# Pan-cancer proteogenomic landscape of whole-genome doubling reveals putative therapeutic targets in various cancer types

**DOI:** 10.1101/2024.04.16.24305805

**Authors:** Eunhyong Chang, Hee Sang Hwang, Kyu Jin Song, Kwoneel Kim, Min-Sik Kim, Se Jin Jang, Kwang Pyo Kim, Sungyong You, Joon-Yong An

**Author notes:** **Correspondence:** (Joon-Yong An).

## Abstract

**Background:** Whole-genome doubling (WGD) is prevalent in cancer and drives tumor development and chromosomal instability. Driver mutations in mitotic cell cycle genes and cell cycle upregulation have been reported as the major molecular underpinnings of WGD tumors. However, the underlying genomic signatures and regulatory networks involved in gene transcription and kinase phosphorylation remain unclear. Here, we aimed to comprehensively decipher the molecular landscape underlying WGD tumors.

**Methods:** We performed a pan-cancer proteogenomic analysis and compared 10 cancer types by integrating genomic, transcriptomic, proteomic, and phosphoproteomic datasets from the Clinical Proteomic Tumor Analysis Consortium (CPTAC). We also integrated the cancer dependency data of each cancer cell line and the survival properties of each cancer patient to propose promising therapeutic targets for patients with WGD.

**Results:** Our study delineated distinct copy number signatures characterizing WGD-positive tumors into three major groups: highly unstable genome, focal instability, and tetraploidy. Furthermore, the analysis revealed the heterogeneous mechanisms underlying WGD across cancer types with specific structural variation patterns. Upregulation of the cell cycle and downregulation of the immune response were found to be specific to certain WGD tumor types. Transcription factors (TFs) and kinases exhibit cancer-specific activities, emphasizing the need for tailored therapeutic approaches.

**Conclusion:** This study introduces an integrative approach to identify potential TF targets for drug development, highlighting BPTF as a promising candidate for the treatment of head and neck squamous cell carcinoma. Additionally, drug repurposing strategies have been proposed, suggesting potential drugs for the treatment of WGD-associated cancers. Our findings offer insights into the heterogeneity of WGD and have implications for precision medicine approaches for cancer treatment.

## Supplemental tables for "Pan-cancer proteogenomic landscape of whole-genome doubling reveals putative therapeutic targets in various cancer types": TableS1.xlsx (part 1 of 2)

### Sheet: Key
	Table S1.
	TableS1A : Sample information (Figure 1A - 1E)
	Column	Description
	Case.ID	CPTAC case ID
	Cancer.type	Cancer type of each sample
	Sex	Sex of each sample
	Race	Race of each sample
	Age	Age range of each sample (in year)
	Stage	Tumor stage of each sample
	OS.event	Death status of each patient (0: survive, 1: death)
	OS.days	Overall survival length (days)
	Smoking	Status of smoking history in each sample (Cr: current smoker; Ex: ex-smoker; N: non-smoker)
	Alcohol	Status of alcohol consumption history in each sample (Cr: current drinker; Ex: ex-drinker; N: non-drinker)
	Subtype	Multi-omics subtypes based on original paers' classification
	WGD	WGD status
	WGD.fraction	WGD fraction of each sample (1: doubling in all chromosome regions)
	TP53	TP53 mutation status of each sample
	TMB	Tumor mutational burden of each sample
	Tumor.purity	Tumor purity information
	SBS.Signature	Single-base-substitution (SBS) signature of each sample
	DBS.Signature	Double-base-substitution (DBS) signature of each sample
	ID.Signature	Indel (ID) signature of each sample
	CN.Signature	Copy number (CN) signature of each sample
	SBS1 - CN19	Signature exposure values of each signature
	TableS1B : Copy number signature enrichment in each cancer type
	Column	Description
	Cancer.type	Cancer type
	Term	Terms used for multivariate linear regression including CN signatures and clinical information (age, sex, stage, and tumor purity)
	Estimate	Regression coefficients of each term
	P.value	P-value
	FDR	Adjusted p-value using Benjamini-Hochberg
	Std.error	Standard error
	Statistic	T-value from a two-sided t-test
	Conf.low	Confidence Interval (lower)
	Conf.high	Confidence Interval (upper)
	TableS1C : Differentially mutated genes in WGD (Figure 1F)
	Column	Description
	Cancer.type	Cancer type
	Gene	Gene symbol
	n.WGD.Y	The number of WGD-positive samples harboring mutations
	n.WGD.N	The number of WGD-negative samples harboring mutations
	OR	Odds ratio of the Fisher's exact test
	Ci.up	Confidence Interval (upper)
	Ci.low	Confidence Interval (lower)
	P.value	P-value
	FDR	Adjusted p-value using Benjamini-Hochberg
	Is.cell.cycle	Whether the gene is included in REACTOME_CELL_CYCLE gene set (Y: yes; N: no)

### Sheet: Table S1A
Case.ID	Cancer.type	Sex	Race	Age	Stage	OS.event	OS.days	Smoking	Alcohol	Subtype	WGD	WGD.fraction	TP53	TMB	Tumor.purity	SBS.Signature	DBS.Signature	ID.Signature	CN.Signature	SBS1	SBS2	SBS3	SBS4	SBS5	SBS6	SBS7b	SBS10a	SBS10b	SBS13	SBS15	SBS17b	SBS39	SBS40	SBS44	SBS87	DBS1	DBS2	DBS3	DBS4	DBS6	DBS7	DBS8	DBS9	DBS10	DBS11	ID2	ID3	ID4	ID5	ID6	ID7	ID8	ID9	ID11	ID14	ID16	ID18	CN1	CN2	CN3	CN7	CN9	CN10	CN11	CN15	CN17	CN18	CN19
01BR001	BRCA	Female	Black	51-55	Stage II	0	421			Basal-I	Yes	0.998378	Mutation	1.08	0.662917	SBS1		ID4	CN11: Focal LOH, 2xWGD	21.3439	0.487156				24.9781							2.14287														2.22997e-12		4		1.20515e-11		7.79177e-14			9.94743e-12			8.12082e-13	37.2017					82.354			1.44438
01BR008	BRCA	Female								Basal-I	Yes	0.585207	Mutation	1.16	0.541906	SBS2		ID4	CN2: Tetraploidy	6.82978	61.5153				9.25165							3.91215e-13														7.45383e-12		4.5781e-12		1		8.65327e-13			2.50003e-12			18.9008	24.048					34.0755			16.9757
01BR009	BRCA	Female								Basal-I	Yes	0.999488		1.88	0.44588	SBS39		ID8	CN11: Focal LOH, 2xWGD	4.51134	1.60468				3.9602e-13							21.884														3.06032e-12		4.76174e-12		3.24377e-11		1			4.82191e-12			2.3221e-12	46.6027					98.1827			2.2146
01BR010	BRCA	Female								HER2-I	Yes	0.945708		0.8	0.493252	SBS39		ID6	CN2: Tetraploidy	7.53794	7.49818				3.77298							21.9619														1.9522e-12		1		1		4.99829e-13			2.66297e-12			3.33188	36.6681					1.2191e-12			9.81989e-13
01BR015	BRCA	Female	White	31-35	Stage II	0	347			LumA-I	Yes	0.784608	Mutation	0.84	0.744459	SBS2		ID8	CN2: Tetraploidy	5.82063	27.8659				20.4535							3.91215e-13														1.83688e-12		1.5355		2.61105e-14		0.464497			3.51717e-12			9.71079	42.1194					25.4662			11.7036
01BR017	BRCA	Female	White	41-45	Stage III	0	413			Basal-I	No	0.139339		2.02	0.303263	SBS6			CN1: Diploidy	4.63603e-13	5.63719				4.76762							9.59519																										49.6271	9.26053					3.35903			34.7533
01BR018	BRCA	Female	White	66-70	Stage III	0	384			Basal-I	Yes	0.794481	Mutation	5.8	0.598305	SBS39	DBS4	ID4	CN2: Tetraploidy	9.27205e-13	107.437				1.23095e-06							203.563				1			9.36445e-14				4.00772e-13			2.56758e-11		24.9992		2.66222e-11		8.86802e-12			6.68363e-12			21.3827	54.2732					33.4774			39.8667
01BR020	BRCA	Female								Basal-I	Yes	0.882295	Mutation	2.12	0.638178	SBS1		ID14	CN11: Focal LOH, 2xWGD	24.0064	6.45218e-13				16.2709							1.8442e-10														2.63002e-12		4.86616e-11		3.5302e-10		5.04359			31.9564			11	48.5776					74.9744			22.4481
01BR023	BRCA	Female								LumB-I	No	0.0763838		0.3	0.966367	SBS1		ID8	CN1: Diploidy	14.1776	1.28736				1.22251							3.3125														3.15153e-12		7.29051e-12		4.18063e-12		2			1.13139e-11			42.5092	0.222633					6.33553			13.9326
01BR025	BRCA	Female	Black	61-65	Stage III	0	601			LumB-I	No	0.348938		0.4	0.810202	SBS1			CN1: Diploidy	1	6.45218e-13				3.9602e-13							1.58409e-11																										32.9508	11.8796					1.2191e-12			14.1696
01BR026	BRCA	Female	White							Basal-I	Yes	0.995161		0.88	0.388437	SBS1		ID8	CN2: Tetraploidy	15.1588	14.0269				4.30486e-11							7.47847e-12														1.90095e-12		3.91257		2.61105e-14		1.08662			9.28117e-13			3.25762e-12	47.0874					39.9126			4.71647e-12
01BR027	BRCA	Female	Black	76-80	Stage II	0	351			Basal-I	Yes	0.881578	Mutation	2.32	0.722716	SBS39		ID8	CN2: Tetraploidy	24.5444	29.4597				4.93285							43.8953														5.66847e-13		5.72175e-12		2.61105e-14		5			4.79875e-12			10.9702	43.3187					59.2907			19.4204
01BR030	BRCA	Female	Black	81-85	Stage III	0	389			LumA-I	No	0.151664		0.8	0.677782	SBS1		ID8	CN1: Diploidy	28.8471	1.19451				5.42513							3.91215e-13														1.21662e-11		2.47807e-12		1		1			2.93022e-12			74.4522	12.0513					12.5483			11.9481
01BR031	BRCA	Female	Black	61-65	Stage III	0	363			Basal-I	Yes	0.991275	Mutation	1.26	0.644817	SBS39	DBS4	ID8	CN2: Tetraploidy	19.0758	0.723418				6.77405							20.5617				1.39009e-12			6.68071e-13				2.18774e-12			2.17814e-12		5.37297e-12		5		3.7566e-12			3.61793e-12			2.08798	62.2465					54.6244			5.04112
01BR032	BRCA	Female	White	46-50	Stage III	0	363			LumB-I	Yes	0.999963		0.66	0.805292	SBS1		ID6	CN11: Focal LOH, 2xWGD	19.0136	6.45218e-13				3.97196							16.0145														9.26601e-13		1.40276e-12		1.04136		1			2.95864			2.39412e-12	5.01095e-12					390			4.04809e-12
01BR033	BRCA	Female	Black	36-40	Stage III	0	351			LumA-I	No	0.215606		1.54	0.535989	SBS39		ID6	CN1: Diploidy	10.8952	3.10354				14.2549							13.5223														4.04461e-14		1.79612e-11		3.41174		2.92663e-14			2.08248			60.3914	11.4134					1.2191e-12			15.1951
01BR040	BRCA	Female	Black		Stage II					Basal-I	Yes	0.981721	Mutation	0.66	0.358868	SBS2		ID14	CN11: Focal LOH, 2xWGD	8.91857	9.19433				7.74692							6.74173e-11														3.20915e-12		5.52815e-12		1		2.32642e-12			1.16985e-11			1.50786e-12	2.59215					322.126			118.282
01CO001	COAD	Male	White	61-65	Stage III	0	390				No	0.20624	Mutation		0.550254	SBS1		ID8	CN1: Diploidy	51.6681								1.48302e-12						2.55966												1.00073		3.43026e-13				1.66152			6.03301e-13			36.2451	3.34601			5.67382		5.21821e-13	10.8957
01CO005	COAD	Female	White	66-70	Stage II	1	531			CIN	Yes	0.999883	Mutation	2.7	0.86139	SBS1	DBS1	ID4	CN2: Tetraploidy	41.5734								13.152						7.41822		1.71392e-12						1.13589e-13	1	1.10102e-13		1.46786e-12		5.14612				1.04442			3.80947			5.00259e-13	31.6449			4.8081e-13		21.2077	2.76672
01CO006	COAD	Female	White	71-75	Stage III	0	365				No	0.113322		0.26	0.364368	SBS1			CN9: Focal LOH, TP53 mut	1.8599e-12								1.48302e-12						0.818693																								30.9067	4.55197e-13			1.99602		1.94268	16.5606
01CO008	COAD	Female	Black	51-55	Stage II	0	369			CIN	Yes	0.98019		2.92	0.882058	SBS1		ID8	CN2: Tetraploidy	78.5029								15.7961						1.71204e-12												1.46786e-12		1.98592e-11				6.00002			8.52851e-12			1.13714	34.5366			4.8081e-13		5.21821e-13	0.32618
01CO013	COAD	Male	White	56-60	Stage I	0	155			CIN	Yes	0.959819	Mutation	1.34	0.605706	SBS1		ID8	CN2: Tetraploidy	37.9255								7.16323						1.71204e-12												1.46786e-12		0.997773				1.7452			6.03301e-13			2.16547	40.4094			18.224		15.678	12.384
01CO014	COAD	Female	White	76-80	Stage III	0	371			MSI	No	0.160626	Mutation	21.76	0.569607	SBS44	DBS8	ID2	CN1: Diploidy	413.826								40.935						523.588		1.45373e-12						5	2.18449e-11	1.57259e-11		223.983		6.86051e-13				9.06595			1.2066e-12			38.1084	2.5339			19.5443		5.5511	7.16158e-13
01CO015	COAD	Male	White	86-90	Stage I	0	374			CIN	Yes	0.942675		2.04	0.867405	SBS1		ID8	CN2: Tetraploidy	61.3377								1.48302e-12						2.14865												1.46786e-12		1.33442				6.53171			6.03301e-13			1.2945	34.6319			1.33733		11.8452	7.16158e-13
01CO019	COAD	Female	White	61-65	Stage III	0	357			CIN	Yes	0.863383	Mutation	1.38	0.685608	SBS1		ID8	CN11: Focal LOH, 2xWGD	44.067								7.35433						0.849136												2.93509e-12		5.16688e-12				2.9619			1.03811			5.00259e-13	6.54378			23.3591		106.341	74.7175
01CO022	COAD	Female	White	76-80	Stage I	0	376			MSI	No	0.434328		45.08	0.891452	SBS44	DBS8	ID2	CN1: Diploidy	845.439								11.4358						1440.32		7.36383e-13						1	6.01771e-12	3.70402e-12		611.116		1.3721e-12				21.4967			33.7879			26.3206	20.1972			4.8081e-13		5.21821e-13	7.16158e-13
01OV017	HGSC	Female	White	56-60	Stage III	0	396			3	No	0.289832	Mutation	1.5	0.787803	SBS87	DBS2	ID6	CN1: Diploidy	3.21741e-11		42.0819					2.44101e-12								42.9216		1.81784e-12		1	2.71911e-12						6.16665e-12	1.72217e-12		1.24845e-11	11		2.66639e-12		3.33788e-12				83.8514	20.5649				9.71279e-13	0.582668
01OV023	HGSC	Female	White	56-60	Stage III	0	376			3	Yes	0.787851	Mutation	2.92	0.4856	SBS3	DBS4	ID6	CN10: Focal LOH, 1xWGD	12.0852		76.9884					2.88969								10.5772		3.36117e-12		2.13331e-12	1						4.2129e-11	3		3.60462e-14	6		1.89233e-12		1.37022e-12				16.2138	30.7757				147.886	90.1247
01OV026	HGSC	Female	White	76-80	Stage III	1	112			3	Yes	0.98488	Mutation	1.92	0.365515	SBS3		ID5	CN2: Tetraploidy	33.0667		63.223					2.81241								11.6404											3.206e-13	1.26981e-13		2	7.38206e-13		1		1.01947				4.60581	70.8026				6.38964e-13	46.592
01OV030	HGSC	Female	White	71-75	Stage III	0	338			3	Yes	0.94947	Mutation	0.96	0.751358	SBS1	DBS4	ID5	CN2: Tetraploidy	29.6422		0.000604573					1.89933e-12								10.8199		1.81784e-12		1	2.71911e-12						1.35459e-12	6.97665e-13		3	4.27377e-14		2		1.68868e-12				4.9924	41.7463				6.38964e-13	23.2615
01OV039	HGSC	Female	White	51-55	Stage III	0	373			1	Yes	0.796805		2.3	0.93931	SBS3		ID5	CN10: Focal LOH, 1xWGD	1.7371		72.3801					10.7993								24.0648											1	4.04408e-12		9.17686e-13	3.30042		3.69958		4.21494e-14				20.0801	45.3049				171.197	8.41801
01OV041	HGSC	Female	White	71-75	Stage III	0	343			3	Yes	0.936629	Mutation	1.36	0.468032	SBS87		ID5	CN2: Tetraploidy	6.60415		25.0742					1.97545								46.3502											6.02895e-13	1.98245e-12		2.98112	2.47448		1.42326		1.12114				18.1731	46.1381				4.61383	69.0751
01OV045	HGSC	Female	White	51-55	Stage III					2	Yes	0.781329	Mutation		0.502983	SBS3	DBS6	ID6	CN10: Focal LOH, 1xWGD	0.0383973		66.1306					3.8038								25.5939		6.72235e-12		4.26661e-12	2						8.05456e-14	1.71408e-12		1.41103	5.48992		1.66866		1.12387				17.8144	36.8503				130.857	49.4783
01OV046	HGSC	Female	White	51-55	Stage IV					2	Yes	0.933819			0.824568	SBS3	DBS6	ID6	CN11: Focal LOH, 2xWGD	9.14413		46.3893					4.54344								8.75824e-13		2		3.90507e-12	8.2143e-12						4.02728e-14	2.33333e-14		1.44509	3.20216		3.09077e-13		1.00815				3.90429	9.82879				173.091	247.176
01OV049	HGSC	Female	White	51-55	Stage III					2	Yes	0.742259	Mutation		0.645927	SBS87			CN10: Focal LOH, 1xWGD	5.16104		9.68017e-13					1.90394								20.0319																							23.6142	34.7325				169.538	15.1155
02OV005	HGSC	Female	White	76-80	Stage III	0	370			2	Yes	0.94014	Mutation	1.68	0.684517	SBS87		ID8	CN11: Focal LOH, 2xWGD	14.9016		37.669					2.77932e-12								38.4321											2.85266	5.45228e-13		7.67517e-14	2.85165e-12		2		1.14734				6.28166	43.3032				69.8929	148.523
02OV008	HGSC	Female	White	46-50	Stage III	0	449			1	Yes	0.882695	Mutation	0.66	0.55725	SBS1		ID5	CN2: Tetraploidy	20.1035		3.81994e-12					1.89933e-12								7.31329e-09											2.88091e-12	2.11617e-12		7	1.40289e-11		2.49913e-12		2.58171e-12				17.1636	52.5585				15.0601	3.21779
02OV015	HGSC	Female	White	71-75	Stage III	0	378			1	No	0.478975		0.98	0.770668				CN1: Diploidy																																							44.3864	28.9067				7.70642	6.77879e-13
02OV022	HGSC	Female	Asian	56-60	Stage III	0	365			1	No	0.195487	Mutation	1.64	0.424618	SBS3	DBS6	ID6	CN1: Diploidy	18.9906		47.7846					1.89933e-12								8.75824e-13		3.36117e-12		2.13331e-12	1						4.02728e-14	2.34133e-11		4.22841	2.77159		0.7879		1.2121				95.9817	4.5339				6.38964e-13	8.48313
02OV023	HGSC	Female	White	46-50	Stage III	0	364			1	No	0.101244		1.1	0.663568	SBS87		ID6	CN1: Diploidy	6.04993		18.0408					3.0562e-12								14.4306											1.32128e-12	1		2.03397e-12	2		1		2.63872e-12				62.0955	0.340847				1.5628	6.77879e-13
02OV032	HGSC	Female	Black	56-60	Stage III	0	347			1	Yes	0.998729	Mutation	0.76	0.498225	SBS87		ID3	CN11: Focal LOH, 2xWGD	13.1777		2.64524e-11					1.89933e-12								9.17775											1.20585e-12	3		1.24883e-11	1		1.2174e-12		3.24596e-12				3.04742e-13	61.1647				7.58755	106.248
02OV035	HGSC	Female	White	61-65	Stage III					3	Yes	0.990675	Mutation		0.767816	SBS1		ID8	CN11: Focal LOH, 2xWGD	12.3535		23.8767					3.0268								17.744											1.13678e-12	2.30341e-11		1.2474e-12	4.27377e-14		3		1.92304e-12				3.68822	42.6476				6.38964e-13	108.664
02OV040	HGSC	Female	White	66-70	Stage III					3	Yes	0.898821	Mutation		0.42681	SBS87		ID3	CN10: Focal LOH, 1xWGD	15.6502		8.16734e-05					4.34579								61.5418											1.00303e-11	3.68743		1.0694e-12	4.27377e-14		8.75011e-12		2.17026e-12				3.46381	6.97852				224.076	122.481
02OV042	HGSC	Female	White	56-60	Stage III					1	Yes	0.889667			0.696764	SBS3	DBS6	ID8	CN10: Focal LOH, 1xWGD	32.9787		128.661					5.74618								11.5667		3.36422e-12		2.637e-13	5						8.05456e-14	4.66666e-14		4.91558e-12	5.37519		7.48631		3.37444e-12				3.79222	55.3306				170.06	89.8172
02OV045	HGSC	Female	White	51-55	Stage III					3	Yes	0.998204	Mutation		0.582075	SBS87	DBS6	ID8	CN2: Tetraploidy	7.52623		28.8425					3.58756								15.3115		3.63568e-12		2	5.43823e-12						3.08577e-13	2.33333e-14		1.12737e-12	2.80606		2.66352		1.88052e-12				9.37558e-12	103.156				13.9444	72.9003
03BR002	BRCA	Female	White	61-65	Stage III	0	365			LumA-I	Yes	0.994737		0.08	0.771776				CN2: Tetraploidy																																							9.81499e-13	35.1002					7.90173e-12			4.89972
03BR004	BRCA	Female	White	86-90	Stage II	0	358			LumA-I	No	0.338967	Mutation	0.84	0.600912	SBS1		ID4	CN1: Diploidy	20.6333	8.44975				1.02488e-11							3.91215e-13														2.2021e-12		1.78209e-12		2.61105e-14		1.75408e-12			1			25.2147	13.0821					1.0509			3.65226
03BR005	BRCA	Female	White	61-65	Stage II	0	304			LumA-I	No	0.0644091		0.04	0.612011	SBS39			CN1: Diploidy	3.22433e-12	6.45218e-13				3.9602e-13							3.2429e-11																										46.9697	8.49568e-13					1.2191e-12			13.0303
03BR010	BRCA	Female	White	76-80	Stage II	0	357			LumB-I	No	0.0698123		0.82	0.825643	SBS1		ID8	CN1: Diploidy	28.1908	6.25445				3.9602e-13							5.55477														1.33526e-12		1		2.13238e-12		2			2.58901e-12			65.8261	2.67565					4.51965			14.9786
03BR011	BRCA	Female	White							LumB-I	No	0.207863		1.04		SBS1		ID8	CN1: Diploidy	39.8994	3.98866e-12				10.7933							3.92786e-13														1.18811e-12		2.26299e-12		2.61105e-14		1			1			42.6014	8.54654					7.76402			2.08806
03BR013	BRCA	Female		51-55	Stage II	0	355			LumA-I	No	0.0879167		0.7	0.537422	SBS1		ID4	CN1: Diploidy	32.9097	7.2384				3.9602e-13							3.85194														3.31407e-12		6.45282e-12		4.13121e-12		5.1936e-12			6.29877e-12			39.3936	8.49568e-13					14.4732			10.1332
04OV001	HGSC	Female	White	46-50	Stage III	0	355			1	No	0.17984	Mutation	1.32	0.580011	SBS87		ID3	CN1: Diploidy	2.53037e-06		8.7809					5.03725								26.1944											2.0738e-12	2.3693		3.60462e-14	5.46297		4.21156e-14		2.61938e-12				88.1013	4.76759e-13				20.8965	0.000975046
04OV004	HGSC	Female	White	51-55	Stage IV	0	285			1	No	0.182835	Mutation	1.78	0.669003	SBS3		ID6	CN1: Diploidy	20.5406		50.3233					2.46266								27.6748											1.05374	1.01217e-12		3.60462e-14	4.09859		1.67179		1.08859				89.994	0.00356767				24.4199	0.581305
04OV005	HGSC	Female	White	71-75	Stage IV	0	352			3	Yes	0.782083	Mutation	1.3	0.391687	SBS1		ID3	CN11: Focal LOH, 2xWGD	22.4306		37.2178					2.67579								13.676											2.49979e-12	2		5.75384e-12	5.69305e-13		2.92141e-12		3.5216e-12				17.0578	35.4809				6.38964e-13	68.4614
04OV008	HGSC	Female	White	51-55	Stage III	0	351			1	Yes	0.726728	Mutation	3.36	0.611515	SBS3	DBS2	ID5	CN10: Focal LOH, 1xWGD	7.43807		148.361					9.62745								1.75165e-12		3.63568e-12		2	5.43823e-12						1.45437	4.50801e-12		7.11691	1.6479e-13		5		8.42989e-14				32.7984	47.0446				102.431	27.7263
04OV011	HGSC	Female	White	86-90	Stage III	0	124			3	Yes	0.783489	Mutation	1.34	0.994201	SBS3		ID6	CN2: Tetraploidy	10.224		53.7591					1.89933e-12								11.0167											2.3649e-12	3.64798e-12		3.91085e-12	3.5381		1.4619		2.74905e-12				25.1161	54.5915				34.2924	6.77879e-13
04OV012	HGSC	Female	Asian	56-60	Stage III	0	328			1	No	0.397568	Mutation	1.26	0.296516	SBS3		ID5	CN1: Diploidy	10.4861		64.1211					2.31748								8.75824e-13											6.85139e-12	2.05087e-12		2	1.82365e-13		1		2.49238e-12				57.9789	34.4189				4.60163	6.77879e-13
04OV013	HGSC	Female	White	51-55	Stage III	0	404			3	Yes	0.877373	Mutation	2.14	0.530731	SBS3	DBS4	ID8	CN10: Focal LOH, 1xWGD	26.9285		38.674					4.13193e-12								8.75824e-13		1.60371e-14		3	1.16791e-12						3.80769e-12	4.66666e-14		1.73531	1.22808e-11		3.63905		1.21544				5.29648	48.2429				148.319	30.1419
04OV017	HGSC	Female	White	66-70	Stage III	0	425			1	Yes	0.993097		1.7	0.918489	SBS3		ID3	CN2: Tetraploidy	21.579		45.1971					1.89933e-12								36.2262											4.02728e-14	1		1.25253e-12	4.27377e-14		4.21156e-14		1.0096				6.1349	61.9825				6.38964e-13	19.8829
04OV018	HGSC	Female	White	61-65	Stage III	0	387			3	Yes	0.956641	Mutation	1.92	0.454161	SBS87		ID3	CN2: Tetraploidy	6.49549e-13		48.8197					5.92868								39.8735											2.55514e-11	4.7465		1.80583	6.91808e-12		4.73483e-14		1.69999e-12				2.81889	62.6745				35.134	51.3729
04OV021	HGSC	Female	White	56-60	Stage III	0	219			3	Yes	0.920808	Mutation	1.96	0.222311	SBS3	DBS2	ID6	CN11: Focal LOH, 2xWGD	8.90015		66.5583					5.52793								42.0164		1		1.95254e-12	4.10715e-12						2.04432e-12	1		1.02562e-11	2		1.51575e-12		3.29692e-12				4.34255	25.5922				121.494	165.572
04OV023	HGSC	Female	White	36-40	Stage IV	0	398			3	Yes	0.990965		1.48	0.435091	SBS3	DBS4	ID8	CN11: Focal LOH, 2xWGD	2.76286		50.6907					4.08045e-12								31.5485		1.81784e-12		1	2.71911e-12						1.27236	1.06914		7.20924e-14	2.10128		5.62609		8.42989e-14				3.04742e-13	1.11192e-11				9.03219	313.968
04OV024	HGSC	Female	White	46-50	Stage III	0	455			2	No	0.215355	Mutation	1.1	0.73518	SBS3		ID3	CN1: Diploidy	14.7873		31.9222					2.27138								12.0194											8.02043e-12	2.04158e-12		1.19754e-11	3.56625e-07		2.35157e-12		2.2464e-12				106.742	4.76759e-13				65.2565	6.77879e-13
04OV027	HGSC	Female	White	56-60	Stage IV	0	416			3	No	0.319292	Mutation	1.46	0.446766	SBS3	DBS4	ID6	CN1: Diploidy	10.3682		58.993					1.10352e-11								8.86502e-13		5.17712e-12		1	1						8.24224e-13	1.53644e-12		1.6208e-12	6		3		1.84058e-12				81.6509	18.5292				7.81888	6.77879e-13
04OV028	HGSC	Female	White	56-60	Stage IV	0	420			3	Yes	0.799411		0.94	0.388352	SBS87		ID5	CN2: Tetraploidy	12.0626		18.8786					6.13525								26.7169											2.1293e-12	8.09939e-13		1	6.99382e-13		4.21156e-14		1.01947				29.1031	46.1217				28.2054	50.5698
04OV031	HGSC	Female	Asian	56-60	Stage III	0	381			3	Yes	0.987312	Mutation	1.44	0.4279	SBS87	DBS6	ID5	CN2: Tetraploidy	6.49549e-13		24.2493					4.76417								17.2894		6.72235e-12		4.26661e-12	2						2.51232e-12	1.74196e-12		4	2.58095e-12		1		2.34436e-12				1.64654	68.7362				4.89416	44.7235
04OV033	HGSC	Female		56-60	Stage IV	0	367			2	No	0.253131		1.88	0.421551	SBS87	DBS6	ID5	CN1: Diploidy	6.49549e-13		44.6774					1.75159								47.0246		1		1.95254e-12	4.10715e-12						4.31983e-13	1		3.46709	7.809e-12		4.21156e-14		2.00778e-12				119.249	10.4465				49.3033	6.77879e-13
04OV036	HGSC	Female	Asian	36-40	Stage IV	0	342			1	Yes	0.993242	Mutation	16.78	0.407284	SBS87	DBS4	ID8	CN11: Focal LOH, 2xWGD	14.5668		9.68017e-13					4.04553e-12								1.89731e-11		1.81784e-12		1	2.71911e-12						4.81077e-12	2.53613e-12		3.96004e-12	1.50179e-13		1		2.17441e-12				3.04742e-13	6.27976				70.105	400.616
04OV037	HGSC	Female	White	71-75	Stage IV	0	343			3	Yes	0.707752	Mutation	3.36	0.644205	SBS3	DBS2	ID5	CN10: Focal LOH, 1xWGD	6.69697		113.982					6.56228								12.4457		1		1	6.63753e-12						8.18104e-14	2.35735e-12		7.01024	1.3792e-11		6		4.5205e-12				43.2563	38.0053				191.33	13.4079
04OV039	HGSC	Female		46-50	Stage III	0	326			3	Yes	0.999747	Mutation	1.44	0.668544	SBS3		ID6	CN2: Tetraploidy	0.686704		22.2435					3.09362								17.104											1.36289e-12	1.62512e-12		1.89177e-12	5.57665		2.42335		1.91985e-12				1.51983	91.1506				6.38964e-13	67.3302
04OV040	HGSC	Female	White	66-70	Stage III	0	329			3	Yes	0.968408		1.88	0.809544	SBS3		ID5	CN11: Focal LOH, 2xWGD	15.1937		59.6134					7.80083								38.3944											2.69098e-12	1.26933e-12		2.4642	6.91816e-13		2.39082e-12		1.5358				6.42293	41.5761				1.87939	80.1219
04OV041	HGSC	Female	White	66-70	Stage III					3	Yes	0.889517	Mutation		0.561712	SBS87	DBS4	ID8	CN11: Focal LOH, 2xWGD	20.9985		15.6645					9.14169								20.4608		3.36117e-12		2.13331e-12	1						2.86774e-12	4.33721e-12		3.51479e-12	1		2		3.0164e-12				7.74254	24.0155				101.899	131.343
04OV044	HGSC	Female	White	61-65	Stage III	0	278			2	Yes	0.929472		3.4	0.454719	SBS3	DBS6	ID5	CN10: Focal LOH, 1xWGD	0.730565		60.2342					3.33946								15.7115		1		1.95254e-12	4.10715e-12						2.33095e-12	1.43509e-11		5.97243	4.02757		5.80729e-12		1.82551e-12				1.69584e-11	28.3187				166.904	177.778
04OV045	HGSC	Female	White	51-55	Stage III	0	261			3	Yes	0.999783	Mutation	1.54	0.467582	SBS87		ID8	CN11: Focal LOH, 2xWGD	4.08409		34.9484					1.65242								20.6953											6.06219e-12	1.57238e-12		1.24341	1.75659		2		1.85277e-12				3.04742e-13	92.5262				28.7692	171.705
04OV048	HGSC	Female	White	56-60	Stage III	1	1402			2	Yes	0.966991	Mutation	0.94	0.441152	SBS87		ID6	CN11: Focal LOH, 2xWGD	19.5751		9.60425					1.89933e-12								32.8234											2	6.88618e-13		3.60462e-14	3.94667		1.43439e-12		4.21494e-14				1.40153e-12	17.2021				92.9426	169.856
04OV049	HGSC	Female	White	61-65	Stage III	0	1857			3	Yes	0.81164	Mutation	2.9	0.510295	SBS3	DBS4	ID8	CN10: Focal LOH, 1xWGD	1.2991e-12		84.6647					9.0476								52.0045		3.63568e-12		2	5.43823e-12						1.63017e-12	2.60756e-12		1.70519e-12	1		4		4.3197e-12				16.7581	31.7852				206.839	64.6177
04OV050	HGSC	Female	White	71-75	Stage III	0	1994			1	Yes	0.724192	Mutation	1.08	0.93548	SBS1		ID11	CN10: Focal LOH, 1xWGD	26.4457		16.7955					0.000188547								8.75861											4.02728e-14	2		2.55384e-11	4.27377e-14		4.21156e-14		3.42941				1.40379e-11	6.94877				408.051	6.62527e-11
04OV051	HGSC	Female	White	56-60	Stage IV	0	924			3	Yes	0.989197	Mutation	1.26	0.687272	SBS3	DBS2	ID3	CN11: Focal LOH, 2xWGD	6.40585		49.0981					4.19798								28.4442		2		1	3.09977e-12						2.233e-12	5.73333e-12		6.29652e-12	2.50625		4.21156e-14		3.38653e-12				1.70889e-11	8.33256				26.5189	312.149
04OV053	HGSC	Female	White	61-65	Stage IV	0	1954			2	Yes	0.988901		2	0.604765	SBS1		ID5	CN11: Focal LOH, 2xWGD	44.8748		14.4369					2.46746								29.0039											2.33398e-12	2.63682e-12		1	8.34919e-13		2.86043e-12		1				1.22437	46.5694				33.4283	150.778
04OV054	HGSC	Female	White	41-45	Stage IV	1	330			2	Yes	0.983702		1.18	0.786269	SBS87		ID11	CN11: Focal LOH, 2xWGD	13.744		9.68017e-13					6.2453								55.0159											1.75637e-13	1		3.90856e-12	1.01265e-12		2.07637e-12		4				3.04742e-13	7.6871				117.783	275.531
04OV055	HGSC	Female	White	61-65	Stage III	1	977			3	Yes	0.989948	Mutation	1.26	0.708521	SBS1		ID6	CN11: Focal LOH, 2xWGD	22.765		31.7057					5.32075								7.99042											1	1.41495e-12		1.15592	2.84408		1.19261e-11		4.21494e-14				6.31854e-12	67.6038				23.052	130.345
04OV057	HGSC	Female	White	61-65	Stage III	0	982			2	Yes	0.985984		0.92	0.491361	SBS87		ID8	CN11: Focal LOH, 2xWGD	6.11559		4.06934					1.89933e-12								24.8141											7.24768e-12	3.13024e-12		1.37894e-11	3.34004e-12		2		4.67583e-12				3.56845e-13	55.1931				54.5483	94.259
04OV058	HGSC	Female	White	71-75	Stage III	1	1256			3	No	0.271186	Mutation	0.9	0.96693	SBS1		ID11	CN1: Diploidy	10.8955		22.5307					5.84527								7.72865											2.90075e-13	1		5.24478e-12	9.4818e-13		2.35319e-12		2				113.584	3.49661				75.9179	6.77879e-13
04OV063	HGSC	Female	Asian	46-50	Stage IV	0	1397			3	Yes	0.986865	Mutation	1.28	0.69408	SBS3	DBS2	ID3	CN2: Tetraploidy	7.30957		40.1903					2.55142								7.18263		3.63568e-12		2	5.43823e-12						1.20749e-12	3		5.13823e-12	2.06131e-12		1		2.98079e-12				3.04742e-13	64.8265				32.184	93.99
05BR001	BRCA	Female	White	66-70	Stage II	0	363			HER2-I	Yes	0.873989		0.68	0.106829	SBS39			CN2: Tetraploidy	3.44597e-12	6.45218e-13				3.9602e-13							2.72659e-11																										9.74783	67.1438					3.59266			6.5157
05BR003	BRCA	Female	White	36-40	Stage II	0	406			LumA-I	No	0.0757912		0.54	0.572474	SBS1			CN1: Diploidy	14.3582	6.45218e-13				3.9602e-13							17.6418																										78.0501	8.49568e-13					25.7843			28.1656
05BR005	BRCA	Female	White	46-50	Stage I	0	528			LumA-I	No	0.11772		0.48	0.800127	SBS1		ID4	CN1: Diploidy	19.2148	6.45218e-13				2.02018							4.93392														6.19533e-12		8.38742e-11		4.37359e-12		7.96791e-13			1			81.6926	0.681373					15.1036			21.5224
05BR009	BRCA	Female	White	61-65	Stage III	0	323			LumA-I	Yes	1		0.86	0.341508	SBS1		ID8	CN2: Tetraploidy	37.2185	12.2228				3.13035e-11							3.91215e-13														1.31262e-11		1.87344e-12		3.26332e-12		1			1			7.68185e-13	34.111					1.88893			4.91623e-12
05BR016	BRCA	Female	White	76-80	Stage II	0	308			LumB-I	No	0.162995		0.78	1	SBS6		ID8	CN1: Diploidy	19.2545	6.45218e-13				16.4122							10.3333														1.72242e-12		6.07645e-12		4.84659e-12		5			3.25872e-12			37.7057	4.15629					1.2191e-12			6.13795
05BR026	BRCA	Female	White	71-75	Stage II	0	377			LumA-I	No	0.0971337		0.62	0.510956	SBS1		ID8	CN1: Diploidy	32.3521	4.64793				5.30852e-11							1.46013e-11														3.55946e-12		1.15212e-11		5.283e-12		1			5.00529e-12			44.4269	0.810303					39.7628			5.67446e-12
05BR029	BRCA	Female	White	61-65	Stage II	0	342			Basal-I	No	0.356492	Mutation	7.48	0.867663	SBS6	DBS4	ID2	CN1: Diploidy	1.85441e-12	29.0842				325.347							51.0804				1.39009e-12			6.68071e-13				2.18774e-12			64.264		3.16167e-13		7.63865		4.68262e-13			3.98493			75.1766	34.5363					18.3713			34.9157
05BR038	BRCA	Female	White	51-55	Stage I	0	195			LumA-I	Yes	0.999709	Mutation	4.6	0.814286	SBS2	DBS4	ID8	CN2: Tetraploidy	1.25255e-11	376.138				9.86248							2.26918e-10				1.39329e-12			1				2.45854e-12			3.90127e-12		6.09893e-12		5.94934e-12		1			5.36963e-12			7.68185e-13	49.0338					69.9662			6.86876e-12
05BR042	BRCA	Female	White	36-40	Stage II					Basal-I	Yes	0.999223		2.18	0.579181	SBS39	DBS4	ID8	CN11: Focal LOH, 2xWGD	6.72555	0.806231				32.4967							26.5811				2.78018e-12			1.33614e-12				4.37549e-12			2.94305e-12		1.80391e-11		7.82191		9.01724			7.23017e-12			1.32393	56.1515					164.525			9.81989e-13
05BR043	BRCA	Female	White	46-50	Stage II					Basal-I	Yes	0.992464	Mutation	2.9	0.452782	SBS39	DBS4	ID8	CN11: Focal LOH, 2xWGD	9.72224	9.84114				8.60232							85.4699				2.68211e-12			1				4.62481e-12			8.08922e-14		1.46127		13.5762		0.962489			1.1149e-11			3.11397e-12	33.4					177.832			3.76818
05BR044	BRCA	Female	White	61-65	Stage II					HER2-I	Yes	0.853735		0.82	0.550081	SBS39		ID14	CN18: 2xWGD, TP53 mut	4.99071e-07	2.59137				13.8328							13.9105														8.23031e-13		1.03828e-11		9.55809e-12		1			4			7.68185e-13	8.49568e-13					231.85			516.15
05BR045	BRCA	Female	White	56-60	Stage II					Basal-I	Yes	0.997207	Mutation	1.08	0.814364	SBS39	DBS9	ID14	CN11: Focal LOH, 2xWGD	21.421	1.40135				5.43299							40.3788				4.39828e-12			1.3346e-12				2			1.65298e-12		0.67095		2.48498e-12		1.55048e-12			3.32905			7.81227e-13	44.3334					326.667			3.73794e-12
05CO002	COAD	Female	White		Stage III	0	350				Yes	0.939909	Mutation	2.26	0.323335	SBS1		ID8	CN2: Tetraploidy	62.8187								23.6083						1.71204e-12												1.46786e-12		0.999999				3.38963			1.61039			1.45193	38.6466			1.77595		20.0321	37.9679
05CO003	COAD	Male	White		Stage II	0	321			MSI	No	0.0181169		22.12	0.642935	SBS1	DBS10	ID2	CN1: Diploidy	825.474								7.11408						388.179		3.52085e-12						9.71597e-12	1.15605e-11	2		210.386		43.9269				5.97777e-13			1.2066e-12			26.8322	4.55197e-13			4.8081e-13		5.21821e-13	12.6849
05CO005	COAD	Male	White	61-65	Stage I	0				CIN	No	0.13704			0.69813	SBS1	DBS9	ID8	CN1: Diploidy	62.8963								6.44531						1.71204e-12		1.71392e-12						1.1592e-13	1	1.07763e-13		1.46786e-12		1.99902				1.13145			1.76478			32.2125	3.51488			3.38444		3.15408	18.7423
05CO006	COAD	Female	White	81-85	Stage III	0	328			MSI	No	0.0652221		20.94	0.82427	SBS44	DBS9	ID2	CN1: Diploidy	526.8								12.1978						507.891		1.76043e-12						4.94294e-12	5.78027e-12	1		225.734		6.64282				5.97777e-13			6.29049			40.9324	0.822628			7.70436		5.21821e-13	2.3828
05CO007	COAD	Female	White	81-85	Stage III	0	363			MSI	No	0.146918			0.323753	SBS1		ID2	CN1: Diploidy	559.611								23.2218						371.937												153.45		5.96607				6.13303			16.7399			38.2209	2.58442			10.4123		5.21821e-13	7.16158e-13
05CO011	COAD	Male	White	36-40	Stage II	0	387			CIN	Yes	0.856189	Mutation	1.56	0.898707	SBS1	DBS1	ID8	CN2: Tetraploidy	32.2928								10.7982						4.05035		1						5.99279e-12	5.99044e-12	1.89193e-12		1.72704e-12		3				5.00002			1.12187e-10			5.45476	35.2319			4.8081e-13		6.61469	9.69254
05CO014	COAD	Female	White	71-75	Stage III					CIN	No	0.136234			0.827066	SBS1		ID8	CN1: Diploidy	50.7523								1.48302e-12						9.84032												1.46786e-12		2.34135				5.36126			0.297417			33.5682	0.192375			31.1903		25.7398	2.0933e-06
05CO015	COAD	Female	White	71-75	Stage II	1	130			MSI	No	0.110394		25.88	0.272918	SBS44	DBS10	ID2	CN1: Diploidy	617.123								41.8643						583.142		3.52085e-12						9.88589e-12	1.15605e-11	2		289.661		7.61481				9.30824			14.075			26.6764	4.91314			2.78413		5.21821e-13	0.626262
05CO020	COAD	Female	White	91-95	Stage II	0	371			CIN	Yes	0.990158		4.16	0.658013	SBS1	DBS1	ID14	CN2: Tetraploidy	51.2554								34.5995						6.82556		1.47277e-12						2	1.20354e-11	7.40803e-12		1.46786e-12		5.84114e-12				3.14666			6.85335			5.00259e-13	62.9246			4.8081e-13		2.77609e-10	30.0753
05CO026	COAD	Female	White	66-70	Stage III	0	318			CIN	Yes	0.56336		2.36	0.869989	SBS1		ID8	CN2: Tetraploidy	52.6139								13.3918						0.225859												1.01927		1.92882				3.05192			6.03301e-13			13.24	15.7599			4.8081e-13		1.73021e-12	7.16158e-13
05CO028	COAD	Female	White	61-65	Stage I	0	326			CIN	No	0.222665		3.8	0.72238	SBS1		ID14	CN9: Focal LOH, TP53 mut	116.389								18.8						1.71204e-12												1.07761		1.61555				1.61006			5.25852			23.0007	2.19648			19.3967		5.21821e-13	29.5903
05CO029	COAD	Female	Black	51-55	Stage II	0	358			CIN	Yes	0.942814	Mutation	2.24	0.608023	SBS1	DBS1	ID4	CN15: Chromosomal LOH, 2xWGD	71.2646								8.94893						0.894316		1.71392e-12						1.15777e-13	1	1.08197e-13		3.66553e-12		1.27601e-11				8.9378e-12			7.66662e-12			5.00259e-13	29.9058			8.23594		12.5673	99.6706
05CO032	COAD	Male	White	76-80	Stage III	0	338			MSI	No	0.0926685	Mutation	18.18	0.586225	SBS44		ID2	CN9: Focal LOH, TP53 mut	439.918								40.5106						426.486												156.31		4.01994				5.97777e-13			29.8587			32.4386	0.101042			1.72327		1.44319e-11	3.35139
05CO033	COAD	Male	White	61-65	Stage III	0	337			Mesenchymal	No	0.110795		2.46	0.180011	SBS1		ID8	CN1: Diploidy	60.8625								21.3539						1.71204e-12												3.03845e-12		3.91908e-12				3.00001			3.58816e-11			41.7244	3.59998			1.02592		5.21821e-13	7.16158e-13
05CO034	COAD	Female	White	51-55	Stage III	0	373			CIN	Yes	0.845788	Mutation	1.54	0.78685	SBS1		ID8	CN2: Tetraploidy	28.2028								14.1535						1.71204e-12												2.49759e-12		8.85058e-12				1			6.17402e-12			7.79045	32.1188			0.741041		13.8307	31.5189
05CO035	COAD	Female	Black	61-65	Stage II	0	360			CIN	No	0.3008	Mutation	3.94	0.748605	SBS1		ID8	CN1: Diploidy	33.075								25.2466						38.7883												1.46786e-12		3.43026e-13				7.47699			1.44077			36.7754	7.3327			16.0865		2.07264	21.9894
05CO037	COAD	Male	White	46-50	Stage II	0	340			MSI	No	0.0217685		28.28	0.757603	SBS44		ID14	CN1: Diploidy	585.67								6.88345e-10						798.325												183.009		6.86051e-13				5.97777e-13			149.302			39.7897	2.35324e-12			9.21025		3.29476e-12	7.16158e-13
05CO039	COAD	Male	White	71-75	Stage II	1	214				No	0.161149		30.5	0.966339	SBS44		ID2	CN1: Diploidy	705.234								19.1707						662.727												276.078		18.1924				0.0618857			47.2896			39.9051	2.53877			17.955		1.88273	7.16158e-13
05CO044	COAD	Female	White	71-75	Stage II	0	365			MSI	No	0.144107	Mutation	53	0.836275	SBS44	DBS10	ID2	CN1: Diploidy	954.507								62.5144						1771.97		3.15159e-12						4.65434e-11	9.46934e-12	3		481.273		16.4237				1.19555e-12			36.3755			45.396	4.55197e-13			6.7496		25.6776	7.16158e-13
05CO045	COAD	Female	White	71-75	Stage III	0	354			CIN	Yes	0.967072	Mutation	3.18	0.618172	SBS1		ID4	CN15: Chromosomal LOH, 2xWGD	82.8961								24.4521						1.71204e-12												1.46786e-12		2.97035				0.0133026			4.53905			5.00259e-13	39.6449			4.8081e-13		36.523	77.3412
05CO047	COAD	Male	White	56-60	Stage I	0	344			CIN	Yes	0.999221	Mutation	1.74	0.830249	SBS1		ID8	CN11: Focal LOH, 2xWGD	40.6378								2.68621						3.15637												1.46786e-12		1.01997e-11				7.00003			2.23717e-11			1.51475	12.097			2.09243		136.49	114.034
05CO048	COAD	Female	White	76-80	Stage III	0	334			MSI	No	0.377045	Mutation	26.02	0.437177	SBS1		ID2	CN1: Diploidy	677.715								20.7207						565.561												347.308		7.81339e-11				2.38276e-08			26.6931			26.4823	12.1904			4.8081e-13		5.21821e-13	5.69661
05CO049	COAD	Male	White	86-90	Stage II	0	328			CIN	Yes	0.824846	Mutation	3.18	0.388206	SBS1	DBS1	ID8	CN9: Focal LOH, TP53 mut	58.7326								26.0341						1.71204e-12		1						5.99279e-12	5.99044e-12	1.89193e-12		1.08622		3.43026e-13				4.6351			0.278704			1.21915	9.94871			15.7377		31.0255	77.0589
05CO050	COAD	Female	White	66-70	Stage III	0	299				No	0.191553		42.42	0.999639	SBS44		ID2	CN9: Focal LOH, TP53 mut	826.435								67.0313						1401.24												493.306		6.97096				3.42518e-11			37.3008			27.9702	0.912855			4.8081e-13		5.21821e-13	2.37606
05CO053	COAD	Male	White	51-55	Stage II	0	363			CIN	No	0.144717		1.92	0.850131	SBS1		ID14	CN9: Focal LOH, TP53 mut	49.4497								14.5067						1.71204e-12												1.46786e-12		1.09864				2.45717e-12			4.80943			17.4574	4.55197e-13			28.6637		5.53186e-12	7.16158e-13
05CO054	COAD	Male	White	86-90	Stage I	0	355			CIN	Yes	0.830659	Mutation	5.42	0.751033	SBS1	DBS1	ID8	CN15: Chromosomal LOH, 2xWGD	159.32								28.6805						23.6674		3.42784e-12						2.27948e-13	2	2.23173e-13		1.46786e-12		3.43026e-13				6.44018			6.03301e-13			1.35051	17.6884			84.7055		5.21821e-13	153.546
05CO055	COAD	Female	White	51-55	Stage III	0	365			CIN	Yes	0.569106	Mutation		0.486269	SBS1		ID8	CN1: Diploidy	32.9839								8.75929						2.31352												2.88003e-12		1.06462				4.79658e-12			2.0507e-10			23.1795	19.4944			3.38848		11.4045	24.1117
06BR003	BRCA	Female	White	71-75	Stage II	0	323			HER2-I	Yes	0.887356		1.06	0.419644	SBS6		ID8	CN18: 2xWGD, TP53 mut	14.872	2.76634				20.9564							7.74543														4.23819e-12		1.68587e-12		2.61105e-14		1.65167e-12			1			8.82235	36.1163					57.2492			61.8121
06BR005	BRCA	Female	White	56-60	Stage II	0	320			LumB-I	Yes	0.934378		0.56	0.627328	SBS39		ID8	CN2: Tetraploidy	1.52252	1.61017e-06				8.9905							3.56771														2.11596e-12		5.16424e-12		2.68275e-12		4.29027e-12			4.30803e-12			4.66285	51.3343					28.5921			7.41075
06BR006	BRCA	Female	White	51-55		0	137			LumA-I	No	0.0799177		0.62	0.311851	SBS2			CN1: Diploidy	9.14546	9.38175				6.48442							3.02331																										42.5731	1.5852					1.67534			1.16633
06BR014	BRCA	Female	White	51-55	Stage II	0	357			LumB-I	Yes	0.989454		0.34	0.86835	SBS1		ID14	CN2: Tetraploidy	9.09242	1.62271				3.46881							3.499														5.89395e-12		4.61412e-12		6.00324e-12		2.68243e-12			1			3.10169e-12	51.602					18.5192			1.87876
06CO001	COAD	Male		71-75	Stage III	0	84			CIN	No	0.425259	Mutation	1.9	0.965784	SBS1	DBS9	ID8	CN1: Diploidy	24.294								16.4448						3.611		1.71392e-12						1.15638e-13	1	1.11201e-13		1.48941e-12		2.94793e-12				4.74046			7.96473e-12			24.9224	12.3918			2.32581		1.35988	7.16158e-13
06CO002	COAD	Female		71-75	Stage III	0	322			Mesenchymal	Yes	0.967504	Mutation	1.8	0.644945	SBS1		ID8	CN15: Chromosomal LOH, 2xWGD	60.4301								4.34134						6.23153												3.73743e-12		5.07763e-12				1			1			5.00259e-13	36.7989			2.96447		19.5163	68.5325
09BR001	BRCA	Female								LumB-I	Yes	0.999836		0.96	0.83659	SBS1		ID8	CN2: Tetraploidy	30.7388	3.64588e-12				7.90646							3.91215e-13														2.88113e-12		1.52913e-11		1		1.78984e-12			9.1239e-12			7.68185e-13	49.1729					65.8271			2.76628e-12
09BR005	BRCA	Female	White	36-40	Stage II	0	337			HER2-I	No	0.0607644	Mutation	1.32	0.842524	SBS39		ID4	CN1: Diploidy	8.0023	8.26939				27.873							17.6557														1.07493e-12		1.94595e-11		1.62691		3			2.37309			90.2985	8.49568e-13					20.4916			65.2099
09BR007	BRCA	Female	White	76-80	Stage III	0	329			LumB-I	Yes	0.852424		1	0.617448	SBS1		ID8	CN18: 2xWGD, TP53 mut	33.3864	2.33591				3.9602e-13							2.75182														1.83688e-12		1.5355		2.61105e-14		0.464497			3.51717e-12			6.56434	46.8999					25.7629			58.7728
09CO005	COAD	Female	White	66-70	Stage III	0	293			CIN	No	0.0367976		2.02	0.976362	SBS1		ID8	CN1: Diploidy	69.2896								4.05611						0.732573												1.68764		3.43026e-13				1.34595e-11			6.03301e-13			39.1084	4.55197e-13			4.8081e-13		4.18714e-12	7.16158e-13
09CO006	COAD	Male	White	86-90	Stage I	0	39			CIN	No	0.166879		1.92	0.525673	SBS1		ID8	CN1: Diploidy	48.0872								1.42081						7.92198												1.46786e-12		4.95067e-12				2.93785			1.06216			25.3873	4.95955			4.8081e-13		5.21821e-13	0.935365
09CO008	COAD	Male	White	51-55	Stage III	0	343			CIN	Yes	0.999156	Mutation	1.92	0.837887	SBS1	DBS1	ID8	CN2: Tetraploidy	19.4109								10.1569						9.2897		1						5.99279e-12	5.99044e-12	1.89193e-12		2.52234e-12		2.7151e-12				2.9011e-12			2.08654			1.26267	41.6613			1.21309		8.3793	37.4836
09CO011	COAD	Female	White	71-75	Stage I	0	243			CIN	Yes	0.999448		1.72	0.884707	SBS1		ID14	CN2: Tetraploidy	27.742								1.31154						11.6019												3.69537e-12		2.52752e-10				4.0863e-12			2			9.92744e-13	27.9482			4.8081e-13		17.5654	5.4864
09CO013	COAD	Male	White	46-50	Stage III	0	183			CIN	Yes	0.989658		3.38	1	SBS1	DBS1	ID8	CN2: Tetraploidy	87.0421								2.57838e-12						7.0585		1						5.99279e-12	5.99044e-12	1.89193e-12		1.87056		3.43026e-13				2.9371			1.81445			1.5958	45.6162			2.58133		6.75968e-12	12.2066
09CO014	COAD	Male	White	66-70	Stage II	0	323			CIN	Yes	0.904193	Mutation	4.64	0.699634	SBS1	DBS1	ID8	CN15: Chromosomal LOH, 2xWGD	85.904								17.6457						1.71204e-12		6						2.16481e-11	1.9714e-11	5.40772e-14		1.63031e-12		3.02397				2.88052			2.09551			2.42818	16.4849			28.4168		27.8048	159.704
09CO015	COAD	Male	White	66-70	Stage III	0	362			CIN	Yes	0.99998	Mutation	1.8	0.367988	SBS1		ID8	CN11: Focal LOH, 2xWGD	41.924								18.1963						1.71204e-12												2.27023e-12		3.59535e-12				1.99044			1.03203			5.38381e-13	23.1123			4.8081e-13		67.3713	42.5167
09CO018	COAD	Female	White	51-55	Stage III	0	273				Yes	0.854264	Mutation	2.6	0.236611	SBS1		ID14	CN15: Chromosomal LOH, 2xWGD	85.3257								2.98659						1.71204e-12												3.76944e-12		1.01652e-11				4.61581e-12			3			5.00259e-13	8.93436			29.6332		8.80649	184.115
09CO019	COAD	Male	Black	86-90	Stage I	0	207			CIN	No	0.191249	Mutation	2.22	0.933212	SBS1	DBS9	ID8	CN1: Diploidy	47.8506								17.8134						1.71204e-12		1.71392e-12						1.15864e-13	1	1.09584e-13		1.79213		3.43026e-13				6.34515			6.03301e-13			39.8045	4.55197e-13			9.79797		7.64765	16.2382
09CO022	COAD	Female	Black	71-75	Stage II	0	315			CIN	No	0.222481	Mutation	2.96	0.711646	SBS1		ID8	CN9: Focal LOH, TP53 mut	56.9427								28.9686						1.585												1.46786e-12		2.09701				5.26189			2.64112			27.3344	4.55197e-13			7.16466		5.73637	7.16158e-13
11BR003	BRCA	Female	Asian	51-55	Stage II	0	394			Basal-I	Yes	0.802863		14.38	0.340571	SBS6	DBS4	ID2	CN18: 2xWGD, TP53 mut	1.80858e-09	5.16175e-12				802							1.08965e-10				4.39828e-12			1.3346e-12				2			208		4.37782e-10		8.35536e-13		9.36523e-13			6.98068e-13			7.68185e-13	8.49568e-13					91.49			366.51
11BR004	BRCA	Female	Asian	51-55	Stage II	0	405			HER2-I	No	0.119513	Mutation	0.68	0.186868	SBS6		ID6	CN1: Diploidy	12.8346	1.21807				12.9473							3.91215e-13														7.42999e-13		0.881024		1.91528		2.92663e-14			1.2037			66.7754	0.00423306					12.8996			38.3207
11BR006	BRCA	Female	Asian	51-55	Stage II	0	405			LumA-I	No	0.164886		1.68	0.584188	SBS39	DBS4	ID8	CN1: Diploidy	4.63603e-13	43.8779				7.123							34.0336				1.39009e-12			6.68071e-13				2.18774e-12			1.00704		1.20026e-12		1.37322		2.92663e-14			2.18146e-14			49.0686	6.77732					1.2191e-12			19.154
11BR009	BRCA	Female	Asian	41-45	Stage III	0	406			LumB-I	Yes	0.891849		2.14	1	SBS39	DBS4	ID8	CN18: 2xWGD, TP53 mut	20.209	21.5967				0.0128085							37.7659				1.39009e-12			6.68071e-13				2.18774e-12			1.30204e-11		5.46319e-12		10.4301		1.56994			5.96006e-12			1.17278e-08	46.2314					138.042			154.726
11BR010	BRCA	Female	Asian	36-40	Stage II	0	394			HER2-I	Yes	0.96776	Mutation	1.04	0.490761	SBS1		ID8	CN2: Tetraploidy	23.0595	28.2444				3.9602e-13							10.833														3.73906e-12		5.85997e-12		4.97089e-12		2			4.45509e-12			6.4868	51.6568					60.7384			2.11797
11BR011	BRCA	Female	Asian	71-75	Stage III	0	402			HER2-I	No	0.0711619	Mutation	0.56	0.333539	SBS39		ID8	CN1: Diploidy	8.83112	6.45218e-13				3.9602e-13							10.3938														2.38875e-12		5.57283e-12		4.57699e-12		4.49373e-12			4.86967e-12			56.3058	1.49593					4.73497			16.4632
11BR012	BRCA	Female	White	76-80	Stage II	0	42			LumB-I	Yes	0.988356		1.6	0.957422	SBS1		ID14	CN11: Focal LOH, 2xWGD	59.2468	3.06963				10.2871							6.12555														8.31291e-13		1.40189		2.61105e-14		1			2.59811			3.3217e-12	3.60749					431.279			39.1142
11BR013	BRCA	Female	White	66-70	Stage II	0	378			LumB-I	No	0.183191		1.18	1	SBS1		ID14	CN1: Diploidy	43.9895	24.6759				3.9602e-13							11.5985														2.7355e-12		5.51397e-12		6.08793e-12		2			7.6944e-12			40.5352	3.97702					1.2191e-12			35.4878
11BR014	BRCA	Female	White	36-40	Stage III	0	408			LumA-I	No	0.143724		2.32	0.450634	SBS1		ID4	CN1: Diploidy	14.3672	8.71338				4.33661e-12							3.91215e-13														1.7884e-12		1		2.61105e-14		1			1.26566e-12			75.3473	4.23013					19.7784			0.644173
11BR015	BRCA	Female	White	56-60	Stage III	0	386			LumB-I	No	0.219093		0.44	1	SBS1	DBS4	ID8	CN18: 2xWGD, TP53 mut	19.561	1.23896				5.83283							2.58143				2.19914e-12			6.673e-13				1			3.55946e-12		1.15212e-11		5.283e-12		1			5.00529e-12			55.7004	13.9063					10.2978			110.095
11BR016	BRCA	Female	White	31-35	Stage II	0	388			Basal-I	No	0.202433	Mutation	1.22	0.57376	SBS39		ID8	CN1: Diploidy	15.5179	2.1754				4.73052							32.4658														1.08272e-12		4.18369e-12		2.83331		4.69912			1.46756			59.9683	12.4549					21.9684			35.6084
11BR017	BRCA	Female	White	71-75	Stage III	1	221			HER2-I	Yes	0.658226	Mutation	1	0.367486	SBS1		ID4	CN18: 2xWGD, TP53 mut	34.0106	6.82817				8.74896							3.91215e-13														1.9443e-12		4		1.33753e-11		2.92663e-14			4.53646e-12			19.9566	35.7272					28.9028			136.413
11BR018	BRCA	Female	White	51-55	Stage III	0	377			LumA-I	No	5.88043e-05		1.04	0.304745	SBS2		ID4	CN1: Diploidy	12.6281	63.0592				6.26251							3.91215e-13														3.31407e-12		6.45282e-12		4.13121e-12		5.1936e-12			6.29877e-12			29	8.49568e-13					1.0927e-11			9.81989e-13
11BR019	BRCA	Female	White	61-65	Stage II	0	377			LumB-I	Yes	0.815041		1.24	0.589329	SBS39	DBS4	ID6	CN18: 2xWGD, TP53 mut	15.0741	4.50913				14.6688							8.66717				1.39009e-12			6.68071e-13				2.18774e-12			8.69794e-12		5.7872e-12		1		1.80508e-12			4.66969e-12			1.06228e-12	1.80364e-11					114.29			390.71
11BR020	BRCA	Female	White	36-40	Stage II	0	367			HER2-I	Yes	0.911752	Mutation	2.12	0.112883	SBS2	DBS4	ID6	CN2: Tetraploidy	3.96199	100.133				11.208							9.71193				2.19914e-12			6.673e-13				1			2.33742e-12		3.95106e-12		2		2.3706e-12			2.34266e-12			5.7027	52.8155					35.4765			50.0052
11BR022	BRCA	Female	White	46-50	Stage II	0				LumA-I	No	0.0469893		0.4	0.90052	SBS1		ID8	CN1: Diploidy	15.7652	6.45218e-13				2.63337							3.60142														3.33305e-12		6.45113e-12		4.12971e-12		5.19282e-12			6.2973e-12			32.5052	1.4948					1.2191e-12			9.81989e-13
11BR023	BRCA	Female	White	56-60	Stage II	0	398			Basal-I	Yes	0.985569	Mutation	1.46	0.429799	SBS1	DBS1	ID4	CN11: Focal LOH, 2xWGD	20.5646	31.1314				9.92909							17.3933				2			1.87289e-13				8.01544e-13			1.43381e-12		6.58498e-11		4.84064e-13		2			2.24343e-12			2.67409	49.8699					80.6728			8.7832
11BR024	BRCA	Female	White	81-85	Stage II	0	393			Basal-I	Yes	0.968938	Mutation	1.12	0.595758	SBS1		ID6	CN2: Tetraploidy	44.504	7.33031				3.9602e-13							1.2682														2.98525e-12		4.76795e-12		2		4.36193e-12			4.3564e-12			2.79434	48.0249					62.809			7.37176
11BR025	BRCA	Female	White	76-80	Stage II	0	393			LumB-I	Yes	0.965486		0.78	0.933302	SBS1		ID6	CN2: Tetraploidy	28.4068	10.8096				3.9602e-13							4.56172														2.97054e-12		2.21006e-12		1		3.85577e-13			1			1.39157	33.414					10.1944			9.81989e-13
11BR028	BRCA	Female	White	51-55	Stage II	0	380			HER2-I	Yes	0.991792		2.06	0.738705	SBS2	DBS4	ID4	CN11: Focal LOH, 2xWGD	32.0002	74.2041				4.85421							24.1291				1.39329e-12			1				2.45854e-12			1.68821e-12		4		2.61105e-14		1.25183e-12			1			1.02105e-12	54.8503					85.5142			2.63551
11BR030	BRCA	Female	Asian	51-55	Stage II	0	377			HER2-I	No	0.125752	Mutation	2.3	0.105389	SBS2		ID6	CN1: Diploidy	9.27205e-13	170.864				7.92041e-13							16.3203														3.78898e-12		5.87616e-12		1		2.42373e-12			6.06713e-12			38.648	3.54328					7.39806			11.4106
11BR031	BRCA	Female	Asian	46-50	Stage II	0	370			HER2-I	Yes	0.936639	Mutation	5.18	0.397911	SBS2		ID4	CN11: Focal LOH, 2xWGD	21.1044	321.661				7.92041e-13							7.23489														2.95776e-12		1.5355		2.61105e-14		0.464497			1.84661e-12			6.13948	44.7469					101.711			1.4022
11BR032	BRCA	Female	Asian	46-50	Stage II	0	369			LumA-I	No	0.102731		0.3	0.420068	SBS39		ID14	CN1: Diploidy	4.63603e-13	1.0993				3.97799							7.06066														3.51018e-12		4.99539e-12		8.42461e-12		1			1.75503e-11			35.3621	3.15829					1.2191e-12			11.4796
11BR036	BRCA	Female	Asian	51-55	Stage II	0	368			Basal-I	Yes	0.976799		1.24	0.871607	SBS1		ID8	CN11: Focal LOH, 2xWGD	33.7118	2.40916				12.5576							10.8059														2.24918e-12		1.01783e-11		2		1			3.39414e-12			5.62805e-12	0.000892409					469.727			11.2721
11BR038	BRCA	Female	Asian	46-50	Stage II	0	385			HER2-I	No	0.101164	Mutation	0.58	0.0328302	SBS2		ID8	CN1: Diploidy	3.45132	28.4252				3.9602e-13							8.33979														2.00384e-12		2		8.55344e-10		2.92663e-14			6.54817e-12			59.6529	8.49568e-13					11.6803			27.6668
11BR040	BRCA	Female	Asian	66-70	Stage III	0	377			LumA-I	Yes	0.679562		0.38	0.829773	SBS6		ID8	CN18: 2xWGD, TP53 mut	2.31988e-11	4.90561				9.52393							5.15165e-12														7.62505e-13		0.890317		2.61105e-14		1			1.10968			2.63155e-12	5.34955e-05					8.47006			398.53
11BR042	BRCA	Female	White	71-75	Stage II	0	374			HER2-I	Yes	0.9722		0.5	0.556184	SBS1		ID6	CN2: Tetraploidy	15.6295	1.88153				5.51509							2.48932														2.81642e-12		8.24808e-12		2		1.58928e-12			5.48342e-12			1.59591	42.7496					1.20336			7.45109
11BR043	BRCA	Female	White	36-40	Stage II	0	374			LumB-I	Yes	0.972393		1.62	0.571123	SBS39	DBS9	ID14	CN11: Focal LOH, 2xWGD	11.845	6.45218e-13				11.645							58.6264				2.19914e-12			6.673e-13				1			1.45755e-12		3.07667e-12		1.8595e-10		4			7.4161e-12			1.37857e-12	39.8472					160.898			63.2549
11BR044	BRCA	Female	White	46-50	Stage III	0	382			LumB-I	Yes	0.999413	Mutation	0.92	0.664618	SBS1		ID8	CN11: Focal LOH, 2xWGD	21.7991	6.45218e-13				0.846352							11.0272														2.4309e-12		5.56986e-12		4.57457e-12		4.4915e-12			4.86519e-12			7.68185e-13	33.3413					158.552			22.1067
11BR047	BRCA	Female	Asian	56-60	Stage II	0	369			LumA-I	No	0.0537899		0.48	0.660766	SBS1		ID6	CN1: Diploidy	11.1034	2.94569				4.82131							6.72889														1.10836		1.26573e-12		0.891638		2.92663e-14			2.13945e-12			45.7568	8.49568e-13					2.77656			2.46661
11BR049	BRCA	Female	Asian	46-50	Stage III	0	379			LumB-I	Yes	0.98463		0.46	0.881346	SBS6		ID14	CN11: Focal LOH, 2xWGD	6.64198	6.45218e-13				15.839							1.31384e-11														4.46426e-12		2.30573e-12		5.64772e-12		6.25645e-11			2			7.68185e-13	29.1131					163.092			27.7945
11BR050	BRCA	Female	Asian	51-55	Stage II	0	386			LumA-I	No	0.0384157		0.4	0.438002	SBS1		ID8	CN1: Diploidy	15.2017	3.95259				6.84572							8.8221e-11														5.93079e-12		5.88244e-12		5.79782e-12		1			5.23068e-12			35.0153	1.9847					1.2191e-12			9.81989e-13
11BR051	BRCA	Female	White	61-65	Stage III	0	379			LumB-I	Yes	0.999758		0.68	0.704088	SBS1		ID8	CN2: Tetraploidy	17.4171	12.9952				8.40321e-12							3.91215e-13														3.21028e-12		7.24509e-12		1		2.42788e-12			4.73758e-12			7.68185e-13	40.7952					46.2048			3.90046e-12
11BR053	BRCA	Female	White	61-65	Stage II	0	371			LumB-I	Yes	0.991131	Mutation	1.56	0.872789	SBS1		ID4	CN2: Tetraploidy	44.8299	2.30042				10.1103							3.91215e-13														3.25374e-12		1		5.15597e-12		3.87446e-12			5.6505e-12			1.27059e-12	48.3703					47.6297			1.48869e-12
11BR054	BRCA	Female	White	81-85	Stage II	0	376			LumB-I	No	0		0.58	0.670054	SBS1	DBS4	ID8	CN1: Diploidy	16.1102	6.45218e-13				0.311719							11.0101				1.39009e-12			6.68071e-13				2.18774e-12			8.80054e-13		1		3.38043e-11		2			2.42002e-12			23	8.49568e-13					5.64863e-12			9.81989e-13
11BR055	BRCA	Female	White	56-60	Stage II	0				LumA-I	No	0.214593		1.6	0.584639	SBS39	DBS4	ID8	CN1: Diploidy	4.63603e-13	11.7664				13.1173							3.91215e-13				1			9.36445e-14				4.00772e-13			7.22945e-13		8.45496e-11		5.22255		5			0.777443			24.818	8.182					1.2191e-12			9.81989e-13
11BR056	BRCA	Female	Asian	51-55	Stage II	0	367			HER2-I	Yes	0.941706	Mutation	0.82	0.0456452	SBS1		ID2	CN2: Tetraploidy	29.816	9.70488				3.9602e-13							8.47913														1		2.54514e-12		4.32507e-12		1.91061e-12			2.77337e-12			4.32121	58.7609					37.3583			13.5596
11BR058	BRCA	Female	Asian	66-70	Stage II	0	378			HER2-I	Yes	0.960262	Mutation	1.24	0.238916	SBS1		ID14	CN2: Tetraploidy	25.3951	18.8227				9.52986							18.6276														2.28189e-12		8.8244e-12		4.94497e-11		2.92663e-14			3			6.94871e-12	64.9794					17.8839			10.1366
11BR059	BRCA	Female	Asian	46-50	Stage II	0	382			HER2-I	No	0.357489	Mutation	1.04	0.373827	SBS39		ID8	CN1: Diploidy	3.67672	24.0742				4.47347							37.7756														5.93079e-12		5.88244e-12		5.79782e-12		1			5.23068e-12			52.4527	16.8534					17.5025			30.1913
11BR060	BRCA	Female	Asian	51-55	Stage II	0	385			HER2-I	Yes	0.747504	Mutation	1.96	0.427315	SBS2		ID8	CN11: Focal LOH, 2xWGD	22.8337	61.0777				7.58294							29.3668														1.15752		1.97604e-14		6.71457e-13		2.84248			1			20.4263	20.0772					123.465			43.032
11BR072	BRCA	Female	White	71-75	Stage III	0	369			LumA-I	No	0.206625		0.72	0.796836	SBS1		ID8	CN1: Diploidy	27.1342	4.12111				0.275144							8.54947														1.85056e-12		1.5355		2.61105e-14		0.464497			3.1492e-12			24.889	9.29879					3.49216			3.32003
11BR073	BRCA	Female	White	61-65	Stage III	0	368			LumB-I	Yes	0.921946	Mutation	1.32	0.483478	SBS39		ID8	CN18: 2xWGD, TP53 mut	4.63603e-13	6.2302				7.15056							24.9461														1.1375e-12		1.19175e-11		3.42635e-12		4			4.58913e-12			4.99584	39.822					83.3221			67.86
11BR074	BRCA	Female	White	66-70	Stage III	0	367			LumA-I	No	0.0883697		0.4	0.77822	SBS6		ID6	CN1: Diploidy	9.88636	6.45218e-13				16.1136							2.24367e-11														9.79465e-12		4.17962e-12		6.91555e-12		2.41886e-12			1			39.5899	5.33326					1.2191e-12			19.0768
11BR075	BRCA	Female	White	76-80	Stage III	0	362			LumB-I	Yes	0.989892	Mutation	2.56	0.666013	SBS39		ID8	CN11: Focal LOH, 2xWGD	19.5142	28.5461				14.202							48.334														8.08922e-14		5.12734e-12		6.31983		4.28395			4.36292e-14			5.34912e-12	15.8498					331.15			8.4703e-12
11BR080	BRCA	Female	White	66-70	Stage II	0	377			Basal-I	Yes	0.804403	Mutation	0.52	0.407539	SBS1		ID8	CN2: Tetraploidy	23.7318	1.91111				2.62676							5.73031														2.68366e-12		1.39493e-11		3.98801e-12		2			4.36306e-12			31.4913	64.7701					54.9388			16.7998
11CO005	COAD	Female	Asian	66-70	Stage III	0	384			Mesenchymal	No	0.141097		1.36	0.429714	SBS1		ID8	CN1: Diploidy	32.1621								5.76735						3.12139												1.75921e-12		7.14736e-12				1.59916			1.40084			23.8094	4.0388			4.8081e-13		5.21821e-13	7.16158e-13
11CO007	COAD	Female	Asian	61-65	Stage II	0	378			MSI	No	0.0662426		40.08	0.631518	SBS44		ID2	CN1: Diploidy	505.832								57.7972						1633.71												478.112		3.09307				4.97744			26.3382			27.5516	2.8462			4.8081e-13		5.21821e-13	7.16158e-13
11CO008	COAD	Female	Asian	66-70	Stage III	0	384			Mesenchymal	Yes	0.891287	Mutation	1.94	0.515059	SBS1	DBS9	ID4	CN2: Tetraploidy	58.3776								14.6144						3.23867		1.71392e-12						1.14553e-13	1	1.11451e-13		4.59619e-12		4				8.63771e-12			7.83805e-12			4.59464	35.2198			1.71841		15.5481	23.8953
11CO010	COAD	Female	Asian	56-60	Stage II	0	375			CIN	Yes	0.983533	Mutation	1.92	0.596067	SBS1		ID8	CN2: Tetraploidy	44.455								4.41685						1.63797												3.2631e-12		0.999999				0.981012			1.01899			1.79541e-12	43.7224			4.43852		2.9665e-11	4.83899
11CO018	COAD	Male	White	71-75	Stage II	0	371			MSI	No	0.0230717		43.38	0.59311	SBS44	DBS10	ID2	CN1: Diploidy	710.833								40.0773						1311.15		1.76043e-12						4.75102e-12	5.78027e-12	1		559.091		1.3721e-12				8.13826			30.4881			42.0083	6.40098e-13			10.4883		6.05991e-12	7.16158e-13
11CO019	COAD	Female	White	71-75	Stage III	0	373				Yes	0.988196	Mutation	2.66	0.595666	SBS1		ID8	CN15: Chromosomal LOH, 2xWGD	79.0478								13.852						1.71204e-12												1.46786e-12		2.05843				1.09131			1.96261			5.00259e-13	17.1588			6.00996		64.7426	114.048
11CO020	COAD	Male	White	51-55	Stage III	0	370				Yes	0.945876		2.76	0.705984	SBS1	DBS1	ID8	CN2: Tetraploidy	29.6438								7.76015						19.4138		7.36383e-13						1	6.01771e-12	3.70402e-12		1.46786e-12		9.37881e-12				2.59769			1.40232			3.96868	45.477			9.87667		12.8962	42.7208
11CO021	COAD	Female	White	71-75	Stage IV	1	95				No	0.142502	Mutation	2.24	0.820276	SBS1	DBS10	ID14	CN1: Diploidy	15.1016								16.6275						5.27913		1.76043e-12						4.94294e-12	5.78027e-12	1		1.46786e-12		4.50362e-12				3.49245			5.50757			38.4575	2.69696			10.6387		5.21821e-13	16.0547
11CO022	COAD	Male	White	71-75	Stage IV	0	382			CIN	No	0.21404	Mutation	2.72	0.50321	SBS1		ID8	CN1: Diploidy	25.5113								15.0638						12.0685												1.46786e-12		1.07514				1.73659			1.03707			34.0607	6.05513			6.28798		2.39451	6.20167
11CO027	COAD	Female	Asian	51-55	Stage II	0	378			CIN	No	0.357499	Mutation	3.58	0.716117	SBS1	DBS10	ID8	CN1: Diploidy	1.8599e-12								15.832						16.8671		1.76043e-12						4.94294e-12	5.78027e-12	1		1.46786e-12		3.5908				8.47993			6.03301e-13			32.111	15.5384			5.77056		0.348944	13.6191
11CO030	COAD	Female	Asian	51-55	Stage II	0	369			Mesenchymal	Yes	0.991515	Mutation	1.26	0.335298	SBS1		ID8	CN11: Focal LOH, 2xWGD	34.3156								14.2974						4.56745												3.50369e-12		5.46385e-12				2.02534e-11			9.54678e-12			2.70281e-12	4.55197e-13			1.89764		184.598	70.5051
11CO031	COAD	Female	Asian	51-55	Stage II	0	386			MSI	Yes	0.82158		20.28	0.46105	SBS44		ID2	CN15: Chromosomal LOH, 2xWGD	462.446								2.96604e-12						593.702												241.443		8.16597				5.44572			25.7948			5.00259e-13	0.971272			62.74		27.2277	201.008
11CO032	COAD	Male	Asian	56-60	Stage III	0	368				Yes	0.995735	Mutation	1.64	0.365965	SBS1		ID8	CN15: Chromosomal LOH, 2xWGD	35.8626								3.26204						1.71204e-12												1.46786e-12		4.66072e-12				3.83448			2.16554			1.23384	0.471014			8.07054		81.4858	307.739
11CO033	COAD	Male	Asian	51-55	Stage II	0	385			Mesenchymal	No	0.115824		35.04	0.209999	SBS1	DBS9	ID2	CN9: Focal LOH, TP53 mut	1736.15								2.50193e-10						231.852		2.5763e-13						2.14931e-12	5.30512e-12	4.07342e-12		305.847		21.3804				5.97777e-13			1.2066e-12			16.1999	1.51767e-11			18.7014		2.8709e-12	7.16158e-13
11CO036	COAD	Male	Asian	36-40	Stage III	0	367			MSI	No	0.389761	Mutation	37.02	0.432441	SBS1		ID2	CN9: Focal LOH, TP53 mut	1202.93								21.4967						823.57												495.763		5.81272				12.665			7.15153			15.1933	1.77171			55.2948		5.21821e-13	21.9652
11CO037	COAD	Female	Asian	51-55	Stage III	0	368			Mesenchymal	No	0.381523	Mutation	1.96	0.36481	SBS1		ID8	CN9: Focal LOH, TP53 mut	39.595								7.13439						7.79613												3.3681e-12		4.59624e-12				1.73686			0.263143			3.34488	4.55197e-13			252.937		31.1281	76.2891
11CO039	COAD	Female	Asian	66-70	Stage II	0	386			CIN	No	0.231891	Mutation	3.46	0.894936	SBS1	DBS1	ID8	CN1: Diploidy	11.3596								7.55528						30.0484		2						1.19856e-11	1.19809e-11	3.78386e-12		1.21243		3.43026e-13				6.97705			4.81055			33.9515	4.76666			12.9896		10.651	15.5527
11CO042	COAD	Male	White	71-75	Stage II	0	375				Yes	0.984371	Mutation	3.02	0.694802	SBS1	DBS1	ID4	CN11: Focal LOH, 2xWGD	55.9058								10.9476						8.0845		1.71392e-12						1.15805e-13	1	1.08411e-13		3.59083e-12		3.30969				4.17326e-12			3.69031			6.50592e-13	11.6411			13.0131		99.7359	60.6102
11CO043	COAD	Female	White	66-70	Stage II	0	375			CIN	Yes	0.98254	Mutation	2.14	0.89435	SBS1		ID14	CN11: Focal LOH, 2xWGD	70.2339								3.75111						12.8326												5.11048e-12		8.28455e-12				9.0004e-12			1			2.85592e-12	2.02924			3.26841		146.996	91.7067
11CO044	COAD	Female	White	66-70	Stage IV	1	235			CIN	Yes	0.926271	Mutation	3.12	0.55261	SBS1		ID14	CN2: Tetraploidy	0.239026								16.646						38.3833												1.46786e-12		3.00573e-12				2.24547			7.30866			4.28718	34.4859			4.8081e-13		5.21821e-13	16.1085
11CO045	COAD	Female	White	71-75	Stage III	0	385			Mesenchymal	Yes	0.998699	Mutation	3.98	0.505915	SBS1		ID8	CN2: Tetraploidy	52.509								38.5129						2.40914												1.15098		1.22783				5.62122			6.03301e-13			1.93794e-12	33.7915			2.22431		12.4552	4.52897
11CO047	COAD	Male	White	61-65	Stage II	0	384				Yes	0.965927		2.38	0.48538	SBS1	DBS9	ID8	CN2: Tetraploidy	60.7889								10.4952						5.69671		1.71392e-12						1.15826e-13	1	1.09581e-13		1.46786e-12		3.95906e-12				3.79685			5.25343			1.8063	44.2339			3.73746		8.08326	13.0759
11CO048	COAD	Male	White	61-65	Stage II	0	383			Mesenchymal	Yes	0.83561	Mutation	2.68	0.430549	SBS1		ID14	CN2: Tetraploidy	57.8428								27.4177						6.83829												3.0368e-12		3.71634e-12				2.85109e-12			3			12.9109	30.1336			8.05009		10.0123	24.893
11CO051	COAD	Female	White	61-65	Stage II	0	417			MSI	No	0.111108		17.1	0.475131	SBS44		ID2	CN1: Diploidy	439.545								14.7088						462.832												147.846		1.74962				5.97777e-13			2.07223			37.0476	2.68694			1.56168		5.21821e-13	2.40203
11CO052	COAD	Female	White	66-70	Stage III	1	223				No	0.179793		2.7	0.346226	SBS1		ID8	CN1: Diploidy	88.522								19.6334						1.71204e-12												1.46786e-12		4.61554e-12				4.19681			1.8032			35.362	4.33364			6.07673		5.21821e-13	8.8666
11CO053	COAD	Female	White	61-65	Stage II	0	411			CIN	Yes	0.902501	Mutation	4.86	0.794924	SBS1	DBS10	ID14	CN2: Tetraploidy	0.779694								48.2805						15.7715		1.76043e-12						4.94294e-12	5.78027e-12	1		1.46786e-12		1.14363				2.77153			6.36703			6.16147	38.7519			5.61131		2.06146	24.4138
11CO054	COAD	Female	White	66-70	Stage II	0	404			CIN	Yes	0.77495		1.82	0.738651	SBS1		ID8	CN11: Focal LOH, 2xWGD	34.6587								10.9726						1.6559												3.2268e-12		3.17893e-12				2.69683e-12			3.07578			7.73393	26.0149			5.19071		36.5051	7.16158e-13
11CO057	COAD	Male	White	71-75	Stage III	0	399			CIN	Yes	0.987596	Mutation	2.1	0.905993	SBS1		ID8	CN2: Tetraploidy	58.7776								17.8424						5.48041												2.91941e-12		5.40681e-12				1.82721			1.17279			5.00259e-13	35.9637			3.60245		21.021	8.41288
11CO058	COAD	Female	White	56-60	Stage II	0	399			Mesenchymal	Yes	0.912356		1.66	0.378464	SBS1		ID8	CN2: Tetraploidy	65.9125								1.48302e-12						2.01098												3.07685e-12		4.76915e-12				8.20977e-06			2.11303			3.06158	24.7666			4.8081e-13		5.21821e-13	1.17175
11CO059	COAD	Female	White	81-85	Stage II	0	398			MSI	Yes	0.579064	Mutation		0.318812	SBS44	DBS9	ID2	CN9: Focal LOH, TP53 mut	823.018								110.269						2342.71		5.1526e-13						4.29862e-12	1.06102e-11	8.14684e-12		600.102		2.3233e-11				1.33145			25.6653			3.86891	1.64381e-12			4.8081e-13		5.21821e-13	27.2514
11CO060	COAD	Female	White	71-75	Stage II	0	398			CIN	Yes	0.999882	Mutation		0.79975	SBS1		ID8	CN11: Focal LOH, 2xWGD	47.7299								7.95783						12.4539												2.66798e-12		4.23279e-11				7.98216e-12			1.95535e-12			5.26842e-13	20.2898			4.8081e-13		102.01	38.7008
11CO061	COAD	Female	Asian	46-50	Stage II	0	388				No	0.240615		12.88	0.333688	SBS44	DBS9	ID14	CN9: Focal LOH, TP53 mut	221.201								13.2337						480.562		1.76043e-12						4.94294e-12	5.78027e-12	1		99.1422		6.86051e-13				4.08857e-06			86.4056			30.3881	5.85686			6.75574		5.21821e-13	7.16158e-13
11CO062	COAD	Male	Asian	71-75	Stage IV	0	379				Yes	0.757683		2	0.359813	SBS1		ID4	CN9: Focal LOH, TP53 mut	86.3103								9.95074						1.71204e-12												1.75595e-12		4.31291				2.62037			1.05072e-10			2.89221	5.116			76.5931		10.1565	132.008
11CO070	COAD	Male	Asian	31-35	Stage III	0	372			Mesenchymal	No	0.252436		216.62	0.301665	SBS10b	DBS9	ID14	CN9: Focal LOH, TP53 mut	144.284								11482.9						12.9587		3.98002e-12						2.66555e-11	4.51853e-11	6.5669e-11		2.93572e-12		6.86051e-13				1.62809			22.1784			6.0323	1.59269e-12			12.5967		5.21821e-13	14.6356
11CO072	COAD	Female	White	61-65	Stage III	0	133			CIN	Yes	0.984484		2.36	0.698346	SBS1		ID8	CN2: Tetraploidy	36.7109								13.4332						6.12643												1.46786e-12		1.69167e-11				4.09732e-12			7.21268			2.59467e-12	39.302			6.05608e-12		12.7796	19.9184
11CO077	COAD	Male	White	66-70	Stage II	0	383			Mesenchymal	Yes	0.748536	Mutation	2.36	0.427238	SBS1		ID8	CN15: Chromosomal LOH, 2xWGD	7.85865								12.5113						16.6821												1.46786e-12		6.14722e-12				4.80877			0.191252			5.00259e-13	7.25354			65.5468		12.7175	177.719
11CO079	COAD	Female	White	71-75	Stage III	0	377				Yes	0.994588	Mutation	1.66	1	SBS1		ID8	CN15: Chromosomal LOH, 2xWGD	65.3198								4.06452						10.1289												2.06417e-12		2.72004e-12				4.5531			1.50609			1.51042e-12	18.7021			1.15829e-12		63.5756	183.723
11LU013	LUAD	Male								C1	Yes	0.946827	Mutation	1.4	0.906775	SBS6		ID8	CN7: Chromothripsis Amp		3.78155		9.5638	4.24408e-11	68.6543						5.45839e-12																8.21271e-14			1.11962		1.88038			2.54551e-12		5.80691e-12	1.57759			186.504	21.3542	16.5639
11LU016	LUAD	Male								C1	No	0.170807	Mutation	10.78	0.638765	SBS4	DBS2	ID3	CN9: Focal LOH, TP53 mut		14.3823		506.466	118.953	9.19904						1.40034e-11						4.83449e-11		4.23471e-09								8.45689			5.63679		1.0288e-13			1.09773		6.20416e-12	23.318			8.50969e-13	54.2755	12.4066
11LU022	LUAD	Male								C1	Yes	0.763387	Mutation	18.28	0.675284	SBS4	DBS2	ID3	CN7: Chromothripsis Amp		33.556		932.241	197.791	22.0055						4.40791						16.3477		2.81754e-11								13.7269			7.15108		1.0288e-13			1.15126		8.45368e-14	4.593			174.808	48.7547	5.84409
11LU035	LUAD	Male								C1	No	0.190786	Mutation	1.62	0.149854	SBS5	DBS2	ID3	CN9: Focal LOH, TP53 mut		10.3605		39.8991	31.8477	9.8926						5.39384e-13						3.8679e-11		8.06976e-12								3			4.85128e-12		1.90869e-13			1		6.91655e-12	37.1821			8.21482	46.3497	23.2534
11OV009	HGSC	Female	Asian	66-70	Stage I					1	Yes	0.71692			1	SBS87		ID6	CN1: Diploidy	6.49549e-13		13.9562					6.97924								29.2584											4.1635e-12	2.44042e-12		1.26608e-11	4		8.86804e-12		3.06145e-12				36.7807	49.0042				19.3783	0.836503
13BR009	BRCA	Female	White	71-75	Stage III					LumB-I	Yes	0.823898		1.28	1	SBS1		ID8	CN11: Focal LOH, 2xWGD	31.2546	21.5399				10.0985							0.909561														4.04461e-14		2.12422e-12		1.11423		5.88577			1.93164e-12			14.1373	43.2898					142.276			44.2965
13OV004	HGSC	Female	White	66-70	Stage III					2	Yes	0.997459	Mutation		0.699225	SBS3	DBS6	ID8	CN2: Tetraploidy	6.49549e-13		73.9074					5.22316								28.2439		3.36117e-12		2.13331e-12	1						3.34503e-12	7.57445e-13		7.20924e-14	5.98545		7.93445		4.93266e-12				1.76968	99.9647				47.8318	114.435
14BR005	BRCA	Female	White	76-80	Stage II	0	517			LumB-I	No	0.0931961		0.42	0.906222	SBS39		ID8	CN1: Diploidy	5.70982	3.54997				3.9602e-13							3.05598														1.26572		1.04895e-12		2.60748e-12		0.734277			1.71744e-12			66.5146	2.21991					0.670184			41.5952
14BR008	BRCA	Female	White	66-70	Stage III	0	505			LumA-I	No	0.083053		0.26	0.544106	SBS1	DBS4	ID8	CN1: Diploidy	9.76659	6.45218e-13				3.9602e-13							7.09972e-11				2.19914e-12			6.673e-13				1			4.04461e-14		4.42871e-11		1.1571e-12		6			3.36146e-12			40.894	1.91886e-11					1.2191e-12			12.106
14BR014	BRCA	Female	White	56-60	Stage II	0	448			LumA-I	No	0.147416		0.32	0.661353	SBS1		ID6	CN1: Diploidy	25.0014	2.9986				6.06238e-12							3.91215e-13														3.04497e-12		1.17329e-11		1		2.12617e-12			4.51434e-12			25.688	5.00104					1.2191e-12			1.31097
14CO002	COAD	Male	White	61-65	Stage II	0				CIN	No	0.321302			0.701109	SBS1		ID14	CN1: Diploidy	57.0592								1.48302e-12						1.71204e-12												3.49739e-12		0.999999				0.00190138			3.9981			29.2549	10.5731			5.63398		5.21821e-13	5.65362
14CO003	COAD	Female	White	71-75	Stage III	0	504				No	0.141137		17.3	0.785164	SBS1	DBS9	ID2	CN1: Diploidy	557.703								25.7792						248.425		2.5763e-13						2.14931e-12	5.30512e-12	4.07342e-12		195.606		19.9446				2.5707			12.6518			22.1869	3.81311			4.8081e-13		2.88289e-12	7.16158e-13
14CO005	COAD	Female	White	71-75	Stage II	0	466			CIN	No	0.255328		1.78	0.419368	SBS1		ID8	CN1: Diploidy	60.5374								1.48302e-12						3.52675												2.31924e-12		3.66385e-12				1			5.93008e-12			32.3894	10.0603			13.0673		1.40298	3.8432
14OV011	HGSC	Female	White	56-60	Stage III	0	498			3	Yes	0.994381	Mutation	1.16	0.378124	SBS87		ID8	CN11: Focal LOH, 2xWGD	4.91148		6.46015					3.44526								31.398											1	1		2.77205e-12	1.60759e-12		2.19593e-12		4.21494e-14				0.530599	39.3724				7.55414	174.543
15BR003	BRCA	Female	White	71-75	Stage II	0	344			LumA-I	No	0.0392339		10.62	0.47157	SBS2		ID6	CN1: Diploidy	8.95122e-07	693				1.63098e-10							1.56486e-12														4.16274e-12		2.91297e-12		1.04136		2.92663e-14			2.95864			28	1.00766e-11					3.50551e-12			9.81989e-13
15CO001	COAD	Female	Asian	56-60	Stage III	0	353				No	0.0222267	Mutation	1.86	0.728081	SBS1		ID8	CN1: Diploidy	54.1627								7.54542						3.53326												1.46786e-12		1.80941				2.23684			2.95376			35.5521	4.55197e-13			14.7461		5.21821e-13	1.0776
15CO002	COAD	Female	Black	51-55	Stage II	0	321			CIN	Yes	0.894178	Mutation	1.74	0.457418	SBS1		ID4	CN2: Tetraploidy	50.2399								1.64124						1.10086e-10												4.42342e-12		2.29855				1.16261e-11			2.70145			3.94188	38.5232			1.01172		8.32391	13.0401
15OV001	HGSC	Female	Asian	41-45	Stage III	0	366			1	No	0.116911	Mutation	7.94	0.18855	SBS1		ID2	CN1: Diploidy	438.011		3.87207e-12					6.98073								3.5033e-12											74.5425	1.86666e-13		4.28999e-12	1.53346e-11		3.36925e-13		9.45752				66.1489	4.76759e-13				3.85016	6.77879e-13
16BR012	BRCA	Female	White	46-50	Stage III	0	478			LumB-I	No	0.111239		3.08	0.770888	SBS2		ID6	CN1: Diploidy	4.68296	188.993				2.12092							14.0322														2.28634e-12		4.38235e-12		0.450501		2.92663e-14			1.5495			35.222	1.85396					4.30765			6.61637
16CO002	COAD	Male	White	66-70	Stage III	0	420			CIN	Yes	0.791474		1.36	0.788227	SBS1		ID4	CN15: Chromosomal LOH, 2xWGD	25.4737								10.0348						2.01927												1.15159		3.43026e-13				1.15406			6.03301e-13			1.75204	0.000537638			84.5786		40.9164	251.415
16CO003	COAD	Female	White	61-65	Stage II	0	376			Mesenchymal	Yes	0.77536	Mutation	2.68	0.244356	SBS1		ID8	CN15: Chromosomal LOH, 2xWGD	11.6126								17.9993						18.7632												2.72683e-12		3.55652e-12				2.55821e-11			2.21615			5.00259e-13	0.714808			139.015		42.3185	281.597
16CO006	COAD	Male	White	61-65	Stage IV	0	177			CIN	Yes	0.985518	Mutation	3.32	0.609774	SBS1		ID8	CN11: Focal LOH, 2xWGD	57.3071								33.9175						2.99107												2.8997e-12		2.33995				2.29599e-11			1.46073e-10			5.00259e-13	4.55197e-13			7.62822		149.45	113.116
16CO011	COAD	Male	White	56-60	Stage III	0	420				No	0.274048	Mutation	3.28	0.615072	SBS1		ID4	CN1: Diploidy	2.10239e-05								16.8164						34.277												3.31591e-12		5.88813				2.6015e-12			1			37.5448	7.48395			3.38035		3.12612	6.11741
16CO012	COAD	Female	White	71-75	Stage I	0	310			CIN	Yes	0.649186			0.449514	SBS1		ID8	CN15: Chromosomal LOH, 2xWGD	87.2252								0.845312						0.408118												1.08332		3.43026e-13				2.9167			6.03301e-13			11.5799	14.4348			16.6879		5.21821e-13	105.192
17OV001	HGSC	Female	White	56-60	Stage III	0	384			2	Yes	0.997471	Mutation	1.52	0.488454	SBS87	DBS2	ID8	CN11: Focal LOH, 2xWGD	4.20842		25.2422					6.73733								36.4604		1		1.95254e-12	4.10715e-12						1.40841e-12	2.33333e-14		2.62633	1.25308e-12		1		1.54131e-12				2.78116e-11	30.151				6.38964e-13	180.849
17OV002	HGSC	Female	White	46-50	Stage III	0	371			2	No	0.000973946	Mutation	149.26	0.708872	SBS10a	DBS2	ID11	CN1: Diploidy	1.82041e-06		3.09766e-11					9138								2.80264e-11		4		1.83755e-14	1.34919e-12						7.79617e-11	1.86666e-13		2.88369e-13	3.41902e-13		2.43041e-11		57				30.9996	4.76759e-13				6.38964e-13	1.18082e-11
17OV011	HGSC	Female	White	76-80		0	271			1	Yes	0.974784	Mutation	1.22	1	SBS1		ID3	CN11: Focal LOH, 2xWGD	35.6717		18.6705					5.01504								12.118											4.44614e-13	1		6.1487e-12	9.77835e-13		2.58957e-12		1				3.04742e-13	47.3262				34.8482	130.826
17OV014	HGSC	Female	White	66-70	Stage III	0	303			1	Yes	0.999628	Mutation	1.1	0.191256	SBS1		ID5	CN11: Focal LOH, 2xWGD	17.1612		23.4515					3.7142								26.675											6.00437e-12	3.15825e-12		1	1.13522e-12		4.85602e-12		3.93076e-12				3.04742e-13	93.7423				19.3385	147.92
17OV015	HGSC	Female	White	61-65	Stage III	0	284			3	Yes	0.793095	Mutation	1.38	0.195503	SBS3	DBS6	ID5	CN10: Focal LOH, 1xWGD	11.0085		65.1385					3.8515								8.75824e-13		3.36117e-12		2.13331e-12	1						6.00437e-12	3.15825e-12		1	1.13522e-12		4.85602e-12		3.93076e-12				16.4733	28.9857				134.539	25.0023
17OV017	HGSC	Female	White	76-80	Stage III	0	360			2	Yes	0.848637		0.72	0.596778	SBS87		ID5	CN10: Focal LOH, 1xWGD	8.10694		9.68017e-13					3.11845								24.3941											1.37249e-12	3.95687e-12		6.19397e-12	7.69869e-13		1.9091		1.0909				9.13586e-12	2.11944				326.184	107.697
17OV018	HGSC	Female	White	61-65	Stage III	0	352			3	Yes	0.765236	Mutation	0.76	0.341874	SBS87		ID5	CN10: Focal LOH, 1xWGD	14.6911		9.68017e-13					1.89933e-12								19.1799											4.39357e-12	1		4	3.81174e-13		4.81474e-12		2.13764e-12				33.2474	35.0116				74.2377	55.503
17OV019	HGSC	Female	White	56-60	Stage III					1	Yes	0.892046	Mutation		0.423489	SBS87		ID5	CN10: Focal LOH, 1xWGD	13.0119		9.68017e-13					2.14233								28.4437											6.4146e-12	3.61995e-12		8.43443e-12	4.27377e-14		3		3.14754e-12				2.84852	0.806223				328.193	127.152
17OV025	HGSC	Female	White	66-70	Stage III	0	303			2	Yes	0.944226		4.8	0.432413	SBS3	DBS2	ID6	CN11: Focal LOH, 2xWGD	18.7448		105.642					9.74898								20.8778		1.81784e-12		1	2.71911e-12						1.12281	2.002		1.39908	9.95037		6.2087		1.68598e-13				3.04742e-13	4.76759e-13				243.077	346.923
17OV028	HGSC	Female	White	56-60	Stage III	1				2	Yes	0.997814		3.7	0.82275	SBS3		ID6	CN11: Focal LOH, 2xWGD	23.5072		112.772					6.32869								2.85593											8.05456e-14	3.61839e-12		1.28471e-11	7.33799		1.8506e-12		1.0041				2.57015	24.2895				13.2008	309.94
17OV029	HGSC	Female	White	41-45		0	297			1	Yes	0.999742		4.52	0.917894	SBS3	DBS6	ID6	CN11: Focal LOH, 2xWGD	6.49549e-13		19.6127					3.71696								14.5543		3.36117e-12		2.13331e-12	1						2.86108e-12	2.3178e-12		4.45349e-12	1.78544		2.21456		2.79639e-12				3.04742e-13	54.6654				24.0708	289.264
17OV030	HGSC	Female	White	41-45	Stage III	0	279			2	Yes	0.816906	Mutation	2.76	0.419014	SBS3	DBS2	ID6	CN10: Focal LOH, 1xWGD	11.0398		42.9437					2.50694								11.2552		1		1.95254e-12	4.10715e-12						1.60221e-12	1.93481e-12		1.09315e-11	2.73527		2.26473		2.20168e-12				25.6999	48.3978				92.5155	48.3868
17OV034	HGSC	Female	White	66-70	Stage III					3	Yes	0.98962	Mutation		0.439434	SBS3		ID5	CN2: Tetraploidy	17.4328		23.3748					5.00095								16.1234											2.38593e-12	2.33333e-14		4.59723	2.10045e-12		4.21156e-14		1.66783e-12				4.89248e-12	69.598				46.8194	55.583
17OV036	HGSC	Female	White	61-65		0	204			3	Yes	0.983976	Mutation	0.72	0.476594	SBS1		ID3	CN11: Focal LOH, 2xWGD	17.0958		3.9798e-08					1.89933e-12								17.7208											3.80186e-12	3		5.99706e-12	7.11786e-13		2.58545e-12		3.38389e-12				5.59621e-12	29.0156				5.25547	85.7292
17OV039	HGSC	Female	White	51-55	Stage III	0	155			2	Yes	0.937516	Mutation	1.88	0.606407	SBS87		ID5	CN10: Focal LOH, 1xWGD	21.2376		9.68017e-13					1.89933e-12								50.9771											6.52004e-12	9.11319e-12		7.67164e-12	6.25787e-13		1		4.43658e-12				2.25526	4.76759e-13				236.534	170.211
18BR002	BRCA	Female	White	61-65	Stage III	0	431			HER2-I	Yes	0.75629	Mutation	3.02	0.15901	SBS39	DBS1	ID4	CN2: Tetraploidy	9.27205e-13	70.1521				15.6927							41.6925				1			9.36445e-14				4.00772e-13			9.52278e-13		2.56493		0.827271		0.435065			1.17273			16.6936	55.0991					55.5842			12.6231
18BR003	BRCA	Female	White	66-70	Stage II	0	426			LumB-I	No	0.0988965		19.3	0.494311	SBS2	DBS1	ID6	CN1: Diploidy	16.1882	1163.25				9.56325							3.12972e-12				1			9.36445e-14				4.00772e-13			2.51722e-12		4.66371e-12		1		1.65155e-12			3.65863e-12			66.2803	0.339441					1.2191e-12			48.3802
18BR004	BRCA	Female	White	76-80	Stage II	0	426			LumB-I	No	0.0476245		0.5	0.877177	SBS1		ID14	CN1: Diploidy	10.6236	6.45218e-13				3.9602e-13							6.04216														4.91113e-12		4.72619e-12		6.11041e-12		2.72751e-12			1			55	8.49568e-13					6.55073e-12			7.23834e-12
18BR006	BRCA	Female	White	61-65	Stage II	0	419			LumB-I	Yes	0.96999		2.04	0.410624	SBS39	DBS4	ID8	CN2: Tetraploidy	26.0019	30.0828				3.9602e-13							37.838				2.78658e-12			2				4.91707e-12			2.81952e-12		9.29147e-12		8.7813		1.2187			4.58193e-12			1.48762e-11	60.3292					59.6708			2.5343e-12
18BR007	BRCA	Female	White	61-65	Stage II	0	431			LumA-I	Yes	0.787145	Mutation	2	0.457949	SBS39	DBS4	ID8	CN2: Tetraploidy	21.8446	11.3116				0.00193786							85.8418				1			9.36445e-14				4.00772e-13			5.0116e-13		1.11934		2.61105e-14		2.88066			2.38969e-12			12.4892	45.1972					13.3417			16.9718
18BR009	BRCA	Female	White	61-65	Stage II	0	417			HER2-I	No	0.0278798	Mutation	0.68	0.0609538	SBS2	DBS4	ID8	CN1: Diploidy	0.656358	27.2541				5.46145							7.5186				1.39329e-12			1				2.45854e-12			3.90127e-12		6.09893e-12		5.94934e-12		1			5.36963e-12			43.5498	8.49568e-13					1.33937			28.1108
18BR010	BRCA	Female	White	41-45	Stage III	0	410			LumA-I	Yes	0.98273		0.34	0.491859	SBS1			CN2: Tetraploidy	8.03622	5.40792				4.77217							2.75447																										2.62373	30.9297					8.07743			2.3691
18BR016	BRCA	Female	White	71-75	Stage I	0	449			LumA-I	Yes	0.803167		0.68	0.910607	SBS1	DBS1	ID14	CN18: 2xWGD, TP53 mut	24.4935	6.24079				3.9602e-13							3.80239				1			1				2.83803e-12			3.20897e-12		3.35401e-12		5		2.7147e-12			7.38346e-12			1.80085e-12	6.88768					14.4786			273.634
18BR017	BRCA	Female	White	71-75	Stage I	0	445			HER2-I	Yes	0.983774		1.52	0.636656	SBS1		ID6	CN2: Tetraploidy	57.5893	13.3644				13.0463							3.91215e-13														6.43438e-12		2.47669e-12		2.61105e-14		1.80178e-12			1			2.62347e-12	59.1594					60.081			6.75961
18BR019	BRCA	Female	White	66-70	Stage III	0	437			LumB-I	No	0.330678		0.56	0.652611	SBS1		ID6	CN18: 2xWGD, TP53 mut	17.3283	0.983142				5.22948e-12							3.91215e-13														3.78898e-12		5.87616e-12		1		2.42373e-12			6.06713e-12			49.113	8.49568e-13					1.2191e-12			220.887
18OV001	HGSC	Female	White	61-65	Stage I	0	368			2	Yes	0.820792	Mutation	1.08	0.941417	SBS87	DBS6	ID11	CN10: Focal LOH, 1xWGD	18.0851		0.000124775					1.4071								15.3206		3.36117e-12		2.13331e-12	1						4.02728e-14	1.59764		1	4.27377e-14		1.04901e-10		2.40236				16.8654	39.5996				134.456	25.0785
20BR001	BRCA	Female	Black	81-85	Stage II	0	87			LumB-I	No	0.0273778		0.58	0.617657	SBS1		ID4	CN1: Diploidy	6.96377	1.10843				3.83023							5.25918														3.31407e-12		6.45282e-12		4.13121e-12		5.1936e-12			6.29877e-12			29.7498	0.0489758					7.75421			2.44702
20BR002	BRCA	Female	White	91-95	Stage II	0				Basal-I	Yes	0.79118	Mutation	2.06	0.503641	SBS39		ID6	CN11: Focal LOH, 2xWGD	42.4748	6.06374				30.9586							43.932														8.12024e-13		1.97604e-14		3.80828		1.34932			2.8424			17.4025	33.5623					116.035			9.81989e-13
20BR005	BRCA	Female	Black	46-50	Stage II	0	357			Basal-I	Yes	0.802858		2.62	0.651238	SBS39	DBS9	ID8	CN2: Tetraploidy	4.63603e-13	16.7324				3.9602e-13							86.3687				2.19914e-12			6.673e-13				1			1.24639e-11		9.43154e-12		13.4707		8.39467e-12			1.91484			16.9934	62.3529					65.1656			13.4881
20BR006	BRCA	Female	White	66-70	Stage II	0	327			Basal-I	Yes	0.724822	Mutation	1.88	0.730062	SBS39		ID14	CN2: Tetraploidy	23.8287	7.0817				16.3337							24.042														7.59594e-13		7.1275e-13		1.75897		2.55209			2.85621			16.6671	43.213					25.1053			15.0146
20BR007	BRCA	Female	Black	51-55	Stage II	0	357			Basal-I	Yes	0.998471	Mutation	1.82	0.603719	SBS39	DBS9	ID8	CN2: Tetraploidy	4.84498	3.0531				11.6469							52.9347				4.39828e-12			1.3346e-12				2			1.03823		3.95209e-14		6.69466e-12		5.96177			4.36292e-14			7.68185e-13	46.8115					64.2022			36.9862
20BR008	BRCA	Female	Black	71-75	Stage III	0	347			HER2-I	Yes	0.782142		1.54	0.722102	SBS1	DBS4	ID8	CN2: Tetraploidy	47.7382	3.22997				8.93838							18.0537				2			1.87289e-13				8.01544e-13			1.68554e-12		1.81069e-12		2.61105e-14		1.78369e-12			1			8.45006	35.2088					21.3501			5.99102
20CO001	COAD	Female	White	51-55	Stage III	0	353			Mesenchymal	No	0.131087	Mutation	2.4	0.443215	SBS1	DBS9	ID8	CN1: Diploidy	47.4292								4.64064						5.7544		1.71392e-12						1.1592e-13	1	1.07788e-13		3.0029e-12		3.54084e-12				1.2233e-11			5.2848e-12			57.6584	4.55197e-13			41.3916		4.54522	15.2634
20CO003	COAD	Female	White	56-60	Stage IV	1	318			Mesenchymal	No	0.0115753		30.68	0.250715	SBS1	DBS9	ID2	CN1: Diploidy	1311.53								14.5419						513.389		2.48794e-14						3	9.97374e-12	6.73308e-12		322.492		1.75953				5.97777e-13			13.4449			43.965	4.55197e-13			5.44445e-11		6.0229e-12	8.09153e-13
20CO004	COAD	Male	White	56-60	Stage III	0	347			CIN	No	0.137365	Mutation	3.5	0.697552	SBS1		ID8	CN1: Diploidy	53.1737								26.0174						1.71204e-12												1.46786e-12		3.37965e-12				3.66665			3.09254			32.4885	1.68639			16.1091		4.53096	7.16158e-13
20CO007	COAD	Male	Black	51-55	Stage II	0	279			CIN	Yes	0.744092	Mutation	5.74	0.77481	SBS1		ID14	CN2: Tetraploidy	1.8599e-12								17.2887						88.9657												2.20651		3.43026e-13				2.00145e-12			3.83434			12.4904	32.5838			22.7381		3.63623	10.3959
20OV005	HGSC	Female	White	66-70	Stage III	0	358			2	Yes	0.901221	Mutation	1.02	0.83778	SBS87	DBS2	ID11	CN2: Tetraploidy	17.7372		9.68017e-13					4.20522e-12								43.6288		1		1.95254e-12	4.10715e-12						3.54818e-12	7.4323e-12		7.32047e-12	4.78826e-13		0.7879		1.2121				11.8828	59.9823				62.2181	45.917
21BR001	BRCA	Female	White							LumB-I	Yes	0.943563	Mutation	4.38	0.575022	SBS2	DBS1	ID4	CN11: Focal LOH, 2xWGD	84.8259	179.862				7.92041e-13							9.1597				1			9.36445e-14				4.00772e-13			1.24118		2.06097e-12		3.89803e-12		4.77991			2.18146e-14			8.63354	47.6672					121.699			9.81989e-13
21BR002	BRCA	Female	White							LumB-I	No	0.210754		0.6	0.571462	SBS1		ID6	CN1: Diploidy	22.0667	0.940671				1.35339							6.80673														2.49588e-12		2.36574e-12		3		1			2.52798e-12			44.527	4.36816					1.2191e-12			8.1048
21BR010	BRCA	Female	White	71-75	Stage II	0	327			LumA-I	Yes	0.952815		0.42	0.839793	SBS1		ID4	CN2: Tetraploidy	15.9697	6.45218e-13				3.9602e-13							6.94469														4.04461e-14		3.41819		0.381324		2.92663e-14			4.20048			2.77657	39.9861					13.2365			6.00077
21CO006	COAD	Male	White	76-80	Stage I	0	368			Mesenchymal	Yes	0.775043	Mutation	1.54	0.102925	SBS1		ID8	CN9: Focal LOH, TP53 mut	42.3852								1.48302e-12						3.68131												1.46786e-12		3.43026e-13				8.01327e-12			0.854114			1.6858	11.9895			30.7204		20.4899	96.7599
21CO007	COAD	Male	White	46-50	Stage IV	0	279			CIN	Yes	0.733989		3.04	0.737459	SBS1		ID8	CN2: Tetraploidy	23.6452								36.0192						5.8844												3.74764e-12		1.15002				2.9666e-11			3.1725e-12			15.8525	33.6513			3.5685		5.21821e-13	31.9277
22BR005	BRCA	Female	White	46-50	Stage II	0	348			LumB-I	Yes	0.977231	Mutation	1.68	0.590322	SBS39	DBS4	ID14	CN2: Tetraploidy	24.2582	2.30902				10.0039							38.2092				1.74138e-14			3				3.64286e-12			6.85691e-12		3.80847e-12		5.93572e-12		1.74811e-12			2			7.68185e-13	69.3423					38.6577			2.81522e-08
22BR006	BRCA	Female	Black	51-55	Stage III	1	282			LumB-I	No	0.268625		0.36	0.814013	SBS6		ID8	CN1: Diploidy	2.74158	5.69449				6.53526							3.91215e-13														2.22756e-12		4		2.61105e-14		2.45658e-11			2.57824e-12			22.3113	12.7691					1.2191e-12			6.91959
22CO004	COAD	Male	White	51-55	Stage II	0	346			CIN	No	0.222216		1.54	0.696886	SBS1		ID8	CN9: Focal LOH, TP53 mut	31.3889								6.75833						17.0373												1.71289e-12		0.999999				3.00001			3.79249e-12			25.7479	4.88741			127.317		5.21821e-13	7.06118
22CO006	COAD	Female	White	56-60	Stage III	0	334			Mesenchymal	No	0.00733763		19.7	0.260191	SBS1	DBS10	ID2	CN1: Diploidy	747.779								2.96604e-12						253.933		2.5763e-13						3.46907e-13	5.30512e-12	8.75193e-11		203.782		16.3791				5.97777e-13			9.99511e-11			38.5278	4.55197e-13			11.4304		4.32943e-12	7.16158e-13
22OV001	HGSC	Female	White	61-65	Stage III					3	Yes	0.998231	Mutation		0.585508	SBS3	DBS6	ID3	CN11: Focal LOH, 2xWGD	6.49549e-13		62.5975					9.05445								7.83979		6.72235e-12		4.26661e-12	2						2.08781e-12	4.06155e-12		1.13517e-11	1.07717e-12		1		1.71254e-12				3.04742e-13	55.1052				15.6661	151.229
24CO005	COAD	Female	White	41-45	Stage III	0					Yes	0.848388	Mutation		0.475916	SBS1		ID4	CN2: Tetraploidy	29.6872								1.48302e-12						1.95501												2.82403e-12		6.966e-12				6.34794e-12			2.01085			6.04103	43.2435			3.81947		6.87942	45.3426
26OV002	HGSC	Female	White	56-60	Stage III	0	331			1	Yes	0.817403	Mutation	0.78	0.949374	SBS1	DBS4	ID5	CN2: Tetraploidy	18.0575		9.68017e-13					3.87721								23.0672		1.81784e-12		1	2.71911e-12						6.28776e-12	1.32009e-12		1	1.03157e-12		2.82421e-12		2.50917e-12				19.2228	52.8122				6.38964e-13	5.96501
26OV008	HGSC	Female	White	61-65	Stage IV	1	400			2	Yes	0.699013	Mutation	0.94	0.882617	SBS87		ID5	CN10: Focal LOH, 1xWGD	12.7136		0.0900801					1.89933e-12								47.2007											4.02728e-14	1.19641		6.36016e-12	4.27377e-14		1.72426		1.07933				29.2403	25.5232				155.677	107.56
26OV009	HGSC	Female	White	61-65	Stage III	0	727			1	Yes	0.792193	Mutation	1.14	0.93123	SBS87		ID5	CN10: Focal LOH, 1xWGD	6.49549e-13		2.53856e-11					1.89933e-12								76.0075											4.48936e-12	5.24404e-12		2	1.16647e-12		4.02704e-12		3.48325e-12				22.8811	49.2782				100.827	55.0134
26OV010	HGSC	Female	White	56-60	Stage III					1	Yes	0.972214	Mutation		0.756793	SBS3	DBS2	ID6	CN11: Focal LOH, 2xWGD	15.3199		40.7298					2.26937								1.76935		1		1.95254e-12	4.10715e-12						3.67652e-12	1.12178e-12		9.90913e-12	2.76107		2.00035e-11		2.32324e-12				2.27094e-11	60.6857				33.1108	99.2039
27CO004	COAD	Female	White	51-55	Stage III	0	435				No	0.0665345		2.1	0.513031	SBS1		ID8	CN1: Diploidy	41.7611								14.818						10.4265												1.07973		3.43026e-13				3.92029			6.03301e-13			33.0462	1.35986			13.0826		1.5113	7.16158e-13
C3L-00001	LUAD	Female	White	61-65	Stage II	0	1837	N	Cr	C4	Yes	0.818563		1.26	0.652719	SBS6		ID8	CN10: Focal LOH, 1xWGD		16.0696		4.69197	24.3948	28.8434						5.39384e-13																9.5719e-13			1.0327e-11		2			2.94896e-12		5.77635e-12	7.10599			107.914	6.00611e-13	63.9802
C3L-00004	CCRCC	Male	White	71-75	Stage III	0	384	Cr	N	Metabolic Immune Desert	Yes	0.970432		1.44	0.535839	SBS5	DBS9	ID8	CN2: Tetraploidy			10.2884		58.9168															3.67452e-12				1				1.36462e-11		1.92573			5.07427						2.04695	33.9531	1.43072e-11		1.85733e-13
C3L-00006	UCEC	Female	White	61-65	Stage I	0	737			MSI-H	No	0.0243788	Mutation	23.56	0.779918	SBS1		ID2	CN1: Diploidy	1176.11							22.9772	0.000350505					3.85264e-12	442.246												43.9743						1.47554e-13			11.0257			29.7339	1.27371		6.54819e-13						0.992353	1.31989e-11
C3L-00008	UCEC	Female	White	56-60	Stage IV	0	898		Cr	MSI-H	No	0.0297867		9	0.867133	SBS44	DBS2	ID2	CN1: Diploidy	149.999							3.95925	4.95243e-12					29.5065	260.435			7.91918e-12	1						9.69235e-13		137.495						10.5048			3.16559e-13			25	1.37598e-12		9.09691e-12						6.63605e-13	4.35763e-12
C3L-00009	LUAD	Male	White	76-80	Stage I	1	577	Cr	N	C2	No	0.262886	Mutation	5.74	0.511579	SBS5	DBS2	ID3	CN9: Focal LOH, TP53 mut		24.3563		175.917	137.34	23.9551						7.431						3.45812		1.15223e-11								4.96223e-12			3.24287e-12		2.77164e-12			2.24172		5.46894e-12	26.1182			28.9921	45.2477	24.6421
C3L-00010	CCRCC	Male	White	26-30	Stage I	0	896	Cr	Cr	Metabolic Immune Desert	No	0.0230337		0.36	0.437087	SBS5		ID3	CN9: Focal LOH, TP53 mut			1.16155e-11		3.88528e-08																							1		1			5.07089e-14						27.3379	1.39591	1.95011e-13		15.2662
C3L-00011	CCRCC	Female	White	61-65	Stage IV	1	241	N	Cr	Metabolic Immune Desert	No	0.0339309	Mutation	1.26	0.799759	SBS5		ID3	CN9: Focal LOH, TP53 mut			14.8072		0.337739																							3.00363		0.996366			5.07089e-14						27.9523	1.63873	1.95011e-13		51.409
C3L-00017	PDAC	Male	White	66-70	Stage II	0	426	Ex	Cr	Classical	No	0.110773	Mutation	1.06	0.67274	SBS1	DBS10	ID8	CN9: Focal LOH, TP53 mut	79.2835					9.71646								2.7176e-13						1.45958e-14		7.99681e-12			1	7.98025e-12		1				3.67113e-12	1	4.3054e-12					21.1326	11.1091			42.7582
C3L-00026	CCRCC	Female	White	61-65	Stage I	0	1769	N	N	Metabolic Immune Desert	Yes	0.999975		2.62	0.650455	SBS5		ID3	CN2: Tetraploidy			48.3651		37.7826																							19		4.2132e-14			4.50519e-11						1.54806	37.8162	6.27158		1.85733e-13
C3L-00032	UCEC	Female	White	46-50	Stage I	0	1710		N	CNV_low	No	0.0275347		0.92	0.47871	SBS40		ID14	CN1: Diploidy	26.9317							3.9116e-12	4.95243e-12					15.1757	4.06453e-12												1.26027						1.30344			2.43629			29.6031	4.72657e-13		6.54819e-13						1.23563	1.16122
C3L-00079	CCRCC	Male	White	46-50	Stage III	1	274	N	N	CD8+ Inflamed	Yes	0.999863		2	0.385861	SBS5	DBS9	ID5	CN3: Octoploidy			7.94948e-13		33.0945															3.67452e-12				1				3.97035e-12		11			1.8204e-11						1.7126	36.1177	63.1697		1.85733e-13
C3L-00080	LUAD	Male	White	56-60	Stage I	0	1805	Cr	N	C3	Yes	0.895383	Mutation	13.34	0.994869	SBS4	DBS2	ID6	CN7: Chromothripsis Amp		42.3649		657.67	72.7737	116.847						20.3447						6.82411		2.16718								8.21067			10.6677		6.11492			2.13438		1.45203	3.28905			158.292	32.1411	81.2778
C3L-00081	LSCC	Female	White	61-65	Stage II	1	473	N	N	Classical	Yes	0.994316	Mutation	5.18	0.883732	SBS6	DBS4	ID3	CN7: Chromothripsis Amp				146.105	84.9494	114.496				40.45								4		3.00002	1			4.8487e-13				5.91707			4.4812e-14			1.81903		2.24723			1.11762e-12			160.502	1.15932			7.84465e-12	27.9513
C3L-00083	LUAD	Male	White	71-75	Stage I	0	1790		Cr	C2	No	0.00568323			0.347987	SBS5			CN1: Diploidy		1.51321e-12		2.90938e-12	0.999995	1.18742e-12						3.33912e-12																											48.2236			4.99311e-12	6.77636	5.29623e-13
C3L-00088	CCRCC	Male	White	71-75	Stage III	1	694	Cr	N	Metabolic Immune Desert	Yes	0.999903		2.1	0.76938	SBS3		ID5	CN2: Tetraploidy			84.3889		2.96294e-10																							1.38632e-11		8.36256			6.63744						1.52392	47.4761	2.11848e-11		1.85733e-13
C3L-00090	UCEC	Female	White	71-75	Stage I	1	1281			CNV_low	No	0.111174		1.2	0.772471	SBS40		ID8	CN19: Unknown	36.4753							8.83459e-12	4.95243e-12					34.642	10.8806												5.6705e-13						5.75638			3.24362			29.3714	5.35412		1.88961e-12						6.63605e-13	73.2745
C3L-00093	LUAD	Female	White	66-70	Stage I	1	1703	N	Cr	C1	No	0.168716	Mutation	2.18	0.217148	SBS2		ID3	CN1: Diploidy		122.103		2.86749e-12	5.52141	20.0619						1.31314																2.71085e-11			1.05918e-11		1.63124e-13			6.50219e-12		3.30313e-11	27.1262			26.3979	29.3184	11.1574
C3L-00094	LUAD	Male	White	66-70	Stage I	1	889	Ex	Cr	C3	Yes	0.994725		4.54	0.653599	SBS4	DBS2	ID14	CN7: Chromothripsis Amp		9.37526		194.913	23.284	38.4274						5.39384e-13						0.0487135		4.38275e-11								5.69239			6.60753e-12		1.49699e-12			6.2352		4.22684e-14	1.2644e-12			122.659	6.92249e-12	5.34125
C3L-00095	LUAD	Male	White	61-65	Stage I	0	1794	Cr		C2	No	0.00968961	Mutation	14.16	0.256666	SBS4	DBS2	ID3	CN1: Diploidy		84.1133		631.404	67.5145	3.69187						7.2774						6.36621e-14		0.796107								11.7002			2.23584		5.14402e-14			4.57392e-14		1.06399	30.1572			1.25671e-10	11.8427	5.29623e-13
C3L-00096	CCRCC	Male	White	51-55	Stage IV	1	71	N	N	Metabolic Immune Desert	No	0.100287		0.9	0.668961	SBS5	DBS9	ID5	CN9: Focal LOH, TP53 mut			1.26175e-10		53.9999															3.29039e-12				4.20898e-12				1.40245		7.59755			5.07089e-14						18.7905	0.931667	4.22261		79.0552
C3L-00097	CCRCC	Male	White	56-60	Stage I	0	1735	Cr	Cr	VEGF Immune Desert	No	0.126011		1.54	0.776909	SBS5	DBS4	ID3	CN1: Diploidy			36.6218		40.3781															9.3355e-12				2				7.55191		3.54941			6.89868						39.7446	5.11225	1.95011e-13		7.14316
C3L-00098	UCEC	Female	White	61-65	Stage I	0	1748		N	CNV_high	Yes	0.951798	Mutation	1.48	0.530041	SBS40		ID8	CN18: 2xWGD, TP53 mut	19.4331							3.9116e-12	6.30218					51.0208	5.24123												1.05616						1.8982			1.04563			1.12361	9.5251		0.19835						497.009	14.1429
C3L-00102	PDAC	Male	White	41-45	Stage III	1	249	N		Basal-like	No	0.000439343	Mutation	0.38	0.600983	SBS1		ID9	CN1: Diploidy	15.044					5.79617								5.15984														2.0731e-12				7.33756e-12	5.87914e-12	1					27	6.47952e-12			4.89659e-12
C3L-00103	CCRCC	Male	White	56-60	Stage III	1	1659	Cr	Cr	VEGF Immune Desert	Yes	0.999922		0.46	0.792869	SBS5	DBS4	ID3	CN2: Tetraploidy			11.2932		11.4294															1				5.1345e-12				3		1			3.35191e-12						7.72825	63.6581	2.61363		2.50367e-12
C3L-00104	GBM	Male	White	56-60		1	129	Ex	Cr	nmf1	No	0.0304052	Mutation	1.4	0.714437	SBS1		ID4	CN1: Diploidy	42.7471				32.7718		12.4811																					1.88843e-12	1					3.11376e-12					51.7264	1.53388			27.6206					5.11915
C3L-00136	UCEC	Female	White	46-50	Stage I	0	1794		N	CNV_low	Yes	0.999959		0.96	0.73094	SBS40		ID8	CN2: Tetraploidy	28.8047							3.9116e-12	1.66382					19.5303	4.06453e-12												9.84829e-12						4			2.76249e-12			7.7028e-13	34.5981		12.9843						6.63605e-13	0.417686
C3L-00137	UCEC	Female	White	56-60	Stage I	0	823		Cr	CNV_low	No	0.00034276	Mutation	0.96	0.990614	SBS40		ID8	CN1: Diploidy	12.1422							2.99095	3.05459					25.9852	6.78976												5.6705e-13						5.84903			1.15097			26.3841	1.42443e-12		5.593e-12						6.63605e-13	8.61589
C3L-00140	LUAD	Male	White	66-70	Stage I	0	1802	Cr	Cr	C4	Yes	0.976984		0.94	0.723482	SBS5	DBS2		CN10: Focal LOH, 1xWGD		4.09854		23.3088	13.8075	12.4573						0.32775						0.999999		9.1446e-12																			1.3033			27.9244	6.00611e-13	44.7723
C3L-00143	UCEC	Female	White	66-70	Stage I	0	1708		N	MSI-H	Yes	1		11.8	0.253039	SBS44	DBS3	ID2	CN2: Tetraploidy	149.667							3.9116e-12	1.88828e-09					50.5843	416.973			7.91918e-12	1						9.69235e-13		142.612						1.84209			9.54543			7.7028e-13	32.5377		10.9883						1.16868e-07	1.47401
C3L-00144	LUAD	Male	White	56-60	Stage I	0	578	Cr	Cr	C1	Yes	0.56417	Mutation	30.12	0.347837	SBS4	DBS2	ID3	CN10: Focal LOH, 1xWGD		80.7257		1694.78	144.299	0.00470773						7.19033						5.14067		1.6798e-11								49.5298			2.01658e-13		2.94988			5.34045		4.65411e-11	18.3662			44.188	8.571	52.8747
C3L-00145	UCEC	Female	White	56-60	Stage I	0	1799		N	CNV_low	No	0.0255365		0.86	0.655558	SBS40		ID8	CN1: Diploidy	19.5573							3.9116e-12	4.95243e-12					27.7283	7.35338												5.6705e-13						2.66725			3.33275			26.7792	1.32605e-12		6.54819e-13						1.13535e-10	8.22079
C3L-00156	UCEC	Female	White	56-60	Stage I	0	1776		N	POLE	No	0.00274193		30.38	0.527102	SBS10b	DBS2	ID14	CN1: Diploidy	225.308							1.36836e-08	1450.26					37.003	95.9249			1	2.18172e-12						9.94223e-14		1.42466e-12						5.80351e-11			8			30.7667	4.72657e-13		6.54819e-13						2.22652	1.00676
C3L-00161	UCEC	Female	White	46-50	Stage I	0	1775		N	MSI-H	No	0.0122691		19.36	0.857642	SBS44		ID2	CN1: Diploidy	344.449							11.2681	0.00276884					2.27908e-07	520.949												250.611						2.95109e-13			8.38891			36	6.76684e-12		6.54819e-13						6.24624e-11	5.90732e-13
C3L-00183	CCRCC	Female	White	31-35	Stage III	0	227	Cr	Cr	VEGF Immune Desert	No	0.068946		0.94	0.727001	SBS5		ID8	CN1: Diploidy			7.06638		9.79191																							1.03952e-12		2.20668			4.79332						25.0264	1.70805	1.95011e-13		7.76031
C3L-00189	PDAC	Female		66-70	Stage II			Ex	Cr		No	0.0123775			0.439164	SBS40			CN1: Diploidy	5.0221					8.20407								7.77383																									27.3497	2.92458e-12			1.65032
C3L-00263	LUAD	Male	White	76-80	Stage II	0	1157	Cr	Cr	C2	No	0.00296787	Mutation	0.14	0.356941	SBS6			CN1: Diploidy		1.13495		0.849947	2.28018e-12	4.01508						5.39384e-13																											39.9999			7.37389e-12	6.23509e-12	1.37914e-11
C3L-00277	PDAC	Male	White	66-70	Stage II	1	610	N	Cr	Classical	No	0.0662612		0.5	0.982742	SBS1		ID3	CN9: Focal LOH, TP53 mut	20.7274					5.86622								13.4064														2.72596e-12				1	6.46753e-12	1.33226e-12					30.5205	1.65442			35.8251
C3L-00279	LUAD	Female	White	71-75	Stage I	0	606	Ex	N	C1	No	0.000529296	Mutation	12.44	0.326221	SBS4	DBS2	ID3	CN1: Diploidy		27.815		670.195	49.3777	13.2709						8.34203						8.62136		7.35422e-11								12.5503			2.73564e-12		2.61814e-11			1.05426		2.19548	29			1.94445e-11	6.8031e-12	3.24648e-12
C3L-00358	UCEC	Female	White	86-90	Stage I	0	164		Cr	CNV_high	Yes	0.877399	Mutation	2.38	0.767438	SBS40	DBS2	ID8	CN7: Chromothripsis Amp	29.8554							3.9116e-12	4.95243e-12					87.1622	4.11553			1	2.18172e-12						9.94223e-14		1.15279						10.8472			1.58279e-13			3.36797	14.3366		132.633						168.542	45.1203
C3L-00360	CCRCC	Male	White	71-75	Stage II	0	1780	Cr	Cr	Metabolic Immune Desert	No	0.0322845		1.32	0.475667	SBS3		ID8	CN1: Diploidy			36.8416		30.1085																							1.7171e-12		2.60402			9.39598						46.3994	1.86902	1.95011e-13		3.13264
C3L-00361	UCEC	Female	White	61-65	Stage I	0	1707			MSI-H	No	0.0615002		13.22	0.88514	SBS44	DBS3	ID2	CN1: Diploidy	191.902							20.9395	4.95243e-12					55.2248	405.547			7.91918e-12	1						9.69235e-13		163.228						4.87018e-11			2.77167			29.3845	2.3759		1.60505e-12						6.63605e-13	6.23959
C3L-00362	UCEC	Female	White	36-40	Stage I	0	1745		N	CNV_high	Yes	0.999821		0.62	0.826606	SBS40		ID14	CN2: Tetraploidy	14.5241							2.48124	4.95243e-12					16.4553	4.06453e-12												4.08333e-12						1.6974e-11			1			7.7028e-13	70.5707		29.702						49.6565	1.07075
C3L-00365	GBM	Female	White	56-60		1	322	Ex	Cr	nmf3	No	0.188846	Mutation	1.3	0.768607	SBS5		ID9	CN1: Diploidy	42.0369				50.9631		2.54389e-13																					1	3.92585e-14					3					43.9835	9.44665			35.5698					8.79945e-13
C3L-00368	LUAD	Female	White	66-70	Stage I	0	141	Ex	Cr	C4	No	0.105903		1.98	0.62258	SBS4	DBS2	ID18	CN1: Diploidy		9.48366		97.6135	13.6125	11.2905						5.39384e-13						1.30238		3.99641e-12								4.12278e-12			1.5941e-12		5			1.29341e-12		6	24.8661			6.55581	18.6652	2.91285
C3L-00369	CCRCC	Male	White	86-90	Stage III	1	91	N	N	Metabolic Immune Desert	Yes	0.666618		1.94	0.94332	SBS5	DBS9	ID3	CN2: Tetraploidy			40.9357		80.063															3.67452e-12				1				18.0898		3.08793			7.82225						39.0722	75.0716	4.98206		32.521
C3L-00401	PDAC	Female		61-65	Stage II			N	Cr		No	0.000296855	Mutation		0.301219	SBS1			CN1: Diploidy	12.3158					6.68417								1.3588e-13																									29	8.11923e-12			4.26537e-12
C3L-00412	LUAD	Male	White	61-65	Stage III	1	162	Ex	N	C2	No	0.000546749		2.38	0.561429	SBS4	DBS4	ID3	CN1: Diploidy		1.52227		78.9126	17.2736	26.2914						1.30733e-12						6.36621e-14		1								1.54732			4.8515e-12		0.818674			3.96209e-12		3.43666e-12	30			2.3541e-11	1.17078e-11	3.40331e-12
C3L-00413	UCEC	Female	White	56-60	Stage II	0	1767		Cr	CNV_low	No	0.190889		1.1	0.748766	SBS40	DBS2	ID8	CN1: Diploidy	43.442							4.72916e-09	0.955233					22.2066	7.63713			7.05668e-12	5.35709e-14						1.73312e-14		3.79498e-12						4			4.99022e-12			27.7971	6.98259		6.54819e-13						2.05186	0.168406
C3L-00415	LSCC	Female	White	61-65	Stage II	0	1786	Ex	N	Basal inclusive	No	0.0435002	Mutation	2.8	0.507243	SBS6	DBS2	ID3	CN1: Diploidy				59.1212	41.0076	53.5398				12.3314								1.39835e-12		1.00001	4.37894e-12			6.17618e-12				2.07212e-12			4.4812e-14			8.76956		1.23044			51.2396			4.82162e-12	3.52854e-12			1.49373e-11	1.02799e-12
C3L-00416	CCRCC	Male	White	61-65	Stage III	0	608	Cr	N	CD8+ Inflamed	No	0.0727697		1.8	0.362779	SBS5		ID8	CN1: Diploidy			4.15118e-12		28.1717																							1.9983e-11		3.79359e-13			11						23.1862	3.34657	1.95011e-13		8.78781
C3L-00418	CCRCC	Female	White	56-60	Stage III	0	1714	N	Cr	VEGF Immune Desert	Yes	0.664728		1.14	0.779757	SBS3	DBS9	ID5	CN2: Tetraploidy			41.5941		29.7342															1				5.1345e-12				2.34422e-13		8.19055			3.80945						30.2541	67.8441	6.08842		3.81336
C3L-00422	LUAD	Female	White	31-35	Stage II	0	1916	N	Cr	C4	Yes	0.999942		0.3	0.587226	SBS17b		ID3	CN7: Chromothripsis Amp		1.51321e-12		2.86749e-12	4.00008	3.24162						1.75825																2			6.06704e-12		1.29065e-12			5.52533e-12		6.86465e-12	3.1252e-12			82.8705	2.34793e-12	11.1295
C3L-00445	LSCC	Male	White	71-75	Stage II	1		Ex	Cr	Classical	No	0.11669	Mutation	3.64	0.915392	SBS6	DBS9	ID14	CN9: Focal LOH, TP53 mut				39.3759	38.1881	134.275				30.1606								1.16282e-12		4.93305e-12	7.59377e-11			2				4.81274			4.4812e-14			4.77615e-14		6.18726			26.4633			1.24833e-12	64.1264			19.2592	14.6835
C3L-00447	CCRCC	Male	White	31-35	Stage I	0	671	Cr	N	VEGF Immune Desert	Yes	0.666222		0.5	1	SBS5		ID8	CN2: Tetraploidy			1.0706e-13		21.4656																							6.77544e-11		3.57518e-12			2						40.539	57.6887	1.95011e-13		6.00477
C3L-00448	CCRCC	Male	White	66-70	Stage I	0	1758	Cr	Cr	VEGF Immune Desert	No	0.179999		1.34	0.924893	SBS5		ID3	CN1: Diploidy			1.0706e-13		70.5225																							4.41205		1.34195			5.24601						34.8545	3.11646	1.95011e-13		6.02902
C3L-00449	UCEC	Female	White	56-60	Stage I	0	1749			CNV_low	Yes	0.999852	Mutation	1.36	0.323914	SBS40	DBS3	ID8	CN2: Tetraploidy	34.8455							3.9116e-12	4.95243e-12					21.9103	13.3792			7.05668e-12	5.35835e-14						1.8483e-14		2.43198e-12						4.75209			2.24791			1.69621e-12	30.0034		6.47191						6.52466	5.90732e-13
C3L-00510	LUAD	Female		76-80	Stage I	0	38	Ex	N	C4	No	0.0466857		0.88	0.949498	SBS17b		ID8	CN9: Focal LOH, TP53 mut		19.9933		5.22777	1.45265e-12	18.0411						11.7377																8.21271e-14			6.09534e-12		1.85792			2.77392e-12		5.57584e-12	25.8647			8.50969e-13	117.183	0.952234
C3L-00561	CCRCC	Male	White	46-50	Stage III	0	1796	N	N	CD8+ Inflamed	No	0.452615		1.16	0.438274	SBS5		ID5	CN9: Focal LOH, TP53 mut			24.0597		52.9402																							1.75613e-11		5			5.07089e-14						22.1934	24.3866	8.48237		35.8764
C3L-00563	UCEC	Female	Asian	61-65	Stage I	0	1785		N	CNV_low	No	0.0836454		1.06	0.808182	SBS40		ID8	CN1: Diploidy	33.0176							0.975507	1.60638					25.1974	5.20158												1.44042						3.55958			1.58279e-13			23.8987	2.26247		6.54819e-13						1.83885	5.90732e-13
C3L-00568	LSCC	Female	White	71-75	Stage I	0	93	Ex	N	Classical	No	0.0179254	Mutation	4.78	0.439938	SBS5	DBS2	ID6	CN1: Diploidy				90.1644	129.749	3.66428				112.422								4		2.54812e-12	2.10564e-12			1				1.63095e-12			7.90584e-12			1.93602		2.52066e-12			41.7969			1.24833e-12	2.75785e-12			1.95197	1.15806
C3L-00581	CCRCC	Male	White	51-55	Stage II	1	1230	N	N	CD8+ Inflamed	Yes	0.643127		1.54	0.6194	SBS3	DBS9	ID3	CN2: Tetraploidy			66.1664		1.02049															3.58415e-12				2				12.0902		3.90979			5.07089e-14						37.6138	74.8892	20.8666		19.5013
C3L-00583	CCRCC	Male	White	51-55	Stage I	0	301	N	N	CD8- Inflamed	Yes	0.527266		0.94	0.866732	SBS5	DBS9	ID5	CN9: Focal LOH, TP53 mut			1.0706e-13		42.7629															3.29039e-12				4.20898e-12				3.61214		2.60384			1.78403						31.5042	68.1499	1.95011e-13		42.9273
C3L-00586	UCEC	Female	White	46-50	Stage III	0	1801		Cr	POLE	No	0.00187463	Mutation	278.8	0.357882	SBS10a	DBS10	ID14	CN1: Diploidy	221.461							8063.35	3603.12					2.47971	594.651			4.79107e-11	5.97997e-14						11		7.11172						2.69151e-13			27.8883			27	1.27047e-12		8.70205e-12						6.63605e-13	4.28181e-12
C3L-00589	PDAC	Male	White	76-80	Stage II	0	1752	Ex	Cr	Classical	No	0.018729	Mutation	1.76	0.794563	SBS1		ID9	CN1: Diploidy	60.2144					35.3872								12.3985														8.15351e-14				6.28873e-13	3	3					43.3339	6.66612			1.50727e-11
C3L-00598	PDAC	Female		61-65	Stage III	1	422	Cr	Cr	Basal-like	Yes	0.86195	Mutation	0.8	0.806382	SBS1	DBS4	ID9	CN2: Tetraploidy	34.195					4.07131								17.7337						1		7.97919e-12			1.19954e-11	1.71888e-13		1.98039e-14				5.7871e-12	2	2					7.94762	90.3804			5.67198
C3L-00599	PDAC	Male		61-65	Stage II	1	1305	N	Cr	Classical	No	0.00624844		0.76	0.628539	SBS6	DBS11	ID7	CN1: Diploidy	10.2559					29.9486								15.7955						3.95464e-12		7.97941e-12			2.33353e-13	1		1.0719e-12				1.88899e-11	5.63887e-12	1					48.1608	5.96624e-12			3.83924
C3L-00601	UCEC	Female	White	56-60	Stage I	0	1722		Cr	POLE	Yes	0.999989		82.22	0.94738	SBS10a	DBS2	ID14	CN2: Tetraploidy	100.896							2606.59	2255.55					7.70527e-12	2.9993			2.51693e-11	3						2.40809e-14		2.47614						1.47554e-13			23.5239			1.43979e-12	35		6.54819e-13						1.992e-11	4.33603e-12
C3L-00603	LSCC	Male	White	71-75	Stage I	0	1794	Ex		Proliferative primitive	No	0.108305	Mutation	3.44	0.910787	SBS4	DBS2	ID3	CN9: Focal LOH, TP53 mut				143.952	43.936	19.323				12.7888								4		3.39807e-12	4.01599e-12			4.57293e-12				1.06313e-11			4.4812e-14			1.55768e-11		1.23031			31.3346			1.24833e-12	58.2611			16.9712	22.0866
C3L-00604	LUAD	Female	White	61-65	Stage III	0	1801	N	Cr	C4	No	0.107427		0.8	0.914097	SBS6		ID8	CN9: Focal LOH, TP53 mut		2.61823		2.57686	15.9832	34.257						3.56436																1.32769e-12			1.19688e-11		0.999999			4.01325e-12		7.01531e-12	27.4877			34.5265	103.904	9.08195
C3L-00605	UCEC	Female	White	71-75	Stage I	0	1795		Cr	CNV_low	No	0.0688365		1.64	0.675647	SBS40		ID14	CN1: Diploidy	49.3812							2.31363	1.03623					32.3112	8.16719												5.6705e-13						3.06415			4.93585			32.8174	1.24134		1.7733e-09						14.3138	4.62745
C3L-00606	CCRCC	Female	White	71-75	Stage III	1	1045	Cr	Cr	Metabolic Immune Desert	Yes	0.999643		1.22	0.800934	SBS5	DBS9	ID3	CN3: Octoploidy			16.4541		35.8799															1.72752e-12				9.27474e-15				6.58474		4.2132e-14			8.41526						2.0537e-12	38.4607	28.5393		3.62061e-12
C3L-00607	CCRCC	Male	White	66-70	Stage III	1	781	N	N	CD8+ Inflamed	No	0.144364		1.24	0.447419	SBS3		ID3	CN9: Focal LOH, TP53 mut			30.6427		18.964																							4.74364		1.25636			5.07089e-14						29.501	8.3224	1.95011e-13		22.7484
C3L-00610	CCRCC	Female	White	56-60	Stage I	0	1472	N	N	VEGF Immune Desert	No	0.108744		0.78	0.753585	SBS3		ID8	CN1: Diploidy			29.6695		15.3305																							2.19942e-12		3.58873			1.41127						30.2632	2.80928	1.95011e-13		11.9276
C3L-00622	PDAC	Male		71-75	Stage II	1	1041	Ex	Cr	Classical	No	5.35353e-05	Mutation	0.6	0.408323	SBS40		ID9	CN1: Diploidy	19.0266					6.57512								16.3982														2				4.55416e-12	4.67365e-12	4.75663e-12					30	6.1017e-12			3.71222e-12
C3L-00625	PDAC	Female		31-35	Stage III	1	1198	Cr	Cr	Classical	No	0.00201053	Mutation	0.42	0.750053	SBS1			CN1: Diploidy	16.8512					8.10716								12.0417																									34.4125	6.57392			9.01363
C3L-00674	GBM	Male	White	41-45		1	478			nmf1	No	0.0808586		0.88	0.124778	SBS1		ID4	CN1: Diploidy	32.6759				14.6248		4.69932																					5.16929e-12	1.21787e-11					4.91191e-12					49.2127	4.45109			32.3363					3.92559e-12
C3L-00677	GBM	Female	White	66-70		1	155	Cr		nmf1	Yes	0.998553	Mutation	27.8	0.779136	SBS1		ID4	CN2: Tetraploidy	1743				4.82556e-10		1.36666e-09																					5.96885e-09	128					8.52004e-11					7.69781e-13	56.9198			1.63075e-12					52.0802
C3L-00765	CCRCC	Female	White	61-65	Stage I	0	1414	Cr	Cr	VEGF Immune Desert	No	0.0177325		0.92	0.39895	SBS3	DBS9	ID5	CN1: Diploidy			31.9372		18.0184															3.29039e-12				4.20898e-12				3.49049e-12		1.83379			2.16621						27.1123	1.23588	1.95011e-13		6.65184
C3L-00766	CCRCC	Female	White	56-60	Stage I	0	266	N	Cr	CD8- Inflamed	No	0.00627935		0.58	0.662397	SBS3	DBS9	ID3	CN1: Diploidy			32		6.47898e-11															3.29039e-12				4.20898e-12				1		1.04429e-11			1						28.6081	2.67001e-13	2.96582e-12		1.95597
C3L-00767	UCEC	Female	White	56-60	Stage I	0	419		N	CNV_low	No	0.0521718		1.18	0.896294	SBS40		ID8	CN1: Diploidy	31.5935							5.63114	4.95243e-12					26.5859	6.18784												5.6705e-13						2.91872			1.08128			28.9813	1.21548		1.25929e-12						6.63605e-13	3.80319
C3L-00769	UCEC	Female	White	56-60	Stage I	0	1507		N	CNV_low	No	0.0290708		0.96	0.4249	SBS40		ID8	CN1: Diploidy	30.4757							8.35766e-12	9.11686e-12					17.5231	4.06453e-12												2.68917e-12						5			3.94971e-12			24.004	1.36252e-12		6.17269e-12						6.63605e-13	2.99601
C3L-00770	UCEC	Female	White	71-75	Stage I	0	1547		N	POLE	No	0.000349607		20.86	0.835931	SBS10b	DBS3	ID14	CN1: Diploidy	38.525							10.5199	1060.64					28.7702	32.4743			1	2.18172e-12						9.94223e-14		1.58611e-12						9.73209e-11			9			29.2923	1.57031e-12		5.46513e-12						6.63605e-13	3.70765
C3L-00771	UCEC	Female	White	86-90	Stage III	1	134			CNV_low	Yes	0.99995		1.54	0.545348	SBS40		ID8	CN2: Tetraploidy	60.1765							5.75917	1.00891e-11					27.4817	9.58076												5.6705e-13						3.47555			3.52444			1.48046e-12	36		1.26492e-11						6.63605e-13	3.51785e-12
C3L-00780	UCEC	Female	White	66-70	Stage I	0	1053		N	CNV_low	No	0.113039		1.5	0.285199	SBS40		ID8	CN1: Diploidy	43.6275							2.69154	4.95243e-12					24.7899	11.7386												5.6705e-13						7.74881			1.25119			20.9168	4.39985		6.54819e-13						0.68331	5.90732e-13
C3L-00781	UCEC	Female	White	46-50	Stage II	0	1519		N	MSI-H	No	0.0206231		24.34	0.68538	SBS44	DBS3	ID2	CN1: Diploidy	389.393							7.82319e-12	27.3934					24.3217	810.888			1.58384e-11	2						1.93847e-12		365.227						5.06451			6.70888			30.7705	2.75109e-12		5.68712e-12						6.63605e-13	1.22954
C3L-00790	CCRCC	Male	White	41-45	Stage I	0	441	N	Cr	CD8- Inflamed	No	0.000178564		0.52	0.26635	SBS5		ID3	CN1: Diploidy			8.32635		13.5201																							1.19432e-10		3.99467e-12			3						32	1.63843e-12	8.8743e-12		6.78889e-12
C3L-00791	CCRCC	Male	White	76-80	Stage III	0	708	N	Cr	Metabolic Immune Desert	Yes	1		1.3	0.844183	SBS5		ID8	CN2: Tetraploidy			11.3165		19.3519																							3.76451e-12		1.25679			8.74321						2.62624	26.3738	4.97988e-12		1.85733e-13
C3L-00792	CCRCC	Female	White		Stage II	0	1419	N	N	Metabolic Immune Desert	Yes	0.878539		1.42	0.449406	SBS5	DBS9	ID3	CN2: Tetraploidy			21.6991		17.0257															1				5.1345e-12				7.11114		3.19043			0.698428						4.32021	39.1504	3.84954		1.85733e-13
C3L-00796	CCRCC	Male	White	66-70	Stage I	0	333	Cr	Cr	Metabolic Immune Desert	Yes	0.998685		1.42	0.788725	SBS3	DBS4	ID3	CN2: Tetraploidy			51.907		1.19632e-13															4				9.92365e-12				13		5.10644e-12			9.0779e-12						2.91291e-13	56.3662	6.84809		1.53878
C3L-00799	CCRCC	Male	White	41-45	Stage I	0	495	N	Cr	VEGF Immune Desert	Yes	0.904814		1.1	0.640253	SBS3	DBS9	ID8	CN2: Tetraploidy			17.9564		13.5934															1				5.1345e-12				4.74459e-14		3.21784			9.78216						4.70732	31.2168	2.40794e-12		2.02547e-12
C3L-00800	CCRCC	Male	White	41-45	Stage I	0	344	N	Cr	CD8+ Inflamed	No	0.065091		0.78	0.511519	SBS5		ID3	CN1: Diploidy			1.86728e-11		11.9356																							3		6.24331e-12			1.07127e-11						31.6773	2.16679	1.95011e-13		5.18964
C3L-00812	CCRCC	Male	White	71-75	Stage I	0		N	Cr	VEGF Immune Desert	Yes	0.999995		1.2	0.654129	SBS3		ID8	CN2: Tetraploidy			24.2243		23.3481																							4.74459e-14		1.26042			4.73958						3.28362	29.8555	8.09898e-12		1.85733e-13
C3L-00813	CCRCC	Male	White	61-65	Stage III	0		N	N	VEGF Immune Desert	Yes	0.999991		1.32	0.396961	SBS5	DBS9	ID8	CN9: Focal LOH, TP53 mut			9.39665e-13		12.2644															5.63421e-12				4.12512e-12				7.47214		4.2132e-14			1.52786						1.33974e-12	27.4279	5.95204		3.16875e-12
C3L-00814	CCRCC	Male		81-85	Stage I	0		N	Cr	CD8+ Inflamed	Yes	0.999979		1.3	0.605451	SBS5		ID5	CN2: Tetraploidy			10.7889		10.7398																							4.74459e-14		5.492			7.508						2.39367	32.2486	6.95491		1.85733e-13
C3L-00817	CCRCC	Male	White	76-80	Stage I	0	1365	N	Cr	CD8- Inflamed	No	0.00341014		0.94	0.54923	SBS5	DBS9	ID3	CN1: Diploidy			10.3836		2.07841e-08															3.29039e-12				4.20898e-12				5.97262e-12		4.77949			7.22051						26.3996	2.67001e-13	3.23144e-12		6.34877
C3L-00819	PDAC	Male	White	71-75	Stage II	1	603	N		Basal-like	No	0.00017909		0.98	0.766793	SBS1		ID3	CN1: Diploidy	49.7219					1.49179e-13								12.2781														1				2.32056e-12	2.17273e-14	1					32	4.55732e-12			8.21183e-12
C3L-00881	PDAC	Male	White	76-80	Stage II				N		No	0.00250117			0.557167	SBS6		ID9	CN1: Diploidy	5.50081					12.5056								9.99358														1				5.18507e-12	6.04676e-12	5.41094e-12					42.3299	2.67013			4.19373e-12
C3L-00893	LUAD	Male	White	71-75	Stage I	0		Ex	Ex	C4	No	0.0740321		1.56	0.91815	SBS6	DBS4	ID8	CN1: Diploidy		2.69829		60.9798	20.143	30.1787						5.39384e-13						2		3								8.21271e-14			1.50735e-11		1.84884			3.20793e-12		4.80401e-12	38.682			2.81116e-09	59.7792	7.53878
C3L-00902	CCRCC	Female	White	66-70	Stage I	0	1791	Cr	Cr	CD8- Inflamed	No	0.00172377		1.7	0.704262	SBS5	DBS9	ID3	CN9: Focal LOH, TP53 mut			14.8618		21.215															1				5.1345e-12				8.22417		3.48303			3.2928						27.3314	2.67001e-13	6.7264e-12		19.6686
C3L-00904	LSCC	Male	White	71-75	Stage II	1	795	Cr		Basal inclusive	No	0.117513	Mutation	5.66	0.719443	SBS4	DBS6	ID14	CN9: Focal LOH, TP53 mut				209.827	64.8511	70.4102				32.9115								5		4.93809e-14	1			2				9.47472			4.4812e-14			5.07534e-12		6.52528			25.6229			1.24833e-12	39.9405			6.57905	14.9878
C3L-00905	UCEC	Female	White	61-65	Stage III	0	1749		Cr	CNV_high	Yes	0.999889	Mutation	1.18	0.810223	SBS40		ID8	CN7: Chromothripsis Amp	19.9301							3.9116e-12	4.95243e-12					38.8369	3.79592												2.41022e-12						5			2.93168e-12			1.45952e-12	4.55938		225.293						0.147787	5.90732e-13
C3L-00907	CCRCC	Male	White	51-55	Stage I	0	1791	Cr	N	CD8+ Inflamed	No	0.0725553		1.08	0.40289	SBS5		ID8	CN9: Focal LOH, TP53 mut			6.89737		6.74545e-13																							2.64649		4.2132e-14			5.35351						38.1244	2.0995	1.95011e-13		7.99505
C3L-00908	CCRCC	Female	White	56-60	Stage II	0	1785	Cr	Cr	CD8+ Inflamed	No	0.0380008		1.26	0.45284	SBS5		ID3	CN1: Diploidy			7.39482		26.213																							5.6093		1.3907			5.07089e-14						33.649	3.88864	1.95011e-13		10.3116
C3L-00910	CCRCC	Female	White	71-75	Stage I	0	1797	Cr	N	CD8- Inflamed	Yes	0.999997		1.28	0.475197	SBS5		ID3	CN2: Tetraploidy			14.7129		35.7017																							1.37995		5.06627			2.55379						1.09638e-12	34.9008	9.09917		2.15474e-12
C3L-00913	LUAD	Male	White	66-70	Stage III	1	73	Ex		C2	No	0.0581648	Mutation	4.6	0.497046	SBS4	DBS4	ID18	CN1: Diploidy		60.6449		145.282	65.587	26.2571						6.22895						2.9732e-12		6.55998e-12								6.27084e-12			5.59207		5.14402e-14			2		5.2982e-11	26.4151			11.0884	14.506	10.9905
C3L-00917	CCRCC	Male	White	36-40	Stage I	0	1783	N	N	CD8+ Inflamed	No	0.00220255		0.34	0.427642	SBS5		ID3	CN1: Diploidy			3.3422e-11		22.9999																							2		1.05622e-11			3.31841e-12						30.173	2.67001e-13	4.94735e-12		1.87593e-12
C3L-00918	UCEC	Female	White	66-70	Stage I	1	1192		Ex	MSI-H	No	0.0536743		7.12	0.251802	SBS44		ID2	CN1: Diploidy	121.683							4.95943e-06	11.9695					35.8637	192.607												102.877						4.78565			7.33721			24.8408	1.10927		1.58023e-12						6.63605e-13	2.04989
C3L-00921	UCEC	Female	White	66-70	Stage II	0	1776		N	CNV_low	No	0.204256		1.08	0.557949	SBS40		ID8	CN1: Diploidy	34.6435							3.9116e-12	3.69369					15.738	4.41354												5.6705e-13						1.91601			2.08399			30.8578	11.6168		6.54819e-13						1.33369	2.19166
C3L-00923	LSCC	Female	White	71-75	Stage I	0	1792	Ex		Inflamed secretory	No	3.65427e-05	Mutation	3.12	0.247539	SBS4		ID3	CN1: Diploidy				75.069	39.972	38.6016				23.3575																		4.57563			4.4812e-14			3.39798		2.02638			25.1237			7.21243e-12	3.23036e-12			1.58293e-12	1.02799e-12
C3L-00927	LSCC	Male	White	71-75	Stage III	0	1777	Cr	Cr	Proliferative primitive	Yes	0.993802	Mutation	4.24	0.582474	SBS5	DBS2	ID3	CN7: Chromothripsis Amp				79.1599	100.428	44.8015				11.6103								3.17383e-12		5.59463e-12	4.777e-12			1.10756e-11				2.55408			2.07725e-12			3.98779		4.60988e-14			1.11762e-12			100.233	2.46798e-12			116.676	26.6583
C3L-00928	PDAC	Female	White	56-60	Stage II	1	761	Ex	N	Basal-like	No	0.00384081	Mutation	0.58	0.593773	SBS1		ID3	CN1: Diploidy	18.6697					7.82064								6.50971														2				2.47872e-12	2.92303e-12	1					46.3301	4.23417e-12			0.669914
C3L-00932	UCEC	Female	White	66-70	Stage I	0	1502			CNV_low	No	0.0417627		3.06	0.681916	SBS44		ID2	CN1: Diploidy	32.3445							3.05895	4.95243e-12					15.6894	146.906												8.22858						1.24315			0.528271			34.6297	1.15698		6.54819e-13						7.95971e-13	8.21328
C3L-00942	UCEC	Female	White	61-65	Stage I	0	1382		N	CNV_low	No	0.0530771		2.32	0.333463	SBS44		ID8	CN1: Diploidy	32.2686							3.9116e-12	1.59873					18.17	80.0661												6.63265						4.36735			1.58279e-13			43.5882	1.13368		6.12054						6.23962	19.918
C3L-00946	UCEC	Female	White	61-65	Stage I	0	995		Cr	MSI-H	Yes	0.999984		17.84	0.63036	SBS44	DBS2	ID2	CN2: Tetraploidy	263.205							53.9486	9.90487e-12					40.5089	530.911			1	2.18172e-12						9.94223e-14		260.534						6.87239e-11			4.46554			1.33008e-12	40.0618		11.9382						6.63605e-13	2.75732e-12
C3L-00947	UCEC	Female	White	71-75	Stage I	0	1426		N	CNV_low	No	0.00844215		1.14	0.823729	SBS40	DBS3	ID8	CN1: Diploidy	19.3414							3.9116e-12	1.96082					37.7784	2.33542			7.05668e-12	5.35835e-14						1.84819e-14		5.6705e-13						3.73686			2.26314			31.9914	1.52937e-12		6.51297e-12						6.63605e-13	2.00861
C3L-00949	UCEC	Female	White	61-65	Stage I	0	1522			CNV_low	No	0.0577326		0.96	0.350394	SBS40		ID8	CN1: Diploidy	35.1571							3.9116e-12	6.07439					27.4579	1.30898												5.17236e-12						5			2.74164e-12			30.1796	2.73937		6.54819e-13						4.35248e-12	3.08103
C3L-00961	UCEC	Female	White	56-60	Stage I	1	1290		Cr	CNV_low	No	0.00266222		0.98	0.491755	SBS40		ID8	CN1: Diploidy	27.7143							3.9116e-12	4.95243e-12					22.7831	8.50127												5.6705e-13						2.42812			2.57188			27	1.34768e-12		8.68161e-12						1.2375e-12	8.62211e-12
C3L-00963	UCEC	Female	White	56-60	Stage I	0	810		N	CNV_high	Yes	0.798611	Mutation	1	0.410073	SBS40	DBS2	ID8	CN7: Chromothripsis Amp	13.0575							12.9383	1.21931					26.7835	3.42599e-09			1	2.18172e-12						9.94223e-14		8.49307e-13						1.95215			1.04785			7.86512	20.5639		137.664						78.1042	22.8034
C3L-00965	LSCC	Male	White	61-65	Stage II	0	1857	Ex	N	Proliferative primitive	No	0.120749	Mutation	5.84	0.869934	SBS5	DBS2	ID3	CN9: Focal LOH, TP53 mut				166.349	128.913	71.7367				24.0007								1		6.0242e-12	6.58252e-12			1.0553e-11				3.27206			4.4812e-14			2.56871		3.53839			21.0635			3.75291e-12	53.621			15.3455	15.0915
C3L-00973	LUAD	Male	White	76-80		0	1435	N	N	C2	No	0.000197435		0.48	0.485019	SBS6		ID18	CN1: Diploidy		2.32564		1.90153	1.45265e-12	24.7727						3.09313e-12																8.21271e-14			1.29566		0.704337			1.91864e-12		1	43.9999			1.25106e-11	1.03768e-11	3.90555e-12
C3L-00977	HNSCC	Male		56-60	Stage III	1	1537	Ex	N	Basal	No	0.0908329	Mutation	1.94	0.263164	SBS3	DBS4	ID16	CN9: Focal LOH, TP53 mut			83.8132				20.0497			6.03174	23.1055						9.14928e-13			1								4.0534e-12	2.80233e-12	4.00007		3.35046e-12					6.00005		32.7889				38.6423			4.55355e-11
C3L-00987	HNSCC	Male		61-65	Stage III	0	429	Cr	Ex	CIN	No	0.202085		1.48	1	SBS3	DBS4	ID3	CN9: Focal LOH, TP53 mut			40.1947				21.3876			2.53215	18.8856						8.79128e-13			5.57648e-12								5.64046e-14	1.01762e-13	1.65198		9.01339e-14					8.25384		15.296				107.232			4.20474e-12
C3L-00993	LSCC	Male	White	71-75	Stage III	1		N	N	Proliferative primitive	Yes	0.810613	Mutation	5.14	0.890446	SBS6	DBS2	ID6	CN15: Chromosomal LOH, 2xWGD				77.0913	72.3027	121.664				62.9417								1		1.00001	3.51367e-12			4.1434e-12				3.9798e-10			6.05664			2.41957e-11		4.60988e-14			6.09094			38.3927	16.3676			146.788	3.77107
C3L-00994	HNSCC	Male		46-50	Stage II	1	202	Ex	Cr	Immune	No	0.0201414	Mutation	1.24	0.46389	SBS15		ID16	CN1: Diploidy			28.2545				0.28154			9.00894	44.4547																	4.88763e-12	6.43188e-12	5.5021e-12		3.73671e-12					5.67965e-12		45.9368				2.51168e-12			4.20474e-12
C3L-00995	HNSCC	Male		56-60	Stage III	1		Ex	Cr	Immune	No	0.00147993	Mutation	1.28	0.539946	SBS13		ID3	CN1: Diploidy			35.0934				3.05211			60.554	30.3005																	0.999996	9.36359e-12	6.66336e-12		3.21482e-12					4.30117e-12		37.0422				2.51168e-12			1.40753
C3L-00997	HNSCC	Male		46-50	Stage II	0	442	Ex	N	CIN	No	0.466259	Mutation	2.38	0.366552	SBS3	DBS4	ID5	CN15: Chromosomal LOH, 2xWGD			72.1425				5.6002			39.0382	42.2191						9.14928e-13			1								1.97851e-12	4.19029e-12	1.66892		1.01528e-12					4.76292e-14		20.8308				49.7659			115.432
C3L-00999	HNSCC	Male		56-60	Stage II	0	1137	Cr	N	Immune	No	0.080557	Mutation	2.72	0.35777	SBS13		ID3	CN1: Diploidy			42.0267				18.9541			91.91	25.1094																	0.999996	6.37641e-12	6.59178e-12		5.34647e-12					4.36403e-12		53.3076				2.04366e-11			10.5766
C3L-01000	LSCC	Male	White	56-60	Stage I	0	1376	Cr	N	Proliferative primitive	No	0.18623	Mutation	7.64	0.551781	SBS4	DBS2	ID3	CN9: Focal LOH, TP53 mut				300.662	151.598	45.6716				38.0679								9		1.71299e-12	1			2				13.0382			3.35078			3.61102		4.60988e-14			23.465			3.08092e-12	30.5536			22.6301	17.2128
C3L-01031	PDAC	Female		61-65	Stage I	0	369	N		Classical	No	0.13568	Mutation	1.22	0.599355	SBS40		ID3	CN9: Focal LOH, TP53 mut	32.5456					2.98359e-13								71.4544														1				7.44517e-12	5.97549e-12	5.15729e-12					19.3308	6.04302			69.6262
C3L-01036	PDAC	Male		61-65	Stage II			N			No	1.01847e-05	Mutation		0.729577	SBS1		ID8	CN1: Diploidy	45.5304					37.4696								4.56938e-10														9.90014e-13				4.16016e-14	2	1.61375e-12					28	4.67394e-12			5.81368e-12
C3L-01037	PDAC	Male		41-45	Stage II	1	300	N		Basal-like	No	0.0306167	Mutation	0.88	0.64469	SBS1		ID3	CN1: Diploidy	26.3895					22.8523								10.7582														4.55094e-12				4.13508e-12	5.21517e-12	3.53813e-12					37.0108	3.01754			16.9717
C3L-01040	GBM	Male		76-80		0	608			nmf1	Yes	0.999673		1.62	0.648611	SBS7b		ID4	CN18: 2xWGD, TP53 mut	22.552				29.6921		58.7559																					2.68959	3.36307					1.94734					1.8008	51.0346			23.0496					70.115
C3L-01043	GBM	Male		56-60		1	79	Cr	N	nmf2	No	0.0534172		0.74	0.328303	SBS7b		ID9	CN1: Diploidy	18.2494				15.2226		11.528																					7.3598e-12	3.09671e-12					1					66.7359	8.3449e-13			6.50251					5.76154
C3L-01045	GBM	Female		71-75		1	66	N	N	nmf3	Yes	0.997929		1.22	0.846641	SBS5		ID4	CN2: Tetraploidy	35.7329				41.9681		7.29902																					3.78294e-12	8.3509e-12					3.77585e-12					7.69781e-13	89.3712			2.86213					46.7667
C3L-01046	GBM	Male		46-50		1	349	Ex	N	nmf2	No	0.0775225		0.9	0.273707	SBS1		ID4	CN1: Diploidy	32.8306				18.5075		4.66193																					1.8802e-12	3					1.6039e-12					46.3023	7.76102			6.79861e-13					29.9367
C3L-01048	GBM	Male		56-60		0	806	N	N	nmf3	No	0.0803401	Mutation	1.64	1	SBS5		ID9	CN1: Diploidy	44.0503				49.1596		21.7901																					3.42718e-12	5.01213e-12					3					53.8213	12.4802			43.6775					2.02106
C3L-01049	GBM	Male		46-50		1	191	N	N	nmf2	Yes	0.910876	Mutation	0.9	0.460918	SBS5		ID9	CN2: Tetraploidy	20.8774				25.1144		9.0082																					4.7687e-12	7.6779e-12					1					6.91797	46.7287			4.11962					4.23366
C3L-01051	PDAC	Male		56-60	Stage II	0		N		Classical	No	0.0239661	Mutation	0.94	0.705443	SBS1		ID8	CN1: Diploidy	36.6897					10.7372								19.5731														3.13203e-12				3.26249e-12	3.46871e-12	2.50078e-12					52.0767	4.77752			25.1458
C3L-01052	PDAC	Female		61-65	Stage I			N			No	0.00541875			0.31447	SBS1			CN1: Diploidy	3.14741					0.852586								1.3588e-13																									28	1.00484e-11			3.73737e-12
C3L-01053	PDAC	Female		76-80	Stage II			N			No	0.00154512			0.365351	SBS40			CN1: Diploidy	1.61514e-13					2.33595								9.66405																									34	6.84462e-12			9.18742e-12
C3L-01054	PDAC	Female		36-40	Stage II			N			No	0.00228613			0.625453	SBS40		ID8	CN1: Diploidy	3.87069					1.43176e-11								46.1293														5.35218e-12				5.95269e-12	1	4.80253e-12					25	5.14071e-12			3.17438e-12
C3L-01061	GBM	Male		66-70		0	840	N	N	nmf3	No	0.0573721		1.08	1	SBS1		ID4	CN1: Diploidy	40.7691				25.8877		6.34319																					1.74099e-12	2					3.43081e-12					63.5393	24.7949			19.6658					8.79945e-13
C3L-01124	PDAC	Female		66-70	Stage III	0	399	N	N	Classical	No	6.21179e-05	Mutation	0.38	0.418772	SBS1			CN1: Diploidy	22.5731					7.42688								1.3588e-13																									27	3.15809e-11			4.88958e-12
C3L-01138	HNSCC	Male		61-65	Stage IV	0	367	Cr	Cr	Basal	Yes	0.835519	Mutation	3.18	0.576483	SBS13	DBS4	ID4	CN15: Chromosomal LOH, 2xWGD			66.9431				17.6921			84.1585	29.2064						8.79128e-13			5.57648e-12								0.999995	2.40246	3.95815e-14		1.08048					0.943819		11.361				4.49546e-12			154.289
C3L-01142	GBM	Female		41-45		0		N	N	nmf2	No	0.00084638		0.98	0.262723	SBS1		ID4	CN1: Diploidy	27.216				14.2529		12.5311																					5.52136e-12	6.49739e-12					5.23959e-12					29	5.94988e-12			6.79861e-13					9.49338e-12
C3L-01146	GBM	Male		56-60		1	509	N	N	nmf2	Yes	0.927473		1.54	0.456075	SBS1		ID9	CN18: 2xWGD, TP53 mut	46.105				25.1848		15.7102																					3.63009e-12	1.00711e-11					2					2.34235	12.7417			35.0642					68.8517
C3L-01149	GBM	Male		46-50		0	666	N	N	nmf3	Yes	0.999		1.06	0.949695	SBS5		ID9	CN18: 2xWGD, TP53 mut	16.9401				33.7509		19.309																					1.95825e-14	1.06462					0.935385					1.58972	19.2105			6.79861e-13					323.2
C3L-01154	GBM	Female		51-55		1	496	N	N	nmf3	Yes	0.998651		0.78	0.88882	SBS1		ID9	CN18: 2xWGD, TP53 mut	35.4823				14.2159		3.30188																					1	5.45302e-12					9.6876e-12					7.69781e-13	48.612			1.55931e-12					57.388
C3L-01155	GBM	Male		66-70		0	362	N	N	nmf1	Yes	0.999723		1.3	0.822838	SBS5		ID9	CN18: 2xWGD, TP53 mut	34.3992				41.2073		2.39345																					1	3.92585e-14					3.71166					7.69781e-13	33.9608			42.2719					102.767
C3L-01156	GBM	Male		56-60		1	291	N	N	nmf1	Yes	0.995859		1.08	0.697395	SBS1		ID3	CN18: 2xWGD, TP53 mut	41.9284				28.5514		12.5202																					1	6.00012e-12					5.16039e-12					7.69781e-13	34.8002			36.8431					113.357
C3L-01157	GBM	Female		66-70		1	984	N	N	nmf1	Yes	0.999642		0.94	0.502476	SBS5		ID9	CN18: 2xWGD, TP53 mut	19.9266				31.9892		11.0843																					4.7687e-12	7.6779e-12					1					7.69781e-13	59.0676			1.49193e-12					84.9324
C3L-01237	HNSCC	Male		56-60	Stage IV	0		Ex	Cr	CIN	Yes	0.677055	Mutation	2.62	0.759109	SBS13	DBS4	ID3	CN15: Chromosomal LOH, 2xWGD			64.7146				0.688632			60.7627	26.8341						9.14928e-13			1								0.572011	3.23027e-14	3.44739		1.51745					0.921018		19.2712				7.73975			158.832
C3L-01246	UCEC	Female	White	61-65	Stage I	0	1538		Cr	CNV_high	No	0.293309	Mutation	1.32	0.685575	SBS40		ID8	CN19: Unknown	6.25495							2.53405	4.95243e-12					42.2103	4.06453e-12												4.49253e-12						2			3.53977e-12			13.8084	21.9938		17.6253						6.06182	85.5107
C3L-01248	UCEC	Female	White	41-45	Stage II	0	798			CNV_low	No	0.000195914		0.3	0.523042	SBS1		ID14	CN1: Diploidy	3.65886							1.62419	1.65425					1.92632e-12	1.06269												7.72283e-13						1.51652			2.48348			31.0949	1.81445e-12		6.88532e-12						6.63605e-13	2.9051
C3L-01249	UCEC	Female	White	61-65	Stage I	0	1517		N	CNV_low	No	0.0258835		0.78	0.422009	SBS40		ID8	CN1: Diploidy	20.3254							3.9116e-12	4.95243e-12					16.175	6.49858												5.6705e-13						3			1			32.7602	4.72657e-13		6.54819e-13						1.46667	3.7731
C3L-01252	UCEC	Female	White	76-80	Stage I	0	1581		N	CNV_low	No	0.013026		9.02	0.186659	SBS1		ID2	CN1: Diploidy	214.602							3.9116e-12	3.43868					34.4273	183.804												89						4.32971e-12			1.74809e-11			41.9517	4.72657e-13		2.18194						6.63605e-13	21.8664
C3L-01256	UCEC	Female	White	71-75	Stage I	0	1435		Cr	CNV_low	No	0.00616875		0.88	0.291937	SBS40		ID8	CN1: Diploidy	18.076							3.9116e-12	3.46205					23.7758	1.82463e-07												1.07458						1.92542			1.58279e-13			29.8763	4.72657e-13		6.54819e-13						1.18614	1.93756
C3L-01257	UCEC	Female	White	71-75	Stage I	0	603			MSI-H	No	0.0362661	Mutation	10.3	0.446246	SBS44	DBS3	ID2	CN1: Diploidy	191.124							9.27746	4.95243e-12					32.8093	253.822			1	2.18172e-12						9.94223e-14		174.083						5.91729			1.22717e-12			47.1007	4.72657e-13		6.54819e-13						10.1589	26.7404
C3L-01275	UCEC	Female		61-65	Stage I	0	1485			MSI-H	No	0.0377782		19.14	0.754252	SBS44	DBS2	ID2	CN1: Diploidy	322.799							0.000352532	12.2869					45.1075	617.725			7.05669e-12	5.35345e-14						1.73581e-14		337.43						5.22431			13.3452			34.2058	1.50968e-12		6.54819e-13						1.24348e-10	9.79416
C3L-01281	CCRCC	Male	White	66-70	Stage IV	0	1779	Cr	Cr	Metabolic Immune Desert	Yes	0.999987		1.66	0.794324	SBS5		ID3	CN2: Tetraploidy			23.7543		43.8742																							5.47935		2.52065			5.07089e-14						1.36564	32.6192	1.77296e-11		1.85733e-13
C3L-01282	UCEC	Female	White	61-65	Stage I	0	1784		N	MSI-H	No	0.0987268		18.74	0.594212	SBS44		ID2	CN1: Diploidy	231.896							0.000204709	9.90487e-12					37.3951	643.207												254.731						0.988355			5.28065			29.6103	2.71628		6.54819e-13						0.000153767	4.67328
C3L-01283	CCRCC	Male	White	36-40	Stage I	0	735	N	N	CD8+ Inflamed	No	0.00397596		0.66	0.245494	SBS5	DBS9	ID8	CN1: Diploidy			9.40609e-11		20.9999															3.67452e-12				1				2.86812e-11		5.08351e-12			2						32.4017	2.67001e-13	1.26603e-11		2.16311
C3L-01285	LSCC	Male	White	51-55	Stage II	0	1697	Cr	Cr	Proliferative primitive	Yes	0.852364	Mutation	4.98	1	SBS4	DBS2	ID3	CN15: Chromosomal LOH, 2xWGD				138.565	73.2344	81.2084				23.992								1		3.04818e-12	2.50271e-12			6.03305e-12				14.2797			2.31556			4.77615e-14		1.4047			5.54842			11.6363	13.0738			189.473	16.9519
C3L-01286	CCRCC	Male	White	56-60	Stage III	1	1028	N	N	VEGF Immune Desert	Yes	0.878684		1.64	0.770917	SBS5	DBS9	ID8	CN3: Octoploidy			23.8577		57.1201															3.67452e-12				1				5.78371e-12		2.67935			6.32065						15.1948	55.4213	108.933		9.45413
C3L-01287	CCRCC	Male	White	56-60	Stage IV	1	633	N	Cr	CD8+ Inflamed	No	0.352836		1.14	0.469552	SBS5	DBS9	ID8	CN9: Focal LOH, TP53 mut			0.494587		28.0451															2.19339e-12				1				2.32538		3.25733e-12			3.67462						60.5059	55.8373	11.0835		40.9917
C3L-01288	CCRCC	Female	White	66-70	Stage I	0	1800	Cr	N	VEGF Immune Desert	Yes	0.968259		1.88	0.985844	SBS3	DBS9	ID8	CN2: Tetraploidy			66.4341		2.39263e-13															1.26638				1.73976e-12				6.29127		4.2132e-14			7.70873						2.82519	22.063	7.4919		3.04564e-13
C3L-01302	CCRCC	Female	White	71-75	Stage III	1	55	N	N	CD8- Inflamed	No	0.192893		1.14	0.575982	SBS5	DBS9	ID3	CN9: Focal LOH, TP53 mut			14.904		10.814															1				5.1345e-12				5.09738		2.16858e-10			1.90262						21.5267	8.41784	1.95011e-13		22.0555
C3L-01304	UCEC	Female	White	66-70	Stage I	0	1862		N	CNV_low	Yes	0.999979		0.96	0.731041	SBS40		ID8	CN2: Tetraploidy	20.265							4.50476	4.95243e-12					19.4656	5.76352												5.6705e-13						4.69264			1.30736			1.11339e-12	32.8763		6.54819e-13						4.12365	5.90732e-13
C3L-01307	UCEC	Female	White	71-75	Stage IV	1	205		N	CNV_high	Yes	0.795788	Mutation	0.84	0.570289	SBS40		ID8	CN2: Tetraploidy	10.7899							3.9116e-12	4.95243e-12					25.1588	10.3996												5.95122e-13						2.70399			1.29601			8.50248	31.2693		6.04626						22.0887	6.0932
C3L-01311	UCEC	Female	White	51-55	Stage I	0	1785			POLE	No	0.00685926		56.26	0.779949	SBS10b	DBS10	ID14	CN1: Diploidy	163.356							131.194	2938.68					7.70527e-12	48.3308			1.32367e-11	1.78657e-12						2		1.37251e-12						2.16887e-11			17			29.9316	4.72657e-13		6.54819e-13						3.06837	5.90732e-13
C3L-01312	UCEC	Female	White	56-60	Stage I	0	1784		Cr	CNV_low	No	0.0641942		0.98	0.304393	SBS40		ID8	CN1: Diploidy	25.6991							3.9116e-12	4.95243e-12					15.9474	16.2106												6.62869e-12						4			3.4335e-12			37.2474	1.2953		1.46374e-12						6.63605e-13	7.45733
C3L-01313	CCRCC	Male	White	61-65	Stage III	1	1229	Cr	N	Metabolic Immune Desert	Yes	0.942911		1.94	0.746365	SBS3	DBS9	ID8	CN2: Tetraploidy			65.4642		43.5358															3.67452e-12				1				3.01413		4.2132e-14			13.9859						4.70478	39.271	6.02349		0.000704302
C3L-01327	GBM	Male	White	71-75		1	646		Cr	nmf3	No	0.0995071		1.6	0.852633	SBS5		ID4	CN1: Diploidy	30.3672				40.3261		27.3067																					0.976018	1.55619					2.55263e-14					45.7242	1.25321			36.6544					15.3682
C3L-01328	PDAC	Male	White	71-75	Stage II	0	271	N	Cr	Basal-like	No	0.0834896	Mutation	0.5	0.473305	SBS1		ID9	CN1: Diploidy	15.3939					10.7716								7.83448														2				5.75426e-12	4.63788e-12	4.61514e-12					27.1061	11.0589			17.835
C3L-01330	LUAD	Female	White	66-70	Stage I	0	1595	Ex	Cr	C4	No	0.0941603		0.98	0.810501	SBS6		ID8	CN9: Focal LOH, TP53 mut		3.68102		2.86749e-12	15.6285	35.6902						5.39384e-13																8.21271e-14			6.16814e-12		2			1.64971e-12		2	28.8886			30.1303	56.636	2.34509
C3L-01352	CCRCC	Female	White	76-80	Stage I	0	233	N	N	VEGF Immune Desert	No	0.000581495		1.7	0.720472	SBS5	DBS9	ID8	CN1: Diploidy			27.3174		51.6579															3.29039e-12				4.20898e-12				1.5912e-10		4.86179			5.13821						28.1838	2.67001e-13	7.61032e-12		9.81623
C3L-01453	PDAC	Male	White	66-70	Stage II	0		N	Cr	Classical	No	0.00351146	Mutation	0.7	0.481024	SBS1			CN1: Diploidy	23.676					4.0756								15.2484																									45.5362	1.72464			4.7392
C3L-01455	LSCC	Male	White	86-90	Stage II	1	33	Ex	N	Inflamed secretory	No	0.0523766		3.38	0.350148	SBS5	DBS2	ID3	CN1: Diploidy				18.0941	93.3481	1.27348				76.2839								2		4.92983e-12	5.3949e-12			7.97685e-12				6.94978e-12			5.577e-12			1.66217e-12		1			48.6358			1.24833e-12	1.78864e-12			1.58293e-12	15.3641
C3L-01553	CCRCC	Male	White	56-60	Stage I	0	384	N	Cr	Metabolic Immune Desert	Yes	0.999985		0.98	0.612388	SBS5		ID3	CN2: Tetraploidy			8.34024e-11		23.7122																							5.5928		6.4072			5.07089e-14						1.89337	27.3498	7.46604		1.85733e-13
C3L-01557	CCRCC	Male	Black	51-55	Stage III	0	329	N	Cr	VEGF Immune Desert	Yes	0.968172	Mutation	1.1	0.956372	SBS5		ID3	CN3: Octoploidy			15.7191		7.43831																							1.97232		4.2132e-14			3.02768						1.57857	42.7816	75.2463		3.2013
C3L-01560	CCRCC	Female	White	51-55	Stage I	0	250	N	Cr	VEGF Immune Desert	Yes	0.978572		0.84	0.486694	SBS5		ID8	CN2: Tetraploidy			0.168409		38.6665																							2.64244e-11		2.49812			2.50188						1.30407	33.8227	7.87321		1.85733e-13
C3L-01598	PDAC	Female	White	71-75	Stage I	1	913	N	N	Basal-like	No	0.00185569	Mutation	1.2	0.481091	SBS1		ID8	CN1: Diploidy	33.0566					22.8848								17.0586														5.35218e-12				5.95269e-12	1	4.80253e-12					37	1.41498e-11			7.29424e-12
C3L-01603	CCRCC	Male	White	61-65	Stage I	0	1765	Cr	Cr	CD8+ Inflamed	Yes	0.999955		1.1	0.640518	SBS5		ID3	CN9: Focal LOH, TP53 mut			1.0706e-13		6.99266e-10																							10.7436		3.82733			2.42903						1.4966e-12	64.6007	19.4193		2.74597e-12
C3L-01606	LSCC	Male	White	66-70	Stage I	0	1782	Ex	Cr	Basal inclusive	No	0.0844705	Mutation	5.36	0.484076	SBS13	DBS2	ID3	CN9: Focal LOH, TP53 mut				120.402	60.9749	62.0689				128.554								7		1.27127e-12	1.54586e-12			1				1.76257			2.99022e-12			1.93359e-12		2.81442e-12			24.8556			3.88784	46.5684			5.5678	1.28705
C3L-01607	CCRCC	Male	White	81-85	Stage III	0	1794	N	Cr	CD8+ Inflamed	No	0.356674		1.76	0.409827	SBS3	DBS4	ID8	CN2: Tetraploidy			68.8379		22.0241															3				4.26681e-12				6.30006		8.45605e-12			7.69994						38.9549	51.0494	2.60918		2.98828
C3L-01632	LUAD	Female	White	56-60	Stage II	1	717		N	C2	No	0.0436454		3.4	0.855586	SBS4	DBS2	ID3	CN1: Diploidy		29.0738		161.337	9.5374	18.0523						8.93793e-12						3.8679e-11		8.06976e-12								10			5.44536e-12		9.11878e-13			3.24117e-12		9.36389e-12	42.0917			1.72661	5.18164	5.29623e-13
C3L-01637	PDAC	Female	White	76-80	Stage II	1	715	Ex	Cr	Classical	No	0.00610598	Mutation	0.78	0.641926	SBS40		ID8	CN1: Diploidy	20.3233					1.49179e-13								27.6767														1				3.08705e-12	2	4.41683e-12					38.6212	2.42832			4.95052
C3L-01662	PDAC	Female	White	56-60	Stage III	1	344	N	Cr	Classical	No	0.00580154		0.52	0.792532	SBS40		ID8	CN1: Diploidy	8.89482					6.9753								24.1299														4.20285e-12				9.36929e-12	4.8877e-12	3.24548e-12					44	4.92112e-12			9.45261e-11
C3L-01663	LSCC	Female	White	71-75	Stage III	1	1729		Cr	EMT enriched	No	0.0950767	Mutation	7.18	0.600096	SBS13	DBS6	ID14	CN9: Focal LOH, TP53 mut				144.74	109.307	47.2014				135.751								1		4.99999e-12	1			5.64729e-12				4.1028			4.4812e-14			5.63583		2.26137			28.353			2.13365	32.1175			1.58293e-12	1.02799e-12
C3L-01682	LUAD	Female	White	76-80	Stage I	0	1617	Ex	Cr	C4	No	0.0113039	Mutation	1.84	0.402887	SBS4	DBS2	ID14	CN1: Diploidy		15.2718		65.576	22.3047	25.8474						5.39384e-13						3		9.84875e-12								8.21271e-14			6.2965e-12		1.84336			2.15664		4.71449e-12	37.2775			1.27351e-11	7.32161e-12	2.72244
C3L-01683	LUAD	Male	White	76-80	Stage I	1	1046	Ex	Cr	C1	No	0.00456849		0.24	0.401741	SBS4			CN1: Diploidy		3.09109		15.3627	4.54623	1.18742e-12						5.39384e-13																											42.695			1.38432e-12	3.80775e-12	0.304919
C3L-01687	PDAC	Female		76-80	Stage III	1	376	N	N	Classical	No	0.0318109	Mutation	0.7	0.608555	SBS1		ID8	CN9: Focal LOH, TP53 mut	29.8455					14.8966								1.25788														2				3.75844e-12	3	2.47605e-12					18.4424	8.08626			44.4713
C3L-01689	PDAC	Male		61-65	Stage II	1	594	Ex	Cr	Basal-like	Yes	0.923976	Mutation	0.88	0.576515	SBS40		ID3	CN2: Tetraploidy	25.7929					3.6454								21.5617														1				2.52454e-12	6.37778e-12	2.99812e-12					1.6463	90.3537			8.38181e-12
C3L-01703	PDAC	Male		61-65	Stage II	1	287	Ex	Cr	Classical	No	0.00063611	Mutation	0.94	0.620555	SBS1		ID9	CN1: Diploidy	26.7979					5.77203								18.43														2.29866e-12				5.16689e-12	5.97572e-12	1					39	5.82533e-12			7.36502e-12
C3L-01744	UCEC	Female	White	61-65	Stage I	0	953			MSI-H	No	0.0135856		28.08	0.75777	SBS1	DBS10	ID14	CN1: Diploidy	815.554							10.1413	0.250057					5.00787	776.608			6.61833e-12	8.93287e-13						1		202.826						5.90218e-13			98.174			37.444	4.72657e-13		6.54819e-13						0.591065	9.96498
C3L-01836	CCRCC	Male	White	46-50	Stage I	0	1122	Cr	Cr	VEGF Immune Desert	No	0.0418956	Mutation	0.46	0.673566	SBS5		ID3	CN9: Focal LOH, TP53 mut			1.0706e-13		8.5946																							5		3.18302e-11			1.12511e-12						50.768	2.67001e-13	15.1666		11.4832
C3L-01838	LSCC	Male	White	66-70	Stage I	0	1707	Ex	Cr	EMT enriched	No	0.0537646	Mutation	2.04	0.346364	SBS5	DBS9	ID6	CN1: Diploidy				54.908	56.3766	17.564				5.15118								1		4.49751e-12	3.78677e-12			1				5.03488e-12			2.02217			3.97193e-13		5.49624e-12			30.4625			5.65877e-12	1.00268e-12			1.58293e-12	1.57492
C3L-01861	CCRCC	Male	White	56-60	Stage I	0	1761	Cr	Cr	VEGF Immune Desert	No	0.00401023		0.98	0.431277	SBS3	DBS9	ID8	CN9: Focal LOH, TP53 mut			36.681		27.3189															1.74563e-12				2				5.03931e-11		5.84617e-12			13						35.2983	2.67001e-13	6.93158e-12		27.7017
C3L-01862	LUAD	Male	White	81-85	Stage III	1	594			C3	No	0.0438583		2.9	0.524841	SBS4	DBS2	ID18	CN1: Diploidy		7.11019		103.123	19.2051	32.9088						11.6532						0.999999		9.1446e-12								1.24124			5.04146e-14		1.82363e-12			1.03951e-12		5.3909	41.1409			8.50969e-13	28.9516	6.90748
C3L-01882	CCRCC	Male	White	46-50	Stage I	0	350	Cr	Cr	CD8- Inflamed	No	0.0394116		0.78	0.17433	SBS3	DBS9	ID5	CN1: Diploidy			52		1.60491e-09															3.29039e-12				4.20898e-12				2.28615e-12		4.37421			1.62579						31.0605	1.41102	1.95011e-13		6.0639
C3L-01884	LSCC	Male	White	71-75	Stage I	1	1653		N	Basal inclusive	No	0.170781	Mutation	6.14	0.507413	SBS5	DBS2	ID6	CN9: Focal LOH, TP53 mut				189.868	152.314	7.27932				48.5382								4		6.758e-12	1			1.32378e-12				4.74589			22.6147			2.63946		7.971e-12			22.5375			1.68443e-12	47.1346			34.2786	13.5246
C3L-01885	CCRCC	Male	White	66-70	Stage I	0	342	Cr	Cr	CD8- Inflamed	No	0.0761914		1.46	0.33987	SBS3		ID3	CN9: Focal LOH, TP53 mut			58.7396		23.2115																							9		7.99626e-12			2.01658e-11						22.7606	1.83038	1.95011e-13		3.24986
C3L-01887	GBM	Male	White	46-50		1	1703	N		nmf1	Yes	0.99966	Mutation	0.94	0.938705	SBS5	DBS9	ID9	CN2: Tetraploidy	26.5853				40.4146		2.54389e-13										1.76904e-14			7.99998e-12				1		7.99998e-12		1.95825e-14	2.64146e-10					3					2.77978	43.2873			6.20368					38.7292
C3L-01889	LUAD	Female	White	71-75	Stage I	0	1799	Ex	N	C4	Yes	0.979427		3.4	0.709261	SBS4	DBS4	ID3	CN7: Chromothripsis Amp		13.5686		139.47	30.6327	57.3282						5.39384e-13						6.36621e-14		3								8.21271e-14			2.4417e-12		3.9991			2.44684e-12		4.02724e-12	1.5851e-12			89.5252	6.00611e-13	52.4748
C3L-01890	LUAD	Female	White	56-60	Stage I	0	671	Cr	Cr	C3	No	0.0706072			0.66601				CN1: Diploidy																																							41.2156			8.50969e-13	16.6948	5.08951
C3L-01924	LUAD	Female	White	66-70	Stage I	0	1133	Cr	Ex	C1	No	0.197415	Mutation	11.74	0.487556	SBS4	DBS2	ID3	CN1: Diploidy		31.4762		561.554	75.0237	48.5862						32.3599						5.05383		1.57007e-12								4.50871			5.04146e-14		1.34061			4.57392e-14		2.87186e-11	23.6505			6.82999	21.4613	8.05825
C3L-01925	UCEC	Female	White	61-65	Stage IV	0	1351		N	CNV_high	Yes	0.999934	Mutation	0.7	0.870455	SBS40		ID8	CN7: Chromothripsis Amp	8.3295							3.9116e-12	4.95243e-12					30.0174	7.6515												1.02458						2.97542			1.58279e-13			1.16419e-12	0.0139467		345.926						0.0608559	5.90732e-13
C3L-01971	PDAC	Male	White	66-70	Stage I	1	276	N	Cr	Classical	No	0.0748537	Mutation	1.06	0.383962	SBS1		ID9	CN9: Focal LOH, TP53 mut	48.8409					9.89018								13.269														1				4.16016e-14	1.51973e-12	4					23.2567	3.4915			33.2518
C3L-02041	GBM	Female	White	51-55		0	1030	N		IDH mutant	Yes	0.999999	Mutation	0.92	0.525506	SBS5		ID9	CN18: 2xWGD, TP53 mut	24.9159				44.5821		16.502																					3.94139e-12	3.50834e-12					2					1.04074	8.3449e-13			6.79861e-13					222.959
C3L-02109	PDAC	Female		76-80	Stage II	0	261	N	Cr	Classical	No	0.00342569	Mutation	0.74	0.833507	SBS40		ID9	CN1: Diploidy	16.7894					17.025								16.1855														1				2.16476e-12	4.14018e-12	1					45	4.90639e-11			7.4994e-12
C3L-02112	PDAC	Male		66-70	Stage III			Cr	Cr		No	0.00527725			0.264597	SBS40			CN1: Diploidy	1.61514e-13					7.0685								8.9315																									35	3.9028e-11			9.22927e-12
C3L-02115	PDAC	Male		76-80	Stage III	1	723	Ex	Ex	Classical	No	0.0123162		0.14	0.645326	SBS1			CN1: Diploidy	27.4238					4.09993								1.47628																									46.7763	11.2237			1.78295e-11
C3L-02116	PDAC	Male		66-70	Stage I	1	1063	Ex	Cr	Classical	No	0.00101474		0.54	0.596753	SBS40		ID9	CN1: Diploidy	18.9272					3.67925								18.3936														2.29866e-12				5.16689e-12	5.97572e-12	1					38	3.88081e-12			3.79605e-11
C3L-02118	PDAC	Female		66-70	Stage I	1	632	N	N	Classical	No	0.0619219	Mutation	0.82	0.844672	SBS1		ID3	CN1: Diploidy	33.3947					13.212								1.39332														4.55094e-12				4.13508e-12	5.21517e-12	3.53813e-12					33.4723	4.47994			13.0478
C3L-02127	LSCC	Male	White	66-70	Stage II	0	1447	Cr	Cr	Classical	Yes	0.973401	Mutation	3.4	0.740039	SBS6	DBS4	ID6	CN7: Chromothripsis Amp				13.7281	103.878	108.616				16.7781								1.39835e-12		1.00001	4.37894e-12			6.17618e-12				2.00534e-12			4.33377			1.13867e-13		2.72286			1.11762e-12			103.571	6.40787			89.367	57.9276
C3L-02130	LSCC	Male	White	66-70	Stage I	1	1407	Cr	Cr	EMT enriched	No	0.114807	Mutation	5.98	0.292138	SBS4	DBS2	ID3	CN17: HRD				239.215	75.4361	45.6048				34.7446								2		4.92983e-12	5.3949e-12			7.97685e-12				16.1498			2.40362			9.5523e-14		1.00921			26.7519			11.7505	46.2613			6.3698	64.0078
C3L-02163	LSCC	Male	White	56-60	Stage II	0	727	Cr	Cr	Classical	Yes	0.791621	Mutation	4.16	0.930867	SBS5	DBS6	ID3	CN15: Chromosomal LOH, 2xWGD				108.512	106.791	52.1459				21.5505								1.08759e-12		1.00001	2			2.2203e-12				3			1.13427e-11			7.09933e-12		9.25106e-12			9.7831			4.35528e-11	9.80301			170.56	35.0246
C3L-02164	LSCC	Male	White	56-60	Stage II	0	370	Ex	Cr	Inflamed secretory	No	0.000728496		0.06	0.399189	SBS6			CN1: Diploidy				1.58361	5.47653e-13	3.4164				4.45101e-13																													28.9613			1.24833e-12	1.00268e-12			1.58293e-12	5.7775
C3L-02168	LSCC	Male	White	66-70	Stage II	0	1421	N	N	Classical	Yes	0.646545	Mutation	7	0.63403	SBS4	DBS4	ID3	CN7: Chromothripsis Amp				295.788	2.09286e-10	103.285				68.9281								1		4.49751e-12	3.78677e-12			1				8.62535			1.13728			1.50205e-10		1.18019			17.6188			64.9963	0.405753			16.0789	4.43351
C3L-02170	LSCC	Male	White	71-75	Stage I	0		Ex	Cr	Inflamed secretory	No	0.0282618	Mutation	1.5	0.283708	SBS5	DBS2	ID9	CN1: Diploidy				67.7873	51.66	4.81045e-13				12.5526								1		6.0242e-12	6.58252e-12			1.0553e-11				5.86478e-11			7.78387e-12			1		7.84142e-12			36.6237			5.12502e-10	1.00268e-12			3.53926	13.46
C3L-02219	LUAD	Male	White	76-80	Stage III	1	931	Ex		C4	No	0.100091		2.04	0.566894	SBS6	DBS2	ID14	CN9: Focal LOH, TP53 mut		19.1491		32.1166	17.7954	61.9386						5.39384e-13						2		7.83957e-12								8.11586e-13			5.35676e-12		0.999999			2		1.23184e-11	32.7559			25.6875	77.219	6.33761
C3L-02345	LUAD	Female	White	61-65	Stage I	0	1376	Ex	Cr	C1	No	0.105766		4.82	0.652305	SBS4	DBS2	ID3	CN9: Focal LOH, TP53 mut		7.26239		220.766	40.2633	41.7084						5.39384e-13						4		7.82622e-12								3.31343			5.04146e-14		1.86452e-12			1.05739		0.610471	25.2452			10.4012	38.3536	6.71413e-06
C3L-02348	LUAD	Female	White	56-60	Stage II	0	1425	Cr	N	C4	No	0.0777754		1.22	0.652651	SBS6		ID14	CN1: Diploidy		9.87841		25.7285	12.5267	21.7985						4.06771																2			1.98549e-12		6.82279e-13			2		1.93709e-12	28.7901			8.50969e-13	24.2784	4.93149
C3L-02349	LSCC	Female	White	81-85	Stage I	0	1442		Cr	Classical	No	0.333049	Mutation	7.54	0.648494	SBS4	DBS2	ID9	CN9: Focal LOH, TP53 mut				282.361	71.8388	66.1706				94.6298								10		2.18469e-12	4.48269e-12			4.74091e-12				7.41928			4.53553e-12			3.39121		4.60988e-14			14.3235			12.436	53.728			34.5684	13.38
C3L-02350	LUAD	Male	White	66-70	Stage I	0	1418	Ex	Cr	C2	No	0.00175038		0.9	0.447653	SBS6		ID8	CN1: Diploidy		1.51321e-12		1.90927e-05	18.8525	27.6335						4.51371																2			3.33423e-12		1.91778			1.08222		2.76064e-12	39.7			3.18304e-11	4.29992	1.62152e-11
C3L-02358	LSCC	Female	White	71-75	Stage I	0	1448	Ex		Basal inclusive	Yes	0.999759	Mutation	4.06	0.948056	SBS4	DBS9	ID3	CN7: Chromothripsis Amp				126.773	67.5713	48.1193				25.5365								1		1.00001	3.51367e-12			4.1434e-12				4.91782			1.432			4.77615e-14		1.97917			1.27584			217.149	1.00268e-12			2.02741e-11	6.28518
C3L-02365	LUAD	Female	White	61-65	Stage II	1	627	Ex	N	C4	Yes	0.977897	Mutation	6.82	0.755297	SBS4	DBS2	ID3	CN7: Chromothripsis Amp		45.7487		278.592	57.1288	70.2413						16.289						2.99325e-10		5.0884e-12								6.74013			10.2599		5.14402e-14			4.57392e-14		4.22684e-14	2.77669			241.496	0.000857419	8.72632
C3L-02463	PDAC	Male	White	61-65	Stage I	0	740	Cr	N	Classical	No	0.0111778	Mutation	1.02	0.653733	SBS40	DBS4	ID9	CN9: Focal LOH, TP53 mut	22.0263					12.4721								22.5016						1		7.97919e-12			1.19954e-11	1.71885e-13		1				9.78015e-13	1	3					28.957	3.31217			31.7308
C3L-02465	GBM	Male		46-50		1	591			nmf2	Yes	0.804645	Mutation	0.88	0.248448	SBS5		ID9	CN2: Tetraploidy	10.9542				27.0808		14.965																					3.97218e-12	4.59068e-12					9.009e-12					9.78932	32.6257			12.4452					24.1399
C3L-02504	GBM	Male	White	71-75		1	873	Ex		nmf3	Yes	0.998049		1.34	0.919064	SBS7b		ID9	CN2: Tetraploidy	6.2913				38.2395		34.4692																					1	6.39766e-12					5.12807e-12					7.69781e-13	61.8575			40.1565					45.986
C3L-02508	LUAD	Male	White	61-65		0	1013		Cr	C2	No	0.0026866		0.18	0.469177	SBS6			CN1: Diploidy		1.51321e-12		1.77318	1.45265e-12	10.2268						1.98504e-12																											35			5.46303e-12	2.10533e-12	1.65075e-11
C3L-02542	GBM	Female	White	56-60		1	180		Cr	nmf3	No	0.0700133	Mutation	2.5	0.94478	SBS7b	DBS4	ID4	CN9: Focal LOH, TP53 mut	9.90574				6.35446e-13		177.094										1.59997e-11			1				1.5953e-11		7.99998e-12		5.53709e-12	2					2.02193e-12					50.9777	11.0052			103.956					5.06116
C3L-02546	LSCC	Male	White	71-75	Stage I	0	1432	Ex		EMT enriched	No	0.361069	Mutation	4.14	0.435356	SBS4	DBS2	ID6	CN1: Diploidy				122.869	21.4445	67.1057				50.5812								6		1.00001	1.47725e-12			6.36929e-13				7.4605e-11			2.50813			1.22486		1.10048e-12			28.3199			31.9607	14.8798			1.07242e-11	4.58807e-12
C3L-02549	LUAD	Male	White	66-70	Stage II	1	447		Cr	C2	No	0.00533924		0.58	0.663862	SBS6		ID8	CN1: Diploidy		1.51321e-12		2.16616	9.54068	14.293						1.14747e-11																1			7.43256e-13		1.84884			2.58562e-12		2.05676e-12	33.6937			8.50969e-13	18.9366	0.369715
C3L-02552	LSCC	Male	White	66-70	Stage I	1	1387	Cr	Cr	EMT enriched	No	0.000623582	Mutation	1.3	0.247702	SBS4	DBS2	ID3	CN1: Diploidy				46.7798	28.0642	7.55164				2.60432								1		6.0242e-12	6.58252e-12			1.0553e-11				1			7.84995e-12			5.9039e-12		6.84032e-12			36.1027			6.27172e-12	1.81903e-12			1.58293e-12	1.02799e-12
C3L-02604	PDAC	Female	White	81-85	Stage II	1	118	Ex	Cr	Basal-like	No	0.043551	Mutation	1.4	0.909534	SBS1		ID3	CN9: Focal LOH, TP53 mut	76.873					10.1957								9.9313														2.2937e-12				3.56759e-12	2.33438e-12	6.77307e-12					32.1369	2.21578			78.6473
C3L-02606	PDAC	Female		66-70	Stage II	1	403	Ex	Cr	Basal-like	No	0.0286235	Mutation	0.96	0.575415	SBS1		ID9	CN1: Diploidy	38.9876					6.0469								20.9656														1				8.01823e-13	1	3					30.2779	3.72206			9.45601e-12
C3L-02610	PDAC	Male		76-80	Stage II	1	190	Cr	Cr	Classical	No	0.00319024	Mutation	0.7	0.579233	SBS1		ID8	CN1: Diploidy	25.9334					16.9397								15.1268														2.45231e-12				2.00979e-12	2.57378e-12	2.01111e-12					61	5.0056e-12			8.63876e-12
C3L-02613	PDAC	Female		51-55	Stage II	1	211	N	Cr	Basal-like	No	0.0881163	Mutation	2.42	0.807685	SBS40	DBS10	ID8	CN9: Focal LOH, TP53 mut	6.46056e-13					23.792								136.208						1.45958e-14		7.99681e-12			1	7.98025e-12		1				4.99934e-11	15	8.86144e-12					19.6281	4.67552			124.696
C3L-02617	HNSCC	Male		61-65	Stage II	0	967	Cr	Cr	CIN	No	0.0549521	Mutation	7.88	0.905761	SBS3	DBS4	ID16	CN9: Focal LOH, TP53 mut			463.288				29.3614			47.9971	62.3545						1.2272e-12			1.07428								4.8178	0.970883	7.91629e-14		5.30841					9.14242		24.1224				97.393			2.05077e-11
C3L-02619	LSCC	Male	White	66-70	Stage III	0	505	Cr	N	Basal inclusive	No	0.348882	Mutation	4.38	0.357679	SBS6	DBS2	ID3	CN1: Diploidy				81.1801	81.1547	110.46				67.2053								3		2.77541e-12	1.90812e-12			2				3			4.85213e-12			7.50979e-12		5.9462e-12			37.6784			40.1119	12.4073			13.3554	14.4233
C3L-02621	HNSCC	Male		66-70	Stage I	0	314	Cr	Cr	CIN	No	0.000168307		6.14	0.337446	SBS3	DBS4	ID3	CN1: Diploidy			296.717				42.6532			32.2061	28.4242						1			3.33211e-14								6.84924	3.23027e-14	3.95815e-14		2.20039					4.76292e-14		32.5237				2.51168e-12			4.20474e-12
C3L-02625	LSCC	Male	White	66-70	Stage II	1	489	Ex	N	Inflamed secretory	No	0.0431716	Mutation	6.58	0.587142	SBS13	DBS2	ID3	CN1: Diploidy				158.867	32.6392	82.1633				182.331								2		4.92983e-12	5.3949e-12			7.97685e-12				2.60199			1.68508			4.77615e-14		2.15394			49.1128			1.24833e-12	1.55354e-12			1.58293e-12	0.913189
C3L-02627	LSCC	Female	White	61-65	Stage I	0	1411	Cr	N	Basal inclusive	Yes	0.974996	Mutation	9.46	0.582641	SBS4	DBS2	ID3	CN15: Chromosomal LOH, 2xWGD				562.438	1.09531e-12	54.0478				39.5158								16		1.65075e-12	1			1.1406e-13				6.593			4.03913			4.38154		4.98633			2.00632			22.6022	1.24888e-12			162.721	22.6711
C3L-02629	LSCC	Male	White	56-60	Stage II	0	40	Ex	Cr	Inflamed secretory	No	0.000256003	Mutation	1.36	0.208648	SBS13		ID6	CN1: Diploidy				23.6575	5.0369	0.0168004				62.2889																		9.45952e-13			1			9.1775e-12		7.36988e-12			36			7.23865e-12	5.09234e-12			3.05237e-12	8.18273e-12
C3L-02642	GBM	Male		76-80		1	828	N	N	nmf1	Yes	0.999198	Mutation	1.12	0.554716	SBS5		ID4	CN2: Tetraploidy	27.321				33.7376		5.94134																					2.59331e-12	6.14879e-12					4.94425e-12					1.01142e-12	58.6717			20.547					27.7813
C3L-02646	LSCC	Male	White	71-75	Stage III	1	1027	Cr	N	Classical	Yes	0.590958	Mutation	5.42	0.610692	SBS4	DBS4	ID3	CN7: Chromothripsis Amp				158.077	101.076	45.7303				76.1169								1.17559e-12		2.00001	3.27358e-12			2.93264e-12				1.46335			2.88395e-12			3.08624e-12		2.81532e-12			26.2147			128.75	19.8899			1.58293e-12	1.08848e-09
C3L-02648	LSCC	Male	White	71-75	Stage II	1	261	Ex	Cr	Basal inclusive	No	0.104158	Mutation	4.92	0.555829	SBS4	DBS2	ID3	CN9: Focal LOH, TP53 mut				242.414	5.47653e-13	56.9366				27.6499								8		6.27347e-13	1			6.1424e-14				7.54256			1.78203e-12			5.07382e-12		1.94763e-11			33.1796			13.2358	46.7055			7.71991	9.29843
C3L-02649	LSCC	Male	White	61-65	Stage III	1	1072	Ex	N	Proliferative primitive	Yes	0.94704	Mutation	5.52	0.93259	SBS13	DBS4	ID3	CN15: Chromosomal LOH, 2xWGD				62.9394	67.6683	59.0882				219.304								2		2.00001	9.26334e-13			2				6.10513			8.76034e-12			4.89301		4.60988e-14			1.11762e-12			46.0622	14.586			109.995	40.3338
C3L-02650	LSCC	Male	White	51-55	Stage III	0	1422	Cr	Cr	Basal inclusive	No	0.0535556	Mutation	4.1	0.352085	SBS4	DBS2	ID9	CN1: Diploidy				216.451	7.06728	7.56776				18.9146								5		1.09235e-12	2.24134e-12			2.37045e-12				3.08579			4.4812e-14			4.07613		1.10973			31.0437			1.24833e-12	3.18915			6.26057e-12	1.02799e-12
C3L-02651	HNSCC	Male		81-85	Stage II	0	291	Cr	Cr		No	0.00624295	Mutation	7.26	0.552765	SBS3	DBS4	ID7	CN1: Diploidy			348.126				10.6087			76.3495	23.9168						6.67857e-13			1.94369e-13								4.15979	1.41405	3.42237		4.7424					4.76292e-14		46.5049				2.51168e-12			4.20474e-12
C3L-02660	LSCC	Male	White	71-75	Stage III	1	355	Ex	Cr	EMT enriched	No	0.0335084	Mutation	5.54	0.574547	SBS4	DBS4	ID3	CN1: Diploidy				204.432	31.6814	105.695				20.1917								3		4.00002	3.73811e-14			7.70767e-13				3.77877			2.22123			2.06809e-12		2.01917e-12			42.8353			1.24833e-12	1.00268e-12			1.40255	8.47896
C3L-02665	LSCC	Male	White	51-55	Stage II	0				Proliferative primitive	Yes	0.75267	Mutation	9.94	0.665965	SBS4	DBS2	ID3	CN15: Chromosomal LOH, 2xWGD				472.201	0.000106818	62.5977				138.202								7		1.01792e-12	3.66766e-11			1				19.1275			2.9469			8.95108e-13		7.22806e-12			9.52474			41.5896	23.912			114.524	52.1509
C3L-02669	LSCC	Male	White	71-75	Stage II	1	796	Ex	Cr	Classical	Yes	0.820411	Mutation	9.94	0.739697	SBS4	DBS9	ID3	CN7: Chromothripsis Amp				394.047	150.208	71.9206				71.8246								3		2.39124e-13	1.3012e-12			2				9.28079			6.74586e-14			5.35773		2.42259			10.3384			69.8859	3.18792e-12			59.5489	0.00307125
C3L-02701	PDAC	Male		71-75		1	243	N	Cr	Basal-like	No	0.00463802	Mutation	0.96	0.380171	SBS6		ID3	CN1: Diploidy	20.2462					40.341								3.41285														1				7.44517e-12	5.97549e-12	5.15729e-12					53	6.46132e-12			9.27854e-12
C3L-02704	GBM	Male	White	51-55		0	186	Ex		nmf2	Yes	0.998727		0.6	0.675096	SBS5	DBS9	ID4	CN2: Tetraploidy	10.4557				27.5443		2.54389e-13										1.76904e-14			7.99998e-12				1		7.99998e-12		1.88843e-12	1					3.11376e-12					1.90818	95.3119			9.52978					60.2501
C3L-02705	GBM	Male	White	56-60		1	111	N	Cr	nmf2	No	0.0584867		1.04	0.545508	SBS5		ID9	CN1: Diploidy	21.1761				26.5514		15.2726																					4.63852e-12	1.17474e-12					2.37368					69.2123	2.11952			23.6682					8.79945e-13
C3L-02707	GBM	Male	White	56-60		0	91	N	Cr	nmf3	Yes	0.999399		0.88	0.79385	SBS5		ID9	CN18: 2xWGD, TP53 mut	21.6971				27.7244		6.57853																					1.95825e-14	1.85863					4.14137					7.69781e-13	32.9617			31.2411					80.7973
C3L-02708	GBM	Male	White	41-45		1	738			IDH mutant	Yes	0.998165	Mutation	1.2	1	SBS5		ID4	CN2: Tetraploidy	8.40495				47.3444		3.25067																					7.83298e-14	8.00313					2.30269					3.01419	82.4255			24.8419					71.7184
C3L-02809	PDAC	Male	White	81-85	Stage II	1	68	Cr	Cr	Classical	No	0.0992249	Mutation	0.92	0.943295	SBS1		ID8	CN9: Focal LOH, TP53 mut	26.6891					20.8082								7.5027														2.41057e-12				1.30203e-12	2	2.23283e-12					20.8923	27.0026			65.1051
C3L-02890	PDAC	Male		61-65	Stage III	1	1007	Ex	Ex	Classical	No	0.00418648		0.9	0.28098	SBS1		ID7	CN1: Diploidy	63.427					1.37247e-11								10.573														0.953701				2.0463	3.86103e-12	3.05825e-14					54.2338	5.7662			2.13701e-11
C3L-02891	LSCC	Female	White	66-70	Stage II	0	1412	Ex	N	Inflamed secretory	No	0.0204267	Mutation	1.58	0.368329	SBS6	DBS4	ID9	CN9: Focal LOH, TP53 mut				10.6378	39.3668	46.6797				31.3155								1		1.00001	3.51367e-12			4.1434e-12				1.71529e-11			2.05997e-11			1		8.57754e-12			41.6642			7.07371e-12	8.53302			2.80375e-11	2.81925
C3L-02897	PDAC	Male	White	76-80	Stage I	0	256	Ex	N	Basal-like	No	0.000365015		0.62	0.522465	SBS6			CN1: Diploidy	13.4848					15.3346								10.1805																									39	7.08125e-12			9.62919e-12
C3L-02899	PDAC	Male	White	71-75	Stage IV	1	91	N	Cr	Basal-like	No	0.0043034	Mutation	0.58	0.643106	SBS40		ID9	CN1: Diploidy	16.5					1.49179e-13								14.5														2.29866e-12				5.16689e-12	5.97572e-12	1					37	6.68549e-12			1.22952e-11
C3L-02900	GBM	Male	White	51-55		1	1053	Cr	N	IDH mutant	Yes	0.976823	Mutation	1.18	0.695852	SBS5		ID3	CN2: Tetraploidy	4.36492e-13				68.3281		3.67191																					1	6.00012e-12					5.16039e-12					1.38444	63.6642			26.047					37.9044
C3L-02951	LSCC	Male	White	61-65	Stage II	0	1420	Cr	N	EMT enriched	No	0.0114987	Mutation	7.18	0.340709	SBS4	DBS2	ID3	CN1: Diploidy				312.013	72.7999	54.8458				28.3415								8		1.00001	1.23604e-12			5.70299e-14				3.90048			4.4812e-14			1.23056		1.07121			51.3144			2.23313	2.3884e-12			1.58293e-12	2.45249
C3L-02955	GBM	Female	White	76-80		1	378		N	nmf1	No	0.00454479		0.62	0.131805	SBS5			CN1: Diploidy	3.37784				23.6222		2.54389e-13																																32.3537	4.97282			1.67343					2.7386e-12
C3L-02963	LSCC	Male	White	71-75	Stage I	0	1435	Cr	Ex	EMT enriched	No	0.0206071	Mutation	2.46	0.409683	SBS5	DBS4	ID14	CN1: Diploidy				49.6805	56.7685	23.9474				46.6034								1.35886e-12		5.49421e-12	4.80425e-12			1				3.41922e-12			7.56273e-12			4.01381e-12		1			38.1825			1.24833e-12	4.16566e-12			4.15522e-11	1.02799e-12
C3L-02964	LSCC	Male	White	56-60	Stage II	1	766	Cr	Cr	Basal inclusive	No	0.0404649	Mutation	3.46	0.437766	SBS4	DBS2	ID9	CN1: Diploidy				145.118	70.7207	20.4054				11.7555								3		3.58933e-12	1			2.84155e-12				2.09592e-12			1.79252			5.35619		4.802e-12			35.19			1.41621	1.64725e-12			1.58293e-12	1.02799e-12
C3L-02968	LSCC	Male	White	61-65	Stage II	0	1375	Ex	N	Classical	No	0.138364	Mutation	3.9	0.418379	SBS4	DBS2	ID3	CN9: Focal LOH, TP53 mut				186.924	54.7443	15.3846				23.9468								6		2.29303e-12	3.37871e-12			2.60826e-12				5.2955			0.972996			4.77615e-14		1.30815			33.0344			25.85	54.2604			1.58293e-12	26.5708
C3L-02969	LSCC	Male	White	76-80	Stage I	0	1427	Ex	N	Inflamed secretory	No	0.0338875	Mutation	4.68	0.635718	SBS4	DBS2	ID3	CN9: Focal LOH, TP53 mut				154.754	86.7276	45.5838				25.9341								4		1.17301	8.69716e-13			5.70299e-14				3.42352			1.49057			1.27765		4.60988e-14			6.7486			1.24833e-12	1.00268e-12			1.58293e-12	2.03668e-08
C3L-02970	GBM	Male	White	56-60		1	381	Cr	N	nmf3	No	0.16292	Mutation	1.54	0.953483	SBS5		ID4	CN9: Focal LOH, TP53 mut	33.4426				57.2543		7.30316																					3.79317e-12	6.60272e-12					1.51748e-11					56.8201	26.3897			82.7901					8.79945e-13
C3L-02984	GBM	Male	Asian	31-35		0	1469	N	N	IDH mutant	No	0.0647952	Mutation	0.22	0.829344	SBS5		ID3	CN1: Diploidy	2.05133				4.06726		2.88141																					5.52136e-12	6.49739e-12					5.23959e-12					29.0654	5.12905			8.80558					5.41352e-12
C3L-03123	PDAC	Female		56-60	Stage II	0	1503	N		Basal-like	No	0.000875154	Mutation	7.88	0.558641	SBS6		ID7	CN1: Diploidy	7.05557e-08					547								2.17408e-12														3.49246e-12				8	8.25072e-12	2.16377e-12					38	5.38652e-12			6.85249e-12
C3L-03260	GBM	Female	White	71-75		1	43	Ex	Cr	nmf1	Yes	0.999796		0.86	0.806257	SBS5	DBS11	ID9	CN2: Tetraploidy	26.8677				24.1302		10.0021										1.59999e-11			1.73382e-14				1.74998e-14		1		5.90178	7.85169e-14					2.09822					1.4093	74.2652			6.79861e-13					53.3255
C3L-03266	GBM	Female	White	61-65		1	281	Cr	N	nmf3	Yes	0.998968		1.16	0.812244	SBS1		ID4	CN2: Tetraploidy	32.4598				17.2424		9.29778																					2.90475	3.09525					2.55263e-14					1.83879e-12	46.2703			2.55584e-12					22.7297
C3L-03272	LSCC	Male	White	66-70	Stage IV	0	155	Ex	Ex	Classical	No	0.07608		4.96	0.688736	SBS6	DBS2	ID9	CN9: Focal LOH, TP53 mut				156.575	49.3802	124.085				6.96054								2		1.00001	1.68667e-12			1.95802e-12				9.13557e-11			2.61223e-12			4.1304		6.08439e-12			14.1979			1.24833e-12	3.38483			1.58293e-12	156.691
C3L-03356	PDAC	Male		71-75	Stage II	0	550	Ex		Classical	No	0.00171197	Mutation	0.46	0.51795	SBS40			CN1: Diploidy	8.36746					1.49179e-13								22.6325																									31.0549	1.85609e-12			2.94512
C3L-03378	HNSCC	Male		51-55	Stage IV	0	1175	Cr	Cr	CIN	Yes	0.890749	Mutation	3.58	0.842926	SBS3		ID16	CN15: Chromosomal LOH, 2xWGD			101.386				37.5135			61.1681	44.9324																	5.64046e-14	0.999991	0.917495		9.01339e-14					1.97139		4.41645				3.95637e-12			89.6045
C3L-03387	GBM	Male		66-70		1	403			nmf1	Yes	0.998688		1.36	0.425815	SBS1	DBS4	ID9	CN18: 2xWGD, TP53 mut	50.5039				35.7438		15.7522										1.59997e-11			1				1.5953e-11		7.99998e-12		1	3.92585e-14					2					7.69781e-13	51.0579			48.359					151.583
C3L-03388	PDAC	Male		66-70	Stage III	1		N	N	Basal-like	Yes	0.876106	Mutation	0.5	0.650813	SBS40		ID9	CN2: Tetraploidy	2.53459					14.0469								21.4185														1				5.18507e-12	6.04676e-12	5.41094e-12					6.06282	82.9372			1.62883e-11
C3L-03390	GBM	Female		41-45		0	815	N	N	nmf3	No	0.0730591		0.76	1	SBS7b		ID4	CN1: Diploidy	3.9512				16.0118		25.037																					6.4204e-12	5.38832e-12					3.91072e-12					38.1826	3.77268			36.0447					8.79945e-13
C3L-03392	GBM	Female		46-50		1	147	N	N	nmf2	No	0		0.56	0.175597	SBS1		ID4	CN1: Diploidy	16.1836				7.3835		8.43293																					2.18541e-13	1.12381					1.94403e-12					23.687	8.3449e-13			1.313					7.51013e-12
C3L-03394	PDAC	Female		61-65	Stage I			N	N		No	0.0220119			0.467967	SBS40			CN1: Diploidy	3.51715					2.02683e-11								8.48285																									39.8916	1.0953			6.01306
C3L-03395	PDAC	Male		76-80	Stage III			N	Cr		No	0.0012559	Mutation		0.375178	SBS1			CN1: Diploidy	24.1631					1.49179e-13								6.83691																									37	4.47967e-12			3.15461e-12
C3L-03400	GBM	Female		36-40		0	786	N	N	nmf2	No	0.0332709	Mutation	0.68	0.445371	SBS7b			CN1: Diploidy	1.73655				10.0116		36.2519																																45.9314	5.01962			25.7483					6.30068
C3L-03405	GBM	Male		56-60		1	87	N	N	nmf3	Yes	0.99998		1.1	0.991751	SBS5		ID9	CN18: 2xWGD, TP53 mut	25.9202				35.8595		6.22029																					1.50744	1.49256					2.55263e-14					7.69781e-13	37.5358			40.352					103.112
C3L-03407	GBM	Female		56-60		1	238	Cr	Ex	nmf2	No	0.100547	Mutation	0.92	0.1869	SBS5		ID4	CN1: Diploidy	13.0617				38.1455		5.79283																					1.95825e-14	1.22752					0.837814					41.3008	2.32373			12.3754					8.79945e-13
C3L-03628	PDAC	Female		66-70	Stage III	1	596	Ex		Basal-like	No	0.00239879	Mutation	0.46	0.638354	SBS1			CN1: Diploidy	26.9049					5.63095								8.46417																									37.5589	2.35354e-12			3.44109
C3L-03630	PDAC	Male		76-80	Stage II	0	78	Ex		Classical	No	0.00447004	Mutation	0.98	0.536902	SBS1			CN1: Diploidy	27.637					7.60181								20.7612																									46.967	2.84998			12.183
C3L-03632	PDAC	Male		71-75	Stage I			N	Cr		No	0.00801112			0.713514	SBS6	DBS10		CN1: Diploidy	5.63385					16.4494								3.91673						1.95338e-13		1			1.62688e-14	2.17168e-13													32.8357	2.16427			4.99635e-09
C3L-03635	PDAC	Male		61-65		1	854	N	Cr	Classical	No	0.0260757	Mutation	1.02	0.727609	SBS1			CN1: Diploidy	45.2373					9.36649								9.39621																									43.3182	1.62474			4.05703
C3L-03639	PDAC	Male		76-80	Stage I	1	246	N	Cr	Basal-like	Yes	0.949759	Mutation	1.64	0.69571	SBS40		ID3	CN2: Tetraploidy	38.3575					18.2126								37.4299														3				1.13366e-11	3	6.79894e-12					0.148319	180.852			4.16945e-12
C3L-03678	LSCC	Male		46-50	Stage III	1	485	Ex	Cr	Proliferative primitive	No	0.10446	Mutation	7.44	0.728707	SBS4	DBS2	ID3	CN9: Focal LOH, TP53 mut				316.988	50.601	29.1097				129.302								4		8.11753e-13	1.99184e-12			2.52278e-12				3.00725			4.4812e-14			2.93899		2.60209			26.3598			21.1999	33.8801			2.68353e-12	15.1249
C3L-03681	GBM	Female	White	61-65		1		N	N	nmf2	Yes	0.998912		0.68	0.356713	SBS5		ID3	CN2: Tetraploidy	10.3948				34.2172		6.38797																					1	6.00012e-12					5.16039e-12					1.99063e-12	64.55			1.1946					22.2554
C3L-03727	GBM	Female	White	71-75		1	721	N	N	nmf3	No	0.0961525		1.46	0.753844	SBS5		ID9	CN9: Focal LOH, TP53 mut	39.1276				47.7361		16.1362																					4.7687e-12	7.6779e-12					1					78.4348	8.3449e-13			118.565					6.12738e-12
C3L-03728	GBM	Female	White	76-80		1	127	N	N	nmf2	Yes	0.94596		1.2	0.205717	SBS5		ID3	CN18: 2xWGD, TP53 mut	31.1393				30.9558		17.9049																					1	1.95548e-12					1.60131e-11					9.1743	42.2424			16.5709					66.0125
C3L-03743	PDAC	Female	White	71-75	Stage II	1	732	N	Cr	Basal-like	No	0.050054	Mutation	1.18	0.933699	SBS1		ID8	CN9: Focal LOH, TP53 mut	60.7654					18.7546								7.47993														2.72587e-12				4.51267e-12	3	2.9967e-12					18.5981	13.2672			48.1347
C3L-03744	GBM	Male	White	71-75		0	1040			nmf2	No	0.0694663	Mutation	0.84	0.549404	SBS7b		ID4	CN1: Diploidy	13.9931				19.9705		25.0364																					2.67753e-12	4.34604e-12					3.67144e-12					67.0614	8.3449e-13			4.85493					3.08369
C3L-03748	GBM	Female	White	61-65		1	401			nmf2	Yes	0.997167		1.32	0.610066	SBS5		ID4	CN2: Tetraploidy	42.902				40.5056		5.59239																					1	7.25191e-12					5.061e-12					1.51233e-12	65.1815			2.59475					14.2238
C3L-03961	LSCC	Female	White	46-50	Stage I	0		Cr	Cr	Inflamed secretory	No	0.0589103	Mutation	2.38	0.43588	SBS4	DBS6	ID9	CN1: Diploidy				175.415	64.0465	41.663				2.87609								1.30478e-12		6.44713e-12	1			7.80904e-12				4			4.98854e-12			6.83332e-12		5.56723e-12			38.6392			9.49953	24.4764			3.18761	6.19718
C3L-03962	LSCC	Male	White	61-65	Stage I	0		Cr	Cr	Proliferative primitive	No	0.126371	Mutation	4.66	0.993386	SBS13	DBS9	ID14	CN9: Focal LOH, TP53 mut				106.386	69.5985	33.6792				83.3358								1.35886e-12		5.49421e-12	4.80425e-12			1				1.261e-13			1.1149e-09			4.86545		27.1346			19.9828			1.24833e-12	95.4795			28.6208	67.3136
C3L-03963	LSCC	Male	White	71-75	Stage II	0	993	Cr	Cr	Inflamed secretory	No	0.00745934	Mutation	3.74	0.40028	SBS5	DBS6	ID9	CN9: Focal LOH, TP53 mut				54.5576	170.169	17.1722				15.1001								1.30478e-12		6.44713e-12	1			7.80904e-12				3.25918			1.38221e-08			3.71165		2.02918			41.3914			7.54011e-12	4.78366e-11			1.58293e-12	1.02799e-12
C3L-03965	LSCC	Male	White	51-55	Stage III	0	1422	Ex	Cr	Classical	Yes	0.835052	Mutation	7.98	0.886712	SBS4	DBS9	ID6	CN15: Chromosomal LOH, 2xWGD				221.286	130.425	96.6605				65.6278								1.03737e-12		2.00001	2.67629			2.32371				1.86425			18.6393			9.5523e-14		3.6102e-13			5.95396			41.57	24.0941			175.575	16.4787
C3L-03968	GBM	Female		56-60		0	986	N	N	nmf3	Yes	0.970552		1.64	0.605363	SBS7b		ID9	CN18: 2xWGD, TP53 mut	2.48222				57.1151		46.4027																					1.95825e-14	1					1					4.41092	2.4235			63.7222					428.443
C3L-04013	LSCC	Male	White	61-65	Stage II	0		Cr	Cr	Proliferative primitive	Yes	0.963859	Mutation	2.68	1	SBS5		ID3	CN15: Chromosomal LOH, 2xWGD				41.5906	97.3546	20.6854				36.3691																		4.94893			1.05107			1.10229e-11		3.92397e-12			1.81974			99.3868	1.00268e-12			152.277	100.374
C3L-04014	LSCC	Male	White	56-60	Stage I	0	444	Cr	Cr	Classical	Yes	0.631166	Mutation	5.2	0.998765	SBS5	DBS9	ID9	CN15: Chromosomal LOH, 2xWGD				140.218	113.712	57.0244				49.0456								1.05852e-13		2.41094e-12	1.52879			2.47121				2.38432			4.4812e-14			3.82563		2.0319			15.4741			17.0565	36.0799			123.112	28.2524
C3L-04025	HNSCC	Male		66-70	Stage I	0	470	N		Immune	No	0.00262649		0.58	0.45202	SBS7b	DBS4		CN1: Diploidy			31.9147				30.9896			5.21597e-13	19.0956						9.14928e-13			1																			35				2.2436e-11			7.23112e-12
C3L-04027	PDAC	Male		66-70	Stage I	0	240	N	Ex	Basal-like	No	0.0092671	Mutation	1	0.154953	SBS1		ID9	CN1: Diploidy	46.4255					6.26878								21.3058														1.16851e-12				2.43813e-12	1	1					37	7.04084e-12			6.97066e-12
C3L-04071	LSCC	Male	White	66-70	Stage I	0	1144	Ex	Cr	Inflamed secretory	No	0.0411342	Mutation	2.34	0.297978	SBS6	DBS2	ID6	CN1: Diploidy				29.1353	40.0529	61.0337				24.778								3		2.00001	5.99113e-13			6.95611e-13				1			3			1		3.0857e-12			51.7096			1.24833e-12	1.57309			3.33058	25.2809
C3L-04072	PDAC	Male	Black	51-55	Stage III	1	225	Cr	Ex	Basal-like	No	0.0308432	Mutation	0.9	0.778639	SBS40		ID8	CN9: Focal LOH, TP53 mut	6.85022					2.94457								64.2052														2				3.34939e-12	1.47325e-12	1.95321e-12					22.1459	2.83456			34.0196
C3L-04080	PDAC	Male	White	66-70	Stage II	1		N	N	Classical	No	0.139339	Mutation	0.54	0.691801	SBS40		ID8	CN9: Focal LOH, TP53 mut	12.5118					9.45723								17.031														2.59064e-14				2.03346e-12	2	1					18.2802	9.64365			73.0762
C3L-04084	GBM	Female	White	61-65		1	274			nmf3	Yes	0.999241		1.18	0.957947	SBS1		ID9	CN2: Tetraploidy	39.5553				23.5513		8.89337																					2	3.92585e-14					3					3.834e-12	100.12			2.4909e-12					36.8795
C3L-04354	HNSCC	Male		56-60	Stage II	0	1017	Cr	Cr	CIN	Yes	0.809151	Mutation	3.16	0.663489	SBS3		ID7	CN15: Chromosomal LOH, 2xWGD			139.863				21.7502			15.2288	34.1578																	1.72562	3.23027e-14	3.95815e-14		2.35566					4.38856		11.4717				4.03819e-09			81.7964
C3L-04391	LSCC	Male	White	66-70	Stage I	0	1155	Ex	Cr	EMT enriched	No	0.322012	Mutation	3.7	0.629062	SBS5	DBS2	ID3	CN7: Chromothripsis Amp				104.054	76.6461	38.3587				31.9415								4		2.27492e-12	1.63668e-12			2				1.10985e-11			1.07087			1.57055e-11		1.6687e-12			35.7423			47.1749	30.8288			0.016636	19.6564
C3L-04473	PDAC	Female		66-70	Stage III			N	N		No	0.0172076			0.493332	SBS6			CN1: Diploidy	7.99014					13.2882								1.72164																									36.5044	4.4956			2.33626e-11
C3L-04475	PDAC	Male		76-80	Stage III	1	893	Cr	Cr	Classical	No	0.00200228	Mutation	0.82	0.902326	SBS1	DBS11	ID9	CN1: Diploidy	24.7273					19.5821								9.69053						3.95464e-12		7.97941e-12			2.33098e-13	1		2				1.94181e-12	2.93798e-12	1					38.7192	1.28083			3.84738e-12
C3L-04479	PDAC	Male		66-70	Stage II	0	1104	Ex	Cr	Classical	No	0	Mutation	0.5	0.445014	SBS1		ID8	CN1: Diploidy	12.4683					9.0196								6.51208														4.55094e-12				4.13508e-12	5.21517e-12	3.53813e-12					24	5.16075e-12			2.99775e-12
C3L-04495	PDAC	Female		36-40	Stage III			N	Cr		No	0.0120179	Mutation		0.579911	SBS6			CN1: Diploidy	4.94017					10.456								8.60388																									27	8.50673e-12			3.74333e-12
C3L-04791	HNSCC	Male		81-85	Stage I	0	273	N	N	Immune	No	0.192444	Mutation	8.94	0.443292	SBS13	DBS4	ID16	CN9: Focal LOH, TP53 mut			2.55141e-12				17.4801			570.521	1.81206e-12						7.58817e-13			2								0.860264	6.20883e-12	5.07763e-12		3.63186e-12					2.13975		24.5208				49.7771			22.0245
C3L-04844	HNSCC	Female		61-65	Stage IV	0	1096	Cr		Basal	Yes	0.909745	Mutation	5.18	0.821079	SBS13	DBS4	ID4	CN15: Chromosomal LOH, 2xWGD			28.9838				30.8994			308.081	13.0368						8.79128e-13			5.57648e-12								1.55407	2.83147	3.95815e-14		2.26222e-12					2.96998		6.628				21.4506			119.906
C3L-04848	PDAC	Female		71-75	Stage II	1	196	N	N	Classical	No	0.00503677	Mutation	0.78	0.471525	SBS1		ID3	CN1: Diploidy	38.4027					6.66087								5.93639														1.75137e-12				1.06477e-11	5.62666e-12	1					39.6445	2.67992			4.6756
C3L-04849	HNSCC	Male		61-65	Stage IV	0	356	Cr		Basal	No	0.187492	Mutation	2.64	0.732974	SBS3		ID16	CN9: Focal LOH, TP53 mut			86.5761				18.7226			31.9858	59.7154																	8.62094e-12	2.80798e-11	1.11526e-11		2.61795e-12					6.00005		27.3118				53.7501			27.9209
C3L-04853	PDAC	Female		81-85	Stage I	1	279	N	N	Basal-like	No	0.00222753	Mutation	0.76	0.270174	SBS1			CN1: Diploidy	27.7955					9.74296								9.4615																									31	8.60069e-12			5.9586e-12
C3N-00148	CCRCC	Male		51-55	Stage I	0		N	N	VEGF Immune Desert	No	0.329171		1.76	0.770743	SBS3	DBS4	ID5	CN2: Tetraploidy			52.6641		38.5409															1				5.1345e-12				1.38619e-11		15			4.53055e-12						61.3092	67.6412	31.0997		21.9607
C3N-00149	CCRCC	Female		66-70	Stage IV	0		N	N	CD8- Inflamed	Yes	0.696999		1.68	0.647153	SBS5	DBS9	ID5	CN3: Octoploidy			31.653		19.8656															9.3355e-12				2				4.74459e-14		6.78197			6.21803						32.0367	2.67001e-13	125.931		19.4622
C3N-00150	CCRCC	Female		51-55	Stage IV	0		N	N	CD8- Inflamed	No	0.241571		1.1	0.277441	SBS5	DBS9	ID3	CN9: Focal LOH, TP53 mut			30.6631		14.6417															5.63421e-12				4.12512e-12				7.49078		3.50922			5.07089e-14						56.8166	37.0171	12.7101		1.85733e-13
C3N-00151	UCEC	Female		56-60	Stage I	0			N	POLE	No	0.0059214		199.66	0.717837	SBS10b	DBS10	ID14	CN1: Diploidy	8.80058e-05							1829.68	6188.6					1.54105e-11	17.2961			4.54471e-11	2						7		3.33328						3.47534e-12			27.6667			32.0875	4.72657e-13		6.54819e-13						1.92222	2.99027
C3N-00154	CCRCC	Male		66-70	Stage II	0		N	N	CD8+ Inflamed	Yes	0.811911		1.96	0.33244	SBS5	DBS9	ID5	CN9: Focal LOH, TP53 mut			19.2685		24.2001															3.67452e-12				1				1.25331e-11		10			2.35579e-11						9.38131	40.0402	22.6865		5.14715
C3N-00167	LUAD	Male	Asian	61-65	Stage II	0	842	N	N	C4	No	0.212869	Mutation	0.84	0.804249	SBS6		ID8	CN9: Focal LOH, TP53 mut		12.3459		5.86068	1.45265e-12	18.5299						6.26339																8.21271e-14			4.33321e-12		3			1.72787e-12		1	30.7304			8.50969e-13	56.303	4.96663
C3N-00168	CCRCC	Male		46-50	Stage I	0	826	Cr	Cr	CD8- Inflamed	No	0.00867756		1.18	0.526767	SBS5	DBS4	ID8	CN1: Diploidy			26.8352		6.45265															3.29039e-12				4.20898e-12				1.24856e-11		4.42533e-12			6						54.6802	1.48524	1.95011e-13		16.1087
C3N-00169	LUAD	Male	Asian	56-60	Stage I	0	376	Cr	Cr	C3	Yes	0.745968	Mutation	3.72	0.584182	SBS4	DBS2	ID3	CN7: Chromothripsis Amp		39.6996		131.633	38.7999	21.2009						3.66674						2		7.83957e-12								3.21445e-12			2.62029		2.63197			2.14576		4.22684e-14	16.9817			115.321	4.40643e-08	16.6973
C3N-00175	LUAD	Male	Asian	71-75	Stage I	1	308	Cr	Cr	C4	Yes	0.865708		23.7	0.930673	SBS4	DBS2	ID3	CN7: Chromothripsis Amp		143.021		1077.68	218.307	40.9879						1.07877e-12						12.1884		1.21142								35.0638			4.43577e-11		7.78927e-12			2.2082		1.21294e-10	11.2929			115.809	9.92864	20.9694
C3N-00177	CCRCC	Male		51-55	Stage III	0	841	N	N	CD8+ Inflamed	No	0.0200061		1.16	0.269174	SBS5		ID8	CN1: Diploidy			0.296351		50.1434																							1.65533		1.29249			3.05219						74.3808	1.83438	1.95011e-13		3.50395e-12
C3N-00180	LUAD	Male	Asian	56-60		1	355	Cr	Cr	C3	Yes	0.998192	Mutation	2.22	0.920917	SBS4	DBS4	ID18	CN10: Focal LOH, 1xWGD		4.8668		88.0995	29.5386	26.4949						5.39384e-13						3.38428e-12		9.768e-12								1.01052e-11			9.59982e-12		5.14402e-14			2.03899e-12		3	2.8856			51.8512	6.00611e-13	170.263
C3N-00194	CCRCC	Female	White	51-55	Stage IV	0	208	Cr	N	CD8+ Inflamed	No	0.332051		0.98	0.432217	SBS5	DBS9	ID8	CN1: Diploidy			33.7285		18.7569															5.63421e-12				4.12512e-12				2.35278e-11		9.14715			0.852855						74.5999	41.6297	11.3808		11.3089
C3N-00198	PDAC	Male	White	51-55	Stage III	0	1592	N	N	Classical	No	0.00447308	Mutation	0.76	0.556971	SBS1	DBS10	ID8	CN1: Diploidy	37.6558					2.01584e-11								7.34415						1.45958e-14		7.99681e-12			1	7.98025e-12		2.35421e-12				2.28525e-12	2	2.19858e-12					48.4271	9.53499e-12			3.5729
C3N-00199	LUAD	Male	White	61-65	Stage I	0	1721	Ex	N	C4	Yes	0.958455	Mutation	4.72	0.882978	SBS4	DBS2	ID3	CN7: Chromothripsis Amp		10.6422		225.918	1.45265e-12	69.3441						3.09542						5.3288		3.29488e-14								9.42575e-12			2		1.16535e-11			1.14098		1.6964e-12	5.04351e-13			212.359	0.641483	1.34276e-09
C3N-00200	UCEC	Female	Black	71-75	Stage III	1	732		N	CNV_low	No	0.000155945		0.9	0.383125	SBS40		ID8	CN1: Diploidy	26.4452							3.9116e-12	4.95243e-12					27.4573	4.06453e-12												5.6705e-13						2.89005			1.10995			24.6591	1.48258e-12		5.79147e-12						6.63605e-13	2.34088
C3N-00203	LUAD	Male		71-75	Stage II			Cr	Cr	C1	Yes	0.82202	Mutation	8.46	0.616651	SBS4	DBS2	ID3	CN7: Chromothripsis Amp		36.6952		343.736	120.541	41.2363						5.79168						10.6366		1.3634								7.39425			5.43325e-12		5.14402e-14			2		2.16668	5.33256			629.542	8.46559	12.6597
C3N-00204	HNSCC	Female		61-65	Stage III	1	175	N	N	CIN	No	0.246049	Mutation	15.68	0.997447	SBS3	DBS4	ID3	CN9: Focal LOH, TP53 mut			805.439				71.9033			94.9908	35.6694						2.31556e-13			1								25.4044	1.29211e-13	10.1007		5.39293					9.6851		17.8907				154.775			3.82243
C3N-00211	LSCC	Male		36-40	Stage III	1	92	N	N	EMT enriched	No	0.110269	Mutation	0.74	0.652726	SBS6		ID14	CN1: Diploidy				7.35292e-13	20.0209	22.4568				5.52221																		1.4523			1.74752e-12			3.09863e-12		1.5477			29.2333			1.24833e-12	24.6504			9.78519	15.331
C3N-00217	LUAD	Female		56-60	Stage I	0	668	Cr	Cr	C3	Yes	0.910893	Mutation	11.96	0.910382	SBS4	DBS2	ID3	CN7: Chromothripsis Amp		29.1976		629.075	85.3258	61.369						15.0335						16.1624		6.58977e-14								9.15856			1.872e-12		2.52425e-12			2.46432		9.30484e-13	3.08436			142.8	9.88175	42.2342
C3N-00221	LSCC	Male		76-80	Stage III	0	548	Ex		Classical	Yes	0.809056	Mutation	5.72	1	SBS4	DBS2	ID3	CN15: Chromosomal LOH, 2xWGD				184.748	74.9244	92.831				2.49709								2		1.00001	2.81573e-12			2.8943e-12				7.52105			8.9624e-14			12.8554		2.66463			6.3899			4.14498	4.2603			142.864	59.251
C3N-00223	LUAD	Female	Asian	66-70		0	49	N	N	C4	No	0.0196101		0.66	0.622842	SBS6		ID14	CN9: Focal LOH, TP53 mut		3.9949		4.98213	1.45265e-12	22.4086						8.61418																8.21271e-14			1		3.48036e-12			3		5.12624e-12	36.2806			15.2514	68.4681	5.29623e-13
C3N-00242	CCRCC	Male	White	66-70	Stage I	0	1793	Cr	N	Metabolic Immune Desert	Yes	0.986836		1.46	0.891875	SBS3	DBS9	ID8	CN9: Focal LOH, TP53 mut			43.4968		24.6209															3.67452e-12				1				2.10151e-10		8.75915e-11			12						2.91291e-13	70.7035	8.26361		9.39744
C3N-00244	CCRCC	Male	White	46-50	Stage I	0	728	N	N	VEGF Immune Desert	No	0.0105657		1.08	0.796557	SBS3	DBS9	ID8	CN9: Focal LOH, TP53 mut			36.9058		1.19632e-13															1.74563e-12				2				2.11629e-12		2.58255			1.41745						26.3175	2.67001e-13	1.19739e-11		30.8853
C3N-00246	CCRCC	Male	White	41-45	Stage I	0	2006	N	N	Metabolic Immune Desert	Yes	0.999963		0.72	1	SBS5		ID8	CN2: Tetraploidy			8.6747e-09		31.4343																							5.396e-11		1.29802			2.70198						2.62415	46.5104	21.4248		0.233553
C3N-00247	LSCC	Female	White	76-80	Stage II	0	1580	Ex	N	Inflamed secretory	No	0		0.62	0.271884	SBS13		ID6	CN1: Diploidy				7.35292e-13	11.4176	9.50034				26.082																		4.51435e-12			2			7.39482e-12		1.4564e-11			25.2483			7.41031e-12	1.70056e-12			1.58293e-12	1.02799e-12
C3N-00249	PDAC	Male	White	71-75	Stage II	1	1590	Ex	N	Classical	Yes	0.706861	Mutation	0.5	0.871241	SBS40			CN2: Tetraploidy	17.8671					7.49164								17.6413																									25.4639	133.536			2.49291e-11
C3N-00293	LUAD	Male	White	71-75	Stage I	0	1832			C4	No	0.000352796	Mutation	5.66	0.779552	SBS2	DBS2	ID3	CN1: Diploidy		127.464		144.547	86.8127	28.1757						5.39384e-13						7.80324e-12		5.98656e-12								4.88926			5.04146e-14		2.20285e-12			2.36145		4.22684e-14	29			9.42174e-12	2.27472e-12	3.90989e-12
C3N-00294	LUAD	Male	White	56-60	Stage II	0	1848	Ex		C1	Yes	0.977952	Mutation	22.78	0.684967	SBS2	DBS2	ID14	CN10: Focal LOH, 1xWGD		1575.85		1.92787e-11	2.9053e-12	2.37484e-12						6.14984						3		5.4212e-12								3.05923			5.04146e-14		2.94076			4		4.22684e-14	2.12553			4.1037e-12	18.7483	80.1262
C3N-00295	HNSCC	Female		51-55	Stage III	0	1679				No	0.00819371	Mutation	5.48	0.4844	SBS3	DBS4	ID3	CN1: Diploidy			264.026				17.4748			27.7809	0.71977						3.01228e-13			4								6.85988	3.23027e-14	3.95815e-14		2.15646					4.76292e-14		35.373				2.51168e-12			4.20474e-12
C3N-00297	HNSCC	Male		66-70	Stage II	0	1734			Basal	No	0.133549		2.1	0.396383	SBS13	DBS4	ID4	CN9: Focal LOH, TP53 mut			51.0414				6.07017			48.277	26.6116						8.79128e-13			5.57648e-12								1.10416	3.95919	3.95815e-14		2.0894e-12					4.76292e-14		25.864				46.6751			2.06606e-09
C3N-00299	HNSCC	Male		51-55	Stage II	1	231			Basal	Yes	0.985217	Mutation	16.14	0.323303	SBS7b	DBS1	ID5	CN15: Chromosomal LOH, 2xWGD			47.9882				1287.72			3.46812	1.8237						57.1139			1.75351								0.636041	0.999991	3.45475		1.99733					0.74372		2.35518				5.2111e-12			63.5338
C3N-00302	PDAC	Male		56-60	Stage IV	1	323	N	N	Basal-like	Yes	0.854444	Mutation	0.54	0.851311	SBS1		ID9	CN2: Tetraploidy	20.1158					3.95672e-11								14.8842														2.49852e-13				4.16016e-14	1	3					7.93629	90.8875			5.17623
C3N-00303	PDAC	Male		61-65	Stage III			Cr	N		No	0.00621243			0.650846	SBS1		ID7	CN1: Diploidy	36.3809					12.6191								1.3588e-13														3.923e-12				1.41744e-11	4.6975e-12	3.06323e-12					36.5444	1.37469e-12			12.4556
C3N-00305	CCRCC	Female		56-60	Stage I	0	1913	Cr	Cr	CD8- Inflamed	No	0.0698756		1.02	0.65812	SBS5	DBS9	ID5	CN1: Diploidy			1.34993e-10		10.9432															3.29039e-12				4.20898e-12				1.04631e-11		2.81554			3.18446						29.1488	6.56016	1.95011e-13		0.00269182
C3N-00306	HNSCC	Male		46-50	Stage III	0	645			Immune	No	0.232574	Mutation	2.16	0.31302	SBS3		ID7	CN9: Focal LOH, TP53 mut			83.2575				3.23329			31.9724	14.5371																	0.172762	0.943618	3.95815e-14		2.93454					4.76292e-14		31.4732				31.4765			13.7872
C3N-00307	HNSCC	Male		66-70	Stage IV	1	270			CIN	No	0.192804	Mutation	1.76	0.383361	SBS3		ID3	CN9: Focal LOH, TP53 mut			54.5596				12.198			13.8431	43.3992																	1.99999	8.75522e-12	3.00005		1.47107e-12					2.4157e-12		23.7487				63.9171			5.50462
C3N-00310	CCRCC	Male		81-85	Stage III	1	1623	Cr	Cr	Metabolic Immune Desert	No	0.259539		2.06	0.501048	SBS5	DBS4	ID8	CN9: Focal LOH, TP53 mut			2.14119e-13		118.656															1				5.1345e-12				6.34103		5.75801			6.90095						62.1582	46.7267	3.34693		1.85733e-13
C3N-00312	CCRCC	Male		66-70	Stage III	0	1888	N	Cr	CD8+ Inflamed	No	0.474197		1.36	0.783081	SBS5		ID3	CN2: Tetraploidy			2.25859		31.1139																							5.51003		5.15598e-12			4.48997						43.9359	52.9146	8.86921		17.3885
C3N-00314	CCRCC	Male		76-80	Stage I	1	126	Cr	Cr	VEGF Immune Desert	No	0.0746865		1.68	0.487632	SBS5	DBS9	ID8	CN1: Diploidy			43.5152		80.1596															3.67452e-12				1				7.89545		8.30605			4.7985						52.5037	13.2187	1.95011e-13		6.26408
C3N-00315	CCRCC	Male		66-70	Stage I	0	1861	N	Cr	CD8+ Inflamed	No	7.25602e-05		2.12	0.480247	SBS5	DBS4	ID8	CN1: Diploidy			24.1989		24.0925															7				1.74937e-11				4.6029		4.96956			7.42754						40	1.17811e-12	5.04519e-12		3.00555e-11
C3N-00317	CCRCC	Female		71-75	Stage I	0	1133	N	Cr	CD8+ Inflamed	No	0.131205		1.5	0.473419	SBS5	DBS9	ID8	CN9: Focal LOH, TP53 mut			23.4301		81.7437															4.28872e-12				3.59462e-12				6.93631e-05		3.85873			9.1412						31.2658	14.1571	1.95011e-13		23.0239
C3N-00320	CCRCC	Male		66-70	Stage III	0	1849	Cr	Cr	VEGF Immune Desert	No	0.487869	Mutation	1.8	1	SBS5	DBS4	ID3	CN9: Focal LOH, TP53 mut			10.0372		80.1335															2.34223e-11				6.90023e-12				5.09846e-12		9.19321			8.80679						64.8347	68.4363	4.97179		19.8481
C3N-00321	UCEC	Female		61-65	Stage I	0	59		N	MSI-H	No	0.049303		20.78	0.560663	SBS44		ID2	CN1: Diploidy	374.127							11.9366	2.78739e-11					18.0265	589.906												267.095						5.29894			8.60562			33.391	1.13014		6.54819e-13						1.36482	5.11404
C3N-00322	UCEC	Female		66-70	Stage I	0	694		N	CNV_low	No	0.0787353		1.52	0.630479	SBS40		ID8	CN1: Diploidy	44.5154							9.13025	4.95243e-12					30.2442	9.10831												5.6705e-13						6.88438			4.11562			26.556	2.30822		6.54819e-13						1.73252e-11	8.1358
C3N-00323	UCEC	Female		76-80	Stage I	0	1195		N	CNV_low	No	0.081008		1.1	0.594933	SBS40		ID8	CN1: Diploidy	30.2919							3.9116e-12	4.95243e-12					23.1352	10.2874												2.81485e-12						4			3.34782e-12			30.4553	4.57191		2.75797e-11						6.63605e-13	5.97282
C3N-00324	UCEC	Female		66-70	Stage II	0	710		N	CNV_low	No	0.0149121		1.58	0.131099	SBS40	DBS3	ID8	CN1: Diploidy	36.9692							1.64682	4.95243e-12					45.2477	4.06453e-12			7.05668e-12	5.35835e-14						1.83671e-14		2.29153						9.28668			0.421786			26	1.243e-12		1.09575e-11						6.63605e-13	3.36635e-12
C3N-00326	UCEC	Female		41-45	Stage I	0	682		N	CNV_low	No	0.00105997		0.42	0.504466	SBS40		ID8	CN1: Diploidy	5.35564							3.9116e-12	4.95243e-12					8.40137	3.8806e-11												1.22175						4.66577			1.11248			35.3419	1.94793e-12		7.53382e-12						6.63605e-13	5.65807
C3N-00328	UCEC	Female		61-65	Stage I	0	697		N	POLE	No	0.0711044		119.6	0.213143	SBS10b	DBS10	ID14	CN1: Diploidy	135.874							1024.8	5880.17					29.0942	7.05067e-06			6.61833e-12	8.93287e-13						1		1.28811						3.60487			17.107			29.8778	2.65532		6.54819e-13						1.76878	9.69807
C3N-00333	UCEC	Female		61-65	Stage I	0	674		N	CNV_low	No	0.188378		0.9	0.150927	SBS40			CN1: Diploidy	14.6899							3.9116e-12	4.95243e-12					30.5103	13.7981																								23.4172	4.25691		6.54819e-13						6.63605e-13	5.32588
C3N-00334	UCEC	Female		66-70	Stage I	0	674		N	MSI-H	No	0.0751407		7.26	0.453393	SBS44	DBS10	ID2	CN1: Diploidy	120.981							0.00410567	12.6536					20.1417	220.218			6.61833e-12	8.93287e-13						1		123.589						3.26904			0.141755			37	2.36705e-12		2.03836e-12						4.85493e-11	5.90732e-13
C3N-00335	UCEC	Female		56-60	Stage I	0	686		N	MSI-H	No	0.0566038		22.82	0.147814	SBS44		ID2	CN1: Diploidy	218.988							13.5767	9.90487e-12					31.1004	810.644												276.645						1.04881e-10			19.3545			28.9086	3.66809		5.23576						6.63605e-13	13.1876
C3N-00337	UCEC	Female		66-70	Stage I	0	701		N	CNV_high	Yes	0.999995		1.18	0.817282	SBS40		ID8	CN2: Tetraploidy	33.0127							2.3933	2.71504					27.6016	4.06453e-12												5.6705e-13						8.85551			1.14449			1.46413e-12	31.2126		20.7874						6.63605e-13	3.08455e-12
C3N-00339	UCEC	Female		41-45	Stage I	0	701		N	CNV_high	Yes	0.80302	Mutation	0.84	0.436384	SBS40		ID8	CN7: Chromothripsis Amp	18.0543							3.9116e-12	4.95243e-12					30.6446	0.000238967												1.46044e-11						5			1.71187e-12			11.3137	27.3798		51.4469						10.1616	9.6981
C3N-00340	UCEC	Female		56-60	Stage III	0	722		N	CNV_high	Yes	0.733501	Mutation	0.86	0.407774	SBS40		ID8	CN18: 2xWGD, TP53 mut	5.70834							3.92989	4.83002					27.4816	6.04878												3.25134e-12						3			4.50097e-12			9.62169	23.2571		6.54819e-13						176.36	54.7607
C3N-00377	UCEC	Female		61-65	Stage I	0	707		N	MSI-H	No	0.0490428		10.32	0.823747	SBS44		ID2	CN1: Diploidy	198.681							3.9116e-12	4.42753					25.8676	292.585												138.926						1.04009e-10			15.0741			25.696	2.04527		6.73988e-12						6.63605e-13	6.25873
C3N-00379	UCEC	Female		41-45	Stage I	0	658		N	CNV_low	No	0.0531909		0.84	0.207983	SBS40	DBS2	ID8	CN1: Diploidy	15.3733							3.9116e-12	4.95243e-12					31.9544	1.35343			6.61833e-12	8.93287e-13						1		4.35724e-12						2			4.65135e-12			26.3832	1.09485		8.66915e-13						6.63605e-13	7.52192
C3N-00380	CCRCC	Female		56-60	Stage I	0	662	N	N	CD8- Inflamed	No	0.00175651		1.26	0.385232	SBS5		ID8	CN1: Diploidy			14.1224		27.9917																							4.74459e-14		1.70709			7.29291						33.3177	2.67001e-13	1.83831e-11		9.821e-12
C3N-00383	UCEC	Female		61-65	Stage I	0	790		N	CNV_low	No	0.00423864		0.96	0.538275	SBS40		ID14	CN1: Diploidy	27.9139							4.01132	5.10576e-10					27.6162	3.45708												4.08333e-12						1.6974e-11			1			29.4667	4.72657e-13		6.54819e-13						3.82633	0.706921
C3N-00386	UCEC	Female		41-45	Stage I	0	673		N	CNV_low	No	0.0970155		0.6	0.336596	SBS40		ID8	CN1: Diploidy	11.8455							1.4024e-10	4.95243e-12					20.1534	4.06453e-12												3.54678e-12						2			3.46416e-12			25.368	2.632		6.54819e-13						1.97735e-12	2.9486e-12
C3N-00388	UCEC	Female		56-60	Stage I	0	645		N	MSI-H	Yes	0.999976	Mutation	8.66	0.720755	SBS44		ID2	CN2: Tetraploidy	137.199							8.16661	4.95243e-12					25.5558	232.875												73.4882						0.6447			8.86714			1.31497e-12	39		6.54819e-13						6.71104e-11	2.49793e-12
C3N-00389	UCEC	Female		61-65	Stage I	0	671		N	MSI-H	No	0.00858412		13.76	0.541125	SBS44	DBS2	ID2	CN1: Diploidy	232.163							16.5529	0.0170854					27.7009	404.563			1	2.18172e-12						9.94223e-14		194.557						2.74373			19.6992			33.9055	1.55076e-12		3.05251e-12						1.33191e-11	4.09451
C3N-00390	CCRCC	Male		56-60	Stage IV	0	687	N	N	CD8+ Inflamed	No	0.473372		0.74	0.541821	SBS5	DBS9	ID5	CN3: Octoploidy			9.88501e-11		1.17818e-11															1.74563e-12				2				1.10434		3.89566			5.07089e-14						57.6464	64.598	43.7747		22.4958
C3N-00433	LUAD	Male	White	56-60	Stage I	0	60	N	N	C1	No	0.000244026		3.14	0.468212	SBS2	DBS4	ID8	CN1: Diploidy		66.8288		91.4659	0.000632183	35.7047						5.39384e-13						3.51136e-12		1.1048e-11								1.03323e-12			8.31687e-12		2			2.97407e-12		5.9334e-12	33			8.69751e-12	2.40222e-12	7.93621e-12
C3N-00436	PDAC	Female		66-70	Stage II	1	718	N	N	Basal-like	No	0.000993191	Mutation	0.74	0.458087	SBS1			CN1: Diploidy	38.4055					8.92657								7.66797																									28.0934	1.19798e-12			3.90656
C3N-00437	CCRCC	Female		66-70	Stage III	1	1637	Cr	Cr	CD8+ Inflamed	Yes	0.552679		1.56	0.495553	SBS5	DBS9	ID8	CN3: Octoploidy			16.222		7.59372															3.67452e-12				1				1.78341e-12		4.54892			6.45108						34.9595	35.9646	52.6209		18.6912
C3N-00491	CCRCC	Male		51-55	Stage IV	1	99	N	Cr	CD8- Inflamed	No	2.09238e-05		0.94	0.362741	SBS5		ID5	CN1: Diploidy			13.6963		26.3266																							2.08144e-12		5.6			1.4						39.4307	2.67001e-13	2.47943e-12		9.07355e-10
C3N-00494	CCRCC	Male		66-70	Stage I	0	1786	Cr	Cr	Metabolic Immune Desert	Yes	0.997373		1.46	1	SBS5	DBS9	ID5	CN9: Focal LOH, TP53 mut			42.0595		2.39263e-13															4.94733e-12				3.58008e-12				1.5352e-11		12			2.31967e-11						4.20169	76.7947	5.93772e-11		6.08164e-07
C3N-00495	CCRCC	Male		66-70	Stage I	0	1779	Cr	Cr	CD8- Inflamed	No	0.0570383		1.42	0.306409	SBS3	DBS9	ID3	CN1: Diploidy			44.1923		31.3117															1.74563e-12				2				14.8645		4.1355			2.32327e-11						48.7281	1.04606	1.95011e-13		2.8759
C3N-00497	LSCC	Female	White	56-60	Stage II	0	1812	Ex	Cr	Inflamed secretory	No	0.0201429	Mutation	5.14	0.439824	SBS5	DBS2	ID9	CN1: Diploidy				78.203	128.961	68.164				46.6721								3		1.00001	1.40167e-12			1.33474e-12				6.69835			2.29959			1.83814e-07		1.88482e-12			46.591			0.79144	1.00268e-12			3.10402	22.0254
C3N-00498	HNSCC	Male		61-65	Stage III	0	1704			CIN	Yes	0.684555	Mutation	2.7	1	SBS3		ID5	CN15: Chromosomal LOH, 2xWGD			83.3587				16.4273			34.0799	43.134																	1.87293	1.1684e-13	2.76717		9.01339e-14					2.15037		14.4622				8.28259			94.8489
C3N-00511	PDAC	Female		41-45	Stage II	1	991	N	N	Classical	Yes	0.854886	Mutation	0.98	0.839051	SBS40		ID9	CN2: Tetraploidy	29.8995					2.8574								27.2431														1.1799e-12				3.71656e-12	4.6506e-12	2					2.51867	74.4813			2.11427e-11
C3N-00512	PDAC	Male		41-45	Stage III			Cr	Cr		No	0.00820037			0.390153	SBS1			CN1: Diploidy	18					3.00749e-11								8.89926e-11																									40.7974	2.09549			8.10714
C3N-00513	PDAC	Male		61-65	Stage II			Cr	Cr		No	0.00210257			0.495644	SBS40			CN1: Diploidy	2.72354					3.97741e-12								6.27646																									55	1.03545e-11			6.77594e-12
C3N-00514	PDAC	Male		56-60	Stage III	1	795	Cr	Cr	Basal-like	No	0.000707433		0.7	0.233132	SBS1		ID9	CN1: Diploidy	39.4808					9.51919								1.3588e-13														8.99714e-13				5.66151e-12	4.54212e-12	2					48.7488	1.21849e-12			2.25125
C3N-00516	PDAC	Male		66-70	Stage I	1	1152	Ex	Cr	Basal-like	No	0.104395	Mutation	0.78	0.770488	SBS1		ID8	CN9: Focal LOH, TP53 mut	35.9578					1.49179e-13								13.0422														1				5.91245e-12	2.11985e-12	2.06816e-12					39.4011	12.9707			45.6283
C3N-00517	PDAC	Female		66-70	Stage II			Ex	Cr		No	0.0146309			0.619884	SBS1			CN1: Diploidy	10.624					6.33108e-11								2.37603																									31.6578	3.34222			3.38595e-12
C3N-00518	PDAC	Male		66-70	Stage II	1	427	N	Cr	Basal-like	No	5.01783e-05		0.52	0.596634	SBS40		ID9	CN1: Diploidy	9.07122					1.49179e-13								23.9288														1.98039e-14				1	4.27849e-12	1					34	4.73646e-12			4.07202e-12
C3N-00519	HNSCC	Male		66-70	Stage II	1	258	Ex	Ex	Immune	No	0.0125081	Mutation	3.2	0.371956	SBS13		ID16	CN1: Diploidy			23.7696				1.06701e-12			203.869	12.3615																	0.999996	5.53114e-12	4.39163e-12		4.86467e-12					2.97064e-12		39.9526				3.06639e-12			1.67371
C3N-00546	LUAD	Male	Asian	56-60	Stage II	0	382	Cr	Cr	C1	No	0.199462	Mutation	2.74	0.647706	SBS6	DBS2	ID3	CN9: Focal LOH, TP53 mut		12.5755		54.4654	47.3767	52.9748						5.60711						2		7.01693e-12								8.98157			3.30128e-11		5.14402e-14			3		2.39022	29.3495			5.05564e-12	83.416	13.2345
C3N-00547	LUAD	Male	Asian	56-60	Stage II	0	474	Cr	Cr	C3	Yes	0.999765	Mutation	11.94	0.715927	SBS4	DBS2	ID3	CN7: Chromothripsis Amp		21.5809		618.344	80.2108	48.6743						6.19061						4.65473		3.29488e-14								11.2495			4.74018e-11		4.26395			1.22048		1.27634	1.49493e-12			256	5.56505e-12	3.6677e-12
C3N-00549	LUAD	Male	Asian	56-60	Stage I	0	791	Cr	Cr	C3	Yes	0.998328	Mutation	7.74	1	SBS4	DBS2	ID3	CN10: Focal LOH, 1xWGD		10.8201		447.864	1.45265e-12	35.0878						13.2287						7.44516		1.55483								6.59505e-13			3.077		4.45737			1.97084e-12		1.07455e-13	1.91935			71.1228	3.9444	155.013
C3N-00550	LUAD	Female	Asian	51-55	Stage II	0	401	N	N	C3	Yes	0.935267	Mutation	0.8	0.579242	SBS6	DBS4	ID8	CN7: Chromothripsis Amp		1.51321e-12		1.06335	15.0552	25.6973						4.18389						6.36621e-14		1								1			2.53522e-11		2			2.61294e-12		2.04324e-12	3.27899			102.424	5.18768	12.109
C3N-00551	LUAD	Male	Asian	51-55		0	391	Cr	Cr	C1	No	0.356458	Mutation	11.06	0.469436	SBS4	DBS2	ID3	CN7: Chromothripsis Amp		22.4986		530.948	99.8684	35.3827						8.30286						3.19342		3.51666e-14								7.46456			2.48845e-12		2.81389			1		2.78173	26.4355			46.7867	46.0246	19.7531
C3N-00552	LUAD	Female	Asian	46-50	Stage I	0	396	N	N	C1	No	0.0718849	Mutation	0.94	0.408142	SBS6		ID18	CN9: Focal LOH, TP53 mut		7.1086		2.86749e-12	11.2095	20.0747						2.60698																4.90361e-13			4.71947e-12		1.31694			1.49017e-12		5.68306	25.3104			8.50969e-13	33.0841	2.6055
C3N-00555	LSCC	Male	Asian	56-60	Stage II	0	787	Cr	Cr	Basal inclusive	No	0.246247	Mutation	4.5	0.651646	SBS4	DBS2	ID3	CN9: Focal LOH, TP53 mut				146.247	85.0847	57.2486				14.4193								1		3.98367e-12	3.77585e-12			8.29361e-12				6.06403			8.9624e-14			9.01171		4.33845			28.0787			4.89826e-07	56.2155			59.3543	26.704
C3N-00556	LUAD	Male	Asian	66-70	Stage II	0	394	N	N	C1	No	0.160978		10.36	0.499462	SBS2	DBS2	ID3	CN1: Diploidy		526.409		129.247	1.45265e-12	30.0545						3.28978						6		7.29278e-12								8.21271e-14			4.68304		0.561206			1.18778		4.21576e-12	42.789			3.97125	44.0033	7.23642
C3N-00559	LUAD	Female	Asian	51-55	Stage I	0	398	N	N	C3	Yes	0.738643	Mutation	1.1	0.818017	SBS6		ID6	CN7: Chromothripsis Amp		6.99766		2.86749e-12	1.83496e-11	52.0021						5.39384e-13																8.21271e-14			4.74943		7.382e-11			2.25057		3.09724e-12	3.40862			123.868	33.0066	51.7164
C3N-00560	LUAD	Male	Asian	51-55	Stage III	0	378	Cr	Cr	C3	Yes	0.955443	Mutation	22.72	0.570258	SBS4	DBS2	ID3	CN10: Focal LOH, 1xWGD		56.9151		1418.18	61.6651	4.64726e-08						7.24038						17.3697		6.58977e-14								19.5387			8.98378		1.83715			4.37644		1.69074e-13	5.04351e-13			125.256	6.44682	216.297
C3N-00572	LUAD	Female	Asian	46-50	Stage I	0	431	N	N	C4	No	0.0174474	Mutation	0.48	0.4709	SBS6		ID3	CN9: Focal LOH, TP53 mut		6.30346		1.75682	5.24566	17.57						3.12396																3.02404e-11			1.08593e-11		1.06998e-12			6.88861e-12		3.28291e-11	29.1223			5.72135e-12	45.8777	5.29623e-13
C3N-00573	CCRCC	Male		61-65	Stage II	0		N	N	CD8- Inflamed	Yes	0.737986		1.04	0.548436	SBS5		ID3	CN9: Focal LOH, TP53 mut			6.33699e-12		71.4424																							2.58702		3.08455			5.32843						32.6389	84.4588	45.1588		9.41646
C3N-00574	LUAD	Male	Asian	36-40	Stage I	0	397	N	Cr	C3	No	0.267798	Mutation	1	0.542673	SBS6		ID8	CN10: Focal LOH, 1xWGD		11.9303		2.86749e-12	1.2835e-10	53.0694						5.39384e-13																8.21271e-14			5.39481e-12		5			2.14851e-12		5.1382e-12	20.4072			7.41851e-11	85.0151	99.5778
C3N-00577	CCRCC	Male		71-75	Stage IV	0	397	N	N	Metabolic Immune Desert	No	0.175571		1.22	0.700989	SBS5		ID8	CN9: Focal LOH, TP53 mut			4.56833		51.0477																							1.05202e-11		4.55764			5.44236						65.4554	33.3226	14.7484		17.1505
C3N-00578	LUAD	Male	Asian	46-50	Stage III	1		Cr	Cr	C3	No	0.103335		0.6	0.670603	SBS6			CN9: Focal LOH, TP53 mut		0.302586		3.24131	18.0263	20.4296						3.22351e-12																											18.6704			8.50969e-13	90.0492	17.2805
C3N-00579	LUAD	Male	Asian	66-70		0	477	N	Cr	C3	Yes	0.923499	Mutation	1.58	0.687724	SBS6		ID3	CN7: Chromothripsis Amp		28.4743		2.86749e-12	1.68123	51.002						3.84213																3.2025			2.25767e-12		1.7975			1.0169e-12		4.48666e-12	2.84874			57.0153	6.00611e-13	7.13594
C3N-00580	LUAD	Male	Asian	56-60	Stage I	0	386	Cr	Cr	C1	Yes	0.995679	Mutation	18.14	0.712568	SBS4	DBS2	ID3	CN7: Chromothripsis Amp		23.0929		987.193	53.186	58.1892						29.3404						9.22234		3.29488e-14								2.11182			9.37008		2.41119			2.14937		4.5747	5.04351e-13			153.746	4.2554	15.9991
C3N-00646	CCRCC	Female		56-60	Stage I	0		N	N	CD8- Inflamed	No	0.242184		1.66	0.552324	SBS5	DBS9	ID5	CN1: Diploidy			33.621		32.9645															3.67452e-12				1				2.93314		15.2306			2.83621						76.0723	40.8933	9.14063		1.85733e-13
C3N-00661	GBM	Male		46-50		0	1107	Ex	N	nmf2	Yes	0.999777		0.98	0.417421	SBS7b		ID9	CN18: 2xWGD, TP53 mut	18.8387				14.0369		20.1244																					3.46365e-12	4.282e-12					3					3.7328	57.0376			11.8916					66.3379
C3N-00662	GBM	Female		76-80		1	116	Cr	N	nmf3	Yes	0.997152		1.08	0.709374	SBS1	DBS1	ID9	CN2: Tetraploidy	43.7098				16.7964		23.4939										2			3.46763e-14				3.19999e-11		2.43214e-14		0.980226	1.28316					1.87734					9.85886e-12	112			3.85538e-12					4.51047e-11
C3N-00663	GBM	Male		36-40		1		N	Cr	IDH mutant	No	0.0170947	Mutation	0.66	0.546773	SBS5		ID4	CN1: Diploidy	10.5083				22.3945		4.09715																					4.67072e-12	5.42638e-12					4.45895e-12					41.0676	8.3449e-13			32.2092					1.72319
C3N-00665	GBM	Female		61-65		0	1585	N	N	nmf2	Yes	0.997892		1.18	0.522655	SBS1		ID9	CN2: Tetraploidy	41.1011				13.3708		23.5281																					1	1					1					1.40018e-12	110.429			13.3546					20.216
C3N-00704	LUAD	Female	White	66-70				Cr	N	C4	Yes	0.795459	Mutation	11.36	0.80369	SBS4	DBS2	ID6	CN7: Chromothripsis Amp		35.1765		531.582	102.254	45.1463						3.84149						3.288e-11		1.01384e-11								3.4147			9.85249		4.40709			2.95392e-12		8.45368e-14	11.2711			67.1246	6.00611e-13	5.60421
C3N-00709	PDAC	Male	White	81-85						Classical	No	0.123165	Mutation	1.06	0.877315	SBS40		ID3	CN9: Focal LOH, TP53 mut	16.2624					14.0743								29.6633														1.81417				1.18583	2.15617e-12	3.05825e-14					18.167	23.2525			69.5805
C3N-00729	UCEC	Female	White	86-90	Stage II	0	873		N	CNV_low	Yes	0.986703		1.42	0.294221	SBS40	DBS2	ID8	CN7: Chromothripsis Amp	35.5445							3.9116e-12	4.95243e-12					42.4294	10.0237			7.05671e-12	5.32596e-14						1.73866e-14		1.10528						2.91128			1.98344			7.7028e-13	31.8948		158.678						28.5481	2.87977
C3N-00733	CCRCC	Male	White	56-60	Stage III	0	1464	N	Cr	VEGF Immune Desert	No	0.227565		0.96	0.669644	SBS5		ID8	CN9: Focal LOH, TP53 mut			1.0706e-13		28.6436																							4.74459e-14		1.10241			7.89759						46.3408	17.7414	1.95011e-13		20.4729
C3N-00734	UCEC	Female	White	51-55	Stage III	0	1094		N	CNV_low	Yes	0.999983		0.64	0.71503	SBS40		ID8	CN2: Tetraploidy	14.6462							3.9116e-12	4.95243e-12					14.8922	1.46074												1.54999						3.23864			2.21136			1.37077e-12	33.9002		2.09973						6.63605e-13	2.90704e-12
C3N-00737	LUAD	Male	White	71-75	Stage I	0	384	Ex	N	C3	No	0.206665	Mutation	3.56	0.598449	SBS2	DBS2	ID14	CN1: Diploidy		103.144		38.9841	91.3279	6.49272						3.05056						3		6.24446e-12								5.72867e-13			9.22346e-12		5.51881e-12			2		7.64241e-12	31.0499			23.2875	30.9906	21.672
C3N-00738	LUAD	Female	Black	66-70				Ex		C2	No	0.00301101		3.48	0.415125	SBS5	DBS2	ID3	CN1: Diploidy		11.5523		98.0059	83.7017	10.5218						4.21794						6.36621e-14		0.513626								1.32942			5.04146e-14		5.79911e-12			1.0923		8.55015e-12	47.4296			7.12309e-12	7.57037	5.29623e-13
C3N-00743	UCEC	Female	Black	51-55	Stage I	0	584		Cr	MSI-H	No	0.000994501		6.44	0.820701	SBS1		ID2	CN1: Diploidy	142.671							7.08343	4.95243e-12					21.1973	164.203												78.5587						2.07798			12.3634			38.3183	1.07999e-12		1.17568e-11						6.63605e-13	24.6817
C3N-00822	HNSCC	Female		51-55	Stage III	1	978			CIN	No	0.245454	Mutation	1.74	0.957698	SBS3	DBS4	ID4	CN9: Focal LOH, TP53 mut			54.2404				9.14712			8.57698	32.0354						9.14928e-13			1								3.1196e-12	3.81544	3.78509e-12		3.73174e-12					4.18456		18.9299				127.654			7.16509
C3N-00825	HNSCC	Male		51-55	Stage II	0	1730	Cr		Immune	No	0.0137327	Mutation	0.88	0.285288	SBS15		ID16	CN1: Diploidy			7.94701				8.17338			6.24071	34.6386																	3.63203e-12	4.86591e-12	5.51597e-12		3.49881e-12					2.00002		32.6278				2.51168e-12			1.15725
C3N-00828	HNSCC	Male		66-70	Stage II	1	948	Ex		CIN	No	0.43117	Mutation	5.34	0.426981	SBS3	DBS4	ID3	CN15: Chromosomal LOH, 2xWGD			303.547				10.5787			33.8645	13.0112						1.18868e-12			5								3.89686	2.09699	2.79809		1.12143					1.08666		20.465				9.8799			34.4599
C3N-00829	HNSCC	Male		51-55	Stage IV	1	958			CIN	Yes	0.787818	Mutation	3.24	0.89401	SBS3	DBS4	ID5	CN15: Chromosomal LOH, 2xWGD			125.027				22.9232			24.4232	36.6269						8.79128e-13			5.57648e-12								5.05336e-13	1.94277	1.79858e-11		4.36887e-12					2.88251e-12		6.36058				12.1172			151.524
C3N-00831	CCRCC	Male		51-55	Stage II	1	452	N	Cr	VEGF Immune Desert	Yes	1		0.76	0.619165	SBS5		ID3	CN9: Focal LOH, TP53 mut			14.089		2.88253																							2		1.28205e-10			3.42907e-12						1.53452e-12	30.9795	2.48323		3.28243e-12
C3N-00834	CCRCC	Male		61-65	Stage I	0	1755	Cr	Cr	Metabolic Immune Desert	Yes	0.999974		1.14	0.761726	SBS5	DBS4	ID8	CN9: Focal LOH, TP53 mut			24.3948		1.19632e-13															1				5.1345e-12				1.0869e-11		7.23991e-12			7						1.60237e-12	38.2782	6.93592e-11		4.48488e-12
C3N-00836	UCEC	Female		71-75	Stage I	0	665		N	CNV_high	No	0.0018514	Mutation	1.26	0.162451	SBS40		ID8	CN1: Diploidy	4.46719							1.96832	4.95243e-12					48.5227	11.396												4.67437e-12						2			3.37183e-12			30.8221	4.72657e-13		6.54819e-13						1.76195	17.416
C3N-00846	HNSCC	Male		66-70	Stage I	0	644	Cr	Cr	Immune	No	0.000287386	Mutation	1.44	0.1192	SBS3	DBS4	ID16	CN1: Diploidy			38.3809				7.1938			12.01	27.4152						8.79128e-13			5.57648e-12								4.98852e-12	6.02811e-12	4.5034e-12		2.65404e-12					4.36741e-12		30				2.51168e-12			1.13438e-11
C3N-00847	UCEC	Female		61-65	Stage III	0	682		N	CNV_low	No	0.010123		1.26	0.981717	SBS40		ID8	CN1: Diploidy	49.899							3.9116e-12	4.95243e-12					25.4655	1.63371												1.16554						4.82922			1.00524			29.8434	1.5038e-12		5.93424e-12						6.63605e-13	3.15661
C3N-00848	UCEC	Female		66-70	Stage I	0	658		N	CNV_low	Yes	1		1.48	0.635773	SBS40		ID8	CN2: Tetraploidy	39.345							0.00616648	7.05565					31.0043	16.5822												3.17795e-12						4			4.14402e-12			1.52961e-12	35.2495		22.7505						6.63605e-13	2.4791e-12
C3N-00850	UCEC	Female		61-65	Stage I	0	682		N	MSI-H	No	0.0605926		9.24	0.501944	SBS44		ID2	CN1: Diploidy	112.379							3.9116e-12	4.95243e-12					19.9363	312.641												113						7.57744e-12			9.59251e-12			34.4691	2.02791		6.54819e-13						1.02586e-11	8.50296
C3N-00852	CCRCC	Male		61-65	Stage III	0	620	N	N	Metabolic Immune Desert	Yes	0.99382		1.2	0.819908	SBS3	DBS4	ID3	CN3: Octoploidy			42.8484		21.6172															1				5.1345e-12				5.46228		3.25088			4.28683						1.92056e-12	59.1605	174.662		2.66395e-12
C3N-00857	HNSCC	Male		61-65	Stage IV	1	636			CIN	Yes	0.918395	Mutation	3.04	0.883799	SBS3		ID16	CN15: Chromosomal LOH, 2xWGD			96.3879				13.5398			50.4594	58.6128																	5.64046e-14	3.81056e-12	1.66349e-12		2.24417e-12					4.49309		2.92437				5.27862e-12			155.357
C3N-00858	UCEC	Female		61-65	Stage III	0	736		N	CNV_low	No	0.200601		1.74	0.623625	SBS40		ID8	CN1: Diploidy	57.4887							1.86207e-11	4.95243e-12					29.0713	4.43798												5.6705e-13						8.63778			4.36222			27.7328	7.87465		6.54819e-13						6.63605e-13	21.3926
C3N-00866	UCEC	Female	White	76-80	Stage I	0	511		Cr	CNV_low	No	0.0801268		1.74	0.810644	SBS40		ID8	CN1: Diploidy	53.4001							3.41679	4.28466					27.7597	5.52637												5.6705e-13						5.71422			1.28578			27.4887	1.22534		0.849903						1.74345	1.69258
C3N-00871	HNSCC	Male		56-60	Stage IV	1	400			Basal	Yes	0.992132	Mutation	2.34	0.864297	SBS3	DBS4	ID16	CN15: Chromosomal LOH, 2xWGD			61.0633				15.8349			26.4102	37.6916						6.83708e-13			2								5.64046e-14	3.23027e-14	3.95815e-14		1.08059					1.94382		3.09689				5.70367e-11			183.529
C3N-00880	UCEC	Female		61-65	Stage I	0	1757		N	MSI-H	Yes	0.999995		14.96	0.608609	SBS44		ID2	CN2: Tetraploidy	301.446							30.6402	4.95243e-12					26.184	385.975												180.731						1.64995e-11			5.26936			1.40128e-12	30		7.50965e-11						6.63605e-13	3.41993e-12
C3N-00953	CCRCC	Male	Asian	41-45	Stage II	0	1785	N	Cr	CD8+ Inflamed	No	0.340799		0.62	0.593304	SBS5	DBS4	ID5	CN9: Focal LOH, TP53 mut			7.472		2.52009e-12															1				5.1345e-12				1.56173		4.79418			1.64409						48.2638	54.7582	12.0477		11.4206
C3N-00957	PDAC	Male	White	71-75	Stage II			Ex	Cr		No	0.000150089	Mutation		0.295003	SBS1			CN1: Diploidy	25.2673					21.6992								6.03345																									39	5.52088e-12			6.98114e-12
C3N-00959	LUAD	Male	White	66-70	Stage I	0	1641	Ex	N	C2	No	0.000415007		0.6	0.641763	SBS6		ID18	CN1: Diploidy		1.44191		2.86749e-12	2.94051e-11	28.5579						2.14132e-12																2.60266e-12			7.68671e-12		1			1.7114e-12		3	55.8712			8.50969e-13	5.26581e-06	4.12877
C3N-01003	UCEC	Female		71-75	Stage IV	1	759		N	CNV_high	No	0.00387358		1.06	0.903627	SBS40		ID8	CN1: Diploidy	18.157							3.9116e-12	7.9539e-12					29.1181	8.7233												1.11133						7.88867			1.58279e-13			27.6093	1.4468e-12		6.64373e-12						6.63605e-13	2.39075
C3N-01011	PDAC	Female	White	76-80	Stage III			Cr	N		No	0.00788841	Mutation		0.400986	SBS1		ID3	CN1: Diploidy	12.7011					1.49179e-13								6.2989														5.07412e-12				1.02316e-11	1	4.42574e-12					38.1957	6.36971			2.4346
C3N-01012	PDAC	Male	White	71-75	Stage I	0	1352	Cr	Ex		No	0.0013488		0.46	0.45677	SBS1			CN1: Diploidy	23.1773					8.82274								1.3588e-13																									29.2902	3.70982			3.25412e-12
C3N-01016	LUAD	Male	Asian	56-60	Stage III	0	428	Cr	Cr	C3	Yes	0.719088		6.7	0.875184	SBS4	DBS2	ID3	CN10: Focal LOH, 1xWGD		14.6824		358.197	24.6381	69.4826						5.39384e-13						1.23722		0.784482								8.21271e-14			3.52306e-12		1.6568			1.12119		1.18233e-11	10.9259			32.0876	35.1923	77.7942
C3N-01017	LSCC	Male	Asian	56-60	Stage II	0	459	Cr	Cr	Classical	No	0.135012	Mutation	4.34	0.762159	SBS5	DBS9	ID3	CN9: Focal LOH, TP53 mut				88.2589	123.377	51.7992				7.56411								1.14285e-12		5.62747e-12	2			5.35473e-12				4.84577e-12			4.4812e-14			2.94034		2.05966			31.9575			6.538	44.5187			6.758	30.2047
C3N-01020	LSCC	Male	Asian	61-65	Stage I	0	403	N	N	Inflamed secretory	No	0.279326	Mutation	3.28	0.396483	SBS5	DBS9	ID3	CN1: Diploidy				75.5166	80.9497	66.5335				4.45101e-13								1		3.98838e-12	1			1				1.70522			1.09873			6.99155e-13		2.66086e-12			31.9182			25.9191	17.6328			1.58293e-12	4.52986
C3N-01021	LUAD	Female	Asian	41-45	Stage III	0	434	N	N	C4	No	0.126359		0.62	0.966046	SBS6		ID8	CN9: Focal LOH, TP53 mut		2.27321		5.33828	1.45265e-12	42.1366						3.25168																1			1.91485e-12		0.999999			2.92627e-12		4.64016e-12	26.4202			5.75364	67.8262	5.29623e-13
C3N-01023	LUAD	Male	Asian	56-60		0	422	N	N	C3	No	0.20734		3.4	0.428636	SBS4	DBS2	ID18	CN9: Focal LOH, TP53 mut		9.88431		146.239	16.9393	50.937						5.39384e-13						0.999999		9.1446e-12								1.06544e-11			3.47946e-12		3.75229e-12			1.81677e-12		4	23.9498			5.54274	63.6801	23.8273
C3N-01024	LUAD	Female	Asian	66-70		0	419	N	N	C3	Yes	0.993705	Mutation	1.32	0.931505	SBS6		ID8	CN10: Focal LOH, 1xWGD		9.12669		0.968004	1.45265e-12	70.9049						5.39384e-13																1.32366e-12			3.79381e-12		4			1		4.00265e-12	1.3742			142.804	0.492937	95.3286
C3N-01025	LSCC	Male	Asian	51-55	Stage II	0		Cr	N	Classical	No	0.211414	Mutation	4.7	0.93113	SBS5	DBS9	ID3	CN9: Focal LOH, TP53 mut				95.4031	142.389	40.9558				8.25208								1.05852e-13		2.85144e-12	2.55498e-12			2				8.54376			4.45625			2.80026e-12		5.03719e-13			18.2956			5.83598e-06	80.424			53.67	31.9273
C3N-01028	LSCC	Male	Asian	71-75	Stage I	1	345	N	N	Inflamed secretory	No	0.0973439	Mutation	12.04	0.175919	SBS4	DBS2	ID3	CN9: Focal LOH, TP53 mut				416.338	204.692	49.3325				138.637								7		1.00001	4			2.50158e-12				10.1998			2.61631			4.77615e-14		2.17321			32.168			9.2696	57.7299			4.29381	16.7692
C3N-01030	LUAD	Male	Asian	56-60	Stage I	0	443	N	Cr	C1	Yes	0.863073	Mutation	13.86	0.55604	SBS4	DBS2	ID3	CN7: Chromothripsis Amp		124.857		734.112	35.0486	15.7052						2.27846						5.31742		1.91825e-12								24.8939			5.68716		1.0288e-13			3.15387		1.44498	12.3608			62.2265	6.00611e-13	27.4126
C3N-01071	LUAD	Male	Asian	46-50	Stage I	0	44	Cr	Cr	C3	No	0.245639	Mutation	6.24	0.609198	SBS5	DBS2	ID18	CN7: Chromothripsis Amp		30.372		142.348	197.45	11.3776						3.45189						2		7.01693e-12								1.95772			3.94184		0.100445			1		6.27356e-11	32.977			29.8579	50.493	15.6722
C3N-01072	LUAD	Male	Asian	61-65	Stage III	0	449	N	Cr	C1	Yes	0.934486		1.6	0.669282	SBS17b		ID8	CN7: Chromothripsis Amp		1.51321e-12		2.8663e-11	1.63284e-12	34.1082						50.891																8.21271e-14			1.52043		2.65474			1.36959e-12		1.29206	5.76057			92.3309	9.76218	22.1464
C3N-01074	LUAD	Male	Asian	56-60	Stage I	1	229	N	N	C3	No	0.20892	Mutation	8.34	0.81897	SBS4	DBS4	ID3	CN9: Focal LOH, TP53 mut		20.2162		506.228	1.45265e-12	46.5616						9.99539						6.36621e-14		3.55301								9.57681			8.73437		1.0288e-13			1.0827		8.45368e-14	18.9328			55.3311	59.8456	11.8906
C3N-01165	PDAC	Female		61-65	Stage III	1	241	N	N	Basal-like	No	0.00142897	Mutation	0.48	0.363412	SBS40		ID3	CN1: Diploidy	9.46734					8.55752								7.97514														5.07412e-12				1.02316e-11	1	4.42574e-12					31	5.84623e-12			4.99707e-12
C3N-01166	PDAC	Female		61-65	Stage III			Cr	N		No	0.0103269	Mutation		0.423632	SBS1			CN1: Diploidy	19.7641					4.0574								9.17853																									32.8757	1.31224e-12			2.12429
C3N-01167	PDAC	Female		76-80	Stage II	1	754	N	N	Classical	No	0.204672	Mutation	0.94	0.993779	SBS1		ID3	CN9: Focal LOH, TP53 mut	31.0634					15.4231								15.5135														2.13626e-12				3.15149e-12	1	2.0448e-12					15.5883	24.0129			42.3988
C3N-01168	PDAC	Female		56-60	Stage II	1	415	N	N	Classical	No	0.00115442	Mutation	0.62	0.519395	SBS1		ID8	CN1: Diploidy	24.9513					6.30894								10.7397														2				4.68088e-12	4.66975e-12	4.74128e-12					32	6.00936e-12			6.26573e-12
C3N-01176	CCRCC	Male		71-75	Stage III	0	1710	N	Cr	Metabolic Immune Desert	No	0.00522685		1.5	0.773264	SBS5		ID3	CN1: Diploidy			25.8018		52.0926																							7.97077		7.02923			9.23344e-13						32.3902	5.7859e-13	7.4021e-12		5.60983
C3N-01178	CCRCC	Female		56-60	Stage III	0	1703	Cr	Cr	CD8+ Inflamed	Yes	0.999996		0.98	0.762862	SBS5		ID3	CN2: Tetraploidy			1.26024e-12		41.8761																							5.33908		1.19512e-11			1.66092						1.44566e-12	27.0493	11.232		1.8342e-12
C3N-01179	CCRCC	Male		71-75	Stage III	0	1816	Cr	Cr	VEGF Immune Desert	No	0.0159267		1.34	0.800406	SBS5		ID8	CN1: Diploidy			26.3649		33.35																							4.74459e-14		2.27684			10.7232						35.7282	0.797864	1.95011e-13		15.727
C3N-01192	GBM	Female		56-60		1	1209	N	N	nmf2	Yes	0.999399		1.42	0.448936	SBS7b		ID3	CN2: Tetraploidy	31.6874				5.51611e-11		62.3126																					0.991231	0.569028					2.55263e-14					1.22919e-12	65.5895			1.3398					36.0707
C3N-01194	LSCC	Male	White	66-70	Stage I	0	1741	Cr		Inflamed secretory	No	0.00401678	Mutation	5.4	0.502353	SBS4	DBS2	ID9	CN1: Diploidy				196.349	22.5727	100.189				10.8895								3		1.00001	1.40167e-12			1.33474e-12				3.1793			2.12172			3.6988		3.12927e-12			47.9554			5.48901e-12	1.60569e-12			1.58293e-12	1.02799e-12
C3N-01196	GBM	Male		66-70		1	653	N	N	nmf3	No	0.169689	Mutation	1.06	1	SBS1		ID3	CN1: Diploidy	32.0464				20.431		10.5226																					3	3.92585e-14					7.21241e-13					78.0126	10.2544			39.895					5.83805
C3N-01200	CCRCC	Female		56-60	Stage IV	1	47	N	N	CD8- Inflamed	No	0.282158		1.14	0.680366	SBS5	DBS9	ID3	CN9: Focal LOH, TP53 mut			28.691		26.1562															3.67452e-12				1				9.57618		4.17191			1.25191						46.0823	72.2631	6.6303		68.9592
C3N-01211	UCEC	Female		56-60	Stage II	0	740		N	MSI-H	No	0.0447654		7.88	0.686508	SBS44		ID2	CN1: Diploidy	132.105							1.78228	1.92419e-09					17.1242	184.892												106.034						1.47554e-13			3.96562			40.4879	1.77682		6.19645e-12						6.63605e-13	27.7353
C3N-01212	UCEC	Female		61-65	Stage III	0	680		N	MSI-H	No	0.0526989		13.18	0.807911	SBS44		ID2	CN1: Diploidy	228.398							14.7523	0.150573					3.12182e-06	371.165												179.656						7.56519			6.77854			28.5456	1.07854		6.54819e-13						1.36974	3.00608
C3N-01213	CCRCC	Male		66-70	Stage III	0	654	N	N	VEGF Immune Desert	No	0.0622665		1.44	0.51496	SBS5		ID3	CN9: Focal LOH, TP53 mut			16.2877		29.7135																							9.63185		2.81035e-12			5.36815						28.2223	3.11784	1.95011e-13		2.56674e-12
C3N-01214	CCRCC	Male		56-60	Stage II	0	653	Cr	Cr	CD8- Inflamed	No	0.00588098		0.74	0.164517	SBS3		ID8	CN1: Diploidy			20.7562		16.2438																							1.82392e-11		4.46949e-12			4						36.658	3.41365e-13	5.85893e-12		8.66373e-12
C3N-01217	UCEC	Female		56-60	Stage I	0	715		N	CNV_low	No	0.03425		0.68	0.408471	SBS40		ID8	CN1: Diploidy	20.6918							3.9116e-12	0.449519					13.282	1.7396												1.91308e-12						8			7.42151e-12			26.7326	1.48208e-12		8.38234e-12						6.63605e-13	2.26739
C3N-01219	UCEC	Female		56-60	Stage III	0	738		N	MSI-H	No	0.109679		13.1	0.454974	SBS44	DBS10	ID2	CN1: Diploidy	247.316							10.6135	4.95243e-12					23.0709	396.812			6.61833e-12	8.93287e-13						1		183.986						4.3865			8.62714			26.868	1.16015		6.54819e-13						1.97188	5.90732e-13
C3N-01220	CCRCC	Male		51-55	Stage IV	1	633	Cr	N	Metabolic Immune Desert	No	0.0707225		1.16	0.487898	SBS5	DBS4	ID8	CN9: Focal LOH, TP53 mut			9.22303		32.8311															3.29039e-12				4.20898e-12				1.89452e-11		7.62118e-12			4						58.951	8.01741	1.95011e-13		83.5085
C3N-01261	CCRCC	Male		66-70	Stage I	0	680	N	N	VEGF Immune Desert	Yes	0.999975		0.9	0.816924	SBS5	DBS4	ID5	CN9: Focal LOH, TP53 mut			1.03236e-10		62.9998															2				2.98781e-12				4.98998e-11		7.34215			3.65785						4.91784	53.1937	8.58223		1.85733e-13
C3N-01267	UCEC	Female		56-60	Stage III	0	663		N	CNV_low	Yes	0.999988		0.52	0.73586	SBS40		ID14	CN2: Tetraploidy	9.11792							3.9116e-12	0.425037					13.2964	2.97211												6.86604e-12						1.66141e-11			1			1.23089e-12	32.6515		5.34847						6.63605e-13	3.09277e-12
C3N-01334	GBM	Female		61-65		1			N	nmf1	Yes	0.998878		1.14	0.40368	SBS1		ID9	CN2: Tetraploidy	48.1941				30.6762		4.12965																					1.95825e-14	1.04462					2.95538					3.91214e-12	41.2336			1.59071e-12					36.7664
C3N-01337	HNSCC	Male		51-55	Stage IV	0	616	Cr	Cr	Basal	No	0.132744	Mutation	2.6	0.750063	SBS13		ID3	CN9: Focal LOH, TP53 mut			47.3868				3.25807			89.3814	8.97412																	6.51865	3.07435e-12	1.55354e-12		1.22402e-12					4.76292e-14		27.8504				50.0735			4.9675
C3N-01338	HNSCC	Male		46-50	Stage III	1	585			Basal	No	0.17656	Mutation	4.64	0.514161	SBS13	DBS4	ID16	CN9: Focal LOH, TP53 mut			24.2555				22.3564			233.596	16.7927						1.40383e-12			5.56164e-12								0.999996	1.48825e-11	4.81783e-12		3.45849e-12					2.00002		25.4225				50.891			8.60101
C3N-01339	HNSCC	Female		66-70	Stage IV	1	211			CIN	No	0.127948	Mutation	3.92	0.987378	SBS3	DBS4	ID3	CN9: Focal LOH, TP53 mut			153.398				29.2243			25.756	77.6212						9.94514e-13			1								6.81134	3.00009e-12	6.00011		9.01339e-14					1.18864		16.4227				112.982			1.77228e-11
C3N-01340	HNSCC	Male		71-75	Stage IV	1	1388	Ex			No	0.00908142	Mutation	1.78	0.344514	SBS3		ID7	CN1: Diploidy			53.6337				10.9349			38.5581	17.8734																	5.64046e-14	0.951004	0.596387		1.21984					4.76292e-14		42.7418				2.51168e-12			4.9651
C3N-01346	UCEC	Female		61-65	Stage III	0	1348		N	CNV_high	Yes	0.973952	Mutation	0.9	0.534783	SBS40		ID8	CN18: 2xWGD, TP53 mut	11.4433							2.38443e-10	0.280602					39.7454	2.64538												2.86528e-12						4			3.00824e-12			1.38102	13.957		84.2007						371.461	5.90732e-13
C3N-01349	UCEC	Female		76-80	Stage I	1	555		N	CNV_high	No	0.0636771	Mutation	2.26	1	SBS40	DBS2	ID8	CN19: Unknown	36.4393							3.9116e-12	2.8573					101.698	1.01039e-09			2	9.61915e-12						1.98843e-13		3.22743e-12						3			3.50756e-12			8.9736	4.72657e-13		6.54819e-13						37.3082	361.718
C3N-01361	CCRCC	Male		46-50	Stage I	0	1811	N	Cr	VEGF Immune Desert	Yes	0.999929		0.54	0.591902	SBS5	DBS9	ID3	CN9: Focal LOH, TP53 mut			9.10071		9.69129															3.67452e-12				1				3.38594		0.614058			5.07089e-14						1.46498	28.4049	1.10948e-08		1.85733e-13
C3N-01364	GBM	Female		31-35		0	720	N	N	nmf2	Yes	0.6661		0.42	0.169743	SBS5		ID4	CN2: Tetraploidy	4.46694				18.0115		1.52157																					5.43508e-12	7.72933e-12					5.15457e-12					17.9231	30.0769			6.79861e-13					4.93168e-12
C3N-01366	GBM	Male		61-65		1		N	N	nmf2	No	0.0884744		1.12	0.814259	SBS7b		ID9	CN1: Diploidy	27.279				3.17723e-13		50.721																					1.95825e-14	2.73589					3.26411					64.3522	3.98153			59.2071					5.45916
C3N-01367	GBM	Male		71-75				N	N	nmf2	No	0.0741136		0.96	0.347673	SBS5		ID4	CN1: Diploidy	11.5205				22.5996		4.87993																					2.26326e-12	1.54315e-11					3.29148e-12					54.3226	8.3449e-13			29.7118					3.96559
C3N-01368	GBM	Male		61-65		1	245	N	N	nmf3	Yes	0.999363		0.9	0.922483	SBS5		ID9	CN2: Tetraploidy	19.3856				27.9671		12.6473																					3.43542e-12	4.67316e-12					3					1.04117e-12	53.998			30.8415					48.1605
C3N-01369	GBM	Female		56-60				N	N	nmf2	No	0.000506624		1.14	0.116327	SBS5			CN1: Diploidy	13.4629				28.0103		12.5267																																36.8465	8.3449e-13			2.74359					4.40991
C3N-01375	PDAC	Female		66-70	Stage II	1	143	N	N	Basal-like	No	0.0283683		0.7	0.582385	SBS40		ID9	CN1: Diploidy	14.8263					8.98372								13.19														6.56261e-13				3.67241e-12	2.61259e-12	5					41.7744	2.35185			26.8737
C3N-01380	PDAC	Male		61-65	Stage IV	1	400	Ex	Cr	Classical	No	0.00867179	Mutation	0.46	0.483862	SBS1		ID9	CN1: Diploidy	31.1333					2.04648e-13								7.8667														2.14485e-12				6.63521e-12	5.90617e-12	1					48.3468	5.65322			1.49452e-11
C3N-01381	PDAC	Female		41-45	Stage II	1	455	Cr	N	Classical	No	0.00381872	Mutation	0.52	0.784244	SBS40		ID3	CN1: Diploidy	9.10397					12.2612								13.6348														1				3.74823e-12	3.2268e-12	2.4994e-11					37	8.91248e-12			1.72795e-11
C3N-01382	PDAC	Female		71-75	Stage III			N	N		No	0.0057202			0.570549	SBS40		ID3	CN1: Diploidy	13.175					8.52658								23.2985														5.07412e-12				1.02316e-11	1	4.42574e-12					28.1786	3.82141			4.65154e-12
C3N-01383	PDAC	Female		76-80	Stage III	1	791	Ex	N	Classical	No	0.00381117		1.1	0.4618	SBS1		ID9	CN1: Diploidy	30.6177					23.8679								9.51438														4				1.22748e-12	1.3207e-12	1					31	4.56046e-12			5.37805e-12
C3N-01388	PDAC	Female		51-55	Stage III	1	811	N	Cr	Basal-like	No	0.062946		0.4	0.389099	SBS1		ID9	CN1: Diploidy	11.1511					6.15954								7.68939														2.29866e-12				5.16689e-12	5.97572e-12	1					32.7922	8.4909			22.7169
C3N-01405	LUAD	Male	Asian	56-60	Stage I	0	418	N	Cr	C1	Yes	0.624127	Mutation	7.94	0.536482	SBS4	DBS2	ID18	CN7: Chromothripsis Amp		82.9425		342.803	73.8137	18.292						10.1493						1.69048e-12		1.08436e-11								9.47321e-12			7.10097		0.379559			9.75127e-11		2.77824	18.9626			77.23	50.033	25.7745
C3N-01410	LUAD	Male	Asian	61-65		0	436	N	N	C3	Yes	0.859652		4.6	0.698938	SBS4	DBS4	ID14	CN7: Chromothripsis Amp		1.14748		238.685	48.6849	38.3225						2.16012						3.28705		4.71295								8.21271e-14			4.80367e-12		2			1		6.03876e-12	10.3827			80.1627	6.78929	46.6653
C3N-01411	LSCC	Male	Asian	61-65	Stage I	0	445	N	N	Classical	Yes	0.996528	Mutation	7.3	0.749982	SBS5	DBS4	ID3	CN15: Chromosomal LOH, 2xWGD				193.397	212.113	65.915				41.5742								1		2.00001	2.39878e-12			3.80855e-12				8.89783e-13			1.79283e-12			4.6355e-12		2.79392			3.06719			43.727	2.85705e-12			99.5842	25.3182
C3N-01413	LUAD	Female	Asian	61-65	Stage I	0	444	N	N	C4	No	0.43842	Mutation	0.78	0.360534	SBS6		ID14	CN7: Chromothripsis Amp		1.51321e-12		3.99351	4.6875	47.7966						3.52205																6.40474e-13			9.90755e-12		0.999999			1		4.71444e-12	18.1596			55.9376	11.9535	15.9493
C3N-01414	LUAD	Male	Asian	56-60	Stage I	0	820	N	Cr	C3	No	0.25165		9.9	0.70817	SBS4	DBS4	ID3	CN7: Chromothripsis Amp		12.724		504.826	89.4085	49.1514						5.88987						5.11873		6.74257								4.17457e-11			11.7231		1.0288e-13			5.53367e-12		6.73349e-12	29.7907			87.6057	29.3846	15.2189
C3N-01416	LUAD	Female	Asian	66-70		0	434	N	N	C1	No	0.137013		1.56	0.281872	SBS2	DBS4	ID8	CN9: Focal LOH, TP53 mut		39.811		2.86749e-12	27.7411	20.4477						5.39384e-13						6.36621e-14		1								8.45814e-12			6.34359e-12		2.85625			1.04997		1.28235e-11	21.0164			38.5495	46.8534	8.58071
C3N-01488	LUAD	Male	Asian	51-55	Stage I	0	409	Cr	Cr	C1	No	0.183237		10.8	0.408334	SBS4	DBS2	ID3	CN1: Diploidy		5.0305		436.839	195.203	3.92777						5.39384e-13						0.368804		1								5.13466			1.71321		5.14402e-14			4.57392e-14		0.486333	28.2894			8.50969e-13	28.5824	12.1282
C3N-01489	LUAD	Male	Asian	61-65	Stage I	0	434	N	N	C1	No	0.0985219	Mutation	13.34	0.168615	SBS4	DBS2	ID3	CN9: Focal LOH, TP53 mut		57.288		689.251	62.1128	9.34939						5.39384e-13						14		1.12377e-11								9.14495			5.58281e-12		3.60101			4.57392e-14		2.17968e-06	25.6252			33.9252	57.4496	5.29623e-13
C3N-01502	PDAC	Male	White	71-75	Stage II			Ex	Cr		No	0.000569374	Mutation		0.389186	SBS40		ID8	CN1: Diploidy	3.23028e-13					17.7616								81.2383														2.52645e-13				1	1	1.2306e-13					44	7.52115e-12			8.71853e-12
C3N-01505	GBM	Male	White	71-75		1	192	N	N	nmf2	Yes	0.987649		1.34	0.474464	SBS5		ID3	CN2: Tetraploidy	31.2248				44.5181		7.25708																					2	3.92585e-14					1					3.29573	89.0856			4.8604					24.7583
C3N-01510	UCEC	Female	White	51-55	Stage II	0	1100		N	CNV_low	No	0.0250273		7.46	0.96022	SBS1		ID8	CN1: Diploidy	504.995							3.9116e-12	7.70522e-12					3.94946e-10	4.06453e-12												1.13296						7.47629			2.39075			32.8929	4.72657e-13		6.54819e-13						0.912382	7.1947
C3N-01515	GBM	Female	White	71-75		1		Ex	Cr	nmf2	No	0.0580126		1.54	0.491873	SBS5		ID4	CN1: Diploidy	30.7305				64.0631		7.20635																					3.91649e-14	6					3					61.3536	3.49807			30.1484					8.79945e-13
C3N-01517	GBM	Male		46-50		0	1023	N	N	nmf3	Yes	0.995824		0.9	0.731148	SBS5		ID9	CN9: Focal LOH, TP53 mut	19.7986				22.0667		6.13471																					3	2.60633e-12					4.16839e-13					7.69781e-13	58.5477			55.8934					47.5589
C3N-01518	GBM	Female		71-75		1	805	N	N	nmf2	No	0.0907754	Mutation	1.28	0.440436	SBS7b		ID9	CN1: Diploidy	18.2838				32.5338		34.1824																					3.63009e-12	1.00711e-11					2					33.344	5.38975			4.26624					7.5399e-12
C3N-01520	UCEC	Female		66-70	Stage I	1	287		N	MSI-H	No	0.0619547		67.84	0.415605	SBS44		ID2	CN1: Diploidy	0.000396574							66.4235	44.0365					0.986733	4462.56												250.133						2.95109e-13			16.8674			26.7112	2.28881		1.29626e-12						6.63605e-13	2.34404e-12
C3N-01521	UCEC	Female		71-75	Stage I	0	728		N	CNV_high	No	0.110879	Mutation	0.76	0.921694	SBS40		ID8	CN19: Unknown	24.0617							3.9116e-12	4.95243e-12					14.951	4.87873												2.92481e-12						0.907939			1.09206			13.4198	1.6314		6.07442e-10						81.8554	220.093
C3N-01522	CCRCC	Male		76-80	Stage I	0	692	N	Cr	Metabolic Immune Desert	No	0.317198		1.42	0.550488	SBS3		ID8	CN1: Diploidy			49.4335		45.2705																							3.59109		2.83797			5.57095						67.2939	43.7511	3.99074		21.7091
C3N-01524	CCRCC	Male		61-65	Stage II	0	694	N	N	CD8- Inflamed	No	0.0210626		1.88	1	SBS3	DBS9	ID3	CN1: Diploidy			53.3085		40.6458															2.08675e-12				8.78248e-15				4.46225		1.46273			3.07501						71.18	2.82144	1.95011e-13		5.1847
C3N-01537	UCEC	Female		71-75	Stage II	0	698		N	CNV_high	No	0.0418309		0.72	0.300689	SBS40		ID8	CN19: Unknown	20.2043							3.9116e-12	5.4808e-11					22.6148	3.17957												2.80063e-12						6			3.06967e-12			29.6744	5.85865		6.54819e-13						1.41535e-11	112.467
C3N-01620	HNSCC	Male		56-60	Stage III	0	1202			Basal	No	0.122938		2.86	0.656366	SBS3		ID7	CN9: Focal LOH, TP53 mut			88.2392				10.9201			41.67	47.1708																	2.50389	2.49608	4.00007		4.68226e-13					1.00001		31.9175				39.5411			7.91972
C3N-01643	HNSCC	Male		66-70	Stage III			Ex	Cr		No	0.00519022			0.621977				CN1: Diploidy																																							29.1289				2.51168e-12			4.20474e-12
C3N-01645	HNSCC	Male		71-75	Stage III	0	584				No	0.122295	Mutation	1.96	0.170259	SBS15		ID3	CN9: Focal LOH, TP53 mut			34.3278				13.0416			36.3528	43.2777																	2.60326	3.23027e-14	3.95815e-14		2.27231					4.76292e-14		24.505				26.906			1.44583e-09
C3N-01646	CCRCC	Male		66-70	Stage III	0	1470	N	Cr	Metabolic Immune Desert	Yes	0.903878		2.6	0.57169	SBS5		ID5	CN2: Tetraploidy			45.8208		77.1791																							5.57643		6.98468			12.4389						4.65153	37.9138	6.91218		1.82904e-12
C3N-01648	CCRCC	Male		66-70	Stage II	0	1417	N	Cr	CD8+ Inflamed	No	0.00112544		0.1	0.348889				CN1: Diploidy																																							34.1444	2.67001e-13	3.95999e-12		3.55024e-11
C3N-01649	CCRCC	Male		51-55	Stage III	0	1421	Cr	Cr	VEGF Immune Desert	Yes	0.922019		1.82	0.541868	SBS5	DBS4	ID8	CN2: Tetraploidy			33.98		20.5046															1				5.1345e-12				4.74459e-14		4.77369			10.2263						6.18265	38.5432	7.22801		1.85733e-13
C3N-01651	CCRCC	Male		56-60	Stage II	0	1420	N	Cr	VEGF Immune Desert	No	0.0311596		1.3	0.834585	SBS5		ID8	CN9: Focal LOH, TP53 mut			15.2163		54.7835																							2.54737e-11		0.690224			3.30978						25.8676	1.35053	1.95011e-13		30.511
C3N-01714	PDAC	Male		61-65	Stage III	1	435	N	N	Basal-like	No	0.010482	Mutation	0.68	0.328235	SBS1		ID8	CN1: Diploidy	47.0376					7.96242								1.3588e-13														1				5.44174e-12	6.03812e-12	5.38062e-12					39.3314	4.45688			17.2117
C3N-01715	PDAC	Female		61-65				N	N	Basal-like	No	0.049962	Mutation		0.516244	SBS6		ID7	CN1: Diploidy	2.58422e-12					769								6.11382e-09														4.23854e-10				193.81	1.23445e-10	11.1896					35.4434	4.67971			15.8769
C3N-01716	PDAC	Male		46-50	Stage IV	1	335	N	N	Basal-like	Yes	0.871615	Mutation	0.54	0.67751	SBS1		ID9	CN2: Tetraploidy	24.8839					3.53916								13.577														1				3.3175e-12	4.10292e-12	1					7.29622	144.704			1.05572e-11
C3N-01719	PDAC	Female		61-65				N	N		No	0.018016			0.462606	SBS40			CN1: Diploidy	2.56017					8.682e-13								2.43983																									28.8117	2.18553e-11			9.18826
C3N-01752	HNSCC	Male		71-75	Stage IV	1	998			Basal	No	0.223561	Mutation	2.06	0.816417	SBS3	DBS4	ID3	CN9: Focal LOH, TP53 mut			79.4589				21.9085			10.9798	37.6528						9.14928e-13			1								0.999996	4.7358e-12	2.00004		2.73657e-12					1.00001		30.224				68.8599			33.0934
C3N-01754	HNSCC	Male		61-65	Stage III	0	1535	Ex	Cr	Basal	Yes	0.832686	Mutation	1.74	0.503638	SBS15	DBS4	ID3	CN15: Chromosomal LOH, 2xWGD			59.8765				10.5787			0.359774	55.1848						5.52453e-13			1.83561e-12								5.34271	4.59843e-13	1.1518		9.01339e-14					2.19462		5.17983				5.05126			185.715
C3N-01755	HNSCC	Male		66-70	Stage III	0	1701	Ex	Cr	CIN	Yes	0.896818	Mutation	1.98	0.898019	SBS13		ID5	CN15: Chromosomal LOH, 2xWGD			32.0761				17.7453			55.5655	22.6133																	3.71497	3.23027e-14	1.97348		1.31158					4.76292e-14		5.37733				1.83051e-11			120.301
C3N-01756	HNSCC	Male		61-65	Stage IV	0	1547	Cr	Cr	CIN	No	0.200682	Mutation	1.7	1	SBS15	DBS4	ID16	CN9: Focal LOH, TP53 mut			41.3792				25.0471			12.203	43.3705						6.83708e-13			2								4.51863	2.99148e-12	2.21888e-12		1.39814e-12					2.48137		24.5209				80.4387			34.3328
C3N-01757	HNSCC	Male		61-65	Stage II	0	1337			Basal	No	0.122953	Mutation	2.7	0.461235	SBS3	DBS4	ID3	CN9: Focal LOH, TP53 mut			95.0626				15.7458			17.3129	44.8786						6.04345e-13			7.80909e-12								2.83201	9.61082e-13	2.00149e-05		9.01339e-14					1.61282		35.8176				49.4805			7.58389e-11
C3N-01758	HNSCC	Male		56-60	Stage IV	1	712	Ex	Cr	Basal	No	0.175583	Mutation	1.22	0.463624	SBS3	DBS4	ID4	CN9: Focal LOH, TP53 mut			38.8266				7.80014			5.62822	18.745						9.14928e-13			1								1.17845	1.82153	3.52826e-12		4.85161e-12					9.12832e-13		25.4421				27.4986			6.05935
C3N-01798	GBM	Male		41-45		1	590	N	N	nmf1	Yes	0.999358	Mutation	0.92	0.64128	SBS5		ID9	CN18: 2xWGD, TP53 mut	22.3965				29.5991		8.00443																					1.95825e-14	1.03079					1.96921					1.30546	59.0857			6.79861e-13					67.6089
C3N-01799	LUAD	Male	White	81-85	Stage II	0	1545	Ex	Cr	C4	No	0.0152181		0.88	0.383835	SBS2	DBS4	ID14	CN1: Diploidy		19.8224		1.32161	17.2943	6.42131						2.14027						6.36621e-14		1								1			2.18518e-12		7.04947e-13			1		3.68522e-12	45.2441			28.7559	7.1128e-12	5.29623e-13
C3N-01802	UCEC	Female	Black	81-85	Stage II	0	775		N	CNV_high	No	0.133767	Mutation	1.36	0.44532	SBS40		ID8	CN19: Unknown	27.6133							9.46909	4.95243e-12					23.8858	4.06453e-12												5.6705e-13						5.22931			4.77069			7.7028e-13	4.72657e-13		1.52611e-12						100.236	451.764
C3N-01808	CCRCC	Male	White	46-50	Stage I	0	778	N	N	VEGF Immune Desert	Yes	0.999987		0.6	0.933974	SBS3	DBS9	ID5	CN2: Tetraploidy			23.0284		1.19632e-13															1.74563e-12				2				8.69403e-12		2			3.76396e-12						3.04934	35.7314	17.4166		1.85733e-13
C3N-01814	GBM	Female		46-50		0	383	N	N	nmf1	Yes	0.999428		1.46	0.890436	SBS7b		ID9	CN2: Tetraploidy	10.2998				34.2158		50.4843																					2	3.92585e-14					3					3.39028e-12	174.789			2.57475e-12					7.21091
C3N-01815	GBM	Female		71-75		1	121	N	N	nmf2	Yes	0.851158	Mutation	0.88	0.233755	SBS5		ID4	CN2: Tetraploidy	16.7035				41.2965		2.54389e-13																					0.967133	2.13276					0.900107					6.28896	40.182			7.57035					31.9587
C3N-01816	GBM	Female		51-55		1	841	N	N	nmf2	No	0.0404479		0.26	0.579329	SBS5			CN1: Diploidy	1.39106				14.32		5.28898																																66.6562	14.0043			28.3394					8.79945e-13
C3N-01818	GBM	Male		56-60		1	270	Cr	N	nmf1	No	0.0594863	Mutation	1.08	0.376453	SBS5		ID3	CN1: Diploidy	4.39285				65.3829		20.2242																					1	6.00012e-12					5.16039e-12					50.136	1.59326			14.2707					8.79945e-13
C3N-01823	LUAD	Male	White	61-65	Stage III	1	351	N	Cr	C3	No	0.233666	Mutation	9.14	0.556569	SBS4	DBS4	ID3	CN7: Chromothripsis Amp		73.7275		374.823	96.7194	44.1382						4.59201						5.16912e-12		9.57039e-12								6.22268			5.04146e-14		0.992733			4.57392e-14		1.29324	31.1123			58.6703	76.2953	10.9222
C3N-01825	UCEC	Female		66-70	Stage I	0	687		N	CNV_high	No	0.00664724	Mutation	0.86	0.391795	SBS40		ID8	CN1: Diploidy	11.3629							0.0187781	4.95243e-12					28.0841	8.53281												4.638e-12						1			3.67958e-12			41.0092	1.59697e-12		5.9563e-12						6.63605e-13	13.9908
C3N-01842	LUAD	Male	White	66-70	Stage I	0	681	N	Cr	C3	Yes	0.824512	Mutation	7.64	0.650943	SBS4	DBS2	ID3	CN7: Chromothripsis Amp		34.2745		351.137	65.5811	40.0077						5.39384e-13						4.33402e-11		6.67517e-12								18.6063			2.11989e-12		1.39369			2		2.28262e-11	13.0777			248.37	6.71611e-12	46.5525
C3N-01846	LSCC	Male	White	66-70	Stage I	1	533	N	N	EMT enriched	Yes	0.855079	Mutation	2.8	0.696939	SBS5		ID3	CN7: Chromothripsis Amp				27.0445	65.2921	52.076				22.5873																		2.27183e-12			1.13837			3.33513		2.5265			7.00228			140.129	1.00268e-12			20.5804	12.9858
C3N-01851	GBM	Male		46-50		1	363	Cr	Ex	nmf2	No	0.0490407	Mutation	0.78	0.280971	SBS5		ID4	CN1: Diploidy	13.4027				15.1143		10.483																					1	1.06846					2.55263e-14					44.7456	5.31657			13.9378					8.79945e-13
C3N-01852	GBM	Male		56-60		0		N	Cr	nmf3	Yes	0.999286		1.14	0.85677	SBS5		ID9	CN2: Tetraploidy	28.0026				36.5888		5.40854																					2.58864e-12	3.1908e-12					6					7.69781e-13	103.142			46.6978					40.1601
C3N-01856	GBM	Male		66-70		1	382	N	N	nmf2	Yes	0.944471		1.32	0.510794	SBS5		ID9	CN9: Focal LOH, TP53 mut	37.3993				40.4064		1.19426																					2.21872e-12	1.85258e-11					1.72945					2.7821	53.4613			66.4013					64.3553
C3N-01857	GBM	Female		66-70		1	651	N	N	nmf1	Yes	0.998021		1.14	0.842292	SBS1		ID4	CN2: Tetraploidy	50.6195				28.7186		2.66187																					1.95825e-14	1.07794					1					0.893472	106.818			1.71443e-12					40.2881
C3N-01858	HNSCC	Male		61-65	Stage IV	0	598	Ex	Cr		Yes	0.946827	Mutation	24.48	0.684836	SBS15	DBS1	ID7	CN15: Chromosomal LOH, 2xWGD			5.10283e-12				0.0762581			91.9185	1347.99						1			5.71678e-12								6.26803	1.582e-10	1.70957		296.511					7.62067e-13		2.61875e-12				5.20407			75.5588
C3N-01859	HNSCC	Male		66-70	Stage IV	1	1039	Ex	Cr	CIN	Yes	0.954914	Mutation	4.32	0.818439	SBS3	DBS4	ID3	CN15: Chromosomal LOH, 2xWGD			145.471				28.8642			59.9254	38.7394						3.15586e-13			1								4.76861	3.23027e-14	3.95815e-14		1.18908					4.76292e-14		2.61875e-12				8.18822e-12			278.787
C3N-01892	LSCC	Male	White	76-80	Stage II	1	903			EMT enriched	Yes	0.820085	Mutation	5.46	0.451977	SBS13	DBS4	ID14	CN7: Chromothripsis Amp				44.3254	58.543	39.4426				237.689								2		3.35812e-12	2.31504e-12			2				6.30498e-14			0.917941			1.82463		2.08206			13.3759			104.475	4.73422			4.19643e-12	1.02799e-12
C3N-01893	LSCC	Male	White	66-70	Stage III	1	663			EMT enriched	No	0.0410561	Mutation	9.32	0.404338	SBS13	DBS2	ID6	CN1: Diploidy				194.448	71.3964	31.5232				312.632								2		4.92983e-12	5.3949e-12			7.97685e-12				6.30498e-14			2.55162			4.06589		9.96362e-13			43.8213			9.93208e-12	1.65129e-12			1.58293e-12	1.02799e-12
C3N-01943	HNSCC	Male		61-65	Stage IV	1	852			CIN	Yes	0.914634		2.5	0.720558	SBS3	DBS4	ID3	CN15: Chromosomal LOH, 2xWGD			75.3997				10.9045			43.8065	21.8895						9.81653e-13			5.57357e-12								1.93445	1.67343e-12	1.34783e-12		2.33085e-12					0.91942		6.3787				4.88077e-12			82.6253
C3N-01944	HNSCC	Male		61-65	Stage IV	0	610	Cr	Cr	Basal	No	0.0280177	Mutation	2.14	0.720268	SBS15		ID5	CN1: Diploidy			56.3146				20.0284			9.25735	59.3994																	4.6204e-12	4.27685e-12	3.00005		1.3107e-12					2.8056e-12		49.2734				2.51168e-12			4.20474e-12
C3N-01945	HNSCC	Male		61-65	Stage III	1	1115	Ex		CIN	No	0.0396624	Mutation	1.76	0.483852	SBS13		ID16	CN1: Diploidy			45.1281				11.4187			58.7002	30.7531																	0.999996	5.94536e-12	6.86897e-12		3.29914e-12					9.43938e-12		42.4709				2.51168e-12			14.4992
C3N-01946	HNSCC	Male		61-65	Stage II	0	1335	Ex	N	Immune	No	0.202579	Mutation	22.98	0.407365	SBS15		ID7	CN1: Diploidy			48.5393				34.8844			296.66	894.909																	9.02473e-13	1.09045	6.33304e-13		224.235					5.80634		30.1068				24.2969			11.5962
C3N-01947	HNSCC	Male		46-50	Stage IV	0	1191	N	Cr	Immune	No	0.190241	Mutation	1.4	0.527935	SBS15	DBS4	ID4	CN9: Focal LOH, TP53 mut			43.9612				15.4177			6.529	42.0919						9.14928e-13			1								3.91969e-12	4.79452	2.00004		1.2773e-12					4.76292e-14		29.0233				29.0297			24.8901
C3N-01948	HNSCC	Female		51-55	Stage IV	0	422			Immune	No	0.00263128	Mutation	1.12	0.227653	SBS3	DBS4	ID7	CN1: Diploidy			41.2206				5.33507e-13			8.35702	25.4223						5.89942e-13			1								5.64046e-14	2.50712e-12	3.4836e-12		1					3.35093e-12		35				2.51168e-12			4.20474e-12
C3N-01997	PDAC	Male		61-65	Stage I			Ex			No	0.00698824	Mutation		0.672971	SBS40			CN1: Diploidy	12.9751					8.38005								24.6448																									59	7.35601e-12			2.39916e-11
C3N-01998	PDAC	Male		66-70	Stage II			Cr			No	0.000543658			0.568222	SBS40		ID8	CN1: Diploidy	16.9351					7.74578								27.3191														1				5.44174e-12	6.03812e-12	5.38062e-12					42	3.11572e-12			6.39036e-11
C3N-02000	LUAD	Female	Asian	46-50		0	1086	N	N	C4	Yes	0.576081	Mutation	0.48	0.776909	SBS5		ID18	CN7: Chromothripsis Amp		0.541572		5.04525	21.8534	2.55969						2.67014e-12																3.86689e-13			4.00437e-12		3.62374e-12			6.14417e-12		5	15.0225			89.7546	11.6945	42.5284
C3N-02002	LUAD	Male	Asian	76-80		0	355	N	N	C4	No	0.114649		0.98	0.865222	SBS6		ID14	CN9: Focal LOH, TP53 mut		5.07495		2.16455	29.802	26.2728						5.68535																1.03071			6.85169e-11		1.96929			2		4.22684e-14	23.9287			2.62398	160.447	5.29623e-13
C3N-02003	LUAD	Male	Asian	56-60		0	353	Ex		C1	No	0.0481603	Mutation	6	0.35142	SBS17b	DBS4	ID14	CN1: Diploidy		97.7203		2.86749e-12	1.45265e-12	1.18742e-12						252.277						6.36621e-14		2								8.21271e-14			3.24971e-11		5.14402e-14			2		1	29.7949			1.51064	14.309	2.38544
C3N-02010	PDAC	Female	Black	61-65	Stage III	0	449	Ex	Cr	Classical	No	0.0954257	Mutation	0.74	0.633726	SBS1		ID8	CN9: Focal LOH, TP53 mut	20.4352					4.06679								12.498														2.7606e-12				3.78451e-12	3	3.04022e-12					1.07959	1.95939e-11			334.92
C3N-02067	LUAD	Female	Asian	36-40		0	1081			C4	No	0.348512	Mutation	0.62	0.727477	SBS6		ID8	CN10: Focal LOH, 1xWGD		1.2837		2.86749e-12	11.6583	22.513						2.54475																1.05923			9.67854e-12		1.94077			2.57116e-12		2.42942e-12	23.2792			2.37133e-11	21.849	39.8718
C3N-02087	LUAD	Female	Asian	61-65		1	303	N	N	C1	No	0.0227056	Mutation	0.84	0.310518	SBS6		ID18	CN1: Diploidy		27.0009		2.86749e-12	1.45265e-12	29.8407						2.1583																3.89823e-12			3.71373e-12		1.12935e-12			2.49959e-12		2	33.2097			1.79025	6.00611e-13	5.29623e-13
C3N-02089	LUAD	Male	Asian	76-80		0	403	N	N	C3	Yes	0.629795	Mutation	19.3	0.713609	SBS4	DBS2	ID3	CN7: Chromothripsis Amp		3.02641e-12		865.818	325.938	0.00303392						45.2411						14.1291		5.58686e-12								15.8709			2.62139		2.3269			6.02391		2.56872	15.146			76.6358	88.0581	68.1602
C3N-02145	LUAD	Female	Asian	66-70		0	405	N	N	C3	No	0.110228		0.58	0.627766	SBS6		ID8	CN9: Focal LOH, TP53 mut		4.36819		7.49842	7.65073	20.4425						4.03996																5.32683e-13			6.2291e-12		4			2.25018e-12		5.80566e-12	17.8434			23.0167	131.51	5.63039
C3N-02149	LUAD	Male	Asian	61-65	Stage II	0	413	Cr	Cr	C3	Yes	0.560174	Mutation	9.8	0.547313	SBS4	DBS2	ID3	CN7: Chromothripsis Amp		41.7659		513.33	74.0235	15.2529						18.6277						1.37144e-10		3.89651e-12								12.3732			5.04146e-14		2.45674			3.17001		4.22684e-14	21.4953			89.1527	44.352	5.29623e-13
C3N-02155	LUAD	Male	Asian	41-45	Stage II	0	423	Cr	Cr	C3	Yes	0.802173		2.98	0.713261	SBS2	DBS2	ID3	CN7: Chromothripsis Amp		91.2569		15.9221	27.0378	51.8324						5.95035						2.2107e-12		1.11128e-11								2.88445			2.78032e-12		4.60349e-13			1		8.3058e-12	7.25151			192.163	64.4303	34.1556
C3N-02158	LUAD	Female	Asian	51-55		0	423	N	Cr	C3	Yes	0.514123		0.9	0.789892	SBS6		ID18	CN7: Chromothripsis Amp		1.41456		3.19316	5.12692	33.6256						1.6395																4.03458e-12			7.29145e-12		1			1		2.62244e-11	14.665			52.2325	8.49656	4.60589
C3N-02181	GBM	Female		51-55		0	388	N	N	nmf2	No	0.1226		1.08	0.442295	SBS7b		ID9	CN1: Diploidy	11.8389				13.2198		45.9412																					3.99219e-12	5.53164e-12					2					53.528	5.52893			24.943					8.79945e-13
C3N-02183	GBM	Female		61-65		1	340	N	N	nmf2	No	0.00907203		1	0.121335	SBS7b		ID3	CN1: Diploidy	4.36492e-13				1.14166		41.8583																					2	9.76516e-13					1.38474e-12					37.0766	8.3449e-13			20.6164					16.307
C3N-02185	GBM	Female		61-65		0	386	N	N	nmf1	No	0.0568492	Mutation	1.06	0.845384	SBS5		ID4	CN1: Diploidy	9.23202				45.768		2.54389e-13																					0.937393	4.06261					2.55263e-14					67.7399	2.86112			31.8679					5.53108
C3N-02186	GBM	Male		51-55		0	264	N	N	nmf1	No	0.0405857		1.22	0.526652	SBS5		ID9	CN1: Diploidy	14.7658				61.2342		2.54389e-13																					2.8366e-11	1.04583e-13					4					54.1519	8.3449e-13			36.4102					0.437934
C3N-02188	GBM	Male		56-60		1	411	N	N	nmf3	No	0.060472		0.92	0.729323	SBS1		ID3	CN1: Diploidy	35.0378				26.512		4.45015																					1	3.21639e-12					2.72718e-12					66.716	3.03311			26.2509					4.50819e-11
C3N-02190	GBM	Male		51-55		1	311	N	N	nmf2	No	0.0595855		0.8	0.369692	SBS5		ID9	CN1: Diploidy	8.73484				23.6361		7.62902																					2	1.29359e-11					2.68779e-12					63.1235	4.93553			29.941					4.39419e-12
C3N-02252	LSCC	Female		66-70						Classical	Yes	0.720011	Mutation	3.4	0.37376	SBS5	DBS2	ID6	CN7: Chromothripsis Amp				114.525	81.5614	14.9136				2.08638e-06								1		3.98367e-12	3.77585e-12			8.29361e-12				3.72994e-12			2.10623e-12			4.63594		4.60988e-14			13.0488			68.1404	6.43433e-11			46.132	3.31771
C3N-02255	GBM	Male		86-90		1	265		Cr	nmf1	No	0.19865		1.06	1	SBS1		ID4	CN1: Diploidy	37.6229				24.4231		16.954																					1.95825e-14	2.15984e-05					1.8812e-12					63.108	8.96897			35.2479					9.6751
C3N-02256	GBM	Male		61-65		1	263			nmf1	No	0.144671	Mutation	1.1	0.980603	SBS7b		ID3	CN1: Diploidy	21.1522				28.6065		23.2413																					1.9629	1.0371					1					46.6048	21.3285			39.5913					21.4755
C3N-02275	HNSCC	Male		66-70	Stage IV	0	1358			Basal	Yes	0.999333	Mutation	12.48	0.427408	SBS13	DBS4	ID4	CN15: Chromosomal LOH, 2xWGD			30.2195				27.253			836.32	11.2101						2.62104e-13			3.59728e-12								2.86369	2.95185	0.699792		9.01339e-14					2.88049		2.61875e-12				4.57442e-12			79.5021
C3N-02279	HNSCC	Male		56-60	Stage III	0	414	Ex	Cr	Basal	No	0.127183	Mutation	3.36	0.370822	SBS13		ID16	CN1: Diploidy			70.2602				1.04611			106.146	42.5479																	4.29709	0.999991	3.95815e-14		9.89961e-13					2.70291		29.7078				26.0109			1.2131
C3N-02283	LSCC	Male	White	66-70	Stage II	0	108	Ex		Proliferative primitive	Yes	0.918258	Mutation	12.18	1	SBS13	DBS2	ID9	CN17: HRD				284.059	57.5231	9.6209e-13				512.419								6		1.00001	9.9844e-13			6.86871e-14				2.58869			1.27955			6.81343		4.60988e-14			1.62193			90.6075	7.81278			71.8451	487.837
C3N-02284	LSCC	Male	White	66-70	Stage II	0	1512	Cr		Basal inclusive	No	0.264684	Mutation	9.28	1	SBS4	DBS9	ID6	CN9: Focal LOH, TP53 mut				339.093	193.037	66.0412				55.8291								5		1.08463	8.32428e-12			4				4.44956			13.4259			5.50379		3.54279			18.0855			8.20627e-12	61.5242			77.7772	7.9651
C3N-02285	LSCC	Female	White	71-75	Stage II	0	1527	Ex		Basal inclusive	No	0.0829183	Mutation	6.16	0.543367	SBS13	DBS2	ID14	CN9: Focal LOH, TP53 mut				178.558	21.1853	33.9849				150.272								1		1.14084e-11	3.78079e-12			8.07764e-12				2.38314			4.4812e-14			3.48353		4.13333			24.6821			17.1044	30.5773			4.63315	0.00306102
C3N-02288	LSCC	Female	White	56-60	Stage III	0	1462	Ex	N	Classical	Yes	0.873553		3.74	0.877673	SBS5	DBS9	ID9	CN7: Chromothripsis Amp				107.63	81.4301	51.7947				23.1449								1.05238e-12		1.00001	3			1				6.20904e-11			1.49189			1.52429e-11		1.24638e-12			11.0093			105.364	0.584218			35.3016	4.07195
C3N-02289	LSCC	Male	White	71-75	Stage II	0	1407	Ex	Cr	EMT enriched	No	0.00635318	Mutation	4.56	0.456051	SBS5	DBS4	ID3	CN1: Diploidy				117.995	101.005	54.637				16.3632								4		2.00001	3.96854e-14			3				1.32694			4.4812e-14			1.67306		1			38.8317			1.24833e-12	1.00268e-12			1.58293e-12	9.9416
C3N-02295	PDAC	Female		56-60	Stage I			Cr	N		No	0.000819959			0.473209	SBS1			CN1: Diploidy	29.5825					0.852513								0.564988																									30.6845	1.31548			3.37722e-12
C3N-02300	LSCC	Female	White	66-70	Stage II	0	1479			Basal inclusive	No	0.0451825	Mutation	12.96	0.62307	SBS6	DBS2	ID14	CN9: Focal LOH, TP53 mut				227.92	1.09531e-12	477.085				94.9958								5		3.00002	3.73811e-14			1				1.7526			3.01133e-10			5.90201		31.6296			25.726			0.0200477	23.5472			7.26014	8.87713
C3N-02333	HNSCC	Male		61-65	Stage IV	0	735	Ex	Cr	Immune	No	0.00123166	Mutation	6.28	0.244571	SBS13	DBS4	ID5	CN1: Diploidy			124.138				24.3691			223.814	23.6798						8.79128e-13			5.57648e-12								1.51923	6.90328e-13	2.89766		1.80853e-12					2.95007		29.6592				2.00974e-11			4.20474e-12
C3N-02339	LSCC	Male	White	76-80	Stage II	0	170	N	N	EMT enriched	No	0.202753		1.42	0.631867	SBS6	DBS4		CN9: Focal LOH, TP53 mut				21.244	33.3692	37.7323				10.6544								1.39835e-12		1.00001	4.37894e-12			6.17618e-12															21.4346			17.5487	59.3888			2.30289e-12	15.3036
C3N-02374	LSCC	Male	Asian	66-70	Stage II	0	1061	Ex	Cr	Basal inclusive	Yes	0.976508	Mutation	4.62	0.482391	SBS13	DBS2	ID6	CN7: Chromothripsis Amp				81.4849	77.1226	64.6506				73.7418								1.39835e-12		1.00001	4.37894e-12			6.17618e-12				6.30498e-14			2.24741			2.18847		1.17007e-12			1.11762e-12			76.4066	1.00268e-12			26.0909	23.5946
C3N-02375	LSCC	Male	Asian	56-60	Stage II	0	1179	Ex		Classical	Yes	0.999823	Mutation	3.82	0.881154	SBS6	DBS4	ID6	CN7: Chromothripsis Amp				93.897	87.9338	85.8139				1.35509								3		2.00001	1.2234e-12			1.21681e-12				3.45733			5.00762			1.97317e-13		0.535049			1.32738e-12			205.986	1.00268e-12			1.14899e-11	32.0136
C3N-02379	LUAD	Female	Asian	56-60		1	443	N	N	C1	Yes	0.532961	Mutation	1.14	0.455588	SBS6		ID18	CN10: Focal LOH, 1xWGD		6.55191		2.6993	21.6271	40.1214						5.39384e-13																8.21271e-14			2.63848		1.63812			1.09602		1.62739	14.0319			88.2843	84.878	92.8058
C3N-02380	LUAD	Male	Asian	56-60		0	1059	Ex	Cr	C4	No	0.148636		1.02	0.737458	SBS5		ID8	CN9: Focal LOH, TP53 mut		7.152		3.59104	31.6293	14.6274						5.39384e-13																1.32769e-12			1.19688e-11		0.999999			4.01325e-12		7.01531e-12	19.8658			7.21211	40.1913	26.7307
C3N-02421	LUAD	Male	Asian	56-60		0	1171	Ex	Cr	C4	Yes	0.9182		0.86	0.866337	SBS6		ID6	CN7: Chromothripsis Amp		6.10503		2.86749e-12	0.0855047	36.8093						1.86681e-12																2.17103e-12			8		9.85543e-12			2.27121e-12		7.52134e-11	6.65795			112.945	17.7936	5.60351
C3N-02422	LUAD	Female	Asian	56-60		1	650	N	N	C4	No	0.418733		0.98	0.826234	SBS6	DBS4	ID6	CN7: Chromothripsis Amp		1.51321e-12		9.15602	6.75321	44.9681						6.12236						1.1823e-12		3								4.09665e-12			5		5.40331e-11			3.07961e-12		6.59357e-12	22.6906			71.7042	50.7236	8.88162
C3N-02423	LUAD	Male	Asian	66-70		0	695	Ex	N	C1	No	0.0439853	Mutation	8.76	0.404125	SBS2	DBS2	ID6	CN9: Focal LOH, TP53 mut		390.915		154.015	58.4213	4.34195						6.30705						3.45812		2.2139e-13								3.50643			5.49357		5.14402e-14			1.38251e-12		9.7457e-13	24.0125			8.50969e-13	61.4622	19.5254
C3N-02424	LUAD	Male	Asian	61-65		0	355	Ex	Cr	C1	No	0.0454126		1.22	0.522304	SBS5		ID3	CN1: Diploidy		6.71609		20.3535	29.5157	17.4145						1.49585e-11																2.19162e-12			7.62188e-12		2.57267e-13			5.95736e-12		1.23206e-11	63.28			1.06288e-08	60.81	2.90996
C3N-02425	LSCC	Male	Asian	61-65	Stage II	0	1064	Cr	Cr	Basal inclusive	Yes	0.916885	Mutation	4.1	0.997496	SBS5	DBS2	ID9	CN15: Chromosomal LOH, 2xWGD				89.8467	90.8673	61.3366				21.9492								2		2.00635e-12	2.46976e-12			5.09566e-12				15.7542			2.86731e-12			4.49781e-12		1.24578			2.99402			11.1346	1.76861e-12			123.667	8.37467
C3N-02426	LSCC	Female	Asian	66-70	Stage I	1	442	N	N	EMT enriched	No	0.0328949		0.92	0.364935	SBS5		ID3	CN1: Diploidy				7.35292e-13	25.6834	13.8314				10.485																		3.77846e-12			7.82739e-12			4.11523e-12		7.32109e-12			52.7371			1.24833e-12	1.16376			1.58293e-12	8.34063
C3N-02433	LUAD	Female	Asian	66-70		0	1137	N	N	C4	Yes	0.904799		0.94	0.418359	SBS6		ID14	CN7: Chromothripsis Amp		11.3274		2.86749e-12	8.07545	32.4294						6.16744																4.15686e-12			6.41572e-12		2.04443e-12			1		8.00558e-12	4.1103			133.36	0.00196055	11.5281
C3N-02434	LSCC	Male	White	71-75	Stage I	0	1421	Ex	Cr	Classical	Yes	0.949001	Mutation	3.34	1	SBS5	DBS9	ID9	CN15: Chromosomal LOH, 2xWGD				90.607	82.2955	37.5939				20.5034								1		2.19063e-12	3			2.48289e-12				9.21746			4.4812e-14			4.54377e-12		1.78254			1.51331			101.848	4.26681			132.271	39.1014
C3N-02435	LSCC	Female	White	61-65	Stage II	0	1086	Ex	Cr	Proliferative primitive	No	0.103665	Mutation	4.88	0.816923	SBS4	DBS4	ID3	CN9: Focal LOH, TP53 mut				151.621	37.1539	85.079				70.1463								4		3.00002	1.62906e-13			1.05576e-12				5.72756			4.4812e-14			3.79766e-12		4.46955			22.9409			9.82744	62.1612			11.3629	15.6358
C3N-02494	LSCC	Female	Black	66-70						Classical	No	0.0714507	Mutation	4.38	0.446762	SBS5	DBS2	ID3	CN9: Focal LOH, TP53 mut				124.942	92.8124	63.8918				27.3532								1		3.98367e-12	3.77585e-12			8.29361e-12				4.487			1.63135			4.77615e-14		2.8692			25.2909			1.01481	79.8161			24.6649	17.0715
C3N-02523	LSCC	Male	White	61-65						Basal inclusive	No	0.159258	Mutation	4.78	0.863242	SBS4	DBS6	ID3	CN9: Focal LOH, TP53 mut				162.882	104.68	36.3402				41.0979								1		3.56731e-12	2			1				2.49224e-12			1.315e-11			13		6.41863e-12			26.2366			16.2647	33.7254			18.9483	8.18104
C3N-02529	LUAD	Female	Asian	76-80		1	849	N	N	C1	No	0.323463	Mutation	2.06	0.456685	SBS2	DBS2	ID3	CN9: Focal LOH, TP53 mut		78.4772		8.49931	18.9332	58.8556						3.23434						5.41753e-12		2.38312e-11								2			6.06704e-12		1.29065e-12			5.52533e-12		6.86465e-12	19.1702			55.6619	127.563	8.60479
C3N-02572	LUAD	Male	Asian	46-50		0	1135	N	N	C4	Yes	0.820392	Mutation	0.96	0.818468	SBS6	DBS2	ID3	CN7: Chromothripsis Amp		1.1474		2.86749e-12	16.4904	27.2108						3.15108						5.34812e-11		9.9692e-12								1.24464e-12			8.55358e-12		5.14402e-14			5.69532e-12		3.47328e-11	7.67759			78.7567	6.00611e-13	29.5657
C3N-02573	PDAC	Female		41-45	Stage II	0	479	N	N	Classical	No	5.20082e-05	Mutation	0.88	0.798172	SBS40		ID8	CN1: Diploidy	24.5246					11.0282								20.4471														0.97685				1.02315	5.74052e-12	3.05825e-14					30	4.69675e-12			3.02078e-12
C3N-02575	LSCC	Male	Asian	66-70	Stage I	1	540	Ex		Classical	Yes	0.994129	Mutation	5.22	0.907502	SBS4	DBS9	ID3	CN7: Chromothripsis Amp				157.739	106.965	68.3518				16.944								1		4.73438e-12	1.30708e-12			8				6.30498e-14			4.4812e-14			2.05181		5.1863			1.78746			97.5751	1.00268e-12			95.3554	51.6387
C3N-02579	PDAC	Female		51-55	Stage I	1	358	N	N	Basal-like	No	0.110563	Mutation	0.46	0.953038	SBS1		ID9	CN9: Focal LOH, TP53 mut	20.0111					11.6593								8.32962														2				4.16016e-14	1	1					23.8089	5.91662			43.2745
C3N-02582	LUAD	Male	Asian	76-80		1	888	Ex	Cr	C4	No	0.10526		2.22	0.729953	SBS5		ID6	CN9: Focal LOH, TP53 mut		10.0974		2.86749e-12	84.6915	22.0026						3.20792																1.25574e-11			6.61233		5.31309e-12			2.66767e-12		6.24794e-12	12.6891			12.51	216.318	13.4829
C3N-02585	PDAC	Male		61-65	Stage I	0	1051	N	N	Classical	Yes	0.892514	Mutation	0.84	0.644916	SBS1		ID3	CN2: Tetraploidy	33.3735					8.3323								6.2942														2.62284				2.40798	1.76591	6.11649e-14					3.76479	53.2352			5.45233e-12
C3N-02586	LUAD	Male	Asian	71-75		1	30	Ex	Cr	C4	No	0.102402	Mutation	1.92	0.744951	SBS4	DBS2	ID18	CN9: Focal LOH, TP53 mut		3.27601		90.6674	37.7806	11.2759						5.39384e-13						1.02214		5.45434e-12								1.57487e-12			4.24161e-12		3.39982e-12			5.84488e-12		5	1.51293			1.39107e-12	79.8715	27.6156
C3N-02587	LUAD	Female	Asian	56-60		0	1111	N	N	C4	No	7.69974e-05		0.48	0.493762	SBS6		ID3	CN1: Diploidy		1.51321e-12		1.24621e-10	6.70199e-12	25.9999						1.76592e-11																3.02404e-11			1.08593e-11		1.06998e-12			6.88861e-12		3.28291e-11	28.5738			5.28211e-12	2.42612	5.29623e-13
C3N-02588	LUAD	Male	Asian	66-70		0	1106			C4	Yes	0.557444	Mutation	1.14	0.543853	SBS6	DBS2	ID18	CN7: Chromothripsis Amp		9.41708		7.65846	23.3804	25.5438						5.39384e-13						0.999999		1.01544e-11								3.10195e-12			2.22737		1.79917e-12			1.95484e-12		2.77263	30.7717			51.1288	22.0405	28.0589
C3N-02589	PDAC	Male		71-75	Stage I	1	398	Ex	N	Classical	No	0.0692923	Mutation	0.7	0.709248	SBS1			CN9: Focal LOH, TP53 mut	28.4969					17.7201								6.78292																									27.3036	5.71537			28.981
C3N-02592	PDAC	Female		61-65	Stage II	1	294	N	N	Basal-like	No	0.00274921	Mutation	0.68	0.535266	SBS40			CN1: Diploidy	17.4523					7.08581								21.4619																									42.7648	3.23522			1.31872e-11
C3N-02675	LSCC	Male	White	66-70	Stage III	1	1338	Ex	N	Inflamed secretory	No	0.0603976	Mutation	3.9	0.428973	SBS5	DBS4	ID3	CN1: Diploidy				54.0286	100.746	63.6423				68.5823								1		5.00003	1.10219e-12			1.18582e-12				2.60352e-12			4.31256e-12			2.37824		1.58518e-12			39.7539			0.935235	1.00268e-12			0.48691	11.8238
C3N-02693	HNSCC	Male		41-45	Stage III			N	N		Yes	0.99968			1	SBS13		ID16	CN15: Chromosomal LOH, 2xWGD			1.27571e-12				13.0558			216.286	11.659																	3.59514e-12	4.8646e-12	5.47618e-12		3.64097e-12					2.00002		2.89653e-12				5.93376e-12			85.2265
C3N-02694	HNSCC	Male		56-60	Stage IV	1	617	Ex	Cr	Immune	No	0.0114651		1.46	0.597829	SBS13			CN1: Diploidy			26.3712				6.30257			43.3811	37.945																												43.5495				2.51168e-12			1.72675
C3N-02695	HNSCC	Male		41-45	Stage III	1	632	Cr	Cr	Basal	No	0.19129	Mutation	1.56	0.770177	SBS15	DBS4	ID5	CN1: Diploidy			44.9436				3.06871			14.1139	58.8735						8.79128e-13			5.57648e-12								0.999996	4.72696e-12	3.00005		1.4992e-12					2.46794e-12		27.5565				20.7422			21.616
C3N-02700	HNSCC	Female		76-80	Stage II	0		N	N	Basal	Yes	0.972099	Mutation	20.88	0.528051	SBS7b	DBS1	ID5	CN15: Chromosomal LOH, 2xWGD			15.9188				1735.82			3.52648	21.7385						64			3.39221e-11								5.64046e-14	0.923833	2.84064		2.34902e-12					0.906566		2.61875e-12				5.39286e-12			152.014
C3N-02713	HNSCC	Male		61-65	Stage IV	0	744	Cr	N	CIN	Yes	0.918192	Mutation	10.78	0.915454	SBS3	DBS4	ID3	CN15: Chromosomal LOH, 2xWGD			537.905				40.4016			56.2504	62.4446						1.05711			5.54539e-11								12.4256	1.52039	1.27475		4.02654					4.75274		1.74535				6.53398			183.563
C3N-02714	HNSCC	Male		21-25	Stage II	0	907	N	N	Immune	No	0.104973	Mutation	0.94	0.141979	SBS15		ID3	CN1: Diploidy			10.787				4.96947			18.9073	25.3361																	3.74891e-12	5.35408e-12	6.11621e-12		3.73254e-12					1.00001		26.6613				24.7997			1.78961
C3N-02716	HNSCC	Male		76-80	Stage I	0	258	Cr	Cr	Immune	No	0.00260079	Mutation	18.58	0.648222	SBS7b	DBS1	ID3	CN1: Diploidy			5.10283e-12				1477.93			47.1649	1.90773						73			3.41167e-11								2.03637	6.53896e-14	0.745057		5.3456e-13					1.007		39.2367				1.5932e-11			4.91187e-11
C3N-02727	HNSCC	Male		46-50	Stage IV	0	693	Cr	Cr	Immune	No	0.0618717	Mutation	1.54	0.668156	SBS3		ID5	CN1: Diploidy			54.3766				11.1905			12.7894	22.6436																	0.999996	7.52057e-12	1.72858e-12		2.62422e-12					5.44166e-13		32.9364				1.08074e-11			3.83881
C3N-02729	LUAD	Male	Asian	41-45		1	820	N	Cr	C4	No	0.0608848		0.58	1	SBS6		ID18	CN9: Focal LOH, TP53 mut		0.231043		2.86749e-12	16.4463	27.3224						5.15887e-12																4.77292e-13			4.27097e-12		1.02519e-11			2.09644e-12		4	19.4485			8.50969e-13	285.552	2.52572e-10
C3N-02730	HNSCC	Male		36-40	Stage III	0	365	N	N	Immune	No	0.0139378	Mutation	0.38	0.345954	SBS15			CN1: Diploidy			8.10493				3.18137			5.21597e-13	14.7136																												29				6.23257e-12			4.70593e-11
C3N-02768	PDAC	Male		46-50	Stage II	1	430	N	N	Basal-like	Yes	0.87564	Mutation	1.14	0.783084	SBS1		ID8	CN2: Tetraploidy	53.5255					4.23655e-10								13.4745														2.29217e-12				3.39886e-12	2	2.16333e-12					0.10177	138.122			12.7764
C3N-02769	GBM	Male		51-55		1	1115	N	N	nmf2	No	0.107125		0.82	0.534397	SBS5		ID4	CN1: Diploidy	20.3389				19.1011		11.56																					3.32939e-12	6.58666e-12					4.9559e-12					78.938	6.89659			70.9016					2.26378
C3N-02770	GBM	Male		66-70		1	779	Ex	Cr	nmf1	Yes	0.997057		0.98	0.859388	SBS5		ID4	CN2: Tetraploidy	19.1721				34.1688		13.6592																					3.93371e-12	5.84214e-12					3.90211e-12					3.23705	35.999			6.92477					32.8392
C3N-02782	GBM	Female		46-50		0	985	N	N	nmf3	No	0.0995719		1.16	1	SBS5		ID9	CN9: Focal LOH, TP53 mut	38.1531				35.8469		2.54389e-13																					3.28e-12	2.92959e-12					2					39.9879	3.78739			57.2247					8.79945e-13
C3N-02783	GBM	Female		21-25		0	977	N	N	nmf1	No	0.00729731		0.32	0.184798	SBS5			CN1: Diploidy	2.99897				9.00102		6.34479e-13																																41.5181	1.67102			9.81086					8.79945e-13
C3N-02784	GBM	Male		36-40		1	391	Cr	N	nmf2	Yes	0.996342	Mutation	4.24	0.607737	SBS1		ID9	CN2: Tetraploidy	263.842				1.27089e-12		37.1577																					0.955411	2.89343					2.90028					8.57052	79.7425			6.68694					5.35751e-12
C3N-02785	GBM	Male		66-70		1	546	Cr	Cr	nmf1	Yes	0.998791		0.98	0.651943	SBS5		ID4	CN18: 2xWGD, TP53 mut	27.6771				31.3419		6.98097																					5.53709e-12	2					2.02193e-12					7.69781e-13	38.4743			34.3503					64.1754
C3N-02786	GBM	Female		36-40		0	1047	N	N	nmf2	Yes	0.596698		0.48	0.345717	SBS7b		ID4	CN18: 2xWGD, TP53 mut	1.39322				15.47		18.1368																					4.3094e-12	9.98647e-12					9.14504e-12					19.9161	44.0309			22.821					48.232
C3N-02788	GBM	Male		61-65		1	845	Cr	N	nmf1	No	0.112934	Mutation	1.26	0.488863	SBS7b		ID9	CN9: Focal LOH, TP53 mut	34.2565				39.2361		31.5075																					4.63476e-12	9.91802e-12					1					139.227	21.0063			251.187					6.5797
C3N-02925	HNSCC	Female		66-70	Stage IV	0	1022	N	N	Immune	No	0.000124572	Mutation	0.78	0.256928	SBS15		ID5	CN1: Diploidy			5.40729				8.68501			0.278751	36.6286																	4.52466e-12	5.5286e-12	1.00002		3.95267e-12					6.55164e-12		28.8225				4.6541e-12			4.20474e-12
C3N-02940	PDAC	Male		61-65	Stage III	0	1015	N	N	Classical	No	0.0090917	Mutation	0.82	0.377497	SBS1			CN1: Diploidy	51.6422					7.42467								8.93316																									42.2489	3.68958			9.06155
C3N-02944	PDAC	Female		61-65	Stage I	0	609	N	N	Basal-like	No	0.000363641	Mutation	0.44	0.261974	SBS1			CN1: Diploidy	21.1838					4.42049								7.39568																									33	3.13239e-12			4.47591e-11
C3N-02971	PDAC	Female	White	76-80	Stage II	1	70	N	N	Basal-like	No	0.0335909	Mutation	1.02	0.494476	SBS40			CN9: Focal LOH, TP53 mut	36.4982					3.83819								30.6636																									25.2576	8.10424			59.6382
C3N-02998	PDAC	Female		61-65	Stage III			N	N		No	0.0142646			0.428559	SBS1			CN1: Diploidy	15.8945					2.54542								2.5601																									33	6.91347e-12			1.55817e-11
C3N-03000	PDAC	Male		56-60	Stage IV	1	487	N	N	Basal-like	No	0.176279	Mutation	0.62	0.759594	SBS1		ID9	CN9: Focal LOH, TP53 mut	44.6818					3.56348								2.75473														1				5.18507e-12	6.04676e-12	5.41094e-12					27.2528	18.3978			100.349
C3N-03006	PDAC	Female		61-65	Stage II	0	708	N	Cr	Classical	No	0.00171935	Mutation	0.8	0.329321	SBS40			CN1: Diploidy	22.8064					9.99117e-12								34.1936																									32	7.85207e-12			1.00501e-11
C3N-03007	PDAC	Male		56-60	Stage III	1	58		Cr	Basal-like	No	0.000628543	Mutation	0.62	0.690104	SBS6		ID3	CN1: Diploidy	23.2584					21.7416								1.3588e-13														4.37398e-12				6.70648e-12	5.02976e-12	3.3787e-12					30.8395	1.55363e-12			2.16054
C3N-03008	HNSCC	Female		61-65	Stage IV	1	158	Cr	Cr	Basal	Yes	0.915721	Mutation	2.76	0.742133	SBS3	DBS4	ID16	CN15: Chromosomal LOH, 2xWGD			97.6477				12.5843			19.8998	54.8681						9.14928e-13			1								5.64046e-14	7.9397e-13	1.00002		2.6964e-12					4.82234		4.79501				1.52413			78.4878
C3N-03009	HNSCC	Male		56-60	Stage I	1	655	Cr	Cr	CIN	Yes	0.835234	Mutation	2.5	1	SBS3	DBS4	ID4	CN15: Chromosomal LOH, 2xWGD			89.5993				12.8479			2.30704	46.2457						9.14928e-13			1								1.4695e-11	1.99998	4.11481e-11		4.09106e-12					4.00003		7.59211				1.28358e-11			118.255
C3N-03011	HNSCC	Male		61-65	Stage IV	1	598	Ex	Cr	CIN	No	0.0272903	Mutation	1.32	1	SBS15		ID3	CN9: Focal LOH, TP53 mut			28.041				9.0532			18.8571	24.0486																	4.70047e-12	5.0593e-12	1.00002		3.87976e-12					6.3802e-12		21.9954				61.1428			4.20474e-12
C3N-03012	HNSCC	Male		71-75	Stage IV	1	1333	Ex	Cr	CIN	Yes	0.743361	Mutation	5.68	0.848209	SBS13	DBS4	ID3	CN15: Chromosomal LOH, 2xWGD			111.606				39.9907			171.509	65.895						1.08004e-12			3.95821								7.95125	3.43453e-12	3.36215		9.01339e-14					4.76292e-14		3.75829				56.0531			256.914
C3N-03013	HNSCC	Male		56-60	Stage II	0	1389	N	Cr	Immune	No	0.0015804	Mutation	1.2	0.630033	SBS3	DBS4	ID16	CN1: Diploidy			52.5393				7.98375			0.405968	23.071						9.75886e-13			3								3.86609e-12	1.34754e-11	3.00005		9.21985e-12					2.17565e-12		35.1684				2.51168e-12			4.20474e-12
C3N-03015	HNSCC	Male		61-65	Stage IV	0	1493	N	Cr	Basal	No	0.0818401	Mutation	3.74	0.271557	SBS13	DBS4	ID16	CN9: Focal LOH, TP53 mut			85.4043				12.3759			87.3615	33.8585						9.14928e-13			1								5.64046e-14	3.23027e-14	2.9918		1.22996					3.8285		26.1585				47.943			30.5183
C3N-03027	HNSCC	Male		61-65	Stage II	1	211	Cr	Cr	CIN	No	0.249348	Mutation	2.14	0.712739	SBS3	DBS4	ID3	CN1: Diploidy			60.6953				35.5191			12.5742	48.2113						8.79128e-13			5.57648e-12								5.64046e-14	3.23027e-14	0.000344346		1.16141					4.76292e-14		40.7742				3.73377e-11			39.7338
C3N-03028	HNSCC	Male		56-60	Stage IV	0	1010	Cr	Cr	Basal	Yes	0.719544	Mutation	1.8	0.504491	SBS15		ID16	CN15: Chromosomal LOH, 2xWGD			38.0394				11.2348			14.3448	49.3807																	3.41234	7.38982e-12	1.9882e-12		9.01339e-14					8.00006		10.9416				13.606			114.84
C3N-03039	PDAC	Female	White	71-75						Basal-like	No	0.0579004	Mutation	0.98	0.877939	SBS40	DBS10	ID9	CN9: Focal LOH, TP53 mut	33.4821					2.98359e-13								33.5179						2.11149e-13		7.96493e-12			2.96441e-13	7.96128e-12		1.16851e-12				2.43813e-12	1	1					26.7966	2.02966			78.1738
C3N-03042	HNSCC	Female		66-70	Stage IV					Basal	No	0.0819158	Mutation	1.72	0.46517	SBS13		ID4	CN9: Focal LOH, TP53 mut			14.3761				9.60931			71.245	25.7696																	2.80111e-12	3.99996	8.0601e-12		4.90971e-12					5.14666e-12		32.4947				54.6758			4.20474e-12
C3N-03045	HNSCC	Male		76-80	Stage III					Basal	No	0.346409		2.2	0.716888	SBS3	DBS4	ID16	CN9: Focal LOH, TP53 mut			76.1492				8.96			7.26839	56.6222						7.43462e-13			2								2.29827	7.2313e-12	1.34085e-11		2.82622					4.87555		23.178				32.6453			8.70829
C3N-03051	LSCC	Male	Asian	61-65	Stage III	0	735	Cr	N	Basal inclusive	Yes	0.970265	Mutation	6.34	0.639211	SBS5	DBS4	ID3	CN7: Chromothripsis Amp				136.944	133.848	67.3223				69.8851								2		3.08005e-12	1.89003e-12			3				7.9956			1.93847			5.53823		4.52769			2.71392			58.4631	6.44185e-12			41.4595	12.0626
C3N-03061	PDAC	Female		61-65	Stage II	1	139	N	N	Basal-like	No	0.19016	Mutation	1.36	0.358058	SBS1		ID7	CN9: Focal LOH, TP53 mut	43.5909					13.0743								30.3348														9.40077e-13				2.48246	0.517544	4.61743e-13					3.01736	15.3412			95.6415
C3N-03069	PDAC	Female		46-50	Stage III			N	N		No	0.115997			0.581692	SBS40	DBS4	ID8	CN9: Focal LOH, TP53 mut	2.83064					31.1218								53.0476						9.30693e-14		6.44787e-14			2.38103e-11	9.95674e-12		2.7606e-12				3.78451e-12	3	3.04022e-12					12.8336	10.7373			199.429
C3N-03070	GBM	Female		61-65		0	332	N	N	IDH mutant	Yes	0.952366	Mutation	1.5	1	SBS5		ID3	CN18: 2xWGD, TP53 mut	13.3118				77.0442		4.64398																					0.984348	1.01565					4.26153e-13					4.1595	22.1589			2.46649					121.215
C3N-03072	LSCC	Male	Asian	61-65	Stage III	0	323	Ex	N	Classical	Yes	0.97617	Mutation	3.98	1	SBS5	DBS4	ID6	CN15: Chromosomal LOH, 2xWGD				36.8129	133.44	57.0576				47.6892								1.1001e-12		1.00001	2.87387e-12			2				4.67707e-12			1.89162e-11			9.2413e-12		3.6038e-12			3.13892			45.8826	5.39759e-12			225.512	1.0902
C3N-03076	LSCC	Male	Asian	66-70	Stage II	0	332	Cr	Cr	Proliferative primitive	Yes	0.918851		2.76	0.763019	SBS6	DBS9	ID14	CN15: Chromosomal LOH, 2xWGD				35.715	27.4944	110.801				15.9894								1.35886e-12		5.49421e-12	4.80425e-12			1				1.27574			1.90002			4.77615e-14		2.82423			5.35905			65.1512	2.41845			86.5228	12.7098
C3N-03086	PDAC	Male		66-70	Stage II	0	733	N	N	Classical	No	0.0743804		0.84	0.718221	SBS1		ID9	CN1: Diploidy	46					9.59083e-11								1.94695e-11														2.29866e-12				5.16689e-12	5.97572e-12	1					26.9797	1.50768			5.5126
C3N-03088	GBM	Female		31-35		1	142	N	N	nmf1	No	0.000618134		0.26	0.0570701	SBS5			CN1: Diploidy	4.36492e-13				9.77964		6.22035																																33	8.39492e-12			6.79861e-13					1.10294e-11
C3N-03092	LSCC	Male	White	61-65						Inflamed secretory	No	0.465999	Mutation	2.22	0.28881	SBS13	DBS6	ID3	CN7: Chromothripsis Amp				37.8651	37.2436	29.3085				62.5827								1.30478e-12		6.28537e-12	1			7.81403e-12				7			5.52739e-12			7.33898e-11		4.79589e-12			28.9538			54.7385	26.9793			9.04159	4.31188
C3N-03093	LSCC	Female	White	66-70						Inflamed secretory	No	0.0100705	Mutation	0.82	0.222754	SBS5	DBS6	ID6	CN1: Diploidy				4.3843	31.3501	2.6133				11.6521								1.30478e-12		6.44713e-12	1			7.80904e-12				2.86245e-12			1.06158			1.2349e-12		4.90548e-12			42.1257			1.24833e-12	1.54113			3.32411	10.3829
C3N-03173	PDAC	Male	White	61-65	Stage III	0	32	Ex	Cr	Classical	No	0.0300685	Mutation	0.78	0.616397	SBS1		ID3	CN9: Focal LOH, TP53 mut	21.9141					18.1768								7.90914														1				2.6482e-12	3.80593e-12	2.98859e-12					19.1547	2.87765e-12			28.8453
C3N-03180	GBM	Male		51-55		1	511	Cr	N	nmf1	No	0.00383508		0.62	0.233908	SBS5			CN1: Diploidy	17.9997				16.6768		1.32345																																44.0625	8.3449e-13			34.9397					1.99777
C3N-03182	GBM	Male		46-50		1	763	N	N	nmf2	Yes	0.8815	Mutation	3.2	0.571855	SBS1		ID4	CN2: Tetraploidy	174.913				31.1915		19.8952																					7.83298e-14	9.44761					2.16388					15.6627	77.9254			2.07281					27.339
C3N-03183	GBM	Male		51-55		1	315	N	N	nmf2	Yes	0.998784		0.52	0.375735	SBS1		ID4	CN2: Tetraploidy	25.6547				17.4034		5.94191																					1.94047	1.05953					2.55263e-14					4.40607	66.4773			2.77141					45.3452
C3N-03184	GBM	Male		31-35		0	390	Cr	Cr	nmf3	Yes	0.999072		0.62	1	SBS1		ID4	CN2: Tetraploidy	30.7575				3.93788		8.30467																					1.88843e-12	1					3.11376e-12					9.77808e-13	47.8121			21.133					41.0549
C3N-03186	GBM	Female		51-55		1	646	N	N	nmf1	No	0.102896		1.32	0.268445	SBS5		ID3	CN9: Focal LOH, TP53 mut	29.068				33.932		2.54389e-13																					1.28287	2.50161					2.55263e-14					57.3816	1.18829e-09			76.0671					12.5513
C3N-03188	GBM	Male		51-55		1	1022	N	N	nmf1	Yes	0.999879		0.92	0.503198	SBS5		ID3	CN18: 2xWGD, TP53 mut	25.7692				23.0488		12.182																					2	3.4128e-12					3.57234e-12					2.16049e-12	22.4711			7.94922e-12					184.529
C3N-03190	PDAC	Male		31-35	Stage II	1	398	N	N	Classical	No	0.0832807	Mutation	0.5	0.671994	SBS1		ID8	CN9: Focal LOH, TP53 mut	31.3552					11.6448								1.3588e-13														4.55094e-12				4.13508e-12	5.21517e-12	3.53813e-12					22.1947	3.46023			49.3451
C3N-03204	LSCC	Male	Asian	61-65	Stage I	0	835	Cr	Cr	Basal inclusive	No	0.0952896	Mutation	5.96	0.78433	SBS13	DBS6	ID6	CN9: Focal LOH, TP53 mut				103.476	106.417	1.17586e-06				188.106								3		4.09018e-12	4.57571e-12			6.03451e-12				2.19899			1.66397			4.47798		4.60988e-14			23.1056			7.7995	105.625			3.44669	4.48002
C3N-03211	PDAC	Male		41-45	Stage III			N	N		No	0.0348716			0.51464	SBS40			CN1: Diploidy	2.04429					4.20014								3.75557																									31.2209	2.03882			5.74023
C3N-03226	HNSCC	Male		51-55	Stage IV	0	730	Cr	Cr	Immune	No	0.000620415	Mutation	0.72	0.175773	SBS3		ID3	CN1: Diploidy			28.892				4.82886			5.21597e-13	20.279																	3.70266e-12	3.51912e-12	1.00002		2.92356e-12					1.00001		35.9666				2.51168e-12			4.20474e-12
C3N-03424	LSCC	Male	White	71-75	Stage I	0	1330	Ex	Cr	Inflamed secretory	No	0.0959186	Mutation	3.88	0.31831	SBS5	DBS9	ID6	CN1: Diploidy				73.8125	80.0807	53.6136				30.493								1.16282e-12		4.9092e-12	3.70556e-12			2				1.41761			1.75005			4.77615e-14		4.21699e-12			37.8578			1.24833e-12	4.39806			12.0102	3.01257
C3N-03425	LSCC	Female	White	61-65	Stage I	0	1332	Ex		Basal inclusive	No	0.335559	Mutation	7.82	0.48153	SBS13	DBS2	ID14	CN9: Focal LOH, TP53 mut				8.21784e-10	1.09531e-12	9.6209e-13				545								1.05852e-13		3.1724e-12	1			4.61768e-12				6.30498e-14			2.39649e-11			3		5.39993			22.3998			1.75969e-11	43.8355			41.3701	9.04403
C3N-03426	PDAC	Female		66-70	Stage IV	1	123	N	Cr	Basal-like	No	0.121148	Mutation	1.9	0.497397	SBS40		ID8	CN2: Tetraploidy	36.6015					29.3412								48.0574														1.80957e-12				1.10846e-12	3	1.90799e-12					27.7816	27.3807			29.8377
C3N-03428	PDAC	Male		61-65	Stage IV			N	Cr		No	0.0277339			0.848518				CN1: Diploidy																																							44.8629	1.13431e-12			27.1371
C3N-03430	PDAC	Female		51-55	Stage IV	1	39	Cr	N	Basal-like	No	0.044645		1.52	0.54679	SBS6		ID8	CN9: Focal LOH, TP53 mut	15.4312					41.1879								30.3809														2				1.86856e-12	1	2.15032e-12					21.4193	3.31288			45.2679
C3N-03433	HNSCC	Male		76-80	Stage II	1	960	Cr	Cr	CIN	Yes	0.838169	Mutation	8.12	0.775951	SBS3	DBS4	ID5	CN15: Chromosomal LOH, 2xWGD			272.212				3.08813			222.157	43.5444						3.72906e-13			4								1.59767e-09	1.29211e-13	8.4269e-11		8.45275e-12					6.66501e-11		2.61875e-12				42.7869			255.314
C3N-03439	PDAC	Female		56-60	Stage II	1	458	N	N	Classical	No	0.0120216	Mutation	1.28	0.567556	SBS1		ID3	CN1: Diploidy	43.2031					16.1646								23.6323														0.814284				1.18572	4.50781e-12	3.05825e-14					39.2354	1.76462			2.43104e-11
C3N-03440	PDAC	Female		51-55	Stage I			N	N		No	0.00625696			0.425452	SBS40			CN1: Diploidy	7.25608					3.6834								10.0605																									32	1.30919e-11			6.46278e-11
C3N-03441	LSCC	Male	White	66-70	Stage III	0	1332	Ex	Cr	Inflamed secretory	No	0.0180319	Mutation	4.8	0.413357	SBS5	DBS6	ID6	CN1: Diploidy				66.6334	121.614	105.739				21.0136								5		4.93809e-14	1			2				2.02687			3.50852			4.77615e-14		1.19099e-12			37.8152			5.06203e-12	1.00268e-12			1.1045e-05	17.5376
C3N-03456	HNSCC	Male		61-65	Stage IV	0	1426	Cr	Cr	CIN	Yes	0.793546	Mutation	1.72	1	SBS15	DBS4	ID16	CN15: Chromosomal LOH, 2xWGD			49.4542				3.35005			6.0937	46.1018						9.14928e-13			1								5.64046e-14	3.23027e-14	1.58871		1.16019					2.25116		6.29953				13.5555			148.724
C3N-03457	HNSCC	Male		71-75	Stage II	0	1395	Ex	Cr	Immune	No	0.140011	Mutation	4.38	0.50834	SBS13	DBS4	ID5	CN9: Focal LOH, TP53 mut			80.9137				4.61308			168.879	32.5946						9.14928e-13			1								1.74064e-12	3.33308e-12	1.94084		3.53614e-12					2.59534e-12		25.0659				51.4155			35.126
C3N-03458	HNSCC	Male		66-70	Stage II	0	1393	Cr		Basal	Yes	0.893176	Mutation	2.58	0.408692	SBS13		ID16	CN15: Chromosomal LOH, 2xWGD			42.2617				16.9761			83.2269	22.5354																	5.64046e-14	1.2605e-11	1.00002		6.2362e-13					1.04383		6.63071				4.96673e-12			88.5666
C3N-03473	GBM	Female		26-30		1	297	N	N	nmf3	No	0.0153659	Mutation	0.66	1	SBS7b		ID3	CN9: Focal LOH, TP53 mut	11.5513				16.3926		16.0561																					3	1.54965e-12					2.85179e-12					72.2848	3.77357e-12			91.7153					6.67246e-12
C3N-03486	LSCC	Male	White	61-65	Stage I	0	315	N	Cr	Proliferative primitive	Yes	0.794402	Mutation	8.28	0.724841	SBS5	DBS6	ID6	CN7: Chromothripsis Amp				161.374	197.151	37.3155				129.159								1		4.63096e-12	2			3.84087e-12				4.61462			4.1692			4.77615e-14		4.73541			16.1604			90.4991	3.07696e-12			23.2213	1.02799e-12
C3N-03487	HNSCC	Female		51-55	Stage IV	0	728	N	N	Immune	No	0.104649	Mutation	1.2	0.136387	SBS13		ID3	CN1: Diploidy			8.50334				1.55516			32.5527	28.3886																	0.999996	6.41924e-12	6.86834e-12		3.07907e-12					4.61314e-12		33.9575				21.0425			4.33635e-11
C3N-03488	HNSCC	Male		61-65	Stage III	0	706	Cr	Cr	Basal	Yes	0.980505	Mutation	2.34	0.702203	SBS15		ID16	CN15: Chromosomal LOH, 2xWGD			55.2513				8.86963			30.5893	54.2895																	2.13672e-11	2.58682e-12	1.00002		2.39065e-12					4.00003		1.73867				9.13514e-12			240.326
C3N-03490	HNSCC	Male		61-65	Stage III	0	634	N	N	CIN	Yes	0.800709	Mutation	2.12	1	SBS3	DBS4	ID5	CN15: Chromosomal LOH, 2xWGD			80.8562				7.01489			23.6529	27.4761						6.83708e-13			2								5.64046e-14	0.9007	4.00007		3.88976e-12					2.2456		5.38921				56.2393			155.846
C3N-03612	HNSCC	Male		51-55	Stage III	0	697	N	N	Immune	No	0.00542067			0.536024				CN1: Diploidy																																							31.8119				2.61622			5.231e-12
C3N-03619	HNSCC	Male		56-60	Stage II	0	97	Cr	Cr		No	0.164243	Mutation	1.72	0.44872	SBS3	DBS1	ID7	CN9: Focal LOH, TP53 mut			58.7061				14.5593			16.7921	20.9425						1			5.71678e-12								5.64046e-14	3.23027e-14	3.95815e-14		1.12188					0.964328		24.6838				83.7243			35.9398
C3N-03620	HNSCC	Male		61-65	Stage II	0	728	N	N	Immune	No	0.058535		0.28	0.548537	SBS13			CN1: Diploidy			8.71435				4.14898			12.476	5.66066																												35.4182				1.68593			9.26399
C3N-03662	LSCC	Male	White	61-65	Stage II	0		N	Cr	Classical	Yes	0.629506	Mutation	4.18	0.739375	SBS4	DBS2	ID3	CN9: Focal LOH, TP53 mut				117.379	50.6061	68.6958				54.3194								2		4.33201e-12	1			4.0151e-12				2.87744			1.89949			4.77615e-14		2.22306			8.01049			22.6814	1.38136e-12			160.143	19.3092
C3N-03664	HNSCC	Male		56-60	Stage IV	0	733	N	N	Basal	Yes	0.804393	Mutation	2.8	0.847099	SBS15	DBS4	ID5	CN15: Chromosomal LOH, 2xWGD			60.5805				31.2091			40.366	54.8442						2.06578			1.93422								5.64046e-14	3.23027e-14	3.60509		2.12177e-11					3.01159		4.96395				52.4638			181.366
C3N-03665	PDAC	Male		61-65	Stage III	0	728	Cr	Cr	Basal-like	No	0.181253		0.52	0.583224	SBS6			CN2: Tetraploidy	8.81702					18.9956								6.18738																									23.2492	20.2376			20.5133
C3N-03666	PDAC	Male		61-65	Stage II	1	701	N	N	Basal-like	Yes	0.618505	Mutation	1.84	0.754378	SBS1		ID3	CN2: Tetraploidy	70.8219					10.614								32.5642														3.01124e-12				4.7156e-12	3.30897e-12	2.4448e-12					11.8026	69.4162			68.7812
C3N-03670	PDAC	Male		56-60	Stage III			N	Cr		No	0.0143846			0.406784	SBS1			CN1: Diploidy	8.22226					1.71917								5.05856																									28.0843	3.96582e-12			4.91567
C3N-03754	PDAC	Male		41-45	Stage III	1	815	Cr	Cr	Basal-like	No	0.281936	Mutation	0.64	0.777819	SBS40		ID3	CN9: Focal LOH, TP53 mut	8.69618					11.0402								15.2637														1				7.44517e-12	5.97549e-12	5.15729e-12					11.5558	24.0901			45.3541
C3N-03780	PDAC	Female		66-70	Stage I	1		N	N	Classical	No	0.0167725	Mutation	0.64	0.896976	SBS1	DBS7		CN1: Diploidy	18.5084					12.7023								11.7892						1.95338e-13		1			1.62688e-14	2.17159e-13													31.812	3.28198e-12			17.188
C3N-03781	HNSCC	Male		66-70	Stage IV	1	1235	Ex	Cr		Yes	0.745298	Mutation	3.52	0.661797	SBS13	DBS4	ID16	CN15: Chromosomal LOH, 2xWGD			36.4551				5.33507e-13			145.374	49.1713						5.89942e-13			1								0.0689383	1.20409	2.43685e-12		1.19554					2.53145		18.0345				3.33193			82.091
C3N-03782	HNSCC	Female		46-50	Stage IV	0	1088	Cr	Cr	Basal	Yes	0.956042	Mutation	1.72	0.872263	SBS3	DBS4	ID16	CN15: Chromosomal LOH, 2xWGD			47.4752				24.9304			5.21597e-13	37.5943						9.14928e-13			1								2.99999	0.999991	3.4104e-12		3.66984e-12					3.1101e-12		1.45761				1.08128e-11			97.8602
C3N-03783	HNSCC	Male		66-70	Stage IV	1	952	Cr	Cr		No	0.377636	Mutation	2.4	0.363686	SBS15		ID3	CN15: Chromosomal LOH, 2xWGD			51.9007				13.4675			7.75244	58.8791																	2.47893e-12	8.01951e-12	2.60209		9.01339e-14					4.76292e-14		33.9393				12.7728			82.7511
C3N-03785	HNSCC	Male		66-70	Stage I	1	1152	Cr	Cr	CIN	No	0.231669	Mutation	2.44	1	SBS3		ID5	CN9: Focal LOH, TP53 mut			76.5135				13.7977			29.5844	34.1045																	1.57271	0.666636	3.95815e-14		2.76798e-13					1.94243		24.7931				124.703			5.91599e-11
C3N-03837	HNSCC	Male		51-55	Stage III	0	706	N	Cr		No	0.0286569	Mutation	6.8	0.407171	SBS7b	DBS1	ID7	CN1: Diploidy			3.63265				599.117			13.2506	1.81206e-12						44			1.73227e-11								4.93891e-12	6.17668e-12	4.81457e-12		3.16718e-12					4.82988e-12		27.9014				1.65105			4.44756
C3N-03839	PDAC	Female		51-55	Stage II	0	696	N	N	Classical	Yes	0.818236		1.56	0.816799	SBS1		ID3	CN2: Tetraploidy	52.0818					22.2099								17.7083														1				2.6482e-12	3.80593e-12	2.98859e-12					6.38825	98.6117			1.9038e-11
C3N-03840	PDAC	Female		56-60	Stage II	0	696	N	N	Classical	No	0.00254634		0.62	0.617438	SBS1		ID3	CN1: Diploidy	23.8248					10.8507								9.32453														5.07412e-12				1.02316e-11	1	4.42574e-12					30	7.49793e-12			6.91835e-12
C3N-03841	HNSCC	Male		56-60	Stage III	1	753	Cr	Cr	CIN	Yes	0.714343	Mutation	1.64	0.662879	SBS3	DBS4	ID16	CN15: Chromosomal LOH, 2xWGD			64.3172				10.2637			15.3352	17.0841						3.54961e-13			4								3.54504	1.6499e-11	1.12655e-12		8.63472e-13					3.86505		12.1719				30.7884			109.785
C3N-03848	LSCC	Female	Asian	56-60	Stage III	0	635	N	N	Inflamed secretory	No	0.00282656	Mutation	0.16	0.301197	SBS13	DBS2		CN1: Diploidy				2.80987	1.25924	4.15219				8.77871								1		6.0242e-12	6.58252e-12			1.0553e-11															33.0858			1.24833e-12	1.51148			1.58293e-12	3.21222
C3N-03849	HNSCC	Male		51-55	Stage IV	0	335	N	N	CIN	Yes	0.792067	Mutation	2.3	0.612132	SBS13	DBS4	ID4	CN15: Chromosomal LOH, 2xWGD			37.0674				27.9507			41.0844	30.8975						5.96184e-13			1.83516e-12								6.15545e-12	13.4146	1.17761		2.72102e-12					3.22347		11.9029				11.1283			105.479
C3N-03851	LSCC	Male	Asian	41-45	Stage II	0	642	Cr	N	Proliferative primitive	Yes	0.972652	Mutation	9.28	1	SBS4	DBS6	ID3	CN7: Chromothripsis Amp				428.78	98.0077	68.1359				20.077								3		2.69959e-12	3			1.58785e-12				5.92607			3.32393			9.5523e-14		4.67205			1.11762e-12			107.501	1.00268e-12			8.21356e-12	6.14795
C3N-03853	PDAC	Female		46-50	Stage III	1	393	N	N	Basal-like	Yes	0.796767	Mutation	0.82	0.873246	SBS1		ID8	CN2: Tetraploidy	37.5633					1.49179e-13								10.4367														3.96077e-14				1.19394	1.07047	6.11649e-14					3.89076	125.109			5.51517e-12
C3N-03875	LSCC	Male	Asian	66-70	Stage I	0	1017	Ex	Cr	Basal inclusive	Yes	0.724292	Mutation	9.7	0.797509	SBS4	DBS2	ID3	CN15: Chromosomal LOH, 2xWGD				513.791	23.332	79.4223				66.456								6		3.97895e-12	3.60489e-12			1				13.4516			1.12931e-12			7.27225e-12		1.37781			14.5679			3.64457e-12	8.58422			120.59	0.0459497
C3N-03876	HNSCC	Male		61-65	Stage IV	1	465	Ex	Cr	Basal	Yes	0.996455	Mutation	2.46	0.782828	SBS3		ID16	CN15: Chromosomal LOH, 2xWGD			91.6583				10.635			39.4325	28.2744																	5.64046e-14	2.61477	8.04916e-13		2.48905e-12					2.20049		2.61875e-12				4.53654e-12			233.228
C3N-03877	LSCC	Male	Asian	51-55	Stage III	0	682	Cr		Classical	No	0.0934699	Mutation	2.26	0.951377	SBS5	DBS2	ID9	CN9: Focal LOH, TP53 mut				57.5404	41.8096	21.4336				27.2164								1		6.0242e-12	6.58252e-12			1.0553e-11				3.28513			3.26781e-12			3.71487		4.92909e-12			24.4353			14.4331	60.9045			1.58293e-12	27.9387
C3N-03878	HNSCC	Male		51-55	Stage III	0	650	Cr	N	CIN	Yes	0.945556	Mutation	1.48	0.656453	SBS15	DBS4	ID16	CN15: Chromosomal LOH, 2xWGD			31.0822				15.8515			4.9819	38.0841						9.14928e-13			1								0.999996	2.31087e-12	2.9332e-12		9.01339e-14					5.00004		1.77149				6.33333e-12			125.177
C3N-03880	LSCC	Male	Asian	76-80	Stage II	0	736	Cr	N	Classical	Yes	0.895913	Mutation	3.66	0.761003	SBS4	DBS2	ID6	CN7: Chromothripsis Amp				137.275	54.7774	52.6403				12.3078								3		3.58933e-12	1			2.84155e-12				4.66667e-13			3.40839			1		3.51863e-12			7.79761			161.752	1.00268e-12			32.1479	39.5941
C3N-03882	LSCC	Male	Asian	66-70	Stage II	0	715	Ex	N	Basal inclusive	Yes	0.895082	Mutation	4.36	1	SBS6	DBS4	ID6	CN15: Chromosomal LOH, 2xWGD				71.8509	71.6392	75.13				66.3797								1.39835e-12		1.00001	4.37894e-12			6.17618e-12				6.30498e-14			3.32797			2.07037		1.075			5.26606			46.1999	10.3179			212.202	29.9607
C3N-03884	PDAC	Female		61-65	Stage III	1	680	N	N	Basal-like	No	0.0512731	Mutation	0.6	0.494744	SBS1		ID8	CN9: Focal LOH, TP53 mut	32.8526					1.49179e-13								3.14744														1				5.44174e-12	6.03812e-12	5.38062e-12					27.4705	13.934			50.5955
C3N-03886	LSCC	Male	White	56-60	Stage I	0	360	N	N	Proliferative primitive	No	0.115785	Mutation	4.26	1	SBS5	DBS4	ID3	CN9: Focal LOH, TP53 mut				84.8256	118.201	59.8995				29.0736								1.16282e-12		4.9092e-12	3.70556e-12			2				6.30498e-14			2.53782			6.12181		4.76106e-13			17.2513			6.11172	91.5384			40.5527	20.3822
C3N-03888	HNSCC	Male		56-60	Stage III	0	675	Cr	Cr	CIN	No	0.159349	Mutation	2.12	0.637908	SBS13		ID5	CN9: Focal LOH, TP53 mut			24.6831				14.9435			57.1631	40.2101																	1.94984	3.8764e-13	1.30103e-12		8.84774e-13					1.12806		30.2123				101.404			1.50309
C3N-03889	HNSCC	Male		51-55	Stage IV	0	694	Cr	Cr	Immune	No	0.0187125		1.72	0.386892	SBS15		ID3	CN1: Diploidy			25.4241				16.0876			6.7873	56.7006																	0.999996	0.999991	1.00002		3.70234e-12					4.79173e-13		59.3471				14.0946			4.20474e-12
C3N-03928	HNSCC	Female		56-60	Stage III	0	702	N	N	Immune	No	0.00165142	Mutation	1.16	0.59423	SBS13			CN1: Diploidy			18.0725				10.1626			37.5157	16.2492																												48.8299				1.9368			4.20474e-12
C3N-03933	HNSCC	Female		66-70	Stage III	0	749	N	N	Basal	No	0.0734318	Mutation	1.38	0.191885	SBS15		ID5	CN9: Focal LOH, TP53 mut			12.0969				14.4613			8.0676	31.3741																	4.58671e-12	5.15599e-12	2.00004		3.64298e-12					5.19315e-12		2.61875e-12				8.20291e-12			8.4715e-12
C3N-04119	PDAC	Male		51-55	Stage II	1	305	N	N	Basal-like	No	0.0190634	Mutation	0.92	0.787313	SBS1			CN9: Focal LOH, TP53 mut	37.2117					9.99537								7.79297																									40.0107	3.38262			65.6067
C3N-04124	LSCC	Male	Asian	61-65	Stage I	0	974	Cr	N	Classical	No	0.158142	Mutation	4.04	0.620027	SBS6	DBS2	ID3	CN15: Chromosomal LOH, 2xWGD				123.821	54.273	83.9891				44.9165								1		1.98182	1.56729e-12			2.14298e-12				4.13416			1.24046			2.79042		4.60988e-14			43.3389			1.41822	28.9242			89.2529	19.6184
C3N-04126	PDAC	Male		41-45	Stage III	1	348	N	N	Basal-like	No	0.076175	Mutation	0.64	0.680244	SBS40			CN9: Focal LOH, TP53 mut	19.2899					3.83063								19.8795																									22.8715	2.72703			53.4015
C3N-04127	LSCC	Male	Asian	61-65	Stage III	0	765	Cr	Cr	Basal inclusive	No	0.00703807	Mutation	1.14	0.243416	SBS5	DBS2	ID3	CN1: Diploidy				12.0415	48.0381	11.9506				3.96957								2		4.92983e-12	5.3949e-12			7.97685e-12				6.94978e-12			5.577e-12			1.66217e-12		1			50.3202			1.24833e-12	1.00268e-12			1.58293e-12	3.47391
C3N-04152	HNSCC	Male		51-55	Stage IV	0	671	N	Cr	CIN	No	0.11731	Mutation	1.4	0.88124	SBS15		ID3	CN9: Focal LOH, TP53 mut			29.4203				8.21306			18.1725	40.1939																	0.999996	2.90063e-12	1.00002		2.55646e-12					1.00001		25.2514				64.2578			28.206
C3N-04155	LSCC	Male	White	76-80	Stage I	0	46	N	Cr	Classical	Yes	0.888269	Mutation	5.72	1	SBS13	DBS9	ID6	CN15: Chromosomal LOH, 2xWGD				102.474	86.4483	73.4758				129.602								1.07319e-12		2.00001	1.81879e-12			2				1.48516			5.05864			2.45619		2.80721e-12			5.90305			19.2946	7.47174			199.276	68.6639
C3N-04162	LSCC	Male	White	46-50	Stage II	0	349	N	N	Classical	Yes	0.819195	Mutation	4.64	0.960524	SBS6	DBS6	ID3	CN15: Chromosomal LOH, 2xWGD				72.9918	46.9786	137.111				49.9183								1		3.21522e-12	1			4.49657e-12				3.56612			4.4812e-14			1.07615e-10		3.44801			10.5186			24.8096	7.87052			136.654	12.1828
C3N-04273	HNSCC	Male		71-75	Stage IV	1	425	Ex	Ex	CIN	Yes	0.999653	Mutation	1.98	1	SBS3		ID5	CN15: Chromosomal LOH, 2xWGD			77.6378				9.76877			21.027	11.5667																	1.10564	2.86621e-12	2.00004		1.17421e-12					4.76292e-14		2.61875e-12				3.44093e-12			194.645
C3N-04275	HNSCC	Male		61-65	Stage II	0	1135	Cr	Cr	Immune	No	0.0345327	Mutation	1.42	0.402229	SBS3	DBS4	ID5	CN1: Diploidy			51.6893				12.5054			0.972675	32.8325						6.83708e-13			2								5.64046e-14	3.23027e-14	1.97937		1.02067					2.54425e-12		35.1175				5.98057			2.07824e-11
C3N-04276	HNSCC	Male		66-70	Stage IV	0	1165	Ex	Cr	CIN	Yes	0.998442	Mutation	2.92	1	SBS3		ID16	CN15: Chromosomal LOH, 2xWGD			123.172				11.1833			29.6869	32.9576																	2.6572	2.57835e-12	3.19749e-12		9.01339e-14					3.96786		2.61875e-12				7.47014e-12			181.553
C3N-04277	HNSCC	Male		71-75	Stage III	0	1162	Cr	Cr	Immune	No	0.114139	Mutation	1.96	0.664916	SBS15	DBS4	ID4	CN9: Focal LOH, TP53 mut			60.1407				5.33507e-13			24.6983	52.1609						8.79128e-13			5.57648e-12								2.23496e-12	1.55674	1.28393		2.81248e-12					2.15936		28.45				48.6846			1.86541
C3N-04278	HNSCC	Male		71-75	Stage III	0	576	Ex	Cr	CIN	Yes	0.772469	Mutation	5.36	0.477177	SBS3	DBS4	ID3	CN15: Chromosomal LOH, 2xWGD			162.158				25.0005			115.297	33.5444						6.04345e-13			7.80909e-12								4.93313	2.99997	3.00005		9.01339e-14					1.06686		7.73625				18.0172			181.027
C3N-04279	HNSCC	Male		61-65	Stage II	0	1139	Cr	Cr	Basal	No	0.174275	Mutation	3.34	0.815289	SBS3	DBS1	ID16	CN9: Focal LOH, TP53 mut			109.616				25.8648			49.88	19.64						1			5.71678e-12								0.990208	1.30732	3.95815e-14		9.01339e-14					3.07296		28.2423				62.7471			8.39273
C3N-04280	HNSCC	Male		61-65	Stage II	0	1058	Ex	Cr	Basal	Yes	0.999827		1.5	0.668589	SBS15	DBS4	ID16	CN15: Chromosomal LOH, 2xWGD			34.4972				4.21466			4.18217	57.1056						1.09157e-12			1								0.999996	1.00726	3.95815e-14		4.69338e-12					2.26639		5.06679e-12				7.99773e-12			62.3093
C3N-04282	PDAC	Male		71-75	Stage IV	1	303	Cr	Cr	Basal-like	No	0.0927114		0.78	0.887434	SBS1		ID9	CN9: Focal LOH, TP53 mut	37.439					4.19006e-11								9.561														2				1.02098e-12	1	2					15.4852	2.38672			53.128
C3N-04283	PDAC	Female		66-70	Stage III	1		N	N	Basal-like	No	0.0240594	Mutation	0.54	1	SBS1	DBS11		CN9: Focal LOH, TP53 mut	21.2811					13.4657								5.25319						2.11149e-13		7.96493e-12			2.96405e-13	7.96128e-12													21.0881	2.4793e-13			111.912
C3N-04284	PDAC	Female		76-80	Stage III			N	N		No	0.00427034			0.775672	SBS1			CN1: Diploidy	17.367					1.49179e-13								9.63304																									35.7144	1.28562			1.26187e-11
C3N-04611	HNSCC	Male		51-55	Stage III			Cr	Cr	Immune	No	0.00398618	Mutation	1.88	0.794076	SBS13		ID5	CN1: Diploidy			25.6476				12.28			46.461	29.6114																	2.35233	3.23027e-14	3.95815e-14		2.09065					4.76292e-14		40.8937				2.51168e-12			4.20474e-12
CPT000814	BRCA	Female	Black		Stage II					Basal-I	Yes	0.818597			0.864794	SBS2		ID4	CN2: Tetraploidy	22.5799	52.0055				3.9602e-13							14.2486														0.840178		2.38727		1.77906		2.92663e-14			2.18146e-14			12.5701	51.2514					33.1117			46.0668
CPT001846	BRCA	Female									Yes	0.81859			0.404324	SBS1	DBS4	ID14	CN2: Tetraploidy	25.7372	18.7571				10.4358							2.83059				1.39009e-12			6.68071e-13				2.18774e-12			4.04461e-14		9.26618e-13		1.51331e-11		1.50336e-12			5			19.1263	45.4995					18.4871			11.887

### Sheet: Table S1B
Cancer.type	Term	Estimate	P.value	FDR	Std.error	Statistic	Conf.low	Conf.high
BRCA	(Intercept)	0.397581	0.069791	0.139582	0.216763	1.83418	-0.0328056	0.827968
BRCA	CN11	0.0103137	4.26422e-06	1.70569e-05	0.00211202	4.88336	0.00612028	0.0145072
BRCA	CN18	-0.000403504	0.844222	0.844222	0.00204784	-0.197039	-0.00446953	0.00366252
BRCA	CN2	0.00782741	0.000340836	0.000908896	0.00210508	3.71834	0.00364772	0.0120071
BRCA	CN1	-0.0121186	1.00507e-08	8.04057e-08	0.00192733	-6.28779	-0.0159454	-0.00829188
BRCA	Tumor.purity	-0.207036	0.171469	0.253799	0.150242	-1.37802	-0.505345	0.0912724
BRCA	Age	0.00330785	0.190349	0.253799	0.00250771	1.31907	-0.00167127	0.00828697
BRCA	Stage	0.0328567	0.60314	0.689303	0.0629858	0.521652	-0.0922032	0.157916
CCRCC	(Intercept)	0.0546107	0.808831	0.85032	0.225077	0.242631	-0.392412	0.501633
CCRCC	CN1	-0.00668692	0.0197039	0.0394077	0.00281741	-2.37343	-0.0122825	-0.0010913
CCRCC	CN2	0.00522904	0.0163635	0.0394077	0.00213814	2.44561	0.000982523	0.00947557
CCRCC	CN3	0.00662898	0.000312463	0.00104154	0.00176932	3.74663	0.00311496	0.010143
CCRCC	CN9	-0.00886547	1.31438e-06	1.31438e-05	0.00171223	-5.17772	-0.0122661	-0.00546482
CCRCC	Tumor.purity	0.695794	0.000114083	0.000570416	0.172581	4.03169	0.353032	1.03855
CCRCC	SexMale	0.0883578	0.268401	0.369465	0.0793525	1.11348	-0.0692432	0.245959
CCRCC	Age	-0.000537551	0.85032	0.85032	0.00284054	-0.189242	-0.00617911	0.00510401
CCRCC	Stage	-0.0431569	0.176998	0.294996	0.0317215	-1.36049	-0.106159	0.0198447
COAD	(Intercept)	0.944588	0.000877759	0.00482767	0.274632	3.43947	0.399145	1.49003
COAD	CN15	0.00630234	0.00370385	0.0101856	0.00211598	2.97845	0.00209983	0.0105048
COAD	CN11	0.00605952	0.00292452	0.0101856	0.00198202	3.05724	0.00212305	0.00999599
COAD	CN1	-0.00834206	0.000807271	0.00482767	0.00240751	-3.46501	-0.0131236	-0.00356053
COAD	CN9	-0.00412139	0.0774328	0.12168	0.00230792	-1.78576	-0.00870512	0.000462334
COAD	CN2	0.00541732	0.0200654	0.0441439	0.00228938	2.36628	0.000870411	0.00996423
COAD	Tumor.purity	-0.153448	0.373156	0.373156	0.171462	-0.894937	-0.493987	0.187091
COAD	SexMale	0.0993305	0.198995	0.273619	0.0767781	1.29374	-0.0531573	0.251818
COAD	Age	-0.00315862	0.323086	0.355395	0.00317937	-0.993471	-0.00947313	0.0031559
COAD	Stage	-0.0502899	0.277389	0.339031	0.0460245	-1.09268	-0.141698	0.0411187
GBM	(Intercept)	0.90719	4.21547e-06	1.12413e-05	0.185156	4.89961	0.539346	1.27503
GBM	CN18	0.011118	6.07536e-08	4.86029e-07	0.00188179	5.90819	0.00737948	0.0148565
GBM	CN2	0.0111534	2.47101e-06	9.88404e-06	0.00221661	5.03175	0.00674973	0.0155571
GBM	CN1	-0.00898744	1.08096e-05	2.16192e-05	0.00192779	-4.66206	-0.0128173	-0.00515756
GBM	CN9	-0.00446047	0.0326585	0.0522536	0.00205573	-2.16977	-0.00854454	-0.000376399
GBM	Tumor.purity	-0.178763	0.155749	0.177999	0.124878	-1.4315	-0.426856	0.0693287
GBM	SexMale	-0.0181182	0.800138	0.800138	0.0713547	-0.253918	-0.159877	0.12364
GBM	Age	-0.00408308	0.130519	0.174025	0.00267569	-1.52599	-0.0093988	0.00123265
HGSC	(Intercept)	0.463361	0.0850245	0.136039	0.265063	1.74812	-0.0657065	0.992428
HGSC	CN11	0.0166349	3.34651e-14	2.67721e-13	0.00173393	9.59376	0.013174	0.0200959
HGSC	CN10	0.00350438	0.028206	0.0843564	0.00156233	2.24304	0.000385947	0.00662281
HGSC	CN2	0.00345389	0.113782	0.151709	0.00215551	1.60235	-0.000848524	0.00775631
HGSC	CN1	-0.00278668	0.0530735	0.106147	0.00141517	-1.96915	-0.00561137	3.80093e-05
HGSC	Tumor.purity	0.168048	0.19306	0.22064	0.127813	1.3148	-0.0870671	0.423163
HGSC	Age	0.00633181	0.0316337	0.0843564	0.00288466	2.19499	0.000573995	0.0120896
HGSC	Stage	-0.0384912	0.441161	0.441161	0.0496764	-0.774838	-0.137646	0.0606633
HNSCC	(Intercept)	-0.20575	0.515825	0.699084	0.315524	-0.652089	-0.831665	0.420165
HNSCC	CN15	0.0107405	5.14411e-07	4.6297e-06	0.00200167	5.36575	0.00676968	0.0147112
HNSCC	CN9	-0.00477967	0.00617895	0.0139026	0.00170894	-2.79687	-0.00816975	-0.0013896
HNSCC	CN1	-0.00892867	0.00268868	0.00806605	0.00290144	-3.07732	-0.0146843	-0.003173
HNSCC	Tumor.purity	0.466977	0.00262799	0.00806605	0.151381	3.08477	0.166677	0.767277
HNSCC	SexMale	-0.0301557	0.775967	0.775967	0.105683	-0.285341	-0.239802	0.179491
HNSCC	Age	0.00226882	0.561191	0.699084	0.0038916	0.583003	-0.00545107	0.00998871
HNSCC	Stage	0.0564271	0.137758	0.247965	0.0377174	1.49605	-0.018394	0.131248
LSCC	(Intercept)	-0.324402	0.31322	0.492203	0.319909	-1.01405	-0.959769	0.310965
LSCC	CN15	0.00500971	0.0130365	0.0286804	0.00197855	2.53201	0.00108013	0.00893928
LSCC	CN7	0.0082306	5.64145e-06	3.10997e-05	0.00170753	4.82018	0.0048393	0.0116219
LSCC	CN1	-0.00970147	0.00188894	0.0051946	0.00303213	-3.19955	-0.0157235	-0.00367939
LSCC	CN17	-0.00381835	0.122401	0.224403	0.00244904	-1.55912	-0.00868236	0.00104566
LSCC	CN9	-0.00597129	0.0003072	0.0011264	0.00159169	-3.75154	-0.00913252	-0.00281006
LSCC	Tumor.purity	0.784425	5.65449e-06	3.10997e-05	0.162757	4.8196	0.461175	1.10767
LSCC	SexMale	0.0413809	0.607958	0.607958	0.0803894	0.514756	-0.118279	0.201041
LSCC	Age	0.0025326	0.516002	0.567602	0.00388413	0.652039	-0.00518161	0.0102468
LSCC	Stage	0.0351324	0.405287	0.542309	0.0420214	0.83606	-0.0483257	0.11859
LUAD	(Intercept)	0.676257	0.0491666	0.0719066	0.337029	2.00653	0.00254624	1.34997
LUAD	CN7	0.00932495	5.9873e-05	0.000538857	0.00216462	4.30789	0.00499793	0.013652
LUAD	CN9	-0.00708876	0.00751482	0.0338167	0.00256496	-2.76369	-0.012216	-0.00196147
LUAD	CN10	0.00468575	0.0639169	0.0719066	0.00248387	1.88647	-0.000279441	0.00965094
LUAD	CN1	-0.00845157	0.01983	0.05949	0.00353409	-2.39144	-0.0155161	-0.00138703
LUAD	Tumor.purity	0.475275	0.0440235	0.0719066	0.231193	2.05575	0.0131275	0.937423
LUAD	SexMale	0.170173	0.0616686	0.0719066	0.0894175	1.90313	-0.00856968	0.348916
LUAD	Age	-0.00946148	0.0415544	0.0719066	0.00454622	-2.08118	-0.0185492	-0.000373717
LUAD	Stage	-0.0259288	0.645499	0.645499	0.056089	-0.46228	-0.138049	0.0861914
PDAC	(Intercept)	0.581042	9.37419e-05	0.000249979	0.143928	4.03702	0.29619	0.865894
PDAC	CN1	-0.135712	4.60953e-18	3.68763e-17	0.0133487	-10.1667	-0.16213	-0.109293
PDAC	CN9	-0.00439903	3.37049e-06	1.34819e-05	0.00090415	-4.86537	-0.00618845	-0.0026096
PDAC	CN2	0.00310116	0.00156526	0.00313053	0.000959134	3.23329	0.00120292	0.00499941
PDAC	Tumor.purity	0.207023	0.0363603	0.0581765	0.097854	2.11563	0.0133579	0.400688
PDAC	SexMale	0.0593779	0.0803472	0.10713	0.0336804	1.76298	-0.00727973	0.126036
PDAC	Age	-0.00137829	0.376019	0.376019	0.00155139	-0.888424	-0.00444869	0.0016921
PDAC	Stage	0.022073	0.289735	0.331126	0.0207607	1.06321	-0.0190149	0.0631609
UCEC	(Intercept)	0.58803	0.00082701	0.00248103	0.16959	3.46736	0.250839	0.925222
UCEC	CN1	-0.0134833	1.49137e-11	1.34223e-10	0.00173072	-7.79054	-0.0169244	-0.0100421
UCEC	CN19	-0.00101861	0.462331	0.520122	0.00137957	-0.738358	-0.00376156	0.00172433
UCEC	CN18	0.00218356	0.0553197	0.0995755	0.00112378	1.94305	-5.08117e-05	0.00441793
UCEC	CN7	0.00761878	2.43948e-06	1.09777e-05	0.00150718	5.05499	0.00462211	0.0106155
UCEC	CN2	0.00326663	0.00839257	0.0188833	0.00121038	2.69884	0.000860067	0.00567319
UCEC	Tumor.purity	0.0173332	0.861967	0.861967	0.0993886	0.174399	-0.180278	0.214944
UCEC	Age	-0.00246393	0.291609	0.374926	0.00232185	-1.06119	-0.0070804	0.00215254
UCEC	Stage	0.0392386	0.142109	0.213164	0.0264816	1.48173	-0.0134139	0.0918912

### Sheet: Table S1C
Cancer.type	Gene	n.WGD.Y	n.WGD.N	OR	Ci.up	Ci.low	P.value	FDR	Is.cell.cycle
LSCC	MUC19	8	1	17.1054	786.424	2.14087	0.0011395	0.566519	N
LSCC	XIRP2	13	6	5.15948	18.4519	1.62081	0.0028581	0.566519	N
LSCC	USH2A	22	20	3.13419	7.79918	1.29281	0.00733409	0.566519	N
LSCC	ANKRD30B	9	3	6.4748	39.8181	1.48083	0.00772034	0.566519	N
LSCC	DSCAML1	6	1	12.0885	575.011	1.38126	0.00862533	0.566519	N
LSCC	MYH13	6	1	12.0885	575.011	1.38126	0.00862533	0.566519	N
LSCC	ZBBX	6	1	12.0885	575.011	1.38126	0.00862533	0.566519	N
LSCC	CCDC141	7	2	7.18645	74.5794	1.27334	0.0103648	0.566519	N
LSCC	MUC12	7	2	7.18645	74.5794	1.27334	0.0103648	0.566519	N
LSCC	PPP1R3A	7	2	7.18645	74.5794	1.27334	0.0103648	0.566519	N
LSCC	ADGRL2	4	0	Inf	Inf	1.2188	0.0153479	0.566519	N
LSCC	ARHGAP30	4	0	Inf	Inf	1.2188	0.0153479	0.566519	N
LSCC	ATP7B	4	0	Inf	Inf	1.2188	0.0153479	0.566519	N
LSCC	C3orf56	4	0	Inf	Inf	1.2188	0.0153479	0.566519	N
LSCC	CFAP44	4	0	Inf	Inf	1.2188	0.0153479	0.566519	N
LSCC	DNAH14	4	0	Inf	Inf	1.2188	0.0153479	0.566519	N
LSCC	GTF3C5	4	0	Inf	Inf	1.2188	0.0153479	0.566519	N
LSCC	IL16	4	0	Inf	Inf	1.2188	0.0153479	0.566519	N
LSCC	MTTP	4	0	Inf	Inf	1.2188	0.0153479	0.566519	N
LSCC	MYO1A	4	0	Inf	Inf	1.2188	0.0153479	0.566519	N
LSCC	NFKBIE	4	0	Inf	Inf	1.2188	0.0153479	0.566519	N
LSCC	OR4K15	4	0	Inf	Inf	1.2188	0.0153479	0.566519	N
LSCC	OR8H1	4	0	Inf	Inf	1.2188	0.0153479	0.566519	N
LSCC	PCBP1	4	0	Inf	Inf	1.2188	0.0153479	0.566519	N
LSCC	RBFOX1	4	0	Inf	Inf	1.2188	0.0153479	0.566519	N
LSCC	SF3B1	4	0	Inf	Inf	1.2188	0.0153479	0.566519	N
LSCC	SIPA1L1	4	0	Inf	Inf	1.2188	0.0153479	0.566519	N
LSCC	SOX1	4	0	Inf	Inf	1.2188	0.0153479	0.566519	N
LSCC	UCHL5	4	0	Inf	Inf	1.2188	0.0153479	0.566519	N
LSCC	DNAH11	8	3	5.57912	34.8671	1.23287	0.0162035	0.566519	N
LSCC	KIAA1109	8	3	5.57912	34.8671	1.23287	0.0162035	0.566519	N
LSCC	PCDH9	8	3	5.57912	34.8671	1.23287	0.0162035	0.566519	N
LSCC	MAGI2	5	1	9.79078	478.467	1.03773	0.022466	0.566519	N
LSCC	OR2L5	5	1	9.79078	478.467	1.03773	0.022466	0.566519	N
LSCC	PIK3C2G	5	1	9.79078	478.467	1.03773	0.022466	0.566519	N
LSCC	TRIM49	5	1	9.79078	478.467	1.03773	0.022466	0.566519	N
LSCC	TRRAP	5	1	9.79078	478.467	1.03773	0.022466	0.566519	N
LSCC	WDR17	5	1	9.79078	478.467	1.03773	0.022466	0.566519	N
LSCC	CSMD3	21	21	2.64109	6.49736	1.09525	0.0235302	0.566519	N
LSCC	CUL3	6	2	5.9837	63.8006	1.00084	0.0249326	0.566519	N
LSCC	ZNF99	6	2	5.9837	63.8006	1.00084	0.0249326	0.566519	N
LSCC	CNTN6	8	4	4.13314	20.2275	1.01465	0.0267933	0.566519	N
LSCC	LPA	7	3	4.73729	30.2608	1.00077	0.0337138	0.566519	N
LSCC	ACSL6	3	0	Inf	Inf	0.74862	0.0447648	0.566519	N
LSCC	ADD2	3	0	Inf	Inf	0.74862	0.0447648	0.566519	N
LSCC	AGPS	3	0	Inf	Inf	0.74862	0.0447648	0.566519	N
LSCC	AK7	3	0	Inf	Inf	0.74862	0.0447648	0.566519	N
LSCC	AMBRA1	3	0	Inf	Inf	0.74862	0.0447648	0.566519	N
LSCC	ANKH	3	0	Inf	Inf	0.74862	0.0447648	0.566519	N
LSCC	ANKRD36C	3	0	Inf	Inf	0.74862	0.0447648	0.566519	N
LSCC	ARHGAP28	3	0	Inf	Inf	0.74862	0.0447648	0.566519	N
LSCC	ARHGEF18	3	0	Inf	Inf	0.74862	0.0447648	0.566519	N
LSCC	BMS1	3	0	Inf	Inf	0.74862	0.0447648	0.566519	N
LSCC	CBX6	3	0	Inf	Inf	0.74862	0.0447648	0.566519	N
LSCC	CCDC74B	3	0	Inf	Inf	0.74862	0.0447648	0.566519	N
LSCC	CEP63	3	0	Inf	Inf	0.74862	0.0447648	0.566519	Y
LSCC	CLIP1	3	0	Inf	Inf	0.74862	0.0447648	0.566519	Y
LSCC	CNGB1	3	0	Inf	Inf	0.74862	0.0447648	0.566519	N
LSCC	CPSF1	3	0	Inf	Inf	0.74862	0.0447648	0.566519	N
LSCC	DAW1	3	0	Inf	Inf	0.74862	0.0447648	0.566519	N
LSCC	DKK2	3	0	Inf	Inf	0.74862	0.0447648	0.566519	N
LSCC	EIF4G1	3	0	Inf	Inf	0.74862	0.0447648	0.566519	N
LSCC	EPG5	3	0	Inf	Inf	0.74862	0.0447648	0.566519	N
LSCC	FBXL7	3	0	Inf	Inf	0.74862	0.0447648	0.566519	Y
LSCC	FBXO47	3	0	Inf	Inf	0.74862	0.0447648	0.566519	N
LSCC	FGFR4	3	0	Inf	Inf	0.74862	0.0447648	0.566519	N
LSCC	FIP1L1	3	0	Inf	Inf	0.74862	0.0447648	0.566519	N
LSCC	GABBR1	3	0	Inf	Inf	0.74862	0.0447648	0.566519	N
LSCC	GABRG3	3	0	Inf	Inf	0.74862	0.0447648	0.566519	N
LSCC	GBE1	3	0	Inf	Inf	0.74862	0.0447648	0.566519	N
LSCC	GJC2	3	0	Inf	Inf	0.74862	0.0447648	0.566519	N
LSCC	GLT1D1	3	0	Inf	Inf	0.74862	0.0447648	0.566519	N
LSCC	GRIA2	3	0	Inf	Inf	0.74862	0.0447648	0.566519	N
LSCC	HNRNPM	3	0	Inf	Inf	0.74862	0.0447648	0.566519	N
LSCC	ITGA11	3	0	Inf	Inf	0.74862	0.0447648	0.566519	N
LSCC	ITGB8	3	0	Inf	Inf	0.74862	0.0447648	0.566519	N
LSCC	JMJD1C	3	0	Inf	Inf	0.74862	0.0447648	0.566519	N
LSCC	LAMC2	3	0	Inf	Inf	0.74862	0.0447648	0.566519	N
LSCC	LCE2B	3	0	Inf	Inf	0.74862	0.0447648	0.566519	N
LSCC	LNX2	3	0	Inf	Inf	0.74862	0.0447648	0.566519	N
LSCC	MTMR4	3	0	Inf	Inf	0.74862	0.0447648	0.566519	N
LSCC	NBEAL1	3	0	Inf	Inf	0.74862	0.0447648	0.566519	N
LSCC	NCKAP1	3	0	Inf	Inf	0.74862	0.0447648	0.566519	N
LSCC	OR10A5	3	0	Inf	Inf	0.74862	0.0447648	0.566519	N
LSCC	OR11H12	3	0	Inf	Inf	0.74862	0.0447648	0.566519	N
LSCC	OR5A1	3	0	Inf	Inf	0.74862	0.0447648	0.566519	N
LSCC	OR5H1	3	0	Inf	Inf	0.74862	0.0447648	0.566519	N
LSCC	OR6M1	3	0	Inf	Inf	0.74862	0.0447648	0.566519	N
LSCC	OSBPL11	3	0	Inf	Inf	0.74862	0.0447648	0.566519	N
LSCC	P4HA2	3	0	Inf	Inf	0.74862	0.0447648	0.566519	N
LSCC	PADI6	3	0	Inf	Inf	0.74862	0.0447648	0.566519	N
LSCC	PCSK5	3	0	Inf	Inf	0.74862	0.0447648	0.566519	N
LSCC	PDILT	3	0	Inf	Inf	0.74862	0.0447648	0.566519	N
LSCC	PLD1	3	0	Inf	Inf	0.74862	0.0447648	0.566519	N
LSCC	POTEH	3	0	Inf	Inf	0.74862	0.0447648	0.566519	N
LSCC	RABGAP1L	3	0	Inf	Inf	0.74862	0.0447648	0.566519	N
LSCC	RALGPS2	3	0	Inf	Inf	0.74862	0.0447648	0.566519	N
LSCC	SCN4A	3	0	Inf	Inf	0.74862	0.0447648	0.566519	N
LSCC	SECISBP2	3	0	Inf	Inf	0.74862	0.0447648	0.566519	N
LSCC	SENP6	3	0	Inf	Inf	0.74862	0.0447648	0.566519	N
LSCC	SGIP1	3	0	Inf	Inf	0.74862	0.0447648	0.566519	N
LSCC	SLC17A6	3	0	Inf	Inf	0.74862	0.0447648	0.566519	N
LSCC	SLC5A12	3	0	Inf	Inf	0.74862	0.0447648	0.566519	N
LSCC	SMARCC2	3	0	Inf	Inf	0.74862	0.0447648	0.566519	N
LSCC	SPATA5L1	3	0	Inf	Inf	0.74862	0.0447648	0.566519	N
LSCC	TCEA1	3	0	Inf	Inf	0.74862	0.0447648	0.566519	N
LSCC	TMEM30B	3	0	Inf	Inf	0.74862	0.0447648	0.566519	N
LSCC	TMEM44	3	0	Inf	Inf	0.74862	0.0447648	0.566519	N
LSCC	TRIM55	3	0	Inf	Inf	0.74862	0.0447648	0.566519	N
LSCC	TSNARE1	3	0	Inf	Inf	0.74862	0.0447648	0.566519	N
LSCC	TTLL2	3	0	Inf	Inf	0.74862	0.0447648	0.566519	N
LSCC	TTYH3	3	0	Inf	Inf	0.74862	0.0447648	0.566519	N
LSCC	VGLL2	3	0	Inf	Inf	0.74862	0.0447648	0.566519	N
LSCC	VWC2L	3	0	Inf	Inf	0.74862	0.0447648	0.566519	N
LSCC	ZDHHC14	3	0	Inf	Inf	0.74862	0.0447648	0.566519	N
LSCC	ZNF335	3	0	Inf	Inf	0.74862	0.0447648	0.566519	N
LSCC	ZNF423	3	0	Inf	Inf	0.74862	0.0447648	0.566519	N
LSCC	ZNF519	3	0	Inf	Inf	0.74862	0.0447648	0.566519	N
LSCC	ZNF638	3	0	Inf	Inf	0.74862	0.0447648	0.566519	N
LSCC	LRP1B	16	15	2.48164	6.43059	0.971149	0.0460621	0.566812	N
LSCC	SI	2	14	0.214833	1.02155	0.0224225	0.0466554	0.566812	N
LSCC	KCNH8	0	7	0	1.17883	0	0.0473188	0.566812	N
LSCC	WDFY4	0	7	0	1.17883	0	0.0473188	0.566812	N
LSCC	PCDH15	12	10	2.59703	7.64623	0.903693	0.0507361	0.566812	N
LSCC	ADAMTS13	4	1	7.62399	387.349	0.719219	0.056079	0.566812	N
LSCC	AMPH	4	1	7.62399	387.349	0.719219	0.056079	0.566812	N
LSCC	C2CD3	4	1	7.62399	387.349	0.719219	0.056079	0.566812	N
LSCC	CHRM3	4	1	7.62399	387.349	0.719219	0.056079	0.566812	N
LSCC	CRACDL	4	1	7.62399	387.349	0.719219	0.056079	0.566812	N
LSCC	ERN2	4	1	7.62399	387.349	0.719219	0.056079	0.566812	N
LSCC	FCRL1	4	1	7.62399	387.349	0.719219	0.056079	0.566812	N
LSCC	FMN1	4	1	7.62399	387.349	0.719219	0.056079	0.566812	N
LSCC	GABRG1	4	1	7.62399	387.349	0.719219	0.056079	0.566812	N
LSCC	GLB1L3	4	1	7.62399	387.349	0.719219	0.056079	0.566812	N
LSCC	GPC5	4	1	7.62399	387.349	0.719219	0.056079	0.566812	N
LSCC	MROH2A	4	1	7.62399	387.349	0.719219	0.056079	0.566812	N
LSCC	OR5D18	4	1	7.62399	387.349	0.719219	0.056079	0.566812	N
LSCC	OR9G1	4	1	7.62399	387.349	0.719219	0.056079	0.566812	N
LSCC	PCNX2	4	1	7.62399	387.349	0.719219	0.056079	0.566812	N
LSCC	PREX1	4	1	7.62399	387.349	0.719219	0.056079	0.566812	N
LSCC	PTH2R	4	1	7.62399	387.349	0.719219	0.056079	0.566812	N
LSCC	SLC35F1	4	1	7.62399	387.349	0.719219	0.056079	0.566812	N
LSCC	SMCHD1	4	1	7.62399	387.349	0.719219	0.056079	0.566812	N
LSCC	TBC1D9B	4	1	7.62399	387.349	0.719219	0.056079	0.566812	N
LSCC	ZEB1	4	1	7.62399	387.349	0.719219	0.056079	0.566812	N
LSCC	ZNF407	4	1	7.62399	387.349	0.719219	0.056079	0.566812	N
LSCC	ZNF541	4	1	7.62399	387.349	0.719219	0.056079	0.566812	N
LSCC	ZNF578	4	1	7.62399	387.349	0.719219	0.056079	0.566812	N
LSCC	ZNF853	4	1	7.62399	387.349	0.719219	0.056079	0.566812	N
LSCC	MUC5B	8	5	3.26349	13.7851	0.859262	0.0628659	0.631173	N
LSCC	ITGA8	6	3	3.94477	25.9115	0.783911	0.0685573	0.679258	N
LSCC	NFE2L2	6	3	3.94477	25.9115	0.783911	0.0685573	0.679258	N
LSCC	AK9	0	6	0	1.46088	0	0.0851125	0.73859	N
LSCC	HECTD4	0	6	0	1.46088	0	0.0851125	0.73859	N
LSCC	NLRP7	0	6	0	1.46088	0	0.0851125	0.73859	N
LSCC	OR2G3	0	6	0	1.46088	0	0.0851125	0.73859	N
LSCC	REG1B	0	6	0	1.46088	0	0.0851125	0.73859	N
LSCC	ZKSCAN2	0	6	0	1.46088	0	0.0851125	0.73859	N
LSCC	TRIO	1	9	0.177532	1.37124	0.00390629	0.0907916	0.73859	N
LSCC	CACNA1E	7	4	3.50961	17.5819	0.821997	0.0931869	0.73859	N
LSCC	CTNNA3	5	2	4.84969	53.4018	0.746951	0.095761	0.73859	N
LSCC	LRRC9	5	2	4.84969	53.4018	0.746951	0.095761	0.73859	N
LSCC	MDN1	5	2	4.84969	53.4018	0.746951	0.095761	0.73859	N
LSCC	MRC1	5	2	4.84969	53.4018	0.746951	0.095761	0.73859	N
LSCC	SCN2A	5	2	4.84969	53.4018	0.746951	0.095761	0.73859	N
LSCC	THBS2	5	2	4.84969	53.4018	0.746951	0.095761	0.73859	N
LSCC	TLR4	5	2	4.84969	53.4018	0.746951	0.095761	0.73859	N
LSCC	PKHD1L1	10	8	2.60398	8.48233	0.827331	0.104459	0.73859	N
LSCC	AHNAK	7	5	2.7713	12.0034	0.69502	0.114287	0.73859	N
LSCC	ANK2	7	5	2.7713	12.0034	0.69502	0.114287	0.73859	N
LSCC	CFAP54	7	5	2.7713	12.0034	0.69502	0.114287	0.73859	N
LSCC	MROH2B	7	5	2.7713	12.0034	0.69502	0.114287	0.73859	N
LSCC	A1CF	3	1	5.57351	301.212	0.429953	0.133015	0.73859	N
LSCC	ABCC9	3	1	5.57351	301.212	0.429953	0.133015	0.73859	N
LSCC	ADAMTS18	3	1	5.57351	301.212	0.429953	0.133015	0.73859	N
LSCC	ADGRE1	3	1	5.57351	301.212	0.429953	0.133015	0.73859	N
LSCC	ADGRL4	3	1	5.57351	301.212	0.429953	0.133015	0.73859	N
LSCC	AHCTF1	3	1	5.57351	301.212	0.429953	0.133015	0.73859	Y
LSCC	ASB15	3	1	5.57351	301.212	0.429953	0.133015	0.73859	N
LSCC	ATP10B	3	1	5.57351	301.212	0.429953	0.133015	0.73859	N
LSCC	BTN3A3	3	1	5.57351	301.212	0.429953	0.133015	0.73859	N
LSCC	CACNG7	3	1	5.57351	301.212	0.429953	0.133015	0.73859	N
LSCC	CARMIL1	3	1	5.57351	301.212	0.429953	0.133015	0.73859	N
LSCC	CCDC14	3	1	5.57351	301.212	0.429953	0.133015	0.73859	N
LSCC	CCDC172	3	1	5.57351	301.212	0.429953	0.133015	0.73859	N
LSCC	CCDC173	3	1	5.57351	301.212	0.429953	0.133015	0.73859	N
LSCC	CCDC38	3	1	5.57351	301.212	0.429953	0.133015	0.73859	N
LSCC	CDH2	3	1	5.57351	301.212	0.429953	0.133015	0.73859	N
LSCC	CHD8	3	1	5.57351	301.212	0.429953	0.133015	0.73859	N
LSCC	CNGA4	3	1	5.57351	301.212	0.429953	0.133015	0.73859	N
LSCC	CNTN1	3	1	5.57351	301.212	0.429953	0.133015	0.73859	N
LSCC	DAAM1	3	1	5.57351	301.212	0.429953	0.133015	0.73859	N
LSCC	DAB2	3	1	5.57351	301.212	0.429953	0.133015	0.73859	N
LSCC	DNAH2	3	1	5.57351	301.212	0.429953	0.133015	0.73859	N
LSCC	DSG4	3	1	5.57351	301.212	0.429953	0.133015	0.73859	N
LSCC	EIF2AK4	3	1	5.57351	301.212	0.429953	0.133015	0.73859	N
LSCC	EIF4G3	3	1	5.57351	301.212	0.429953	0.133015	0.73859	N
LSCC	FGF12	3	1	5.57351	301.212	0.429953	0.133015	0.73859	N
LSCC	FILIP1	3	1	5.57351	301.212	0.429953	0.133015	0.73859	N
LSCC	FOXL1	3	1	5.57351	301.212	0.429953	0.133015	0.73859	N
LSCC	GRAMD1B	3	1	5.57351	301.212	0.429953	0.133015	0.73859	N
LSCC	GULP1	3	1	5.57351	301.212	0.429953	0.133015	0.73859	N
LSCC	HDAC9	3	1	5.57351	301.212	0.429953	0.133015	0.73859	N
LSCC	HHLA2	3	1	5.57351	301.212	0.429953	0.133015	0.73859	N
LSCC	HS3ST4	3	1	5.57351	301.212	0.429953	0.133015	0.73859	N
LSCC	IRS2	3	1	5.57351	301.212	0.429953	0.133015	0.73859	N
LSCC	ITGA2	3	1	5.57351	301.212	0.429953	0.133015	0.73859	N
LSCC	KBTBD3	3	1	5.57351	301.212	0.429953	0.133015	0.73859	N
LSCC	KCNG2	3	1	5.57351	301.212	0.429953	0.133015	0.73859	N
LSCC	KIF13A	3	1	5.57351	301.212	0.429953	0.133015	0.73859	N
LSCC	KIF1A	3	1	5.57351	301.212	0.429953	0.133015	0.73859	N
LSCC	KIR2DL1	3	1	5.57351	301.212	0.429953	0.133015	0.73859	N
LSCC	KLHDC4	3	1	5.57351	301.212	0.429953	0.133015	0.73859	N
LSCC	LILRB4	3	1	5.57351	301.212	0.429953	0.133015	0.73859	N
LSCC	LIMCH1	3	1	5.57351	301.212	0.429953	0.133015	0.73859	N
LSCC	LRP8	3	1	5.57351	301.212	0.429953	0.133015	0.73859	N
LSCC	MAN2B1	3	1	5.57351	301.212	0.429953	0.133015	0.73859	N
LSCC	MLH3	3	1	5.57351	301.212	0.429953	0.133015	0.73859	Y
LSCC	MS4A3	3	1	5.57351	301.212	0.429953	0.133015	0.73859	N
LSCC	MYO6	3	1	5.57351	301.212	0.429953	0.133015	0.73859	N
LSCC	MYOM2	3	1	5.57351	301.212	0.429953	0.133015	0.73859	N
LSCC	NCAPD3	3	1	5.57351	301.212	0.429953	0.133015	0.73859	Y
LSCC	NOL4L	3	1	5.57351	301.212	0.429953	0.133015	0.73859	N
LSCC	OR2J2	3	1	5.57351	301.212	0.429953	0.133015	0.73859	N
LSCC	OR4N5	3	1	5.57351	301.212	0.429953	0.133015	0.73859	N
LSCC	OR52B6	3	1	5.57351	301.212	0.429953	0.133015	0.73859	N
LSCC	OR56B1	3	1	5.57351	301.212	0.429953	0.133015	0.73859	N
LSCC	OR5AP2	3	1	5.57351	301.212	0.429953	0.133015	0.73859	N
LSCC	OR5D14	3	1	5.57351	301.212	0.429953	0.133015	0.73859	N
LSCC	OR6N2	3	1	5.57351	301.212	0.429953	0.133015	0.73859	N
LSCC	OR8B12	3	1	5.57351	301.212	0.429953	0.133015	0.73859	N
LSCC	PAX6	3	1	5.57351	301.212	0.429953	0.133015	0.73859	N
LSCC	PGM5	3	1	5.57351	301.212	0.429953	0.133015	0.73859	N
LSCC	PLCG2	3	1	5.57351	301.212	0.429953	0.133015	0.73859	N
LSCC	PLEKHA7	3	1	5.57351	301.212	0.429953	0.133015	0.73859	N
LSCC	PPFIA3	3	1	5.57351	301.212	0.429953	0.133015	0.73859	N
LSCC	PRAMEF19	3	1	5.57351	301.212	0.429953	0.133015	0.73859	N
LSCC	RNASET2	3	1	5.57351	301.212	0.429953	0.133015	0.73859	N
LSCC	SEMG2	3	1	5.57351	301.212	0.429953	0.133015	0.73859	N
LSCC	SF3B2	3	1	5.57351	301.212	0.429953	0.133015	0.73859	N
LSCC	SOGA3	3	1	5.57351	301.212	0.429953	0.133015	0.73859	N
LSCC	SP8	3	1	5.57351	301.212	0.429953	0.133015	0.73859	N
LSCC	SSH1	3	1	5.57351	301.212	0.429953	0.133015	0.73859	N
LSCC	SULT1C2	3	1	5.57351	301.212	0.429953	0.133015	0.73859	N
LSCC	SUZ12	3	1	5.57351	301.212	0.429953	0.133015	0.73859	N
LSCC	TECPR1	3	1	5.57351	301.212	0.429953	0.133015	0.73859	N
LSCC	THNSL2	3	1	5.57351	301.212	0.429953	0.133015	0.73859	N
LSCC	TMEM200A	3	1	5.57351	301.212	0.429953	0.133015	0.73859	N
LSCC	TRHR	3	1	5.57351	301.212	0.429953	0.133015	0.73859	N
LSCC	TRIM50	3	1	5.57351	301.212	0.429953	0.133015	0.73859	N
LSCC	TRPC7	3	1	5.57351	301.212	0.429953	0.133015	0.73859	N
LSCC	TSC2	3	1	5.57351	301.212	0.429953	0.133015	0.73859	N
LSCC	USP34	3	1	5.57351	301.212	0.429953	0.133015	0.73859	N
LSCC	WDR7	3	1	5.57351	301.212	0.429953	0.133015	0.73859	N
LSCC	ZC3H6	3	1	5.57351	301.212	0.429953	0.133015	0.73859	N
LSCC	ZNF333	3	1	5.57351	301.212	0.429953	0.133015	0.73859	N
LSCC	ZNF493	3	1	5.57351	301.212	0.429953	0.133015	0.73859	N
LSCC	ZNF530	3	1	5.57351	301.212	0.429953	0.133015	0.73859	N
LSCC	ZNF721	3	1	5.57351	301.212	0.429953	0.133015	0.73859	N
LSCC	ZNF804A	8	6	2.68277	10.2748	0.742621	0.133092	0.73859	N
LSCC	ABCC12	5	3	3.19763	21.8254	0.582436	0.134378	0.73859	N
LSCC	ADAMTS16	5	3	3.19763	21.8254	0.582436	0.134378	0.73859	N
LSCC	CDH8	5	3	3.19763	21.8254	0.582436	0.134378	0.73859	N
LSCC	CFH	5	3	3.19763	21.8254	0.582436	0.134378	0.73859	N
LSCC	EP400	5	3	3.19763	21.8254	0.582436	0.134378	0.73859	N
LSCC	KIF4B	5	3	3.19763	21.8254	0.582436	0.134378	0.73859	N
LSCC	LRP2	5	3	3.19763	21.8254	0.582436	0.134378	0.73859	N
LSCC	MMP16	5	3	3.19763	21.8254	0.582436	0.134378	0.73859	N
LSCC	NALCN	5	3	3.19763	21.8254	0.582436	0.134378	0.73859	N
LSCC	NLRP13	5	3	3.19763	21.8254	0.582436	0.134378	0.73859	N
LSCC	NOS1	5	3	3.19763	21.8254	0.582436	0.134378	0.73859	N
LSCC	PDZRN4	5	3	3.19763	21.8254	0.582436	0.134378	0.73859	N
LSCC	TET2	5	3	3.19763	21.8254	0.582436	0.134378	0.73859	N
LSCC	ZNF98	5	3	3.19763	21.8254	0.582436	0.134378	0.73859	N
LSCC	FSIP2	12	12	2.09569	5.86638	0.752965	0.147959	0.803716	N
LSCC	DYSF	1	8	0.202914	1.61528	0.00441265	0.151928	0.803716	N
LSCC	LRRK2	1	8	0.202914	1.61528	0.00441265	0.151928	0.803716	N
LSCC	MTUS2	1	8	0.202914	1.61528	0.00441265	0.151928	0.803716	N
LSCC	MYH2	1	8	0.202914	1.61528	0.00441265	0.151928	0.803716	N
LSCC	NBAS	1	8	0.202914	1.61528	0.00441265	0.151928	0.803716	N
LSCC	RYR1	8	7	2.26707	8.09456	0.651656	0.15512	0.803716	N
LSCC	ARFGEF1	0	5	0	1.89813	0	0.156901	0.803716	N
LSCC	ARHGAP33	0	5	0	1.89813	0	0.156901	0.803716	N
LSCC	COLEC12	0	5	0	1.89813	0	0.156901	0.803716	N
LSCC	COPS2	0	5	0	1.89813	0	0.156901	0.803716	N
LSCC	GABRA1	0	5	0	1.89813	0	0.156901	0.803716	N
LSCC	NSD1	0	5	0	1.89813	0	0.156901	0.803716	N
LSCC	OR4C13	0	5	0	1.89813	0	0.156901	0.803716	N
LSCC	POM121L12	0	5	0	1.89813	0	0.156901	0.803716	N
LSCC	POTEC	0	5	0	1.89813	0	0.156901	0.803716	N
LSCC	PROX1	0	5	0	1.89813	0	0.156901	0.803716	N
LSCC	RFX6	0	5	0	1.89813	0	0.156901	0.803716	N
LSCC	ST6GAL2	0	5	0	1.89813	0	0.156901	0.803716	N
LSCC	VPS13A	0	5	0	1.89813	0	0.156901	0.803716	N
LSCC	ADGRV1	6	4	2.92272	15.0996	0.642274	0.163631	0.821427	N
LSCC	DNAH3	6	4	2.92272	15.0996	0.642274	0.163631	0.821427	N
LSCC	FRY	6	4	2.92272	15.0996	0.642274	0.163631	0.821427	N
LSCC	PDE1C	6	4	2.92272	15.0996	0.642274	0.163631	0.821427	N
LSCC	PXDNL	6	4	2.92272	15.0996	0.642274	0.163631	0.821427	N
LSCC	RGS7	6	4	2.92272	15.0996	0.642274	0.163631	0.821427	N
LSCC	CDKN2A	9	8	2.26882	7.52014	0.69874	0.167871	0.839914	Y
LSCC	ABCA8	4	2	3.77799	43.6978	0.512806	0.185951	0.848615	N
LSCC	ATG2A	4	2	3.77799	43.6978	0.512806	0.185951	0.848615	N
LSCC	BRINP2	4	2	3.77799	43.6978	0.512806	0.185951	0.848615	N
LSCC	CCDC7	4	2	3.77799	43.6978	0.512806	0.185951	0.848615	N
LSCC	CFHR5	4	2	3.77799	43.6978	0.512806	0.185951	0.848615	N
LSCC	DLC1	4	2	3.77799	43.6978	0.512806	0.185951	0.848615	N
LSCC	DOCK10	4	2	3.77799	43.6978	0.512806	0.185951	0.848615	N
LSCC	GALNT17	4	2	3.77799	43.6978	0.512806	0.185951	0.848615	N
LSCC	HEPHL1	4	2	3.77799	43.6978	0.512806	0.185951	0.848615	N
LSCC	HIVEP1	4	2	3.77799	43.6978	0.512806	0.185951	0.848615	N
LSCC	KCNC2	4	2	3.77799	43.6978	0.512806	0.185951	0.848615	N
LSCC	KCNMA1	4	2	3.77799	43.6978	0.512806	0.185951	0.848615	N
LSCC	KIRREL3	4	2	3.77799	43.6978	0.512806	0.185951	0.848615	N
LSCC	MAP3K21	4	2	3.77799	43.6978	0.512806	0.185951	0.848615	N
LSCC	NEBL	4	2	3.77799	43.6978	0.512806	0.185951	0.848615	N
LSCC	NRXN1	4	2	3.77799	43.6978	0.512806	0.185951	0.848615	N
LSCC	OCA2	4	2	3.77799	43.6978	0.512806	0.185951	0.848615	N
LSCC	OR14C36	4	2	3.77799	43.6978	0.512806	0.185951	0.848615	N
LSCC	PRKDC	4	2	3.77799	43.6978	0.512806	0.185951	0.848615	N
LSCC	RUNX1T1	4	2	3.77799	43.6978	0.512806	0.185951	0.848615	N
LSCC	SEZ6L	4	2	3.77799	43.6978	0.512806	0.185951	0.848615	N
LSCC	SLC10A2	4	2	3.77799	43.6978	0.512806	0.185951	0.848615	N
LSCC	SLIT3	4	2	3.77799	43.6978	0.512806	0.185951	0.848615	N
LSCC	TMPRSS15	4	2	3.77799	43.6978	0.512806	0.185951	0.848615	N
LSCC	TPTE	4	2	3.77799	43.6978	0.512806	0.185951	0.848615	N
LSCC	TRPC3	4	2	3.77799	43.6978	0.512806	0.185951	0.848615	N
LSCC	TRPM3	4	2	3.77799	43.6978	0.512806	0.185951	0.848615	N
LSCC	VPS13B	4	2	3.77799	43.6978	0.512806	0.185951	0.848615	N
LSCC	ZNF835	4	2	3.77799	43.6978	0.512806	0.185951	0.848615	N
LSCC	CDH10	9	9	1.98648	6.31817	0.626729	0.190699	0.86504	N
LSCC	EYS	9	9	1.98648	6.31817	0.626729	0.190699	0.86504	N
LSCC	MUC16	15	18	1.76118	4.43766	0.698263	0.197899	0.894065	N
LSCC	ARID1A	6	5	2.30788	10.3317	0.542017	0.199473	0.894065	N
LSCC	KCNH7	6	5	2.30788	10.3317	0.542017	0.199473	0.894065	N
LSCC	MKRN3	6	5	2.30788	10.3317	0.542017	0.199473	0.894065	N
LSCC	LRRC7	7	6	2.27803	8.95716	0.59994	0.218029	0.919507	N
LSCC	PAPPA2	7	6	2.27803	8.95716	0.59994	0.218029	0.919507	N
LSCC	ADGB	4	3	2.49141	17.9616	0.397355	0.250315	0.919507	N
LSCC	AGBL1	4	3	2.49141	17.9616	0.397355	0.250315	0.919507	N
LSCC	ATRNL1	4	3	2.49141	17.9616	0.397355	0.250315	0.919507	N
LSCC	CNTN4	4	3	2.49141	17.9616	0.397355	0.250315	0.919507	N
LSCC	CRACD	4	3	2.49141	17.9616	0.397355	0.250315	0.919507	N
LSCC	DAAM2	4	3	2.49141	17.9616	0.397355	0.250315	0.919507	N
LSCC	DIDO1	4	3	2.49141	17.9616	0.397355	0.250315	0.919507	Y
LSCC	DLGAP3	4	3	2.49141	17.9616	0.397355	0.250315	0.919507	N
LSCC	DMBT1	4	3	2.49141	17.9616	0.397355	0.250315	0.919507	N
LSCC	DOCK8	4	3	2.49141	17.9616	0.397355	0.250315	0.919507	N
LSCC	EFCAB5	4	3	2.49141	17.9616	0.397355	0.250315	0.919507	N
LSCC	FNDC1	4	3	2.49141	17.9616	0.397355	0.250315	0.919507	N
LSCC	GRIK3	4	3	2.49141	17.9616	0.397355	0.250315	0.919507	N
LSCC	HDAC4	4	3	2.49141	17.9616	0.397355	0.250315	0.919507	N
LSCC	HRNR	4	3	2.49141	17.9616	0.397355	0.250315	0.919507	N
LSCC	HSPG2	4	3	2.49141	17.9616	0.397355	0.250315	0.919507	N
LSCC	ICE1	4	3	2.49141	17.9616	0.397355	0.250315	0.919507	N
LSCC	KNDC1	4	3	2.49141	17.9616	0.397355	0.250315	0.919507	N
LSCC	MYT1L	4	3	2.49141	17.9616	0.397355	0.250315	0.919507	N
LSCC	PCDH10	4	3	2.49141	17.9616	0.397355	0.250315	0.919507	N
LSCC	PCDH8	4	3	2.49141	17.9616	0.397355	0.250315	0.919507	N
LSCC	PDPR	4	3	2.49141	17.9616	0.397355	0.250315	0.919507	N
LSCC	PIK3CG	4	3	2.49141	17.9616	0.397355	0.250315	0.919507	N
LSCC	PLEC	4	3	2.49141	17.9616	0.397355	0.250315	0.919507	N
LSCC	PTPRB	4	3	2.49141	17.9616	0.397355	0.250315	0.919507	N
LSCC	RP1L1	4	3	2.49141	17.9616	0.397355	0.250315	0.919507	N
LSCC	SGCD	4	3	2.49141	17.9616	0.397355	0.250315	0.919507	N
LSCC	SPEG	4	3	2.49141	17.9616	0.397355	0.250315	0.919507	N
LSCC	WDR72	4	3	2.49141	17.9616	0.397355	0.250315	0.919507	N
LSCC	ZNF521	4	3	2.49141	17.9616	0.397355	0.250315	0.919507	N
LSCC	RELN	7	7	1.92502	7.06201	0.525907	0.251846	0.919507	N
LSCC	UNC80	7	7	1.92502	7.06201	0.525907	0.251846	0.919507	N
LSCC	FAM135B	13	15	1.78985	4.72156	0.676186	0.252955	0.919507	N
LSCC	CACNA2D1	1	7	0.235521	1.95011	0.00504582	0.253906	0.919507	N
LSCC	MYH7	1	7	0.235521	1.95011	0.00504582	0.253906	0.919507	N
LSCC	NIPBL	1	7	0.235521	1.95011	0.00504582	0.253906	0.919507	Y
LSCC	TNR	1	7	0.235521	1.95011	0.00504582	0.253906	0.919507	N
LSCC	FAT3	8	8	1.95476	6.62285	0.57866	0.262039	0.919507	N
LSCC	SYNE1	8	22	0.554267	1.49878	0.1885	0.26518	0.919507	Y
LSCC	ADCY8	5	4	2.36916	12.7654	0.475582	0.279183	0.919507	N
LSCC	AFF3	5	4	2.36916	12.7654	0.475582	0.279183	0.919507	N
LSCC	DMXL2	5	4	2.36916	12.7654	0.475582	0.279183	0.919507	N
LSCC	MACF1	5	4	2.36916	12.7654	0.475582	0.279183	0.919507	N
LSCC	MS4A14	5	4	2.36916	12.7654	0.475582	0.279183	0.919507	N
LSCC	NTRK3	5	4	2.36916	12.7654	0.475582	0.279183	0.919507	N
LSCC	PIK3CA	5	4	2.36916	12.7654	0.475582	0.279183	0.919507	N
LSCC	SALL1	5	4	2.36916	12.7654	0.475582	0.279183	0.919507	N
LSCC	STARD9	5	4	2.36916	12.7654	0.475582	0.279183	0.919507	N
LSCC	RYR3	4	14	0.452051	1.59632	0.100179	0.282013	0.919507	N
LSCC	FAT4	4	13	0.495309	1.77376	0.108898	0.283282	0.919507	N
LSCC	ADGRD1	0	4	0	2.65981	0	0.29433	0.919507	N
LSCC	AFG3L2	0	4	0	2.65981	0	0.29433	0.919507	N
LSCC	ANKS1B	0	4	0	2.65981	0	0.29433	0.919507	N
LSCC	APC2	0	4	0	2.65981	0	0.29433	0.919507	N
LSCC	ATP13A3	0	4	0	2.65981	0	0.29433	0.919507	N
LSCC	ATP2B2	0	4	0	2.65981	0	0.29433	0.919507	N
LSCC	BCO2	0	4	0	2.65981	0	0.29433	0.919507	N
LSCC	BDH1	0	4	0	2.65981	0	0.29433	0.919507	N
LSCC	C16orf78	0	4	0	2.65981	0	0.29433	0.919507	N
LSCC	C6orf163	0	4	0	2.65981	0	0.29433	0.919507	N
LSCC	CCDC150	0	4	0	2.65981	0	0.29433	0.919507	N
LSCC	CDC42BPA	0	4	0	2.65981	0	0.29433	0.919507	N
LSCC	CDHR3	0	4	0	2.65981	0	0.29433	0.919507	N
LSCC	CEP170	0	4	0	2.65981	0	0.29433	0.919507	N
LSCC	CEP170B	0	4	0	2.65981	0	0.29433	0.919507	N
LSCC	CFHR3	0	4	0	2.65981	0	0.29433	0.919507	N
LSCC	CKAP5	0	4	0	2.65981	0	0.29433	0.919507	Y
LSCC	CNTNAP3	0	4	0	2.65981	0	0.29433	0.919507	N
LSCC	COL4A3	0	4	0	2.65981	0	0.29433	0.919507	N
LSCC	CSF2RB	0	4	0	2.65981	0	0.29433	0.919507	N
LSCC	CYP4X1	0	4	0	2.65981	0	0.29433	0.919507	N
LSCC	DCST1	0	4	0	2.65981	0	0.29433	0.919507	N
LSCC	DLGAP2	0	4	0	2.65981	0	0.29433	0.919507	N
LSCC	DNAJC5G	0	4	0	2.65981	0	0.29433	0.919507	N
LSCC	DNER	0	4	0	2.65981	0	0.29433	0.919507	N
LSCC	EFCAB6	0	4	0	2.65981	0	0.29433	0.919507	N
LSCC	EGFR	0	4	0	2.65981	0	0.29433	0.919507	N
LSCC	FAM184B	0	4	0	2.65981	0	0.29433	0.919507	N
LSCC	FAM186A	0	4	0	2.65981	0	0.29433	0.919507	N
LSCC	FAM83H	0	4	0	2.65981	0	0.29433	0.919507	N
LSCC	FBXL19	0	4	0	2.65981	0	0.29433	0.919507	N
LSCC	GATA3	0	4	0	2.65981	0	0.29433	0.919507	N
LSCC	GCN1	0	4	0	2.65981	0	0.29433	0.919507	N
LSCC	GFRAL	0	4	0	2.65981	0	0.29433	0.919507	N
LSCC	HAO1	0	4	0	2.65981	0	0.29433	0.919507	N
LSCC	HIVEP2	0	4	0	2.65981	0	0.29433	0.919507	N
LSCC	IGF1R	0	4	0	2.65981	0	0.29433	0.919507	N
LSCC	INPPL1	0	4	0	2.65981	0	0.29433	0.919507	N
LSCC	ITPKB	0	4	0	2.65981	0	0.29433	0.919507	N
LSCC	KCNQ2	0	4	0	2.65981	0	0.29433	0.919507	N
LSCC	KCNQ5	0	4	0	2.65981	0	0.29433	0.919507	N
LSCC	LILRB3	0	4	0	2.65981	0	0.29433	0.919507	N
LSCC	LRRC15	0	4	0	2.65981	0	0.29433	0.919507	N
LSCC	MARCO	0	4	0	2.65981	0	0.29433	0.919507	N
LSCC	MARK1	0	4	0	2.65981	0	0.29433	0.919507	N
LSCC	MLXIPL	0	4	0	2.65981	0	0.29433	0.919507	N
LSCC	MN1	0	4	0	2.65981	0	0.29433	0.919507	N
LSCC	MRC2	0	4	0	2.65981	0	0.29433	0.919507	N
LSCC	MROH5	0	4	0	2.65981	0	0.29433	0.919507	N
LSCC	NPR1	0	4	0	2.65981	0	0.29433	0.919507	N
LSCC	NRG1	0	4	0	2.65981	0	0.29433	0.919507	N
LSCC	OR14J1	0	4	0	2.65981	0	0.29433	0.919507	N
LSCC	OR1L4	0	4	0	2.65981	0	0.29433	0.919507	N
LSCC	OR2G2	0	4	0	2.65981	0	0.29433	0.919507	N
LSCC	OR4K2	0	4	0	2.65981	0	0.29433	0.919507	N
LSCC	OR8K1	0	4	0	2.65981	0	0.29433	0.919507	N
LSCC	PCSK9	0	4	0	2.65981	0	0.29433	0.919507	N
LSCC	PGLYRP2	0	4	0	2.65981	0	0.29433	0.919507	N
LSCC	PI4KA	0	4	0	2.65981	0	0.29433	0.919507	N
LSCC	PLXNA1	0	4	0	2.65981	0	0.29433	0.919507	N
LSCC	PRMT6	0	4	0	2.65981	0	0.29433	0.919507	N
LSCC	PRODH2	0	4	0	2.65981	0	0.29433	0.919507	N
LSCC	PRPF4B	0	4	0	2.65981	0	0.29433	0.919507	N
LSCC	PTCHD4	0	4	0	2.65981	0	0.29433	0.919507	N
LSCC	PTPRZ1	0	4	0	2.65981	0	0.29433	0.919507	N
LSCC	RECK	0	4	0	2.65981	0	0.29433	0.919507	N
LSCC	RIF1	0	4	0	2.65981	0	0.29433	0.919507	N
LSCC	SCAPER	0	4	0	2.65981	0	0.29433	0.919507	N
LSCC	SDK2	0	4	0	2.65981	0	0.29433	0.919507	N
LSCC	SKOR2	0	4	0	2.65981	0	0.29433	0.919507	N
LSCC	SLC39A10	0	4	0	2.65981	0	0.29433	0.919507	N
LSCC	SLC9A4	0	4	0	2.65981	0	0.29433	0.919507	N
LSCC	SPTBN2	0	4	0	2.65981	0	0.29433	0.919507	N
LSCC	SRCAP	0	4	0	2.65981	0	0.29433	0.919507	N
LSCC	SYT3	0	4	0	2.65981	0	0.29433	0.919507	N
LSCC	TAAR8	0	4	0	2.65981	0	0.29433	0.919507	N
LSCC	TEP1	0	4	0	2.65981	0	0.29433	0.919507	N
LSCC	TIGIT	0	4	0	2.65981	0	0.29433	0.919507	N
LSCC	TNRC6A	0	4	0	2.65981	0	0.29433	0.919507	N
LSCC	TTC21B	0	4	0	2.65981	0	0.29433	0.919507	N
LSCC	USP8	0	4	0	2.65981	0	0.29433	0.919507	N
LSCC	VSIG10L	0	4	0	2.65981	0	0.29433	0.919507	N
LSCC	WDR62	0	4	0	2.65981	0	0.29433	0.919507	N
LSCC	YEATS2	0	4	0	2.65981	0	0.29433	0.919507	N
LSCC	ZBED9	0	4	0	2.65981	0	0.29433	0.919507	N
LSCC	ZFP91	0	4	0	2.65981	0	0.29433	0.919507	N
LSCC	ZNF160	0	4	0	2.65981	0	0.29433	0.919507	N
LSCC	ADGRB3	2	8	0.415142	2.23842	0.0408395	0.323636	0.919507	N
LSCC	MYO16	2	8	0.415142	2.23842	0.0408395	0.323636	0.919507	N
LSCC	SLITRK3	2	8	0.415142	2.23842	0.0408395	0.323636	0.919507	N
LSCC	TRPA1	2	8	0.415142	2.23842	0.0408395	0.323636	0.919507	N
LSCC	KLHL1	6	6	1.89708	7.71759	0.467116	0.344894	0.919507	N
LSCC	MDGA2	6	6	1.89708	7.71759	0.467116	0.344894	0.919507	N
LSCC	PLXNA4	6	6	1.89708	7.71759	0.467116	0.344894	0.919507	N
LSCC	ABCA5	3	2	2.76343	34.5031	0.302151	0.349242	0.919507	N
LSCC	ADAMTS1	3	2	2.76343	34.5031	0.302151	0.349242	0.919507	N
LSCC	ADAMTSL3	3	2	2.76343	34.5031	0.302151	0.349242	0.919507	N
LSCC	ADCY2	3	2	2.76343	34.5031	0.302151	0.349242	0.919507	N
LSCC	ANO5	3	2	2.76343	34.5031	0.302151	0.349242	0.919507	N
LSCC	ANPEP	3	2	2.76343	34.5031	0.302151	0.349242	0.919507	N
LSCC	ARAP1	3	2	2.76343	34.5031	0.302151	0.349242	0.919507	N
LSCC	ASH1L	3	2	2.76343	34.5031	0.302151	0.349242	0.919507	N
LSCC	ATF7IP	3	2	2.76343	34.5031	0.302151	0.349242	0.919507	N
LSCC	ATP1A3	3	2	2.76343	34.5031	0.302151	0.349242	0.919507	N
LSCC	BRCA2	3	2	2.76343	34.5031	0.302151	0.349242	0.919507	Y
LSCC	CCDC170	3	2	2.76343	34.5031	0.302151	0.349242	0.919507	N
LSCC	CCDC180	3	2	2.76343	34.5031	0.302151	0.349242	0.919507	N
LSCC	CCSER1	3	2	2.76343	34.5031	0.302151	0.349242	0.919507	N
LSCC	CCT8L2	3	2	2.76343	34.5031	0.302151	0.349242	0.919507	N
LSCC	CDHR2	3	2	2.76343	34.5031	0.302151	0.349242	0.919507	N
LSCC	CEP250	3	2	2.76343	34.5031	0.302151	0.349242	0.919507	Y
LSCC	CLVS2	3	2	2.76343	34.5031	0.302151	0.349242	0.919507	N
LSCC	COL20A1	3	2	2.76343	34.5031	0.302151	0.349242	0.919507	N
LSCC	COL6A1	3	2	2.76343	34.5031	0.302151	0.349242	0.919507	N
LSCC	CPAMD8	3	2	2.76343	34.5031	0.302151	0.349242	0.919507	N
LSCC	DDR1	3	2	2.76343	34.5031	0.302151	0.349242	0.919507	N
LSCC	DPYS	3	2	2.76343	34.5031	0.302151	0.349242	0.919507	N
LSCC	EBF3	3	2	2.76343	34.5031	0.302151	0.349242	0.919507	N
LSCC	EPHA3	3	2	2.76343	34.5031	0.302151	0.349242	0.919507	N
LSCC	EPHA5	3	2	2.76343	34.5031	0.302151	0.349242	0.919507	N
LSCC	EPX	3	2	2.76343	34.5031	0.302151	0.349242	0.919507	N
LSCC	ERVV-2	3	2	2.76343	34.5031	0.302151	0.349242	0.919507	N
LSCC	FAM171A1	3	2	2.76343	34.5031	0.302151	0.349242	0.919507	N
LSCC	FCRL4	3	2	2.76343	34.5031	0.302151	0.349242	0.919507	N
LSCC	FLI1	3	2	2.76343	34.5031	0.302151	0.349242	0.919507	N
LSCC	FLNC	3	2	2.76343	34.5031	0.302151	0.349242	0.919507	N
LSCC	FSCB	3	2	2.76343	34.5031	0.302151	0.349242	0.919507	N
LSCC	GABRA4	3	2	2.76343	34.5031	0.302151	0.349242	0.919507	N
LSCC	GREB1	3	2	2.76343	34.5031	0.302151	0.349242	0.919507	N
LSCC	GRM3	3	2	2.76343	34.5031	0.302151	0.349242	0.919507	N
LSCC	GRM6	3	2	2.76343	34.5031	0.302151	0.349242	0.919507	N
LSCC	GRM8	3	2	2.76343	34.5031	0.302151	0.349242	0.919507	N
LSCC	HEATR1	3	2	2.76343	34.5031	0.302151	0.349242	0.919507	N
LSCC	IFT80	3	2	2.76343	34.5031	0.302151	0.349242	0.919507	N
LSCC	IL26	3	2	2.76343	34.5031	0.302151	0.349242	0.919507	N
LSCC	KIF2B	3	2	2.76343	34.5031	0.302151	0.349242	0.919507	Y
LSCC	KRTAP10-4	3	2	2.76343	34.5031	0.302151	0.349242	0.919507	N
LSCC	LATS2	3	2	2.76343	34.5031	0.302151	0.349242	0.919507	N
LSCC	LMO7	3	2	2.76343	34.5031	0.302151	0.349242	0.919507	N
LSCC	MCHR2	3	2	2.76343	34.5031	0.302151	0.349242	0.919507	N
LSCC	MKI67	3	2	2.76343	34.5031	0.302151	0.349242	0.919507	N
LSCC	MMRN1	3	2	2.76343	34.5031	0.302151	0.349242	0.919507	N
LSCC	NETO1	3	2	2.76343	34.5031	0.302151	0.349242	0.919507	N
LSCC	NOS3	3	2	2.76343	34.5031	0.302151	0.349242	0.919507	N
LSCC	NOTCH2	3	2	2.76343	34.5031	0.302151	0.349242	0.919507	N
LSCC	OR2T1	3	2	2.76343	34.5031	0.302151	0.349242	0.919507	N
LSCC	OR2W3	3	2	2.76343	34.5031	0.302151	0.349242	0.919507	N
LSCC	OR4K5	3	2	2.76343	34.5031	0.302151	0.349242	0.919507	N
LSCC	OR4P4	3	2	2.76343	34.5031	0.302151	0.349242	0.919507	N
LSCC	OR6V1	3	2	2.76343	34.5031	0.302151	0.349242	0.919507	N
LSCC	OR8G1	3	2	2.76343	34.5031	0.302151	0.349242	0.919507	N
LSCC	PCDHB5	3	2	2.76343	34.5031	0.302151	0.349242	0.919507	N
LSCC	PCK1	3	2	2.76343	34.5031	0.302151	0.349242	0.919507	N
LSCC	PLCE1	3	2	2.76343	34.5031	0.302151	0.349242	0.919507	N
LSCC	PTDSS1	3	2	2.76343	34.5031	0.302151	0.349242	0.919507	N
LSCC	PZP	3	2	2.76343	34.5031	0.302151	0.349242	0.919507	N
LSCC	RANBP17	3	2	2.76343	34.5031	0.302151	0.349242	0.919507	N
LSCC	RANBP2	3	2	2.76343	34.5031	0.302151	0.349242	0.919507	Y
LSCC	RIN3	3	2	2.76343	34.5031	0.302151	0.349242	0.919507	N
LSCC	RNF10	3	2	2.76343	34.5031	0.302151	0.349242	0.919507	N
LSCC	ROS1	3	2	2.76343	34.5031	0.302151	0.349242	0.919507	N
LSCC	RTL1	3	2	2.76343	34.5031	0.302151	0.349242	0.919507	N
LSCC	SEMA3E	3	2	2.76343	34.5031	0.302151	0.349242	0.919507	N
LSCC	SHANK3	3	2	2.76343	34.5031	0.302151	0.349242	0.919507	N
LSCC	SLC12A3	3	2	2.76343	34.5031	0.302151	0.349242	0.919507	N
LSCC	SLC26A7	3	2	2.76343	34.5031	0.302151	0.349242	0.919507	N
LSCC	SLC6A5	3	2	2.76343	34.5031	0.302151	0.349242	0.919507	N
LSCC	SPATA16	3	2	2.76343	34.5031	0.302151	0.349242	0.919507	N
LSCC	SPATA31A6	3	2	2.76343	34.5031	0.302151	0.349242	0.919507	N
LSCC	SPTBN1	3	2	2.76343	34.5031	0.302151	0.349242	0.919507	N
LSCC	SVIL	3	2	2.76343	34.5031	0.302151	0.349242	0.919507	N
LSCC	TANC2	3	2	2.76343	34.5031	0.302151	0.349242	0.919507	N
LSCC	TCHH	3	2	2.76343	34.5031	0.302151	0.349242	0.919507	N
LSCC	TDRD6	3	2	2.76343	34.5031	0.302151	0.349242	0.919507	N
LSCC	TJP1	3	2	2.76343	34.5031	0.302151	0.349242	0.919507	N
LSCC	TRIM42	3	2	2.76343	34.5031	0.302151	0.349242	0.919507	N
LSCC	UHRF1BP1L	3	2	2.76343	34.5031	0.302151	0.349242	0.919507	N
LSCC	USF3	3	2	2.76343	34.5031	0.302151	0.349242	0.919507	N
LSCC	UTP20	3	2	2.76343	34.5031	0.302151	0.349242	0.919507	N
LSCC	WDFY3	3	2	2.76343	34.5031	0.302151	0.349242	0.919507	N
LSCC	WDR49	3	2	2.76343	34.5031	0.302151	0.349242	0.919507	N
LSCC	ZFR2	3	2	2.76343	34.5031	0.302151	0.349242	0.919507	N
LSCC	ZNF202	3	2	2.76343	34.5031	0.302151	0.349242	0.919507	N
LSCC	ZNF786	3	2	2.76343	34.5031	0.302151	0.349242	0.919507	N
LSCC	PIEZO2	3	10	0.494629	2.09437	0.0820619	0.368933	0.964606	N
LSCC	PTEN	3	10	0.494629	2.09437	0.0820619	0.368933	0.964606	N
LSCC	SHANK1	3	10	0.494629	2.09437	0.0820619	0.368933	0.964606	N
LSCC	TNN	3	10	0.494629	2.09437	0.0820619	0.368933	0.964606	N
LSCC	DNAH6	3	11	0.442423	1.83111	0.0742712	0.371125	0.966981	N
LSCC	DNAH7	3	11	0.442423	1.83111	0.0742712	0.371125	0.966981	N
LSCC	BRINP3	7	8	1.65979	5.78068	0.466565	0.39398	0.973156	N
LSCC	CSMD2	7	8	1.65979	5.78068	0.466565	0.39398	0.973156	N
LSCC	NAV3	8	9	1.71146	5.56603	0.518672	0.40986	0.973156	N
LSCC	ABCA10	1	5	0.33966	3.20084	0.00694667	0.415003	0.973156	N
LSCC	ADAD1	1	5	0.33966	3.20084	0.00694667	0.415003	0.973156	N
LSCC	BIVM-ERCC5	1	5	0.33966	3.20084	0.00694667	0.415003	0.973156	N
LSCC	C4orf54	1	5	0.33966	3.20084	0.00694667	0.415003	0.973156	N
LSCC	CHD2	1	5	0.33966	3.20084	0.00694667	0.415003	0.973156	N
LSCC	COL11A2	1	5	0.33966	3.20084	0.00694667	0.415003	0.973156	N
LSCC	GRIN3A	1	5	0.33966	3.20084	0.00694667	0.415003	0.973156	N
LSCC	KMT2E	1	5	0.33966	3.20084	0.00694667	0.415003	0.973156	N
LSCC	MYH11	1	5	0.33966	3.20084	0.00694667	0.415003	0.973156	N
LSCC	MYO3A	1	5	0.33966	3.20084	0.00694667	0.415003	0.973156	N
LSCC	MYO5A	1	5	0.33966	3.20084	0.00694667	0.415003	0.973156	N
LSCC	MYO9A	1	5	0.33966	3.20084	0.00694667	0.415003	0.973156	N
LSCC	NCOR2	1	5	0.33966	3.20084	0.00694667	0.415003	0.973156	N
LSCC	NLGN1	1	5	0.33966	3.20084	0.00694667	0.415003	0.973156	N
LSCC	NRG3	1	5	0.33966	3.20084	0.00694667	0.415003	0.973156	N
LSCC	NRXN2	1	5	0.33966	3.20084	0.00694667	0.415003	0.973156	N
LSCC	OR1C1	1	5	0.33966	3.20084	0.00694667	0.415003	0.973156	N
LSCC	PIKFYVE	1	5	0.33966	3.20084	0.00694667	0.415003	0.973156	N
LSCC	PLEKHA6	1	5	0.33966	3.20084	0.00694667	0.415003	0.973156	N
LSCC	PPFIA2	1	5	0.33966	3.20084	0.00694667	0.415003	0.973156	N
LSCC	PRRC2A	1	5	0.33966	3.20084	0.00694667	0.415003	0.973156	N
LSCC	PRRC2C	1	5	0.33966	3.20084	0.00694667	0.415003	0.973156	N
LSCC	PXDN	1	5	0.33966	3.20084	0.00694667	0.415003	0.973156	N
LSCC	VPS13D	1	5	0.33966	3.20084	0.00694667	0.415003	0.973156	N
LSCC	VWA3B	1	5	0.33966	3.20084	0.00694667	0.415003	0.973156	N
LSCC	VWF	1	5	0.33966	3.20084	0.00694667	0.415003	0.973156	N
LSCC	DYNC2H1	1	6	0.278948	2.43621	0.00586022	0.417986	0.973156	N
LSCC	LYST	1	6	0.278948	2.43621	0.00586022	0.417986	0.973156	N
LSCC	MAP2	1	6	0.278948	2.43621	0.00586022	0.417986	0.973156	N
LSCC	MED23	1	6	0.278948	2.43621	0.00586022	0.417986	0.973156	N
LSCC	NEUROD6	1	6	0.278948	2.43621	0.00586022	0.417986	0.973156	N
LSCC	NRXN3	1	6	0.278948	2.43621	0.00586022	0.417986	0.973156	N
LSCC	PTPRC	1	6	0.278948	2.43621	0.00586022	0.417986	0.973156	N
LSCC	PTPRT	1	6	0.278948	2.43621	0.00586022	0.417986	0.973156	N
LSCC	UNC5D	1	6	0.278948	2.43621	0.00586022	0.417986	0.973156	N
LSCC	ZNF727	1	6	0.278948	2.43621	0.00586022	0.417986	0.973156	N
LSCC	CTNND2	8	10	1.51651	4.77455	0.468511	0.432238	0.973156	N
LSCC	CUBN	8	10	1.51651	4.77455	0.468511	0.432238	0.973156	N
LSCC	COL22A1	9	11	1.57492	4.71871	0.515183	0.440887	0.973156	N
LSCC	PCLO	9	11	1.57492	4.71871	0.515183	0.440887	0.973156	N
LSCC	ALMS1	4	4	1.84598	10.5581	0.323033	0.455898	0.973156	Y
LSCC	CDH9	4	4	1.84598	10.5581	0.323033	0.455898	0.973156	N
LSCC	COL15A1	4	4	1.84598	10.5581	0.323033	0.455898	0.973156	N
LSCC	F13B	4	4	1.84598	10.5581	0.323033	0.455898	0.973156	N
LSCC	FBN1	4	4	1.84598	10.5581	0.323033	0.455898	0.973156	N
LSCC	KMT2B	4	4	1.84598	10.5581	0.323033	0.455898	0.973156	N
LSCC	MYH9	4	4	1.84598	10.5581	0.323033	0.455898	0.973156	N
LSCC	MYLK	4	4	1.84598	10.5581	0.323033	0.455898	0.973156	N
LSCC	OR2T35	4	4	1.84598	10.5581	0.323033	0.455898	0.973156	N
LSCC	PTPRM	4	4	1.84598	10.5581	0.323033	0.455898	0.973156	N
LSCC	SCN3A	4	4	1.84598	10.5581	0.323033	0.455898	0.973156	N
LSCC	SIPA1L3	4	4	1.84598	10.5581	0.323033	0.455898	0.973156	N
LSCC	SORCS3	4	4	1.84598	10.5581	0.323033	0.455898	0.973156	N
LSCC	TOPAZ1	4	4	1.84598	10.5581	0.323033	0.455898	0.973156	N
LSCC	DNAH5	10	13	1.47987	4.17601	0.513321	0.466338	0.973156	N
LSCC	COL3A1	2	7	0.481705	2.71226	0.0464836	0.483576	0.973156	N
LSCC	GABRB3	2	7	0.481705	2.71226	0.0464836	0.483576	0.973156	N
LSCC	IMPG1	2	7	0.481705	2.71226	0.0464836	0.483576	0.973156	N
LSCC	RASA1	2	7	0.481705	2.71226	0.0464836	0.483576	0.973156	N
LSCC	TEX15	2	7	0.481705	2.71226	0.0464836	0.483576	0.973156	Y
LSCC	COL6A6	5	5	1.87079	8.75301	0.400346	0.490737	0.973156	N
LSCC	CPS1	5	5	1.87079	8.75301	0.400346	0.490737	0.973156	N
LSCC	FBN2	5	5	1.87079	8.75301	0.400346	0.490737	0.973156	N
LSCC	HGF	5	5	1.87079	8.75301	0.400346	0.490737	0.973156	N
LSCC	KALRN	5	5	1.87079	8.75301	0.400346	0.490737	0.973156	N
LSCC	VCAN	5	5	1.87079	8.75301	0.400346	0.490737	0.973156	N
LSCC	ASPM	5	6	1.53772	6.55256	0.344331	0.521267	0.973156	N
LSCC	CNTNAP5	5	6	1.53772	6.55256	0.344331	0.521267	0.973156	N
LSCC	NEB	5	6	1.53772	6.55256	0.344331	0.521267	0.973156	N
LSCC	SORCS1	5	6	1.53772	6.55256	0.344331	0.521267	0.973156	N
LSCC	USP13	5	6	1.53772	6.55256	0.344331	0.521267	0.973156	N
LSCC	DST	3	9	0.558368	2.43168	0.0913119	0.530622	0.973156	N
LSCC	NF1	3	9	0.558368	2.43168	0.0913119	0.530622	0.973156	N
LSCC	HERC2	6	7	1.60305	6.09267	0.408954	0.539867	0.973156	Y
LSCC	KEAP1	6	7	1.60305	6.09267	0.408954	0.539867	0.973156	N
LSCC	ABCC2	0	3	0	4.27882	0	0.551843	0.973156	N
LSCC	ACP7	0	3	0	4.27882	0	0.551843	0.973156	N
LSCC	ACSM1	0	3	0	4.27882	0	0.551843	0.973156	N
LSCC	ADAM12	0	3	0	4.27882	0	0.551843	0.973156	N
LSCC	ADCK5	0	3	0	4.27882	0	0.551843	0.973156	N
LSCC	ADGRB1	0	3	0	4.27882	0	0.551843	0.973156	N
LSCC	AHCYL2	0	3	0	4.27882	0	0.551843	0.973156	N
LSCC	ANKHD1-EIF4EBP3	0	3	0	4.27882	0	0.551843	0.973156	N
LSCC	ANKRD12	0	3	0	4.27882	0	0.551843	0.973156	N
LSCC	ANKRD31	0	3	0	4.27882	0	0.551843	0.973156	N
LSCC	ANKS6	0	3	0	4.27882	0	0.551843	0.973156	N
LSCC	APBA1	0	3	0	4.27882	0	0.551843	0.973156	N
LSCC	APOA4	0	3	0	4.27882	0	0.551843	0.973156	N
LSCC	ARFGAP1	0	3	0	4.27882	0	0.551843	0.973156	N
LSCC	ASAH2	0	3	0	4.27882	0	0.551843	0.973156	N
LSCC	ASNS	0	3	0	4.27882	0	0.551843	0.973156	N
LSCC	ATG4B	0	3	0	4.27882	0	0.551843	0.973156	N
LSCC	ATP9A	0	3	0	4.27882	0	0.551843	0.973156	N
LSCC	ATR	0	3	0	4.27882	0	0.551843	0.973156	Y
LSCC	AVIL	0	3	0	4.27882	0	0.551843	0.973156	N
LSCC	BAHCC1	0	3	0	4.27882	0	0.551843	0.973156	N
LSCC	BCKDHB	0	3	0	4.27882	0	0.551843	0.973156	N
LSCC	BIN1	0	3	0	4.27882	0	0.551843	0.973156	N
LSCC	BLM	0	3	0	4.27882	0	0.551843	0.973156	Y
LSCC	BLZF1	0	3	0	4.27882	0	0.551843	0.973156	Y
LSCC	BPIFB4	0	3	0	4.27882	0	0.551843	0.973156	N
LSCC	CALB2	0	3	0	4.27882	0	0.551843	0.973156	N
LSCC	CCDC158	0	3	0	4.27882	0	0.551843	0.973156	N
LSCC	CCDC185	0	3	0	4.27882	0	0.551843	0.973156	N
LSCC	CCN2	0	3	0	4.27882	0	0.551843	0.973156	N
LSCC	CD22	0	3	0	4.27882	0	0.551843	0.973156	N
LSCC	CD248	0	3	0	4.27882	0	0.551843	0.973156	N
LSCC	CDC20B	0	3	0	4.27882	0	0.551843	0.973156	N
LSCC	CDH7	0	3	0	4.27882	0	0.551843	0.973156	N
LSCC	CDHR5	0	3	0	4.27882	0	0.551843	0.973156	N
LSCC	CELF5	0	3	0	4.27882	0	0.551843	0.973156	N
LSCC	CHAMP1	0	3	0	4.27882	0	0.551843	0.973156	N
LSCC	CHD3	0	3	0	4.27882	0	0.551843	0.973156	N
LSCC	CLCNKA	0	3	0	4.27882	0	0.551843	0.973156	N
LSCC	COL7A1	0	3	0	4.27882	0	0.551843	0.973156	N
LSCC	CST1	0	3	0	4.27882	0	0.551843	0.973156	N
LSCC	DCTN1	0	3	0	4.27882	0	0.551843	0.973156	Y
LSCC	DDX42	0	3	0	4.27882	0	0.551843	0.973156	N
LSCC	DNAAF3	0	3	0	4.27882	0	0.551843	0.973156	N
LSCC	DNAH1	0	3	0	4.27882	0	0.551843	0.973156	N
LSCC	DNM1L	0	3	0	4.27882	0	0.551843	0.973156	N
LSCC	DOCK5	0	3	0	4.27882	0	0.551843	0.973156	N
LSCC	DPP9	0	3	0	4.27882	0	0.551843	0.973156	N
LSCC	EGR4	0	3	0	4.27882	0	0.551843	0.973156	N
LSCC	ELFN1	0	3	0	4.27882	0	0.551843	0.973156	N
LSCC	EPPK1	0	3	0	4.27882	0	0.551843	0.973156	N
LSCC	ERF	0	3	0	4.27882	0	0.551843	0.973156	N
LSCC	ERICH6	0	3	0	4.27882	0	0.551843	0.973156	N
LSCC	F7	0	3	0	4.27882	0	0.551843	0.973156	N
LSCC	FAM71B	0	3	0	4.27882	0	0.551843	0.973156	N
LSCC	FARP1	0	3	0	4.27882	0	0.551843	0.973156	N
LSCC	FBXL13	0	3	0	4.27882	0	0.551843	0.973156	N
LSCC	FCSK	0	3	0	4.27882	0	0.551843	0.973156	N
LSCC	FER1L5	0	3	0	4.27882	0	0.551843	0.973156	N
LSCC	FGA	0	3	0	4.27882	0	0.551843	0.973156	N
LSCC	FGD2	0	3	0	4.27882	0	0.551843	0.973156	N
LSCC	FIBCD1	0	3	0	4.27882	0	0.551843	0.973156	N
LSCC	FLRT2	0	3	0	4.27882	0	0.551843	0.973156	N
LSCC	FMO5	0	3	0	4.27882	0	0.551843	0.973156	N
LSCC	FNIP2	0	3	0	4.27882	0	0.551843	0.973156	N
LSCC	FOXA2	0	3	0	4.27882	0	0.551843	0.973156	N
LSCC	FOXI3	0	3	0	4.27882	0	0.551843	0.973156	N
LSCC	FRMD1	0	3	0	4.27882	0	0.551843	0.973156	N
LSCC	FZD6	0	3	0	4.27882	0	0.551843	0.973156	N
LSCC	GAB4	0	3	0	4.27882	0	0.551843	0.973156	N
LSCC	GAS2L3	0	3	0	4.27882	0	0.551843	0.973156	N
LSCC	GBX2	0	3	0	4.27882	0	0.551843	0.973156	N
LSCC	GGT5	0	3	0	4.27882	0	0.551843	0.973156	N
LSCC	GJA8	0	3	0	4.27882	0	0.551843	0.973156	N
LSCC	GLI1	0	3	0	4.27882	0	0.551843	0.973156	N
LSCC	GMEB1	0	3	0	4.27882	0	0.551843	0.973156	N
LSCC	GOLGA5	0	3	0	4.27882	0	0.551843	0.973156	N
LSCC	GOLGB1	0	3	0	4.27882	0	0.551843	0.973156	N
LSCC	GPR42	0	3	0	4.27882	0	0.551843	0.973156	N
LSCC	GPR88	0	3	0	4.27882	0	0.551843	0.973156	N
LSCC	GRIK2	0	3	0	4.27882	0	0.551843	0.973156	N
LSCC	HEATR6	0	3	0	4.27882	0	0.551843	0.973156	N
LSCC	HEPACAM2	0	3	0	4.27882	0	0.551843	0.973156	N
LSCC	IDO1	0	3	0	4.27882	0	0.551843	0.973156	N
LSCC	IKZF1	0	3	0	4.27882	0	0.551843	0.973156	N
LSCC	IL23R	0	3	0	4.27882	0	0.551843	0.973156	N
LSCC	IPO13	0	3	0	4.27882	0	0.551843	0.973156	N
LSCC	IPO7	0	3	0	4.27882	0	0.551843	0.973156	N
LSCC	IRX2	0	3	0	4.27882	0	0.551843	0.973156	N
LSCC	ISL2	0	3	0	4.27882	0	0.551843	0.973156	N
LSCC	ISY1-RAB43	0	3	0	4.27882	0	0.551843	0.973156	N
LSCC	JUNB	0	3	0	4.27882	0	0.551843	0.973156	N
LSCC	KAT6A	0	3	0	4.27882	0	0.551843	0.973156	N
LSCC	KCNJ12	0	3	0	4.27882	0	0.551843	0.973156	N
LSCC	KCNS1	0	3	0	4.27882	0	0.551843	0.973156	N
LSCC	KIAA0100	0	3	0	4.27882	0	0.551843	0.973156	N
LSCC	KIF19	0	3	0	4.27882	0	0.551843	0.973156	N
LSCC	KIF26B	0	3	0	4.27882	0	0.551843	0.973156	N
LSCC	KIT	0	3	0	4.27882	0	0.551843	0.973156	N
LSCC	KLRF1	0	3	0	4.27882	0	0.551843	0.973156	N
LSCC	KMT2A	0	3	0	4.27882	0	0.551843	0.973156	N
LSCC	KRI1	0	3	0	4.27882	0	0.551843	0.973156	N
LSCC	LTBP1	0	3	0	4.27882	0	0.551843	0.973156	N
LSCC	LYAR	0	3	0	4.27882	0	0.551843	0.973156	N
LSCC	MAEL	0	3	0	4.27882	0	0.551843	0.973156	N
LSCC	MANBA	0	3	0	4.27882	0	0.551843	0.973156	N
LSCC	MAP3K20	0	3	0	4.27882	0	0.551843	0.973156	N
LSCC	MCM4	0	3	0	4.27882	0	0.551843	0.973156	Y
LSCC	ME2	0	3	0	4.27882	0	0.551843	0.973156	N
LSCC	MEIS1	0	3	0	4.27882	0	0.551843	0.973156	N
LSCC	MFN1	0	3	0	4.27882	0	0.551843	0.973156	N
LSCC	MICAL2	0	3	0	4.27882	0	0.551843	0.973156	N
LSCC	MPP6	0	3	0	4.27882	0	0.551843	0.973156	N
LSCC	MTX1	0	3	0	4.27882	0	0.551843	0.973156	N
LSCC	MYBPC2	0	3	0	4.27882	0	0.551843	0.973156	N
LSCC	MYT1	0	3	0	4.27882	0	0.551843	0.973156	N
LSCC	NBPF12	0	3	0	4.27882	0	0.551843	0.973156	N
LSCC	NBPF6	0	3	0	4.27882	0	0.551843	0.973156	N
LSCC	NCAN	0	3	0	4.27882	0	0.551843	0.973156	N
LSCC	NECTIN4	0	3	0	4.27882	0	0.551843	0.973156	N
LSCC	NKX2-2	0	3	0	4.27882	0	0.551843	0.973156	N
LSCC	NLRP8	0	3	0	4.27882	0	0.551843	0.973156	N
LSCC	NPC1L1	0	3	0	4.27882	0	0.551843	0.973156	N
LSCC	NPR3	0	3	0	4.27882	0	0.551843	0.973156	N
LSCC	NUP160	0	3	0	4.27882	0	0.551843	0.973156	Y
LSCC	OR10A2	0	3	0	4.27882	0	0.551843	0.973156	N
LSCC	OR10R2	0	3	0	4.27882	0	0.551843	0.973156	N
LSCC	OR13G1	0	3	0	4.27882	0	0.551843	0.973156	N
LSCC	OR2AT4	0	3	0	4.27882	0	0.551843	0.973156	N
LSCC	OR4X2	0	3	0	4.27882	0	0.551843	0.973156	N
LSCC	OR51D1	0	3	0	4.27882	0	0.551843	0.973156	N
LSCC	OR5T1	0	3	0	4.27882	0	0.551843	0.973156	N
LSCC	OSBP	0	3	0	4.27882	0	0.551843	0.973156	N
LSCC	PAG1	0	3	0	4.27882	0	0.551843	0.973156	N
LSCC	PCDHB9	0	3	0	4.27882	0	0.551843	0.973156	N
LSCC	PCDHGB6	0	3	0	4.27882	0	0.551843	0.973156	N
LSCC	PDZD8	0	3	0	4.27882	0	0.551843	0.973156	N
LSCC	PLA2G4A	0	3	0	4.27882	0	0.551843	0.973156	N
LSCC	PLXNA2	0	3	0	4.27882	0	0.551843	0.973156	N
LSCC	PNLIP	0	3	0	4.27882	0	0.551843	0.973156	N
LSCC	PNMA8A	0	3	0	4.27882	0	0.551843	0.973156	N
LSCC	PRDM13	0	3	0	4.27882	0	0.551843	0.973156	N
LSCC	PRDM2	0	3	0	4.27882	0	0.551843	0.973156	N
LSCC	PTPRQ	0	3	0	4.27882	0	0.551843	0.973156	N
LSCC	RASGRF1	0	3	0	4.27882	0	0.551843	0.973156	N
LSCC	RGS3	0	3	0	4.27882	0	0.551843	0.973156	N
LSCC	RIT2	0	3	0	4.27882	0	0.551843	0.973156	N
LSCC	RRBP1	0	3	0	4.27882	0	0.551843	0.973156	N
LSCC	RTKN	0	3	0	4.27882	0	0.551843	0.973156	N
LSCC	SCN8A	0	3	0	4.27882	0	0.551843	0.973156	N
LSCC	SETMAR	0	3	0	4.27882	0	0.551843	0.973156	N
LSCC	SHQ1	0	3	0	4.27882	0	0.551843	0.973156	Y
LSCC	SIGLEC8	0	3	0	4.27882	0	0.551843	0.973156	N
LSCC	SLAMF1	0	3	0	4.27882	0	0.551843	0.973156	N
LSCC	SLC26A1	0	3	0	4.27882	0	0.551843	0.973156	N
LSCC	SLC35D3	0	3	0	4.27882	0	0.551843	0.973156	N
LSCC	SLC9A9	0	3	0	4.27882	0	0.551843	0.973156	N
LSCC	SLFN12L	0	3	0	4.27882	0	0.551843	0.973156	N
LSCC	SOCS6	0	3	0	4.27882	0	0.551843	0.973156	N
LSCC	SPECC1L	0	3	0	4.27882	0	0.551843	0.973156	N
LSCC	ST8SIA3	0	3	0	4.27882	0	0.551843	0.973156	N
LSCC	STK31	0	3	0	4.27882	0	0.551843	0.973156	N
LSCC	TAAR9	0	3	0	4.27882	0	0.551843	0.973156	N
LSCC	TASOR2	0	3	0	4.27882	0	0.551843	0.973156	N
LSCC	TEK	0	3	0	4.27882	0	0.551843	0.973156	N
LSCC	TET1	0	3	0	4.27882	0	0.551843	0.973156	N
LSCC	TGFBR3	0	3	0	4.27882	0	0.551843	0.973156	N
LSCC	TJP3	0	3	0	4.27882	0	0.551843	0.973156	N
LSCC	TMEM63B	0	3	0	4.27882	0	0.551843	0.973156	N
LSCC	TNK2	0	3	0	4.27882	0	0.551843	0.973156	N
LSCC	TRAPPC12	0	3	0	4.27882	0	0.551843	0.973156	N
LSCC	TRIM24	0	3	0	4.27882	0	0.551843	0.973156	N
LSCC	TRIM3	0	3	0	4.27882	0	0.551843	0.973156	N
LSCC	TTYH1	0	3	0	4.27882	0	0.551843	0.973156	N
LSCC	TUBB4A	0	3	0	4.27882	0	0.551843	0.973156	Y
LSCC	UNC5B	0	3	0	4.27882	0	0.551843	0.973156	N
LSCC	UNKL	0	3	0	4.27882	0	0.551843	0.973156	N
LSCC	WDR53	0	3	0	4.27882	0	0.551843	0.973156	N
LSCC	WSCD2	0	3	0	4.27882	0	0.551843	0.973156	N
LSCC	XRRA1	0	3	0	4.27882	0	0.551843	0.973156	N
LSCC	YIPF7	0	3	0	4.27882	0	0.551843	0.973156	N
LSCC	ZAR1	0	3	0	4.27882	0	0.551843	0.973156	N
LSCC	ZC3H13	0	3	0	4.27882	0	0.551843	0.973156	N
LSCC	ZCCHC14	0	3	0	4.27882	0	0.551843	0.973156	N
LSCC	ZFP42	0	3	0	4.27882	0	0.551843	0.973156	N
LSCC	ZFP82	0	3	0	4.27882	0	0.551843	0.973156	N
LSCC	ZNF222	0	3	0	4.27882	0	0.551843	0.973156	N
LSCC	ZNF257	0	3	0	4.27882	0	0.551843	0.973156	N
LSCC	ZNF358	0	3	0	4.27882	0	0.551843	0.973156	N
LSCC	ZNF420	0	3	0	4.27882	0	0.551843	0.973156	N
LSCC	ZNF471	0	3	0	4.27882	0	0.551843	0.973156	N
LSCC	ZNF480	0	3	0	4.27882	0	0.551843	0.973156	N
LSCC	ZNF615	0	3	0	4.27882	0	0.551843	0.973156	N
LSCC	ZNF705A	0	3	0	4.27882	0	0.551843	0.973156	N
LSCC	ZNF768	0	3	0	4.27882	0	0.551843	0.973156	N
LSCC	ZNF850	0	3	0	4.27882	0	0.551843	0.973156	N
LSCC	ZNFX1	0	3	0	4.27882	0	0.551843	0.973156	N
LSCC	ZRANB3	0	3	0	4.27882	0	0.551843	0.973156	N
LSCC	GOLGA6L2	4	11	0.605271	2.24767	0.130389	0.565285	0.994083	N
LSCC	SPHKAP	4	11	0.605271	2.24767	0.130389	0.565285	0.994083	N
LSCC	RIMS2	6	8	1.382	4.99263	0.362411	0.56635	0.994083	N
LSCC	SPTA1	6	8	1.382	4.99263	0.362411	0.56635	0.994083	N
LSCC	FLG	7	9	1.45301	4.86273	0.417899	0.575739	1	N
LSCC	ERICH3	5	12	0.70077	2.37203	0.177621	0.594113	1	N
LSCC	HCN1	5	12	0.70077	2.37203	0.177621	0.594113	1	N
LSCC	COL11A1	9	12	1.42014	4.16193	0.471071	0.613369	1	N
LSCC	ABCB1	1	4	0.430553	4.56134	0.00846881	0.651707	1	N
LSCC	ACAN	1	4	0.430553	4.56134	0.00846881	0.651707	1	N
LSCC	ADAMTS6	1	4	0.430553	4.56134	0.00846881	0.651707	1	N
LSCC	ADCY5	1	4	0.430553	4.56134	0.00846881	0.651707	1	N
LSCC	AMER2	1	4	0.430553	4.56134	0.00846881	0.651707	1	N
LSCC	ANKFN1	1	4	0.430553	4.56134	0.00846881	0.651707	1	N
LSCC	ANKRD26	1	4	0.430553	4.56134	0.00846881	0.651707	1	N
LSCC	APBB2	1	4	0.430553	4.56134	0.00846881	0.651707	1	N
LSCC	ARMC3	1	4	0.430553	4.56134	0.00846881	0.651707	1	N
LSCC	ATP8A2	1	4	0.430553	4.56134	0.00846881	0.651707	1	N
LSCC	C2CD5	1	4	0.430553	4.56134	0.00846881	0.651707	1	N
LSCC	CACNA1G	1	4	0.430553	4.56134	0.00846881	0.651707	1	N
LSCC	CACNG3	1	4	0.430553	4.56134	0.00846881	0.651707	1	N
LSCC	CAD	1	4	0.430553	4.56134	0.00846881	0.651707	1	N
LSCC	CADM1	1	4	0.430553	4.56134	0.00846881	0.651707	1	N
LSCC	CNR1	1	4	0.430553	4.56134	0.00846881	0.651707	1	N
LSCC	COL19A1	1	4	0.430553	4.56134	0.00846881	0.651707	1	N
LSCC	COL27A1	1	4	0.430553	4.56134	0.00846881	0.651707	1	N
LSCC	CPED1	1	4	0.430553	4.56134	0.00846881	0.651707	1	N
LSCC	CYP11B2	1	4	0.430553	4.56134	0.00846881	0.651707	1	N
LSCC	CYP2C9	1	4	0.430553	4.56134	0.00846881	0.651707	1	N
LSCC	DCSTAMP	1	4	0.430553	4.56134	0.00846881	0.651707	1	N
LSCC	DGKB	1	4	0.430553	4.56134	0.00846881	0.651707	1	N
LSCC	DYNC1H1	1	4	0.430553	4.56134	0.00846881	0.651707	1	Y
LSCC	ENAM	1	4	0.430553	4.56134	0.00846881	0.651707	1	N
LSCC	EPB41L3	1	4	0.430553	4.56134	0.00846881	0.651707	1	N
LSCC	EPHA10	1	4	0.430553	4.56134	0.00846881	0.651707	1	N
LSCC	FAT2	1	4	0.430553	4.56134	0.00846881	0.651707	1	N
LSCC	FLG2	1	4	0.430553	4.56134	0.00846881	0.651707	1	N
LSCC	GREB1L	1	4	0.430553	4.56134	0.00846881	0.651707	1	N
LSCC	HTR1A	1	4	0.430553	4.56134	0.00846881	0.651707	1	N
LSCC	ITPR2	1	4	0.430553	4.56134	0.00846881	0.651707	1	N
LSCC	KCNV1	1	4	0.430553	4.56134	0.00846881	0.651707	1	N
LSCC	KIAA1549	1	4	0.430553	4.56134	0.00846881	0.651707	1	N
LSCC	KLHL6	1	4	0.430553	4.56134	0.00846881	0.651707	1	N
LSCC	KRAS	1	4	0.430553	4.56134	0.00846881	0.651707	1	N
LSCC	LARGE1	1	4	0.430553	4.56134	0.00846881	0.651707	1	N
LSCC	LONRF2	1	4	0.430553	4.56134	0.00846881	0.651707	1	N
LSCC	MYCBP2	1	4	0.430553	4.56134	0.00846881	0.651707	1	N
LSCC	NDN	1	4	0.430553	4.56134	0.00846881	0.651707	1	N
LSCC	NPY1R	1	4	0.430553	4.56134	0.00846881	0.651707	1	N
LSCC	OR2B11	1	4	0.430553	4.56134	0.00846881	0.651707	1	N
LSCC	OR2T4	1	4	0.430553	4.56134	0.00846881	0.651707	1	N
LSCC	OR5J2	1	4	0.430553	4.56134	0.00846881	0.651707	1	N
LSCC	OR5L2	1	4	0.430553	4.56134	0.00846881	0.651707	1	N
LSCC	PCDHA5	1	4	0.430553	4.56134	0.00846881	0.651707	1	N
LSCC	PCDHA8	1	4	0.430553	4.56134	0.00846881	0.651707	1	N
LSCC	PCDHGA1	1	4	0.430553	4.56134	0.00846881	0.651707	1	N
LSCC	PCDHGA7	1	4	0.430553	4.56134	0.00846881	0.651707	1	N
LSCC	PCDHGB3	1	4	0.430553	4.56134	0.00846881	0.651707	1	N
LSCC	PLCL2	1	4	0.430553	4.56134	0.00846881	0.651707	1	N
LSCC	PNPLA8	1	4	0.430553	4.56134	0.00846881	0.651707	1	N
LSCC	PPFIA4	1	4	0.430553	4.56134	0.00846881	0.651707	1	N
LSCC	PREX2	1	4	0.430553	4.56134	0.00846881	0.651707	1	N
LSCC	REG3A	1	4	0.430553	4.56134	0.00846881	0.651707	1	N
LSCC	RTTN	1	4	0.430553	4.56134	0.00846881	0.651707	1	N
LSCC	RXFP3	1	4	0.430553	4.56134	0.00846881	0.651707	1	N
LSCC	STRA6	1	4	0.430553	4.56134	0.00846881	0.651707	1	N
LSCC	STRA8	1	4	0.430553	4.56134	0.00846881	0.651707	1	N
LSCC	SYNE3	1	4	0.430553	4.56134	0.00846881	0.651707	1	N
LSCC	TLL2	1	4	0.430553	4.56134	0.00846881	0.651707	1	N
LSCC	TMC2	1	4	0.430553	4.56134	0.00846881	0.651707	1	N
LSCC	TMEM132B	1	4	0.430553	4.56134	0.00846881	0.651707	1	N
LSCC	TPR	1	4	0.430553	4.56134	0.00846881	0.651707	1	Y
LSCC	TRIM58	1	4	0.430553	4.56134	0.00846881	0.651707	1	N
LSCC	TRIP12	1	4	0.430553	4.56134	0.00846881	0.651707	1	N
LSCC	XKR4	1	4	0.430553	4.56134	0.00846881	0.651707	1	N
LSCC	ZNF431	1	4	0.430553	4.56134	0.00846881	0.651707	1	N
LSCC	ZNF469	1	4	0.430553	4.56134	0.00846881	0.651707	1	N
LSCC	ABCA4	3	3	1.82256	14.3177	0.231995	0.665233	1	N
LSCC	ADAMTS3	3	3	1.82256	14.3177	0.231995	0.665233	1	N
LSCC	ADGRL3	3	3	1.82256	14.3177	0.231995	0.665233	1	N
LSCC	AOC1	3	3	1.82256	14.3177	0.231995	0.665233	1	N
LSCC	ARHGAP22	3	3	1.82256	14.3177	0.231995	0.665233	1	N
LSCC	ASXL3	3	3	1.82256	14.3177	0.231995	0.665233	1	N
LSCC	ATM	3	3	1.82256	14.3177	0.231995	0.665233	1	Y
LSCC	ATP8B4	3	3	1.82256	14.3177	0.231995	0.665233	1	N
LSCC	AUTS2	3	3	1.82256	14.3177	0.231995	0.665233	1	N
LSCC	CELSR1	3	3	1.82256	14.3177	0.231995	0.665233	1	N
LSCC	CHD9	3	3	1.82256	14.3177	0.231995	0.665233	1	N
LSCC	COL4A2	3	3	1.82256	14.3177	0.231995	0.665233	1	N
LSCC	FBN3	3	3	1.82256	14.3177	0.231995	0.665233	1	N
LSCC	FCGBP	3	3	1.82256	14.3177	0.231995	0.665233	1	N
LSCC	FCRL2	3	3	1.82256	14.3177	0.231995	0.665233	1	N
LSCC	FLT1	3	3	1.82256	14.3177	0.231995	0.665233	1	N
LSCC	GPR6	3	3	1.82256	14.3177	0.231995	0.665233	1	N
LSCC	HMCN2	3	3	1.82256	14.3177	0.231995	0.665233	1	N
LSCC	IMPG2	3	3	1.82256	14.3177	0.231995	0.665233	1	N
LSCC	ITGAM	3	3	1.82256	14.3177	0.231995	0.665233	1	N
LSCC	KIAA1755	3	3	1.82256	14.3177	0.231995	0.665233	1	N
LSCC	KIF6	3	3	1.82256	14.3177	0.231995	0.665233	1	N
LSCC	LCT	3	3	1.82256	14.3177	0.231995	0.665233	1	N
LSCC	LRFN2	3	3	1.82256	14.3177	0.231995	0.665233	1	N
LSCC	LRIT1	3	3	1.82256	14.3177	0.231995	0.665233	1	N
LSCC	MGAM	3	3	1.82256	14.3177	0.231995	0.665233	1	N
LSCC	MUC6	3	3	1.82256	14.3177	0.231995	0.665233	1	N
LSCC	MYO9B	3	3	1.82256	14.3177	0.231995	0.665233	1	N
LSCC	NCKAP5	3	3	1.82256	14.3177	0.231995	0.665233	1	N
LSCC	OR2A25	3	3	1.82256	14.3177	0.231995	0.665233	1	N
LSCC	OR2C3	3	3	1.82256	14.3177	0.231995	0.665233	1	N
LSCC	OR5D13	3	3	1.82256	14.3177	0.231995	0.665233	1	N
LSCC	OR9Q2	3	3	1.82256	14.3177	0.231995	0.665233	1	N
LSCC	PDE3A	3	3	1.82256	14.3177	0.231995	0.665233	1	N
LSCC	PDGFRA	3	3	1.82256	14.3177	0.231995	0.665233	1	N
LSCC	PRDM16	3	3	1.82256	14.3177	0.231995	0.665233	1	N
LSCC	PRR23A	3	3	1.82256	14.3177	0.231995	0.665233	1	N
LSCC	PTPRN2	3	3	1.82256	14.3177	0.231995	0.665233	1	N
LSCC	RGPD3	3	3	1.82256	14.3177	0.231995	0.665233	1	N
LSCC	RGSL1	3	3	1.82256	14.3177	0.231995	0.665233	1	N
LSCC	SFMBT2	3	3	1.82256	14.3177	0.231995	0.665233	1	N
LSCC	SLC8A1	3	3	1.82256	14.3177	0.231995	0.665233	1	N
LSCC	SLCO1B1	3	3	1.82256	14.3177	0.231995	0.665233	1	N
LSCC	SPATA31E1	3	3	1.82256	14.3177	0.231995	0.665233	1	N
LSCC	SPTB	3	3	1.82256	14.3177	0.231995	0.665233	1	N
LSCC	TDRD5	3	3	1.82256	14.3177	0.231995	0.665233	1	N
LSCC	TIAM1	3	3	1.82256	14.3177	0.231995	0.665233	1	N
LSCC	TPO	3	3	1.82256	14.3177	0.231995	0.665233	1	N
LSCC	UBQLNL	3	3	1.82256	14.3177	0.231995	0.665233	1	N
LSCC	USP42	3	3	1.82256	14.3177	0.231995	0.665233	1	N
LSCC	WDR64	3	3	1.82256	14.3177	0.231995	0.665233	1	N
LSCC	ZFPM2	3	3	1.82256	14.3177	0.231995	0.665233	1	N
LSCC	RYR2	15	23	1.24738	3.04239	0.505935	0.676075	1	N
LSCC	ABCB4	3	4	1.3502	8.46903	0.187391	0.701335	1	N
LSCC	ABCC11	3	4	1.3502	8.46903	0.187391	0.701335	1	N
LSCC	ABCC8	3	4	1.3502	8.46903	0.187391	0.701335	1	N
LSCC	ADGRA1	3	4	1.3502	8.46903	0.187391	0.701335	1	N
LSCC	ALPK2	3	4	1.3502	8.46903	0.187391	0.701335	1	N
LSCC	BRINP1	3	4	1.3502	8.46903	0.187391	0.701335	1	N
LSCC	C6	3	4	1.3502	8.46903	0.187391	0.701335	1	N
LSCC	CFAP46	3	4	1.3502	8.46903	0.187391	0.701335	1	N
LSCC	CFHR4	3	4	1.3502	8.46903	0.187391	0.701335	1	N
LSCC	DOCK1	3	4	1.3502	8.46903	0.187391	0.701335	1	N
LSCC	DPP4	3	4	1.3502	8.46903	0.187391	0.701335	1	N
LSCC	EVC2	3	4	1.3502	8.46903	0.187391	0.701335	1	N
LSCC	LAMC3	3	4	1.3502	8.46903	0.187391	0.701335	1	N
LSCC	LCOR	3	4	1.3502	8.46903	0.187391	0.701335	1	N
LSCC	LRP1	3	4	1.3502	8.46903	0.187391	0.701335	1	N
LSCC	MYO7A	3	4	1.3502	8.46903	0.187391	0.701335	1	N
LSCC	NAALAD2	3	4	1.3502	8.46903	0.187391	0.701335	1	N
LSCC	NLRP12	3	4	1.3502	8.46903	0.187391	0.701335	1	N
LSCC	OR2L3	3	4	1.3502	8.46903	0.187391	0.701335	1	N
LSCC	OR2M4	3	4	1.3502	8.46903	0.187391	0.701335	1	N
LSCC	PPP1R9A	3	4	1.3502	8.46903	0.187391	0.701335	1	N
LSCC	PRUNE2	3	4	1.3502	8.46903	0.187391	0.701335	1	N
LSCC	ROBO2	3	4	1.3502	8.46903	0.187391	0.701335	1	N
LSCC	SCN11A	3	4	1.3502	8.46903	0.187391	0.701335	1	N
LSCC	SMG1	3	4	1.3502	8.46903	0.187391	0.701335	1	N
LSCC	TACC2	3	4	1.3502	8.46903	0.187391	0.701335	1	N
LSCC	TRIM51	3	4	1.3502	8.46903	0.187391	0.701335	1	N
LSCC	TYR	3	4	1.3502	8.46903	0.187391	0.701335	1	N
LSCC	UNC13A	3	4	1.3502	8.46903	0.187391	0.701335	1	N
LSCC	BCHE	2	6	0.570318	3.40472	0.0536924	0.708235	1	N
LSCC	CACNA1C	2	6	0.570318	3.40472	0.0536924	0.708235	1	N
LSCC	DGKI	2	6	0.570318	3.40472	0.0536924	0.708235	1	N
LSCC	DPP10	2	6	0.570318	3.40472	0.0536924	0.708235	1	N
LSCC	FREM3	2	6	0.570318	3.40472	0.0536924	0.708235	1	N
LSCC	GRIN2A	2	6	0.570318	3.40472	0.0536924	0.708235	1	N
LSCC	HECW1	2	6	0.570318	3.40472	0.0536924	0.708235	1	N
LSCC	HHLA1	2	6	0.570318	3.40472	0.0536924	0.708235	1	N
LSCC	MYO7B	2	6	0.570318	3.40472	0.0536924	0.708235	1	N
LSCC	NLRP3	2	6	0.570318	3.40472	0.0536924	0.708235	1	N
LSCC	NOTCH3	2	6	0.570318	3.40472	0.0536924	0.708235	1	N
LSCC	OR2T2	2	6	0.570318	3.40472	0.0536924	0.708235	1	N
LSCC	OR6T1	2	6	0.570318	3.40472	0.0536924	0.708235	1	N
LSCC	PLPPR4	2	6	0.570318	3.40472	0.0536924	0.708235	1	N
LSCC	SAMD9	2	6	0.570318	3.40472	0.0536924	0.708235	1	N
LSCC	SHANK2	2	6	0.570318	3.40472	0.0536924	0.708235	1	N
LSCC	TRDN	2	6	0.570318	3.40472	0.0536924	0.708235	1	N
LSCC	UNC13C	2	6	0.570318	3.40472	0.0536924	0.708235	1	N
LSCC	ZEB2	2	6	0.570318	3.40472	0.0536924	0.708235	1	N
LSCC	ZIC4	2	6	0.570318	3.40472	0.0536924	0.708235	1	N
LSCC	TP53	37	63	1.75341	18.6246	0.29371	0.708235	1	Y
LSCC	AKAP9	4	5	1.45745	7.26454	0.270977	0.719906	1	Y
LSCC	BIRC6	4	5	1.45745	7.26454	0.270977	0.719906	1	N
LSCC	C1orf94	4	5	1.45745	7.26454	0.270977	0.719906	1	N
LSCC	CACNA1A	4	5	1.45745	7.26454	0.270977	0.719906	1	N
LSCC	COL6A3	4	5	1.45745	7.26454	0.270977	0.719906	1	N
LSCC	CRB1	4	5	1.45745	7.26454	0.270977	0.719906	1	N
LSCC	CREBBP	4	5	1.45745	7.26454	0.270977	0.719906	1	N
LSCC	DNAH10	4	5	1.45745	7.26454	0.270977	0.719906	1	N
LSCC	FAP	4	5	1.45745	7.26454	0.270977	0.719906	1	N
LSCC	IGF2R	4	5	1.45745	7.26454	0.270977	0.719906	1	N
LSCC	KCNJ3	4	5	1.45745	7.26454	0.270977	0.719906	1	N
LSCC	LRFN5	4	5	1.45745	7.26454	0.270977	0.719906	1	N
LSCC	LRRC4C	4	5	1.45745	7.26454	0.270977	0.719906	1	N
LSCC	MYH1	4	5	1.45745	7.26454	0.270977	0.719906	1	N
LSCC	MYH15	4	5	1.45745	7.26454	0.270977	0.719906	1	N
LSCC	MYH8	4	5	1.45745	7.26454	0.270977	0.719906	1	N
LSCC	OR2M5	4	5	1.45745	7.26454	0.270977	0.719906	1	N
LSCC	SNRPN	4	5	1.45745	7.26454	0.270977	0.719906	1	N
LSCC	SNTG1	4	5	1.45745	7.26454	0.270977	0.719906	1	N
LSCC	ZNF716	4	5	1.45745	7.26454	0.270977	0.719906	1	N
LSCC	ABCA13	3	8	0.63794	2.87855	0.10248	0.74277	1	N
LSCC	ATP10A	3	8	0.63794	2.87855	0.10248	0.74277	1	N
LSCC	KMT2C	3	8	0.63794	2.87855	0.10248	0.74277	1	N
LSCC	MYH4	3	8	0.63794	2.87855	0.10248	0.74277	1	N
LSCC	OTOG	3	8	0.63794	2.87855	0.10248	0.74277	1	N
LSCC	SCN10A	3	8	0.63794	2.87855	0.10248	0.74277	1	N
LSCC	TNRC18	3	8	0.63794	2.87855	0.10248	0.74277	1	N
LSCC	COL1A2	5	7	1.29922	5.17958	0.300946	0.753378	1	N
LSCC	MALRD1	5	7	1.29922	5.17958	0.300946	0.753378	1	N
LSCC	MGAM2	5	7	1.29922	5.17958	0.300946	0.753378	1	N
LSCC	MUC4	5	7	1.29922	5.17958	0.300946	0.753378	1	N
LSCC	OR4N2	5	7	1.29922	5.17958	0.300946	0.753378	1	N
LSCC	RP1	5	7	1.29922	5.17958	0.300946	0.753378	1	N
LSCC	SPATA31D1	5	7	1.29922	5.17958	0.300946	0.753378	1	N
LSCC	ZNF208	5	7	1.29922	5.17958	0.300946	0.753378	1	N
LSCC	ASTN1	4	9	0.763767	2.99152	0.159867	0.766223	1	N
LSCC	DCHS1	4	9	0.763767	2.99152	0.159867	0.766223	1	N
LSCC	MAGEL2	4	9	0.763767	2.99152	0.159867	0.766223	1	N
LSCC	PEG3	4	9	0.763767	2.99152	0.159867	0.766223	1	N
LSCC	PKHD1	4	9	0.763767	2.99152	0.159867	0.766223	1	N
LSCC	TMEM132C	4	9	0.763767	2.99152	0.159867	0.766223	1	N
LSCC	ZNF831	4	9	0.763767	2.99152	0.159867	0.766223	1	N
LSCC	DNAH9	4	10	0.676642	2.57346	0.143888	0.766496	1	N
LSCC	SACS	4	10	0.676642	2.57346	0.143888	0.766496	1	N
LSCC	HMCN1	6	9	1.20991	4.20181	0.324328	0.776432	1	N
LSCC	COL6A5	5	11	0.777182	2.68498	0.194659	0.782042	1	N
LSCC	PRDM9	7	11	1.15186	3.63765	0.342768	0.793475	1	Y
LSCC	CCDC168	8	12	1.22344	3.67016	0.389316	0.797479	1	N
LSCC	ZFHX4	13	21	1.14143	2.8534	0.447441	0.830271	1	N
LSCC	CUX2	3	6	0.876041	4.40423	0.133706	1	1	N
LSCC	DCC	3	6	0.876041	4.40423	0.133706	1	1	N
LSCC	DCDC1	3	6	0.876041	4.40423	0.133706	1	1	N
LSCC	DNAH17	3	6	0.876041	4.40423	0.133706	1	1	N
LSCC	DSCAM	3	6	0.876041	4.40423	0.133706	1	1	N
LSCC	GLI2	3	6	0.876041	4.40423	0.133706	1	1	N
LSCC	GPR158	3	6	0.876041	4.40423	0.133706	1	1	N
LSCC	HECW2	3	6	0.876041	4.40423	0.133706	1	1	N
LSCC	NELL1	3	6	0.876041	4.40423	0.133706	1	1	N
LSCC	PCDH17	3	6	0.876041	4.40423	0.133706	1	1	N
LSCC	SLCO1A2	3	6	0.876041	4.40423	0.133706	1	1	N
LSCC	TRHDE	3	6	0.876041	4.40423	0.133706	1	1	N
LSCC	ZNF676	3	6	0.876041	4.40423	0.133706	1	1	N
LSCC	ABCA12	2	3	1.18723	10.8564	0.0951767	1	1	N
LSCC	ABCB5	2	3	1.18723	10.8564	0.0951767	1	1	N
LSCC	ACACB	2	3	1.18723	10.8564	0.0951767	1	1	N
LSCC	ACSM2A	4	6	1.19792	5.44954	0.232445	1	1	N
LSCC	ADAMTS14	2	3	1.18723	10.8564	0.0951767	1	1	N
LSCC	AHNAK2	3	5	1.06602	5.85089	0.156456	1	1	N
LSCC	AMER3	3	5	1.06602	5.85089	0.156456	1	1	N
LSCC	ANKRD30A	4	6	1.19792	5.44954	0.232445	1	1	N
LSCC	ANTXRL	2	3	1.18723	10.8564	0.0951767	1	1	N
LSCC	APBA2	2	3	1.18723	10.8564	0.0951767	1	1	N
LSCC	ARID1B	2	3	1.18723	10.8564	0.0951767	1	1	N
LSCC	ARMC4	2	3	1.18723	10.8564	0.0951767	1	1	N
LSCC	ASCC3	2	3	1.18723	10.8564	0.0951767	1	1	N
LSCC	AXDND1	2	3	1.18723	10.8564	0.0951767	1	1	N
LSCC	BEND3	2	3	1.18723	10.8564	0.0951767	1	1	N
LSCC	BPTF	2	3	1.18723	10.8564	0.0951767	1	1	N
LSCC	C10orf71	3	7	0.740096	3.49696	0.116316	1	1	N
LSCC	C8orf34	2	3	1.18723	10.8564	0.0951767	1	1	N
LSCC	CACNA2D4	2	3	1.18723	10.8564	0.0951767	1	1	N
LSCC	CADPS2	2	3	1.18723	10.8564	0.0951767	1	1	N
LSCC	CCDC39	2	3	1.18723	10.8564	0.0951767	1	1	N
LSCC	CD163L1	2	3	1.18723	10.8564	0.0951767	1	1	N
LSCC	CDH12	3	5	1.06602	5.85089	0.156456	1	1	N
LSCC	CDH22	2	3	1.18723	10.8564	0.0951767	1	1	N
LSCC	CFAP65	2	3	1.18723	10.8564	0.0951767	1	1	N
LSCC	CNGB3	2	3	1.18723	10.8564	0.0951767	1	1	N
LSCC	CNTNAP4	3	5	1.06602	5.85089	0.156456	1	1	N
LSCC	COBL	2	3	1.18723	10.8564	0.0951767	1	1	N
LSCC	COL24A1	2	3	1.18723	10.8564	0.0951767	1	1	N
LSCC	COL4A1	2	3	1.18723	10.8564	0.0951767	1	1	N
LSCC	COL9A1	2	3	1.18723	10.8564	0.0951767	1	1	N
LSCC	CR2	2	3	1.18723	10.8564	0.0951767	1	1	N
LSCC	CRYBG3	2	3	1.18723	10.8564	0.0951767	1	1	N
LSCC	DAPK1	2	3	1.18723	10.8564	0.0951767	1	1	N
LSCC	DCAF4L2	3	5	1.06602	5.85089	0.156456	1	1	N
LSCC	DHX34	2	3	1.18723	10.8564	0.0951767	1	1	N
LSCC	DOCK2	2	3	1.18723	10.8564	0.0951767	1	1	N
LSCC	DOCK3	2	3	1.18723	10.8564	0.0951767	1	1	N
LSCC	DPP6	3	7	0.740096	3.49696	0.116316	1	1	N
LSCC	DTNA	2	3	1.18723	10.8564	0.0951767	1	1	N
LSCC	DUOX1	2	3	1.18723	10.8564	0.0951767	1	1	N
LSCC	EPRS1	2	3	1.18723	10.8564	0.0951767	1	1	N
LSCC	F5	4	6	1.19792	5.44954	0.232445	1	1	N
LSCC	FAM171B	2	3	1.18723	10.8564	0.0951767	1	1	N
LSCC	FAM71E2	3	5	1.06602	5.85089	0.156456	1	1	N
LSCC	FAT1	3	7	0.740096	3.49696	0.116316	1	1	N
LSCC	FN1	2	3	1.18723	10.8564	0.0951767	1	1	N
LSCC	FREM2	3	5	1.06602	5.85089	0.156456	1	1	N
LSCC	GALNT13	2	3	1.18723	10.8564	0.0951767	1	1	N
LSCC	GFPT2	2	3	1.18723	10.8564	0.0951767	1	1	N
LSCC	GOLGA6L22	2	3	1.18723	10.8564	0.0951767	1	1	N
LSCC	GOLGA8S	2	3	1.18723	10.8564	0.0951767	1	1	N
LSCC	GPRIN1	2	3	1.18723	10.8564	0.0951767	1	1	N
LSCC	GRXCR1	2	3	1.18723	10.8564	0.0951767	1	1	N
LSCC	GTF3C1	2	3	1.18723	10.8564	0.0951767	1	1	N
LSCC	HERC1	2	3	1.18723	10.8564	0.0951767	1	1	N
LSCC	ITGB2	2	3	1.18723	10.8564	0.0951767	1	1	N
LSCC	KCNH5	2	3	1.18723	10.8564	0.0951767	1	1	N
LSCC	KCNT1	2	3	1.18723	10.8564	0.0951767	1	1	N
LSCC	KCNT2	2	3	1.18723	10.8564	0.0951767	1	1	N
LSCC	KCNU1	2	3	1.18723	10.8564	0.0951767	1	1	N
LSCC	KRBA1	2	3	1.18723	10.8564	0.0951767	1	1	N
LSCC	LAMA5	2	3	1.18723	10.8564	0.0951767	1	1	N
LSCC	LAMC1	2	3	1.18723	10.8564	0.0951767	1	1	N
LSCC	LEPR	2	3	1.18723	10.8564	0.0951767	1	1	N
LSCC	LOXHD1	3	5	1.06602	5.85089	0.156456	1	1	N
LSCC	LRRTM4	4	6	1.19792	5.44954	0.232445	1	1	N
LSCC	MED13L	2	3	1.18723	10.8564	0.0951767	1	1	N
LSCC	MINAR1	2	3	1.18723	10.8564	0.0951767	1	1	N
LSCC	MMUT	2	3	1.18723	10.8564	0.0951767	1	1	N
LSCC	MRGPRX4	2	3	1.18723	10.8564	0.0951767	1	1	N
LSCC	MUC3A	2	3	1.18723	10.8564	0.0951767	1	1	N
LSCC	MUC5AC	2	3	1.18723	10.8564	0.0951767	1	1	N
LSCC	MYO10	3	5	1.06602	5.85089	0.156456	1	1	N
LSCC	MYO18B	3	5	1.06602	5.85089	0.156456	1	1	N
LSCC	MYOM1	2	3	1.18723	10.8564	0.0951767	1	1	N
LSCC	NLRP11	2	3	1.18723	10.8564	0.0951767	1	1	N
LSCC	NLRP5	3	5	1.06602	5.85089	0.156456	1	1	N
LSCC	NPAP1	3	7	0.740096	3.49696	0.116316	1	1	N
LSCC	NPAS3	2	3	1.18723	10.8564	0.0951767	1	1	N
LSCC	NYAP2	2	3	1.18723	10.8564	0.0951767	1	1	N
LSCC	OR10AG1	2	3	1.18723	10.8564	0.0951767	1	1	N
LSCC	OR2T3	2	3	1.18723	10.8564	0.0951767	1	1	N
LSCC	OR4A5	2	3	1.18723	10.8564	0.0951767	1	1	N
LSCC	OR52K1	2	3	1.18723	10.8564	0.0951767	1	1	N
LSCC	OR56A5	2	3	1.18723	10.8564	0.0951767	1	1	N
LSCC	OR5D16	2	3	1.18723	10.8564	0.0951767	1	1	N
LSCC	OTOGL	3	7	0.740096	3.49696	0.116316	1	1	N
LSCC	OTOP1	2	3	1.18723	10.8564	0.0951767	1	1	N
LSCC	PAX1	2	3	1.18723	10.8564	0.0951767	1	1	N
LSCC	PCDHA11	2	3	1.18723	10.8564	0.0951767	1	1	N
LSCC	PCDHA12	2	3	1.18723	10.8564	0.0951767	1	1	N
LSCC	PDHA2	2	3	1.18723	10.8564	0.0951767	1	1	N
LSCC	PDZRN3	2	3	1.18723	10.8564	0.0951767	1	1	N
LSCC	PLCB4	2	3	1.18723	10.8564	0.0951767	1	1	N
LSCC	PLCH1	3	5	1.06602	5.85089	0.156456	1	1	N
LSCC	PLXNB2	2	3	1.18723	10.8564	0.0951767	1	1	N
LSCC	PODN	2	3	1.18723	10.8564	0.0951767	1	1	N
LSCC	POM121L2	2	3	1.18723	10.8564	0.0951767	1	1	N
LSCC	PRAME	2	3	1.18723	10.8564	0.0951767	1	1	N
LSCC	PROS1	2	3	1.18723	10.8564	0.0951767	1	1	N
LSCC	PTCHD3	2	3	1.18723	10.8564	0.0951767	1	1	N
LSCC	RAB3GAP2	2	3	1.18723	10.8564	0.0951767	1	1	N
LSCC	RALGAPA1	2	3	1.18723	10.8564	0.0951767	1	1	N
LSCC	RB1CC1	2	3	1.18723	10.8564	0.0951767	1	1	N
LSCC	RIMS1	3	7	0.740096	3.49696	0.116316	1	1	N
LSCC	RNF103	2	3	1.18723	10.8564	0.0951767	1	1	N
LSCC	RNF123	2	3	1.18723	10.8564	0.0951767	1	1	N
LSCC	RNF213	2	3	1.18723	10.8564	0.0951767	1	1	N
LSCC	RNF40	2	3	1.18723	10.8564	0.0951767	1	1	N
LSCC	SALL3	3	5	1.06602	5.85089	0.156456	1	1	N
LSCC	SBK2	2	3	1.18723	10.8564	0.0951767	1	1	N
LSCC	SCN7A	4	6	1.19792	5.44954	0.232445	1	1	N
LSCC	SEC16B	2	3	1.18723	10.8564	0.0951767	1	1	N
LSCC	SEMA3D	2	3	1.18723	10.8564	0.0951767	1	1	N
LSCC	SLC12A1	2	3	1.18723	10.8564	0.0951767	1	1	N
LSCC	SLC39A12	3	5	1.06602	5.85089	0.156456	1	1	N
LSCC	SLC7A14	2	3	1.18723	10.8564	0.0951767	1	1	N
LSCC	SLCO1C1	2	3	1.18723	10.8564	0.0951767	1	1	N
LSCC	SPEN	2	3	1.18723	10.8564	0.0951767	1	1	N
LSCC	SPTBN4	4	6	1.19792	5.44954	0.232445	1	1	N
LSCC	STYXL2	3	7	0.740096	3.49696	0.116316	1	1	N
LSCC	SYNE2	2	3	1.18723	10.8564	0.0951767	1	1	Y
LSCC	SYT4	2	3	1.18723	10.8564	0.0951767	1	1	N
LSCC	TBX5	2	3	1.18723	10.8564	0.0951767	1	1	N
LSCC	TECPR2	2	3	1.18723	10.8564	0.0951767	1	1	N
LSCC	TECTA	2	3	1.18723	10.8564	0.0951767	1	1	N
LSCC	TERT	2	3	1.18723	10.8564	0.0951767	1	1	Y
LSCC	TG	3	5	1.06602	5.85089	0.156456	1	1	N
LSCC	TGM6	2	3	1.18723	10.8564	0.0951767	1	1	N
LSCC	TNKS	2	3	1.18723	10.8564	0.0951767	1	1	N
LSCC	TRANK1	2	3	1.18723	10.8564	0.0951767	1	1	N
LSCC	TRIM64C	2	3	1.18723	10.8564	0.0951767	1	1	N
LSCC	UBR4	2	3	1.18723	10.8564	0.0951767	1	1	N
LSCC	UTRN	3	7	0.740096	3.49696	0.116316	1	1	N
LSCC	VAT1L	2	3	1.18723	10.8564	0.0951767	1	1	N
LSCC	VEPH1	2	3	1.18723	10.8564	0.0951767	1	1	N
LSCC	ZFP28	2	3	1.18723	10.8564	0.0951767	1	1	N
LSCC	ZFP62	2	3	1.18723	10.8564	0.0951767	1	1	N
LSCC	ZFYVE9	2	3	1.18723	10.8564	0.0951767	1	1	N
LSCC	ZIM3	2	3	1.18723	10.8564	0.0951767	1	1	N
LSCC	ZMYM5	2	3	1.18723	10.8564	0.0951767	1	1	N
LSCC	ZNF292	2	3	1.18723	10.8564	0.0951767	1	1	N
LSCC	ZNF536	3	5	1.06602	5.85089	0.156456	1	1	N
LSCC	ZNF735	2	3	1.18723	10.8564	0.0951767	1	1	N
LSCC	AASDH	1	3	0.581638	7.53809	0.0107544	1	1	N
LSCC	ADAM2	2	5	0.694137	4.50306	0.0630901	1	1	N
LSCC	ADAM22	2	4	0.879396	6.4781	0.0760927	1	1	N
LSCC	ADAMTS19	1	3	0.581638	7.53809	0.0107544	1	1	N
LSCC	ADAMTS7	2	5	0.694137	4.50306	0.0630901	1	1	N
LSCC	ADCY10	1	3	0.581638	7.53809	0.0107544	1	1	N
LSCC	ADCY3	1	3	0.581638	7.53809	0.0107544	1	1	N
LSCC	AKAP6	2	5	0.694137	4.50306	0.0630901	1	1	N
LSCC	ANAPC1	1	3	0.581638	7.53809	0.0107544	1	1	Y
LSCC	ANK1	1	3	0.581638	7.53809	0.0107544	1	1	N
LSCC	ANKRD11	1	3	0.581638	7.53809	0.0107544	1	1	N
LSCC	AP5B1	1	3	0.581638	7.53809	0.0107544	1	1	N
LSCC	APBB1IP	2	4	0.879396	6.4781	0.0760927	1	1	N
LSCC	APC	1	3	0.581638	7.53809	0.0107544	1	1	N
LSCC	APOB	5	9	0.980571	3.58018	0.238086	1	1	N
LSCC	ARAP2	1	3	0.581638	7.53809	0.0107544	1	1	N
LSCC	ATAT1	1	3	0.581638	7.53809	0.0107544	1	1	N
LSCC	AXL	1	3	0.581638	7.53809	0.0107544	1	1	N
LSCC	BCL11B	1	3	0.581638	7.53809	0.0107544	1	1	N
LSCC	BRCA1	1	3	0.581638	7.53809	0.0107544	1	1	Y
LSCC	BSN	1	3	0.581638	7.53809	0.0107544	1	1	N
LSCC	C7	2	4	0.879396	6.4781	0.0760927	1	1	N
LSCC	CACNA1H	4	7	1.01213	4.3167	0.202734	1	1	N
LSCC	CACNB2	1	3	0.581638	7.53809	0.0107544	1	1	N
LSCC	CARF	1	3	0.581638	7.53809	0.0107544	1	1	N
LSCC	CARMIL3	1	3	0.581638	7.53809	0.0107544	1	1	N
LSCC	CBLB	1	3	0.581638	7.53809	0.0107544	1	1	N
LSCC	CCDC178	2	5	0.694137	4.50306	0.0630901	1	1	N
LSCC	CCDC40	1	3	0.581638	7.53809	0.0107544	1	1	N
LSCC	CD163	2	4	0.879396	6.4781	0.0760927	1	1	N
LSCC	CDC14C	1	3	0.581638	7.53809	0.0107544	1	1	N
LSCC	CDH18	4	7	1.01213	4.3167	0.202734	1	1	N
LSCC	CDH23	2	4	0.879396	6.4781	0.0760927	1	1	N
LSCC	CDH4	1	3	0.581638	7.53809	0.0107544	1	1	N
LSCC	CENPF	1	3	0.581638	7.53809	0.0107544	1	1	Y
LSCC	CFAP70	1	3	0.581638	7.53809	0.0107544	1	1	N
LSCC	CHRNB3	1	3	0.581638	7.53809	0.0107544	1	1	N
LSCC	CNTLN	1	3	0.581638	7.53809	0.0107544	1	1	N
LSCC	CNTN3	1	3	0.581638	7.53809	0.0107544	1	1	N
LSCC	COL12A1	2	5	0.694137	4.50306	0.0630901	1	1	N
LSCC	COL2A1	2	5	0.694137	4.50306	0.0630901	1	1	N
LSCC	COL4A4	5	9	0.980571	3.58018	0.238086	1	1	N
LSCC	COL5A1	2	4	0.879396	6.4781	0.0760927	1	1	N
LSCC	COL5A3	1	3	0.581638	7.53809	0.0107544	1	1	N
LSCC	CR1	1	3	0.581638	7.53809	0.0107544	1	1	N
LSCC	CRYBG2	2	4	0.879396	6.4781	0.0760927	1	1	N
LSCC	DAXX	1	3	0.581638	7.53809	0.0107544	1	1	Y
LSCC	DDC	1	3	0.581638	7.53809	0.0107544	1	1	N
LSCC	DDX60L	1	3	0.581638	7.53809	0.0107544	1	1	N
LSCC	DHX9	1	3	0.581638	7.53809	0.0107544	1	1	N
LSCC	DISP2	1	3	0.581638	7.53809	0.0107544	1	1	N
LSCC	DISP3	2	5	0.694137	4.50306	0.0630901	1	1	N
LSCC	DOCK4	2	5	0.694137	4.50306	0.0630901	1	1	N
LSCC	DPYD	1	3	0.581638	7.53809	0.0107544	1	1	N
LSCC	DSEL	2	5	0.694137	4.50306	0.0630901	1	1	N
LSCC	DYNC1I1	1	3	0.581638	7.53809	0.0107544	1	1	Y
LSCC	DZIP3	2	5	0.694137	4.50306	0.0630901	1	1	N
LSCC	EEF1AKMT4-ECE2	1	3	0.581638	7.53809	0.0107544	1	1	N
LSCC	ELAVL4	1	3	0.581638	7.53809	0.0107544	1	1	N
LSCC	EML6	1	3	0.581638	7.53809	0.0107544	1	1	N
LSCC	EP300	1	3	0.581638	7.53809	0.0107544	1	1	Y
LSCC	ERBB4	1	3	0.581638	7.53809	0.0107544	1	1	N
LSCC	ERMARD	1	3	0.581638	7.53809	0.0107544	1	1	N
LSCC	FBXO40	1	3	0.581638	7.53809	0.0107544	1	1	N
LSCC	FLT3	2	4	0.879396	6.4781	0.0760927	1	1	N
LSCC	FMN2	6	10	1.07202	3.60854	0.292552	1	1	N
LSCC	FOXO3	1	3	0.581638	7.53809	0.0107544	1	1	N
LSCC	FREM1	1	3	0.581638	7.53809	0.0107544	1	1	N
LSCC	FRMPD2	1	3	0.581638	7.53809	0.0107544	1	1	N
LSCC	FRYL	1	3	0.581638	7.53809	0.0107544	1	1	N
LSCC	FSHR	2	4	0.879396	6.4781	0.0760927	1	1	N
LSCC	GABRA2	1	3	0.581638	7.53809	0.0107544	1	1	N
LSCC	GLDC	1	3	0.581638	7.53809	0.0107544	1	1	N
LSCC	GLI3	1	3	0.581638	7.53809	0.0107544	1	1	N
LSCC	GLIPR1L2	1	3	0.581638	7.53809	0.0107544	1	1	N
LSCC	GON4L	1	3	0.581638	7.53809	0.0107544	1	1	N
LSCC	GPSM1	1	3	0.581638	7.53809	0.0107544	1	1	N
LSCC	GRAMD1C	1	3	0.581638	7.53809	0.0107544	1	1	N
LSCC	GRIK4	1	3	0.581638	7.53809	0.0107544	1	1	N
LSCC	GRM1	2	5	0.694137	4.50306	0.0630901	1	1	N
LSCC	GRM4	2	4	0.879396	6.4781	0.0760927	1	1	N
LSCC	HEATR5B	1	3	0.581638	7.53809	0.0107544	1	1	N
LSCC	HELZ2	1	3	0.581638	7.53809	0.0107544	1	1	N
LSCC	HHIPL2	1	3	0.581638	7.53809	0.0107544	1	1	N
LSCC	HK3	1	3	0.581638	7.53809	0.0107544	1	1	N
LSCC	HYDIN	4	7	1.01213	4.3167	0.202734	1	1	N
LSCC	INSRR	2	4	0.879396	6.4781	0.0760927	1	1	N
LSCC	IQGAP1	1	3	0.581638	7.53809	0.0107544	1	1	N
LSCC	IRGQ	1	3	0.581638	7.53809	0.0107544	1	1	N
LSCC	ISLR2	1	3	0.581638	7.53809	0.0107544	1	1	N
LSCC	ITPRID1	2	5	0.694137	4.50306	0.0630901	1	1	N
LSCC	KCNA4	1	3	0.581638	7.53809	0.0107544	1	1	N
LSCC	KCNH1	1	3	0.581638	7.53809	0.0107544	1	1	N
LSCC	KDM3A	1	3	0.581638	7.53809	0.0107544	1	1	N
LSCC	KDR	2	4	0.879396	6.4781	0.0760927	1	1	N
LSCC	KIAA1549L	1	3	0.581638	7.53809	0.0107544	1	1	N
LSCC	KIF13B	1	3	0.581638	7.53809	0.0107544	1	1	N
LSCC	KIF21A	1	3	0.581638	7.53809	0.0107544	1	1	N
LSCC	KIFC2	1	3	0.581638	7.53809	0.0107544	1	1	N
LSCC	KIR3DL2	1	3	0.581638	7.53809	0.0107544	1	1	N
LSCC	KMT2D	9	16	0.993808	2.74313	0.3426	1	1	N
LSCC	KRT74	1	3	0.581638	7.53809	0.0107544	1	1	N
LSCC	LAMA2	4	7	1.01213	4.3167	0.202734	1	1	N
LSCC	LAMA4	1	3	0.581638	7.53809	0.0107544	1	1	N
LSCC	LAMB4	1	3	0.581638	7.53809	0.0107544	1	1	N
LSCC	LENG8	1	3	0.581638	7.53809	0.0107544	1	1	N
LSCC	LGSN	1	3	0.581638	7.53809	0.0107544	1	1	N
LSCC	LHX8	1	3	0.581638	7.53809	0.0107544	1	1	N
LSCC	LILRA4	1	3	0.581638	7.53809	0.0107544	1	1	N
LSCC	LILRB5	1	3	0.581638	7.53809	0.0107544	1	1	N
LSCC	LRIG3	1	3	0.581638	7.53809	0.0107544	1	1	N
LSCC	LRP4	1	3	0.581638	7.53809	0.0107544	1	1	N
LSCC	LSM14A	1	3	0.581638	7.53809	0.0107544	1	1	N
LSCC	MBD5	1	3	0.581638	7.53809	0.0107544	1	1	N
LSCC	MED12L	1	3	0.581638	7.53809	0.0107544	1	1	N
LSCC	MEGF10	1	3	0.581638	7.53809	0.0107544	1	1	N
LSCC	MET	1	3	0.581638	7.53809	0.0107544	1	1	N
LSCC	MIA2	2	4	0.879396	6.4781	0.0760927	1	1	N
LSCC	MME	2	5	0.694137	4.50306	0.0630901	1	1	N
LSCC	MUC17	6	10	1.07202	3.60854	0.292552	1	1	N
LSCC	MYH14	1	3	0.581638	7.53809	0.0107544	1	1	N
LSCC	MYH7B	1	3	0.581638	7.53809	0.0107544	1	1	N
LSCC	NBEA	2	4	0.879396	6.4781	0.0760927	1	1	N
LSCC	NCAM2	2	5	0.694137	4.50306	0.0630901	1	1	N
LSCC	NES	2	4	0.879396	6.4781	0.0760927	1	1	N
LSCC	NEURL4	1	3	0.581638	7.53809	0.0107544	1	1	N
LSCC	NPBWR2	1	3	0.581638	7.53809	0.0107544	1	1	N
LSCC	NRCAM	1	3	0.581638	7.53809	0.0107544	1	1	N
LSCC	NSD3	1	3	0.581638	7.53809	0.0107544	1	1	N
LSCC	NT5C1B	1	3	0.581638	7.53809	0.0107544	1	1	N
LSCC	NTNG1	1	3	0.581638	7.53809	0.0107544	1	1	N
LSCC	NUP98	2	4	0.879396	6.4781	0.0760927	1	1	Y
LSCC	OBSCN	6	10	1.07202	3.60854	0.292552	1	1	N
LSCC	OLFM1	1	3	0.581638	7.53809	0.0107544	1	1	N
LSCC	OR10G8	1	3	0.581638	7.53809	0.0107544	1	1	N
LSCC	OR10V1	1	3	0.581638	7.53809	0.0107544	1	1	N
LSCC	OR11H2	1	3	0.581638	7.53809	0.0107544	1	1	N
LSCC	OR14A2	1	3	0.581638	7.53809	0.0107544	1	1	N
LSCC	OR2AG1	1	3	0.581638	7.53809	0.0107544	1	1	N
LSCC	OR2T27	1	3	0.581638	7.53809	0.0107544	1	1	N
LSCC	OR4C16	2	4	0.879396	6.4781	0.0760927	1	1	N
LSCC	OR4E2	1	3	0.581638	7.53809	0.0107544	1	1	N
LSCC	OR4M1	2	4	0.879396	6.4781	0.0760927	1	1	N
LSCC	OR5L1	1	3	0.581638	7.53809	0.0107544	1	1	N
LSCC	OR6K2	1	3	0.581638	7.53809	0.0107544	1	1	N
LSCC	OR7G3	1	3	0.581638	7.53809	0.0107544	1	1	N
LSCC	OR8D1	1	3	0.581638	7.53809	0.0107544	1	1	N
LSCC	OR8J3	1	3	0.581638	7.53809	0.0107544	1	1	N
LSCC	OR8K3	1	3	0.581638	7.53809	0.0107544	1	1	N
LSCC	PAK5	1	3	0.581638	7.53809	0.0107544	1	1	N
LSCC	PAPPA	2	4	0.879396	6.4781	0.0760927	1	1	N
LSCC	PARD3B	1	3	0.581638	7.53809	0.0107544	1	1	N
LSCC	PCDHA3	2	4	0.879396	6.4781	0.0760927	1	1	N
LSCC	PCDHB10	2	4	0.879396	6.4781	0.0760927	1	1	N
LSCC	PCDHB12	1	3	0.581638	7.53809	0.0107544	1	1	N
LSCC	PCDHB7	2	4	0.879396	6.4781	0.0760927	1	1	N
LSCC	PCDHGA5	2	4	0.879396	6.4781	0.0760927	1	1	N
LSCC	PCDHGA9	1	3	0.581638	7.53809	0.0107544	1	1	N
LSCC	PCDHGC4	1	3	0.581638	7.53809	0.0107544	1	1	N
LSCC	PDZD2	1	3	0.581638	7.53809	0.0107544	1	1	N
LSCC	PEAK1	2	5	0.694137	4.50306	0.0630901	1	1	N
LSCC	PEX1	1	3	0.581638	7.53809	0.0107544	1	1	N
LSCC	PEX5L	2	4	0.879396	6.4781	0.0760927	1	1	N
LSCC	PFKP	1	3	0.581638	7.53809	0.0107544	1	1	N
LSCC	PIWIL1	2	4	0.879396	6.4781	0.0760927	1	1	N
LSCC	PKD1L1	1	3	0.581638	7.53809	0.0107544	1	1	N
LSCC	PLCB1	2	5	0.694137	4.50306	0.0630901	1	1	N
LSCC	PLXND1	1	3	0.581638	7.53809	0.0107544	1	1	N
LSCC	POTEE	2	4	0.879396	6.4781	0.0760927	1	1	N
LSCC	POTEF	1	3	0.581638	7.53809	0.0107544	1	1	N
LSCC	POU6F2	1	3	0.581638	7.53809	0.0107544	1	1	N
LSCC	PRAMEF20	1	3	0.581638	7.53809	0.0107544	1	1	N
LSCC	PREPL	1	3	0.581638	7.53809	0.0107544	1	1	N
LSCC	PRKD1	1	3	0.581638	7.53809	0.0107544	1	1	N
LSCC	PRKG1	1	3	0.581638	7.53809	0.0107544	1	1	N
LSCC	PRRC2B	2	4	0.879396	6.4781	0.0760927	1	1	N
LSCC	PRTG	2	5	0.694137	4.50306	0.0630901	1	1	N
LSCC	PSKH2	2	5	0.694137	4.50306	0.0630901	1	1	N
LSCC	PTPRD	1	3	0.581638	7.53809	0.0107544	1	1	N
LSCC	PTPRN	1	3	0.581638	7.53809	0.0107544	1	1	N
LSCC	PURG	1	3	0.581638	7.53809	0.0107544	1	1	N
LSCC	PUS1	1	3	0.581638	7.53809	0.0107544	1	1	N
LSCC	RAPSN	1	3	0.581638	7.53809	0.0107544	1	1	N
LSCC	RASIP1	1	3	0.581638	7.53809	0.0107544	1	1	N
LSCC	REV3L	1	3	0.581638	7.53809	0.0107544	1	1	N
LSCC	RILPL1	1	3	0.581638	7.53809	0.0107544	1	1	N
LSCC	RIMBP2	2	5	0.694137	4.50306	0.0630901	1	1	N
LSCC	RNF17	2	4	0.879396	6.4781	0.0760927	1	1	N
LSCC	ROBO3	2	4	0.879396	6.4781	0.0760927	1	1	N
LSCC	ROCK1	2	4	0.879396	6.4781	0.0760927	1	1	N
LSCC	RTN1	1	3	0.581638	7.53809	0.0107544	1	1	N
LSCC	SAMD7	2	4	0.879396	6.4781	0.0760927	1	1	N
LSCC	SAMD9L	2	4	0.879396	6.4781	0.0760927	1	1	N
LSCC	SDK1	2	4	0.879396	6.4781	0.0760927	1	1	N
LSCC	SEL1L2	1	3	0.581638	7.53809	0.0107544	1	1	N
LSCC	SEMA5B	2	4	0.879396	6.4781	0.0760927	1	1	N
LSCC	SETBP1	1	3	0.581638	7.53809	0.0107544	1	1	N
LSCC	SETD2	1	3	0.581638	7.53809	0.0107544	1	1	N
LSCC	SLC13A1	1	3	0.581638	7.53809	0.0107544	1	1	N
LSCC	SLC17A8	1	3	0.581638	7.53809	0.0107544	1	1	N
LSCC	SLC24A4	1	3	0.581638	7.53809	0.0107544	1	1	N
LSCC	SLC2A9	1	3	0.581638	7.53809	0.0107544	1	1	N
LSCC	SLC4A10	2	4	0.879396	6.4781	0.0760927	1	1	N
LSCC	SLC9C1	1	3	0.581638	7.53809	0.0107544	1	1	N
LSCC	SLITRK6	1	3	0.581638	7.53809	0.0107544	1	1	N
LSCC	SMARCA4	1	3	0.581638	7.53809	0.0107544	1	1	N
LSCC	SNRNP200	1	3	0.581638	7.53809	0.0107544	1	1	N
LSCC	SREBF2	1	3	0.581638	7.53809	0.0107544	1	1	N
LSCC	SSU72P8	1	3	0.581638	7.53809	0.0107544	1	1	N
LSCC	SYNM	2	4	0.879396	6.4781	0.0760927	1	1	N
LSCC	TAF4	1	3	0.581638	7.53809	0.0107544	1	1	N
LSCC	TBC1D4	2	4	0.879396	6.4781	0.0760927	1	1	N
LSCC	TDRD15	2	4	0.879396	6.4781	0.0760927	1	1	N
LSCC	TENM4	1	3	0.581638	7.53809	0.0107544	1	1	N
LSCC	TF	1	3	0.581638	7.53809	0.0107544	1	1	N
LSCC	THSD7A	5	9	0.980571	3.58018	0.238086	1	1	N
LSCC	THSD7B	2	5	0.694137	4.50306	0.0630901	1	1	N
LSCC	TIAM2	1	3	0.581638	7.53809	0.0107544	1	1	N
LSCC	TICRR	2	4	0.879396	6.4781	0.0760927	1	1	N
LSCC	TLN2	2	4	0.879396	6.4781	0.0760927	1	1	N
LSCC	TMEM132E	1	3	0.581638	7.53809	0.0107544	1	1	N
LSCC	TNS3	1	3	0.581638	7.53809	0.0107544	1	1	N
LSCC	TNXB	1	3	0.581638	7.53809	0.0107544	1	1	N
LSCC	TONSL	1	3	0.581638	7.53809	0.0107544	1	1	N
LSCC	TOPBP1	1	3	0.581638	7.53809	0.0107544	1	1	Y
LSCC	TRIM51GP	2	5	0.694137	4.50306	0.0630901	1	1	N
LSCC	TRIOBP	1	3	0.581638	7.53809	0.0107544	1	1	N
LSCC	TRPS1	2	4	0.879396	6.4781	0.0760927	1	1	N
LSCC	TTLL6	1	3	0.581638	7.53809	0.0107544	1	1	N
LSCC	TTN	25	44	1.01448	2.51741	0.416889	1	1	N
LSCC	UBR5	1	3	0.581638	7.53809	0.0107544	1	1	N
LSCC	UROC1	1	3	0.581638	7.53809	0.0107544	1	1	N
LSCC	VSTM2B	1	3	0.581638	7.53809	0.0107544	1	1	N
LSCC	VWA5B1	2	5	0.694137	4.50306	0.0630901	1	1	N
LSCC	WDR87	2	4	0.879396	6.4781	0.0760927	1	1	N
LSCC	YTHDF3	1	3	0.581638	7.53809	0.0107544	1	1	N
LSCC	ZAN	2	4	0.879396	6.4781	0.0760927	1	1	N
LSCC	ZBTB38	2	5	0.694137	4.50306	0.0630901	1	1	N
LSCC	ZDBF2	1	3	0.581638	7.53809	0.0107544	1	1	N
LSCC	ZDHHC17	1	3	0.581638	7.53809	0.0107544	1	1	N
LSCC	ZFAT	1	3	0.581638	7.53809	0.0107544	1	1	N
LSCC	ZNF180	1	3	0.581638	7.53809	0.0107544	1	1	N
LSCC	ZNF300	1	3	0.581638	7.53809	0.0107544	1	1	N
LSCC	ZNF479	2	5	0.694137	4.50306	0.0630901	1	1	N
LSCC	ZNF516	1	3	0.581638	7.53809	0.0107544	1	1	N
LSCC	ZNF611	2	4	0.879396	6.4781	0.0760927	1	1	N
LSCC	ZNF679	2	5	0.694137	4.50306	0.0630901	1	1	N
LSCC	ZNF804B	6	10	1.07202	3.60854	0.292552	1	1	N
LSCC	ZNF841	1	3	0.581638	7.53809	0.0107544	1	1	N
LSCC	ZNF91	1	3	0.581638	7.53809	0.0107544	1	1	N
LSCC	ZSCAN5A	1	3	0.581638	7.53809	0.0107544	1	1	N
LSCC	ADAMTS12	6	12	0.864812	2.77867	0.242543	1	1	N
LSCC	ADAMTS20	4	8	0.872494	3.54671	0.179081	1	1	N
LSCC	CNTNAP2	4	8	0.872494	3.54671	0.179081	1	1	N
LSCC	CSMD1	5	10	0.868798	3.07669	0.214555	1	1	N
LSCC	CTNNA2	4	8	0.872494	3.54671	0.179081	1	1	N
LSCC	DNAH8	4	8	0.872494	3.54671	0.179081	1	1	N
LSCC	GRIN2B	5	8	1.12012	4.24975	0.266341	1	1	N
LSCC	LAMA1	4	8	0.872494	3.54671	0.179081	1	1	N
LSCC	NOTCH1	5	10	0.868798	3.07669	0.214555	1	1	N
LSCC	SCN1A	4	8	0.872494	3.54671	0.179081	1	1	N
LSCC	STAB2	5	8	1.12012	4.24975	0.266341	1	1	N
LSCC	TENM3	5	8	1.12012	4.24975	0.266341	1	1	N
LSCC	TMEM132D	5	10	0.868798	3.07669	0.214555	1	1	N
LSCC	ZNF729	4	8	0.872494	3.54671	0.179081	1	1	N
LUAD	GABRA1	9	1	17.034	773.492	2.2008	0.000866724	0.203026	N
LUAD	ADGRE1	7	0	Inf	Inf	2.47237	0.0010346	0.203026	N
LUAD	ANPEP	7	0	Inf	Inf	2.47237	0.0010346	0.203026	N
LUAD	GRIN2B	7	0	Inf	Inf	2.47237	0.0010346	0.203026	N
LUAD	PTPRN	7	0	Inf	Inf	2.47237	0.0010346	0.203026	N
LUAD	PRUNE2	10	2	9.63363	95.6168	1.89186	0.00135143	0.203026	N
LUAD	RYR3	12	4	5.99036	27.6725	1.63959	0.00216012	0.203026	N
LUAD	PRDM9	11	3	7.19095	43.0499	1.73224	0.002242	0.203026	Y
LUAD	ZAN	8	1	14.714	675.926	1.84597	0.00226411	0.203026	N
LUAD	ATP7B	6	0	Inf	Inf	1.97303	0.00290264	0.203026	N
LUAD	GRID2IP	6	0	Inf	Inf	1.97303	0.00290264	0.203026	N
LUAD	KCNA6	6	0	Inf	Inf	1.97303	0.00290264	0.203026	N
LUAD	PLCXD3	6	0	Inf	Inf	1.97303	0.00290264	0.203026	N
LUAD	DNAH3	10	3	6.34131	38.3363	1.49488	0.00498734	0.203026	N
LUAD	ADGRB3	7	1	12.5231	583.837	1.51146	0.00574206	0.203026	N
LUAD	XIRP2	14	7	4.08332	13.3925	1.3617	0.00589112	0.203026	N
LUAD	FBN2	12	5	4.72475	18.7705	1.39237	0.00604173	0.203026	N
LUAD	TTN	21	15	3.29279	8.37527	1.33327	0.00615852	0.203026	N
LUAD	OBSCN	9	2	8.41851	84.6791	1.6117	0.00620449	0.203026	N
LUAD	DBX2	5	0	Inf	Inf	1.50232	0.00800188	0.203026	N
LUAD	DLG2	5	0	Inf	Inf	1.50232	0.00800188	0.203026	N
LUAD	DNAH12	5	0	Inf	Inf	1.50232	0.00800188	0.203026	N
LUAD	GIMAP4	5	0	Inf	Inf	1.50232	0.00800188	0.203026	N
LUAD	HOXA2	5	0	Inf	Inf	1.50232	0.00800188	0.203026	N
LUAD	MKI67	5	0	Inf	Inf	1.50232	0.00800188	0.203026	N
LUAD	MUC6	5	0	Inf	Inf	1.50232	0.00800188	0.203026	N
LUAD	NTRK1	5	0	Inf	Inf	1.50232	0.00800188	0.203026	N
LUAD	NUP210L	5	0	Inf	Inf	1.50232	0.00800188	0.203026	N
LUAD	OR10J3	5	0	Inf	Inf	1.50232	0.00800188	0.203026	N
LUAD	OR2F1	5	0	Inf	Inf	1.50232	0.00800188	0.203026	N
LUAD	PTPRN2	5	0	Inf	Inf	1.50232	0.00800188	0.203026	N
LUAD	RGS9	5	0	Inf	Inf	1.50232	0.00800188	0.203026	N
LUAD	THSD7B	5	0	Inf	Inf	1.50232	0.00800188	0.203026	N
LUAD	WDR47	5	0	Inf	Inf	1.50232	0.00800188	0.203026	N
LUAD	ZNF292	5	0	Inf	Inf	1.50232	0.00800188	0.203026	N
LUAD	C4orf54	9	3	5.54184	33.9582	1.27141	0.0108337	0.203026	N
LUAD	HCN1	9	3	5.54184	33.9582	1.27141	0.0108337	0.203026	N
LUAD	MUC5B	9	3	5.54184	33.9582	1.27141	0.0108337	0.203026	N
LUAD	PXDNL	9	3	5.54184	33.9582	1.27141	0.0108337	0.203026	N
LUAD	TENM2	9	3	5.54184	33.9582	1.27141	0.0108337	0.203026	N
LUAD	MUC17	13	7	3.66555	12.1152	1.20583	0.0116674	0.203026	N
LUAD	AHNAK2	11	5	4.19674	16.8451	1.21332	0.0123234	0.203026	N
LUAD	SPEG	11	5	4.19674	16.8451	1.21332	0.0123234	0.203026	N
LUAD	SYNE1	11	5	4.19674	16.8451	1.21332	0.0123234	0.203026	Y
LUAD	ADGB	8	2	7.27298	73.9372	1.34785	0.0129483	0.203026	N
LUAD	CHL1	8	2	7.27298	73.9372	1.34785	0.0129483	0.203026	N
LUAD	CTNNA2	8	2	7.27298	73.9372	1.34785	0.0129483	0.203026	N
LUAD	CUBN	8	2	7.27298	73.9372	1.34785	0.0129483	0.203026	N
LUAD	MUC5AC	8	2	7.27298	73.9372	1.34785	0.0129483	0.203026	N
LUAD	TNR	8	2	7.27298	73.9372	1.34785	0.0129483	0.203026	N
LUAD	APOB	14	8	3.51713	10.9148	1.21119	0.0134282	0.203026	N
LUAD	ATRNL1	6	1	10.4452	496.779	1.1964	0.0141109	0.203026	N
LUAD	COL4A2	6	1	10.4452	496.779	1.1964	0.0141109	0.203026	N
LUAD	CROCC	6	1	10.4452	496.779	1.1964	0.0141109	0.203026	N
LUAD	DYSF	6	1	10.4452	496.779	1.1964	0.0141109	0.203026	N
LUAD	FCRL3	6	1	10.4452	496.779	1.1964	0.0141109	0.203026	N
LUAD	FREM3	6	1	10.4452	496.779	1.1964	0.0141109	0.203026	N
LUAD	KCNT2	6	1	10.4452	496.779	1.1964	0.0141109	0.203026	N
LUAD	LYST	6	1	10.4452	496.779	1.1964	0.0141109	0.203026	N
LUAD	MASP1	6	1	10.4452	496.779	1.1964	0.0141109	0.203026	N
LUAD	MUC12	6	1	10.4452	496.779	1.1964	0.0141109	0.203026	N
LUAD	NLRP9	6	1	10.4452	496.779	1.1964	0.0141109	0.203026	N
LUAD	OR4C3	6	1	10.4452	496.779	1.1964	0.0141109	0.203026	N
LUAD	ST6GAL2	6	1	10.4452	496.779	1.1964	0.0141109	0.203026	N
LUAD	TRPM5	6	1	10.4452	496.779	1.1964	0.0141109	0.203026	N
LUAD	ADAMTSL4	4	0	Inf	Inf	1.06091	0.0216893	0.203026	N
LUAD	AGRN	4	0	Inf	Inf	1.06091	0.0216893	0.203026	N
LUAD	AKNAD1	4	0	Inf	Inf	1.06091	0.0216893	0.203026	N
LUAD	ANKRD36C	4	0	Inf	Inf	1.06091	0.0216893	0.203026	N
LUAD	ARHGEF18	4	0	Inf	Inf	1.06091	0.0216893	0.203026	N
LUAD	BARHL2	4	0	Inf	Inf	1.06091	0.0216893	0.203026	N
LUAD	CD109	4	0	Inf	Inf	1.06091	0.0216893	0.203026	N
LUAD	CDH2	4	0	Inf	Inf	1.06091	0.0216893	0.203026	N
LUAD	CLVS1	4	0	Inf	Inf	1.06091	0.0216893	0.203026	N
LUAD	CNBD1	4	0	Inf	Inf	1.06091	0.0216893	0.203026	N
LUAD	CNGA3	4	0	Inf	Inf	1.06091	0.0216893	0.203026	N
LUAD	DLGAP2	4	0	Inf	Inf	1.06091	0.0216893	0.203026	N
LUAD	DRD1	4	0	Inf	Inf	1.06091	0.0216893	0.203026	N
LUAD	ELFN2	4	0	Inf	Inf	1.06091	0.0216893	0.203026	N
LUAD	EMILIN1	4	0	Inf	Inf	1.06091	0.0216893	0.203026	N
LUAD	FAM83C	4	0	Inf	Inf	1.06091	0.0216893	0.203026	N
LUAD	FLNB	4	0	Inf	Inf	1.06091	0.0216893	0.203026	N
LUAD	FLRT2	4	0	Inf	Inf	1.06091	0.0216893	0.203026	N
LUAD	FRYL	4	0	Inf	Inf	1.06091	0.0216893	0.203026	N
LUAD	GPR85	4	0	Inf	Inf	1.06091	0.0216893	0.203026	N
LUAD	IGDCC4	4	0	Inf	Inf	1.06091	0.0216893	0.203026	N
LUAD	IGHMBP2	4	0	Inf	Inf	1.06091	0.0216893	0.203026	N
LUAD	ITGA4	4	0	Inf	Inf	1.06091	0.0216893	0.203026	N
LUAD	ITGAL	4	0	Inf	Inf	1.06091	0.0216893	0.203026	N
LUAD	LRRN2	4	0	Inf	Inf	1.06091	0.0216893	0.203026	N
LUAD	MARCHF4	4	0	Inf	Inf	1.06091	0.0216893	0.203026	N
LUAD	MGAT4C	4	0	Inf	Inf	1.06091	0.0216893	0.203026	N
LUAD	MMP8	4	0	Inf	Inf	1.06091	0.0216893	0.203026	N
LUAD	MROH9	4	0	Inf	Inf	1.06091	0.0216893	0.203026	N
LUAD	NCOR1	4	0	Inf	Inf	1.06091	0.0216893	0.203026	N
LUAD	OGFR	4	0	Inf	Inf	1.06091	0.0216893	0.203026	N
LUAD	OR1N2	4	0	Inf	Inf	1.06091	0.0216893	0.203026	N
LUAD	OR5R1	4	0	Inf	Inf	1.06091	0.0216893	0.203026	N
LUAD	OR6V1	4	0	Inf	Inf	1.06091	0.0216893	0.203026	N
LUAD	OR9A4	4	0	Inf	Inf	1.06091	0.0216893	0.203026	N
LUAD	PDE1C	4	0	Inf	Inf	1.06091	0.0216893	0.203026	N
LUAD	PLG	4	0	Inf	Inf	1.06091	0.0216893	0.203026	N
LUAD	POLR1A	4	0	Inf	Inf	1.06091	0.0216893	0.203026	N
LUAD	POTEC	4	0	Inf	Inf	1.06091	0.0216893	0.203026	N
LUAD	PPARGC1B	4	0	Inf	Inf	1.06091	0.0216893	0.203026	N
LUAD	REG3G	4	0	Inf	Inf	1.06091	0.0216893	0.203026	N
LUAD	SHISA7	4	0	Inf	Inf	1.06091	0.0216893	0.203026	N
LUAD	SIN3B	4	0	Inf	Inf	1.06091	0.0216893	0.203026	N
LUAD	SLC6A15	4	0	Inf	Inf	1.06091	0.0216893	0.203026	N
LUAD	SMOC1	4	0	Inf	Inf	1.06091	0.0216893	0.203026	N
LUAD	SZT2	4	0	Inf	Inf	1.06091	0.0216893	0.203026	N
LUAD	THBS2	4	0	Inf	Inf	1.06091	0.0216893	0.203026	N
LUAD	TNC	4	0	Inf	Inf	1.06091	0.0216893	0.203026	N
LUAD	TRHR	4	0	Inf	Inf	1.06091	0.0216893	0.203026	N
LUAD	TRIM51	4	0	Inf	Inf	1.06091	0.0216893	0.203026	N
LUAD	TRIOBP	4	0	Inf	Inf	1.06091	0.0216893	0.203026	N
LUAD	VWA5B2	4	0	Inf	Inf	1.06091	0.0216893	0.203026	N
LUAD	WASHC2C	4	0	Inf	Inf	1.06091	0.0216893	0.203026	N
LUAD	WSCD1	4	0	Inf	Inf	1.06091	0.0216893	0.203026	N
LUAD	ZFAT	4	0	Inf	Inf	1.06091	0.0216893	0.203026	N
LUAD	ZFR2	4	0	Inf	Inf	1.06091	0.0216893	0.203026	N
LUAD	ZNF699	4	0	Inf	Inf	1.06091	0.0216893	0.203026	N
LUAD	ZNF844	4	0	Inf	Inf	1.06091	0.0216893	0.203026	N
LUAD	ADGRL3	8	3	4.78833	29.8691	1.06114	0.0228435	0.203026	N
LUAD	CNTNAP5	8	3	4.78833	29.8691	1.06114	0.0228435	0.203026	N
LUAD	TRIM58	8	3	4.78833	29.8691	1.06114	0.0228435	0.203026	N
LUAD	TRPA1	8	3	4.78833	29.8691	1.06114	0.0228435	0.203026	N
LUAD	UNC79	8	3	4.78833	29.8691	1.06114	0.0228435	0.203026	N
LUAD	ADCY2	10	5	3.70094	15.047	1.04508	0.024349	0.203026	N
LUAD	ZNF804A	10	5	3.70094	15.047	1.04508	0.024349	0.203026	N
LUAD	FLG	13	8	3.15691	9.87592	1.0722	0.0246605	0.203026	N
LUAD	DOCK3	7	2	6.19115	64.3017	1.09956	0.0268306	0.203026	N
LUAD	FLNC	7	2	6.19115	64.3017	1.09956	0.0268306	0.203026	N
LUAD	LRP2	7	2	6.19115	64.3017	1.09956	0.0268306	0.203026	N
LUAD	PTPRZ1	7	2	6.19115	64.3017	1.09956	0.0268306	0.203026	N
LUAD	SALL3	7	2	6.19115	64.3017	1.09956	0.0268306	0.203026	N
LUAD	SPATA31A1	7	2	6.19115	64.3017	1.09956	0.0268306	0.203026	N
LUAD	TSHZ3	7	2	6.19115	64.3017	1.09956	0.0268306	0.203026	N
LUAD	UNC13C	7	2	6.19115	64.3017	1.09956	0.0268306	0.203026	N
LUAD	EYS	11	6	3.44569	12.5029	1.05011	0.0289683	0.203026	N
LUAD	LAMA1	11	6	3.44569	12.5029	1.05011	0.0289683	0.203026	N
LUAD	NAV3	11	6	3.44569	12.5029	1.05011	0.0289683	0.203026	N
LUAD	RIMS2	11	6	3.44569	12.5029	1.05011	0.0289683	0.203026	N
LUAD	TP53	28	29	2.4613	6.06331	1.03334	0.0302585	0.203026	Y
LUAD	NEB	9	4	4.10068	19.6432	1.04698	0.0309921	0.203026	N
LUAD	ADCY1	5	1	8.48538	414.353	0.900714	0.0334981	0.203026	N
LUAD	ANKRD33B	5	1	8.48538	414.353	0.900714	0.0334981	0.203026	N
LUAD	ANO1	5	1	8.48538	414.353	0.900714	0.0334981	0.203026	N
LUAD	C2orf16	5	1	8.48538	414.353	0.900714	0.0334981	0.203026	N
LUAD	CACNA1G	5	1	8.48538	414.353	0.900714	0.0334981	0.203026	N
LUAD	CACNA1S	5	1	8.48538	414.353	0.900714	0.0334981	0.203026	N
LUAD	COL12A1	5	1	8.48538	414.353	0.900714	0.0334981	0.203026	N
LUAD	CUL3	5	1	8.48538	414.353	0.900714	0.0334981	0.203026	N
LUAD	DNAH10	5	1	8.48538	414.353	0.900714	0.0334981	0.203026	N
LUAD	FBXL7	5	1	8.48538	414.353	0.900714	0.0334981	0.203026	Y
LUAD	GALNT17	5	1	8.48538	414.353	0.900714	0.0334981	0.203026	N
LUAD	KCP	5	1	8.48538	414.353	0.900714	0.0334981	0.203026	N
LUAD	KIF5C	5	1	8.48538	414.353	0.900714	0.0334981	0.203026	N
LUAD	LRRTM3	5	1	8.48538	414.353	0.900714	0.0334981	0.203026	N
LUAD	MYO3B	5	1	8.48538	414.353	0.900714	0.0334981	0.203026	N
LUAD	MYT1	5	1	8.48538	414.353	0.900714	0.0334981	0.203026	N
LUAD	NBEA	5	1	8.48538	414.353	0.900714	0.0334981	0.203026	N
LUAD	NOBOX	5	1	8.48538	414.353	0.900714	0.0334981	0.203026	N
LUAD	NYNRIN	5	1	8.48538	414.353	0.900714	0.0334981	0.203026	N
LUAD	PAPPA	5	1	8.48538	414.353	0.900714	0.0334981	0.203026	N
LUAD	PCARE	5	1	8.48538	414.353	0.900714	0.0334981	0.203026	N
LUAD	PCDHB9	5	1	8.48538	414.353	0.900714	0.0334981	0.203026	N
LUAD	PCDHGA2	5	1	8.48538	414.353	0.900714	0.0334981	0.203026	N
LUAD	PIK3R5	5	1	8.48538	414.353	0.900714	0.0334981	0.203026	N
LUAD	PKP2	5	1	8.48538	414.353	0.900714	0.0334981	0.203026	N
LUAD	PPFIA2	5	1	8.48538	414.353	0.900714	0.0334981	0.203026	N
LUAD	SEMA6D	5	1	8.48538	414.353	0.900714	0.0334981	0.203026	N
LUAD	SIGLEC8	5	1	8.48538	414.353	0.900714	0.0334981	0.203026	N
LUAD	SLC9A3	5	1	8.48538	414.353	0.900714	0.0334981	0.203026	N
LUAD	SPATA17	5	1	8.48538	414.353	0.900714	0.0334981	0.203026	N
LUAD	STYXL2	5	1	8.48538	414.353	0.900714	0.0334981	0.203026	N
LUAD	THSD7A	5	1	8.48538	414.353	0.900714	0.0334981	0.203026	N
LUAD	TRPV5	5	1	8.48538	414.353	0.900714	0.0334981	0.203026	N
LUAD	TRRAP	5	1	8.48538	414.353	0.900714	0.0334981	0.203026	N
LUAD	TSSK1B	5	1	8.48538	414.353	0.900714	0.0334981	0.203026	N
LUAD	WNK2	5	1	8.48538	414.353	0.900714	0.0334981	0.203026	N
LUAD	ZNF99	5	1	8.48538	414.353	0.900714	0.0334981	0.203026	N
LUAD	FSIP2	12	7	3.27471	10.9214	1.05964	0.0360322	0.203026	N
LUAD	ZFHX4	16	12	2.69098	7.25838	1.02606	0.0414168	0.203026	N
LUAD	FAT3	12	8	2.82043	8.90654	0.941888	0.0439682	0.203026	N
LUAD	PCDH15	12	8	2.82043	8.90654	0.941888	0.0439682	0.203026	N
LUAD	ADAMTS20	7	3	4.07653	25.9744	0.863314	0.0464857	0.203026	N
LUAD	ERICH3	7	3	4.07653	25.9744	0.863314	0.0464857	0.203026	N
LUAD	HIVEP3	7	3	4.07653	25.9744	0.863314	0.0464857	0.203026	N
LUAD	ITGAX	7	3	4.07653	25.9744	0.863314	0.0464857	0.203026	N
LUAD	LAMA2	7	3	4.07653	25.9744	0.863314	0.0464857	0.203026	N
LUAD	LRFN5	7	3	4.07653	25.9744	0.863314	0.0464857	0.203026	N
LUAD	SDK1	7	3	4.07653	25.9744	0.863314	0.0464857	0.203026	N
LUAD	TLR4	7	3	4.07653	25.9744	0.863314	0.0464857	0.203026	N
LUAD	TRPM6	7	3	4.07653	25.9744	0.863314	0.0464857	0.203026	N
LUAD	ACTN2	10	6	3.03884	11.1701	0.903869	0.052466	0.203026	N
LUAD	NPAP1	10	6	3.03884	11.1701	0.903869	0.052466	0.203026	N
LUAD	ASXL3	6	2	5.16775	54.9219	0.866075	0.0547024	0.203026	N
LUAD	C6	6	2	5.16775	54.9219	0.866075	0.0547024	0.203026	N
LUAD	COL5A1	6	2	5.16775	54.9219	0.866075	0.0547024	0.203026	N
LUAD	COL6A5	6	2	5.16775	54.9219	0.866075	0.0547024	0.203026	N
LUAD	DSP	6	2	5.16775	54.9219	0.866075	0.0547024	0.203026	N
LUAD	EPHA6	6	2	5.16775	54.9219	0.866075	0.0547024	0.203026	N
LUAD	KCNH2	6	2	5.16775	54.9219	0.866075	0.0547024	0.203026	N
LUAD	LAMB4	6	2	5.16775	54.9219	0.866075	0.0547024	0.203026	N
LUAD	LCOR	6	2	5.16775	54.9219	0.866075	0.0547024	0.203026	N
LUAD	LOXHD1	6	2	5.16775	54.9219	0.866075	0.0547024	0.203026	N
LUAD	LRRC4C	6	2	5.16775	54.9219	0.866075	0.0547024	0.203026	N
LUAD	NIPBL	6	2	5.16775	54.9219	0.866075	0.0547024	0.203026	Y
LUAD	NPAS3	6	2	5.16775	54.9219	0.866075	0.0547024	0.203026	N
LUAD	PKD1	6	2	5.16775	54.9219	0.866075	0.0547024	0.203026	N
LUAD	PTPRB	6	2	5.16775	54.9219	0.866075	0.0547024	0.203026	N
LUAD	RP1	6	2	5.16775	54.9219	0.866075	0.0547024	0.203026	N
LUAD	AC006059.2	3	0	Inf	Inf	0.652817	0.0578381	0.203026	N
LUAD	AC245033.1	3	0	Inf	Inf	0.652817	0.0578381	0.203026	N
LUAD	ACP7	3	0	Inf	Inf	0.652817	0.0578381	0.203026	N
LUAD	ACSF2	3	0	Inf	Inf	0.652817	0.0578381	0.203026	N
LUAD	ADAM29	3	0	Inf	Inf	0.652817	0.0578381	0.203026	N
LUAD	ADAMTS18	3	0	Inf	Inf	0.652817	0.0578381	0.203026	N
LUAD	ADCY3	3	0	Inf	Inf	0.652817	0.0578381	0.203026	N
LUAD	AGFG2	3	0	Inf	Inf	0.652817	0.0578381	0.203026	N
LUAD	AKR1B15	3	0	Inf	Inf	0.652817	0.0578381	0.203026	N
LUAD	AKT2	3	0	Inf	Inf	0.652817	0.0578381	0.203026	Y
LUAD	ALDH2	3	0	Inf	Inf	0.652817	0.0578381	0.203026	N
LUAD	AMBRA1	3	0	Inf	Inf	0.652817	0.0578381	0.203026	N
LUAD	ANO10	3	0	Inf	Inf	0.652817	0.0578381	0.203026	N
LUAD	ARHGAP23	3	0	Inf	Inf	0.652817	0.0578381	0.203026	N
LUAD	ARHGAP25	3	0	Inf	Inf	0.652817	0.0578381	0.203026	N
LUAD	ARHGEF4	3	0	Inf	Inf	0.652817	0.0578381	0.203026	N
LUAD	ARPP21	3	0	Inf	Inf	0.652817	0.0578381	0.203026	N
LUAD	ATAD5	3	0	Inf	Inf	0.652817	0.0578381	0.203026	N
LUAD	ATG14	3	0	Inf	Inf	0.652817	0.0578381	0.203026	N
LUAD	ATG2A	3	0	Inf	Inf	0.652817	0.0578381	0.203026	N
LUAD	ATP12A	3	0	Inf	Inf	0.652817	0.0578381	0.203026	N
LUAD	ATP6V0A2	3	0	Inf	Inf	0.652817	0.0578381	0.203026	N
LUAD	BPIFB6	3	0	Inf	Inf	0.652817	0.0578381	0.203026	N
LUAD	BRDT	3	0	Inf	Inf	0.652817	0.0578381	0.203026	N
LUAD	BRIP1	3	0	Inf	Inf	0.652817	0.0578381	0.203026	Y
LUAD	C1orf87	3	0	Inf	Inf	0.652817	0.0578381	0.203026	N
LUAD	C2orf78	3	0	Inf	Inf	0.652817	0.0578381	0.203026	N
LUAD	CACNA2D4	3	0	Inf	Inf	0.652817	0.0578381	0.203026	N
LUAD	CACNG1	3	0	Inf	Inf	0.652817	0.0578381	0.203026	N
LUAD	CAMK4	3	0	Inf	Inf	0.652817	0.0578381	0.203026	N
LUAD	CAPN10	3	0	Inf	Inf	0.652817	0.0578381	0.203026	N
LUAD	CAPN14	3	0	Inf	Inf	0.652817	0.0578381	0.203026	N
LUAD	CATSPERG	3	0	Inf	Inf	0.652817	0.0578381	0.203026	N
LUAD	CCDC144A	3	0	Inf	Inf	0.652817	0.0578381	0.203026	N
LUAD	CCDC171	3	0	Inf	Inf	0.652817	0.0578381	0.203026	N
LUAD	CCDC39	3	0	Inf	Inf	0.652817	0.0578381	0.203026	N
LUAD	CD101	3	0	Inf	Inf	0.652817	0.0578381	0.203026	N
LUAD	CDH5	3	0	Inf	Inf	0.652817	0.0578381	0.203026	N
LUAD	CDHR2	3	0	Inf	Inf	0.652817	0.0578381	0.203026	N
LUAD	CDRT15L2	3	0	Inf	Inf	0.652817	0.0578381	0.203026	N
LUAD	CENPC	3	0	Inf	Inf	0.652817	0.0578381	0.203026	Y
LUAD	CERKL	3	0	Inf	Inf	0.652817	0.0578381	0.203026	N
LUAD	CGB5	3	0	Inf	Inf	0.652817	0.0578381	0.203026	N
LUAD	CHD1	3	0	Inf	Inf	0.652817	0.0578381	0.203026	N
LUAD	CHD8	3	0	Inf	Inf	0.652817	0.0578381	0.203026	N
LUAD	CHST3	3	0	Inf	Inf	0.652817	0.0578381	0.203026	N
LUAD	CLDN17	3	0	Inf	Inf	0.652817	0.0578381	0.203026	N
LUAD	CMKLR1	3	0	Inf	Inf	0.652817	0.0578381	0.203026	N
LUAD	COL2A1	3	0	Inf	Inf	0.652817	0.0578381	0.203026	N
LUAD	COLEC10	3	0	Inf	Inf	0.652817	0.0578381	0.203026	N
LUAD	COLGALT2	3	0	Inf	Inf	0.652817	0.0578381	0.203026	N
LUAD	CORO6	3	0	Inf	Inf	0.652817	0.0578381	0.203026	N
LUAD	CPLANE1	3	0	Inf	Inf	0.652817	0.0578381	0.203026	N
LUAD	CREB3L3	3	0	Inf	Inf	0.652817	0.0578381	0.203026	N
LUAD	CTU1	3	0	Inf	Inf	0.652817	0.0578381	0.203026	N
LUAD	DSC1	3	0	Inf	Inf	0.652817	0.0578381	0.203026	N
LUAD	EBLN1	3	0	Inf	Inf	0.652817	0.0578381	0.203026	N
LUAD	EDIL3	3	0	Inf	Inf	0.652817	0.0578381	0.203026	N
LUAD	ENOX1	3	0	Inf	Inf	0.652817	0.0578381	0.203026	N
LUAD	EPYC	3	0	Inf	Inf	0.652817	0.0578381	0.203026	N
LUAD	FBXO10	3	0	Inf	Inf	0.652817	0.0578381	0.203026	N
LUAD	FBXO42	3	0	Inf	Inf	0.652817	0.0578381	0.203026	N
LUAD	FCRL4	3	0	Inf	Inf	0.652817	0.0578381	0.203026	N
LUAD	FCRL6	3	0	Inf	Inf	0.652817	0.0578381	0.203026	N
LUAD	FERMT3	3	0	Inf	Inf	0.652817	0.0578381	0.203026	N
LUAD	FLT3	3	0	Inf	Inf	0.652817	0.0578381	0.203026	N
LUAD	FMN1	3	0	Inf	Inf	0.652817	0.0578381	0.203026	N
LUAD	FZD10	3	0	Inf	Inf	0.652817	0.0578381	0.203026	N
LUAD	GABBR1	3	0	Inf	Inf	0.652817	0.0578381	0.203026	N
LUAD	GABRR2	3	0	Inf	Inf	0.652817	0.0578381	0.203026	N
LUAD	GATA6	3	0	Inf	Inf	0.652817	0.0578381	0.203026	N
LUAD	GBF1	3	0	Inf	Inf	0.652817	0.0578381	0.203026	N
LUAD	GDF6	3	0	Inf	Inf	0.652817	0.0578381	0.203026	N
LUAD	GJA8	3	0	Inf	Inf	0.652817	0.0578381	0.203026	N
LUAD	GRAMD1B	3	0	Inf	Inf	0.652817	0.0578381	0.203026	N
LUAD	GRID1	3	0	Inf	Inf	0.652817	0.0578381	0.203026	N
LUAD	GRM3	3	0	Inf	Inf	0.652817	0.0578381	0.203026	N
LUAD	GRM6	3	0	Inf	Inf	0.652817	0.0578381	0.203026	N
LUAD	GUCY1A2	3	0	Inf	Inf	0.652817	0.0578381	0.203026	N
LUAD	HCN2	3	0	Inf	Inf	0.652817	0.0578381	0.203026	N
LUAD	HEATR5B	3	0	Inf	Inf	0.652817	0.0578381	0.203026	N
LUAD	HNF4A	3	0	Inf	Inf	0.652817	0.0578381	0.203026	N
LUAD	HSD3B1	3	0	Inf	Inf	0.652817	0.0578381	0.203026	N
LUAD	IGKV1-9	3	0	Inf	Inf	0.652817	0.0578381	0.203026	N
LUAD	INAVA	3	0	Inf	Inf	0.652817	0.0578381	0.203026	N
LUAD	IQGAP3	3	0	Inf	Inf	0.652817	0.0578381	0.203026	N
LUAD	ITGB2	3	0	Inf	Inf	0.652817	0.0578381	0.203026	N
LUAD	ITGBL1	3	0	Inf	Inf	0.652817	0.0578381	0.203026	N
LUAD	ITLN1	3	0	Inf	Inf	0.652817	0.0578381	0.203026	N
LUAD	IVL	3	0	Inf	Inf	0.652817	0.0578381	0.203026	N
LUAD	KCNA2	3	0	Inf	Inf	0.652817	0.0578381	0.203026	N
LUAD	KCND2	3	0	Inf	Inf	0.652817	0.0578381	0.203026	N
LUAD	KIAA0100	3	0	Inf	Inf	0.652817	0.0578381	0.203026	N
LUAD	KIAA1671	3	0	Inf	Inf	0.652817	0.0578381	0.203026	N
LUAD	KIF13B	3	0	Inf	Inf	0.652817	0.0578381	0.203026	N
LUAD	KIF3B	3	0	Inf	Inf	0.652817	0.0578381	0.203026	N
LUAD	KIR2DS4	3	0	Inf	Inf	0.652817	0.0578381	0.203026	N
LUAD	KIRREL1	3	0	Inf	Inf	0.652817	0.0578381	0.203026	N
LUAD	KLHL32	3	0	Inf	Inf	0.652817	0.0578381	0.203026	N
LUAD	LHFPL3	3	0	Inf	Inf	0.652817	0.0578381	0.203026	N
LUAD	LIPC	3	0	Inf	Inf	0.652817	0.0578381	0.203026	N
LUAD	LRRC6	3	0	Inf	Inf	0.652817	0.0578381	0.203026	N
LUAD	MAP2K3	3	0	Inf	Inf	0.652817	0.0578381	0.203026	N
LUAD	MAP3K1	3	0	Inf	Inf	0.652817	0.0578381	0.203026	N
LUAD	MDGA1	3	0	Inf	Inf	0.652817	0.0578381	0.203026	N
LUAD	MMP24	3	0	Inf	Inf	0.652817	0.0578381	0.203026	N
LUAD	MS4A4E	3	0	Inf	Inf	0.652817	0.0578381	0.203026	N
LUAD	MSC	3	0	Inf	Inf	0.652817	0.0578381	0.203026	N
LUAD	MSH4	3	0	Inf	Inf	0.652817	0.0578381	0.203026	Y
LUAD	NBPF15	3	0	Inf	Inf	0.652817	0.0578381	0.203026	N
LUAD	NCAN	3	0	Inf	Inf	0.652817	0.0578381	0.203026	N
LUAD	NCKAP5L	3	0	Inf	Inf	0.652817	0.0578381	0.203026	N
LUAD	NCSTN	3	0	Inf	Inf	0.652817	0.0578381	0.203026	N
LUAD	NFATC4	3	0	Inf	Inf	0.652817	0.0578381	0.203026	N
LUAD	NFKBIZ	3	0	Inf	Inf	0.652817	0.0578381	0.203026	N
LUAD	NIBAN2	3	0	Inf	Inf	0.652817	0.0578381	0.203026	N
LUAD	NPSR1	3	0	Inf	Inf	0.652817	0.0578381	0.203026	N
LUAD	NT5DC4	3	0	Inf	Inf	0.652817	0.0578381	0.203026	N
LUAD	NUP205	3	0	Inf	Inf	0.652817	0.0578381	0.203026	Y
LUAD	OCA2	3	0	Inf	Inf	0.652817	0.0578381	0.203026	N
LUAD	OGFOD1	3	0	Inf	Inf	0.652817	0.0578381	0.203026	N
LUAD	OR10A5	3	0	Inf	Inf	0.652817	0.0578381	0.203026	N
LUAD	OR10W1	3	0	Inf	Inf	0.652817	0.0578381	0.203026	N
LUAD	OR14J1	3	0	Inf	Inf	0.652817	0.0578381	0.203026	N
LUAD	OR2T27	3	0	Inf	Inf	0.652817	0.0578381	0.203026	N
LUAD	OR2T3	3	0	Inf	Inf	0.652817	0.0578381	0.203026	N
LUAD	OR4A47	3	0	Inf	Inf	0.652817	0.0578381	0.203026	N
LUAD	OR4K15	3	0	Inf	Inf	0.652817	0.0578381	0.203026	N
LUAD	OR52N2	3	0	Inf	Inf	0.652817	0.0578381	0.203026	N
LUAD	OR5H1	3	0	Inf	Inf	0.652817	0.0578381	0.203026	N
LUAD	OR6Y1	3	0	Inf	Inf	0.652817	0.0578381	0.203026	N
LUAD	OR8J1	3	0	Inf	Inf	0.652817	0.0578381	0.203026	N
LUAD	OSR1	3	0	Inf	Inf	0.652817	0.0578381	0.203026	N
LUAD	OXR1	3	0	Inf	Inf	0.652817	0.0578381	0.203026	N
LUAD	PALLD	3	0	Inf	Inf	0.652817	0.0578381	0.203026	N
LUAD	PAX2	3	0	Inf	Inf	0.652817	0.0578381	0.203026	N
LUAD	PAX7	3	0	Inf	Inf	0.652817	0.0578381	0.203026	N
LUAD	PCDHA10	3	0	Inf	Inf	0.652817	0.0578381	0.203026	N
LUAD	PCDHA5	3	0	Inf	Inf	0.652817	0.0578381	0.203026	N
LUAD	PCDHGA3	3	0	Inf	Inf	0.652817	0.0578381	0.203026	N
LUAD	PCDHGA5	3	0	Inf	Inf	0.652817	0.0578381	0.203026	N
LUAD	PCK1	3	0	Inf	Inf	0.652817	0.0578381	0.203026	N
LUAD	PKDREJ	3	0	Inf	Inf	0.652817	0.0578381	0.203026	N
LUAD	PLA2G7	3	0	Inf	Inf	0.652817	0.0578381	0.203026	N
LUAD	PLEKHG5	3	0	Inf	Inf	0.652817	0.0578381	0.203026	N
LUAD	PNPLA1	3	0	Inf	Inf	0.652817	0.0578381	0.203026	N
LUAD	PPP1R15B	3	0	Inf	Inf	0.652817	0.0578381	0.203026	N
LUAD	PRAMEF19	3	0	Inf	Inf	0.652817	0.0578381	0.203026	N
LUAD	PRKCB	3	0	Inf	Inf	0.652817	0.0578381	0.203026	Y
LUAD	PRKG1	3	0	Inf	Inf	0.652817	0.0578381	0.203026	N
LUAD	PRSS36	3	0	Inf	Inf	0.652817	0.0578381	0.203026	N
LUAD	PRTG	3	0	Inf	Inf	0.652817	0.0578381	0.203026	N
LUAD	PSD4	3	0	Inf	Inf	0.652817	0.0578381	0.203026	N
LUAD	PTK7	3	0	Inf	Inf	0.652817	0.0578381	0.203026	N
LUAD	PUM1	3	0	Inf	Inf	0.652817	0.0578381	0.203026	N
LUAD	PUS7	3	0	Inf	Inf	0.652817	0.0578381	0.203026	N
LUAD	QSOX2	3	0	Inf	Inf	0.652817	0.0578381	0.203026	N
LUAD	RASAL2	3	0	Inf	Inf	0.652817	0.0578381	0.203026	N
LUAD	RBM45	3	0	Inf	Inf	0.652817	0.0578381	0.203026	N
LUAD	RCC1L	3	0	Inf	Inf	0.652817	0.0578381	0.203026	N
LUAD	RDH8	3	0	Inf	Inf	0.652817	0.0578381	0.203026	N
LUAD	REG3A	3	0	Inf	Inf	0.652817	0.0578381	0.203026	N
LUAD	RSPH14	3	0	Inf	Inf	0.652817	0.0578381	0.203026	N
LUAD	RTL1	3	0	Inf	Inf	0.652817	0.0578381	0.203026	N
LUAD	SAFB	3	0	Inf	Inf	0.652817	0.0578381	0.203026	N
LUAD	SAG	3	0	Inf	Inf	0.652817	0.0578381	0.203026	N
LUAD	SEC16B	3	0	Inf	Inf	0.652817	0.0578381	0.203026	N
LUAD	SIDT1	3	0	Inf	Inf	0.652817	0.0578381	0.203026	N
LUAD	SIGLEC6	3	0	Inf	Inf	0.652817	0.0578381	0.203026	N
LUAD	SIPA1L2	3	0	Inf	Inf	0.652817	0.0578381	0.203026	N
LUAD	SLC36A2	3	0	Inf	Inf	0.652817	0.0578381	0.203026	N
LUAD	SLC4A8	3	0	Inf	Inf	0.652817	0.0578381	0.203026	N
LUAD	SLC9A1	3	0	Inf	Inf	0.652817	0.0578381	0.203026	N
LUAD	SPAM1	3	0	Inf	Inf	0.652817	0.0578381	0.203026	N
LUAD	SPATA31A7	3	0	Inf	Inf	0.652817	0.0578381	0.203026	N
LUAD	SSH3	3	0	Inf	Inf	0.652817	0.0578381	0.203026	N
LUAD	STAG1	3	0	Inf	Inf	0.652817	0.0578381	0.203026	Y
LUAD	STXBP5	3	0	Inf	Inf	0.652817	0.0578381	0.203026	N
LUAD	SULF2	3	0	Inf	Inf	0.652817	0.0578381	0.203026	N
LUAD	SV2C	3	0	Inf	Inf	0.652817	0.0578381	0.203026	N
LUAD	SVOPL	3	0	Inf	Inf	0.652817	0.0578381	0.203026	N
LUAD	SYT4	3	0	Inf	Inf	0.652817	0.0578381	0.203026	N
LUAD	TBC1D31	3	0	Inf	Inf	0.652817	0.0578381	0.203026	N
LUAD	TBX4	3	0	Inf	Inf	0.652817	0.0578381	0.203026	N
LUAD	TCERG1L	3	0	Inf	Inf	0.652817	0.0578381	0.203026	N
LUAD	TCP11	3	0	Inf	Inf	0.652817	0.0578381	0.203026	N
LUAD	TIGD5	3	0	Inf	Inf	0.652817	0.0578381	0.203026	N
LUAD	TLDC2	3	0	Inf	Inf	0.652817	0.0578381	0.203026	N
LUAD	TMEM132B	3	0	Inf	Inf	0.652817	0.0578381	0.203026	N
LUAD	TMEM151A	3	0	Inf	Inf	0.652817	0.0578381	0.203026	N
LUAD	TMEM94	3	0	Inf	Inf	0.652817	0.0578381	0.203026	N
LUAD	TMPRSS11B	3	0	Inf	Inf	0.652817	0.0578381	0.203026	N
LUAD	TMPRSS11E	3	0	Inf	Inf	0.652817	0.0578381	0.203026	N
LUAD	TNFAIP2	3	0	Inf	Inf	0.652817	0.0578381	0.203026	N
LUAD	TRBV2	3	0	Inf	Inf	0.652817	0.0578381	0.203026	N
LUAD	TRBV23-1	3	0	Inf	Inf	0.652817	0.0578381	0.203026	N
LUAD	TRPC1	3	0	Inf	Inf	0.652817	0.0578381	0.203026	N
LUAD	TRPM4	3	0	Inf	Inf	0.652817	0.0578381	0.203026	N
LUAD	TUBB4A	3	0	Inf	Inf	0.652817	0.0578381	0.203026	Y
LUAD	TXLNB	3	0	Inf	Inf	0.652817	0.0578381	0.203026	N
LUAD	UBQLN3	3	0	Inf	Inf	0.652817	0.0578381	0.203026	N
LUAD	UBR3	3	0	Inf	Inf	0.652817	0.0578381	0.203026	N
LUAD	UFL1	3	0	Inf	Inf	0.652817	0.0578381	0.203026	N
LUAD	UGT2B4	3	0	Inf	Inf	0.652817	0.0578381	0.203026	N
LUAD	USF3	3	0	Inf	Inf	0.652817	0.0578381	0.203026	N
LUAD	USHBP1	3	0	Inf	Inf	0.652817	0.0578381	0.203026	N
LUAD	USO1	3	0	Inf	Inf	0.652817	0.0578381	0.203026	Y
LUAD	USP13	3	0	Inf	Inf	0.652817	0.0578381	0.203026	N
LUAD	VANGL2	3	0	Inf	Inf	0.652817	0.0578381	0.203026	N
LUAD	VPS13D	3	0	Inf	Inf	0.652817	0.0578381	0.203026	N
LUAD	WIZ	3	0	Inf	Inf	0.652817	0.0578381	0.203026	N
LUAD	XRCC2	3	0	Inf	Inf	0.652817	0.0578381	0.203026	N
LUAD	ZBTB5	3	0	Inf	Inf	0.652817	0.0578381	0.203026	N
LUAD	ZFP82	3	0	Inf	Inf	0.652817	0.0578381	0.203026	N
LUAD	ZGRF1	3	0	Inf	Inf	0.652817	0.0578381	0.203026	N
LUAD	ZNF695	3	0	Inf	Inf	0.652817	0.0578381	0.203026	N
LUAD	ZNF813	3	0	Inf	Inf	0.652817	0.0578381	0.203026	N
LUAD	ZSCAN10	3	0	Inf	Inf	0.652817	0.0578381	0.203026	N
LUAD	AHNAK	8	4	3.54302	17.2898	0.872404	0.0582376	0.203026	N
LUAD	DYNC1H1	8	4	3.54302	17.2898	0.872404	0.0582376	0.203026	Y
LUAD	ZNF536	8	4	3.54302	17.2898	0.872404	0.0582376	0.203026	N
LUAD	STK11	11	7	2.90871	9.81405	0.922387	0.0617566	0.2148	N
LUAD	ABCA13	9	5	3.23452	13.3511	0.886804	0.0748994	0.225443	N
LUAD	MYO18B	9	5	3.23452	13.3511	0.886804	0.0748994	0.225443	N
LUAD	CCDC168	11	8	2.50515	8.00521	0.81955	0.0757779	0.225443	N
LUAD	ABCB1	4	1	6.62152	336.199	0.625468	0.076439	0.225443	N
LUAD	ACSM2A	4	1	6.62152	336.199	0.625468	0.076439	0.225443	N
LUAD	ACSM2B	4	1	6.62152	336.199	0.625468	0.076439	0.225443	N
LUAD	ADAMTS10	4	1	6.62152	336.199	0.625468	0.076439	0.225443	N
LUAD	ADAMTS2	4	1	6.62152	336.199	0.625468	0.076439	0.225443	N
LUAD	ADAMTS5	4	1	6.62152	336.199	0.625468	0.076439	0.225443	N
LUAD	ADAMTS6	4	1	6.62152	336.199	0.625468	0.076439	0.225443	N
LUAD	AKAP6	4	1	6.62152	336.199	0.625468	0.076439	0.225443	N
LUAD	AP3B1	4	1	6.62152	336.199	0.625468	0.076439	0.225443	N
LUAD	APOBR	4	1	6.62152	336.199	0.625468	0.076439	0.225443	N
LUAD	BOD1L1	4	1	6.62152	336.199	0.625468	0.076439	0.225443	N
LUAD	CABIN1	4	1	6.62152	336.199	0.625468	0.076439	0.225443	N
LUAD	CD163	4	1	6.62152	336.199	0.625468	0.076439	0.225443	N
LUAD	CD1E	4	1	6.62152	336.199	0.625468	0.076439	0.225443	N
LUAD	CEP290	4	1	6.62152	336.199	0.625468	0.076439	0.225443	Y
LUAD	CFAP44	4	1	6.62152	336.199	0.625468	0.076439	0.225443	N
LUAD	COL11A2	4	1	6.62152	336.199	0.625468	0.076439	0.225443	N
LUAD	CR1	4	1	6.62152	336.199	0.625468	0.076439	0.225443	N
LUAD	CUX1	4	1	6.62152	336.199	0.625468	0.076439	0.225443	N
LUAD	DENND1A	4	1	6.62152	336.199	0.625468	0.076439	0.225443	N
LUAD	DIDO1	4	1	6.62152	336.199	0.625468	0.076439	0.225443	Y
LUAD	DMXL2	4	1	6.62152	336.199	0.625468	0.076439	0.225443	N
LUAD	EPB41L2	4	1	6.62152	336.199	0.625468	0.076439	0.225443	N
LUAD	EPB41L3	4	1	6.62152	336.199	0.625468	0.076439	0.225443	N
LUAD	FAM83B	4	1	6.62152	336.199	0.625468	0.076439	0.225443	N
LUAD	GLDC	4	1	6.62152	336.199	0.625468	0.076439	0.225443	N
LUAD	GLI1	4	1	6.62152	336.199	0.625468	0.076439	0.225443	N
LUAD	GPRC6A	4	1	6.62152	336.199	0.625468	0.076439	0.225443	N
LUAD	HEATR1	4	1	6.62152	336.199	0.625468	0.076439	0.225443	N
LUAD	IGSF10	4	1	6.62152	336.199	0.625468	0.076439	0.225443	N
LUAD	IL16	4	1	6.62152	336.199	0.625468	0.076439	0.225443	N
LUAD	INHBA	4	1	6.62152	336.199	0.625468	0.076439	0.225443	N
LUAD	ITK	4	1	6.62152	336.199	0.625468	0.076439	0.225443	N
LUAD	ITPKB	4	1	6.62152	336.199	0.625468	0.076439	0.225443	N
LUAD	JPH2	4	1	6.62152	336.199	0.625468	0.076439	0.225443	N
LUAD	KIAA0825	4	1	6.62152	336.199	0.625468	0.076439	0.225443	N
LUAD	LAMA3	4	1	6.62152	336.199	0.625468	0.076439	0.225443	N
LUAD	LILRB1	4	1	6.62152	336.199	0.625468	0.076439	0.225443	N
LUAD	LMOD2	4	1	6.62152	336.199	0.625468	0.076439	0.225443	N
LUAD	LRRTM1	4	1	6.62152	336.199	0.625468	0.076439	0.225443	N
LUAD	MAP1B	4	1	6.62152	336.199	0.625468	0.076439	0.225443	N
LUAD	MIA3	4	1	6.62152	336.199	0.625468	0.076439	0.225443	N
LUAD	MYOM2	4	1	6.62152	336.199	0.625468	0.076439	0.225443	N
LUAD	NID1	4	1	6.62152	336.199	0.625468	0.076439	0.225443	N
LUAD	NPC1L1	4	1	6.62152	336.199	0.625468	0.076439	0.225443	N
LUAD	OR2T11	4	1	6.62152	336.199	0.625468	0.076439	0.225443	N
LUAD	OR2T34	4	1	6.62152	336.199	0.625468	0.076439	0.225443	N
LUAD	OTUD7A	4	1	6.62152	336.199	0.625468	0.076439	0.225443	N
LUAD	PCDHB2	4	1	6.62152	336.199	0.625468	0.076439	0.225443	N
LUAD	PCDHGB3	4	1	6.62152	336.199	0.625468	0.076439	0.225443	N
LUAD	PLCB1	4	1	6.62152	336.199	0.625468	0.076439	0.225443	N
LUAD	POTEE	4	1	6.62152	336.199	0.625468	0.076439	0.225443	N
LUAD	POTEI	4	1	6.62152	336.199	0.625468	0.076439	0.225443	N
LUAD	PPFIA4	4	1	6.62152	336.199	0.625468	0.076439	0.225443	N
LUAD	PREX2	4	1	6.62152	336.199	0.625468	0.076439	0.225443	N
LUAD	PRKD1	4	1	6.62152	336.199	0.625468	0.076439	0.225443	N
LUAD	PTPRD	4	1	6.62152	336.199	0.625468	0.076439	0.225443	N
LUAD	RIF1	4	1	6.62152	336.199	0.625468	0.076439	0.225443	N
LUAD	SLC4A1	4	1	6.62152	336.199	0.625468	0.076439	0.225443	N
LUAD	SP140	4	1	6.62152	336.199	0.625468	0.076439	0.225443	N
LUAD	STON2	4	1	6.62152	336.199	0.625468	0.076439	0.225443	N
LUAD	TFAP2D	4	1	6.62152	336.199	0.625468	0.076439	0.225443	N
LUAD	TMEM131	4	1	6.62152	336.199	0.625468	0.076439	0.225443	N
LUAD	TRHDE	4	1	6.62152	336.199	0.625468	0.076439	0.225443	N
LUAD	TRIL	4	1	6.62152	336.199	0.625468	0.076439	0.225443	N
LUAD	TSPOAP1	4	1	6.62152	336.199	0.625468	0.076439	0.225443	N
LUAD	VIT	4	1	6.62152	336.199	0.625468	0.076439	0.225443	N
LUAD	XKR4	4	1	6.62152	336.199	0.625468	0.076439	0.225443	N
LUAD	ZBED9	4	1	6.62152	336.199	0.625468	0.076439	0.225443	N
LUAD	ZFC3H1	4	1	6.62152	336.199	0.625468	0.076439	0.225443	N
LUAD	ZNF479	4	1	6.62152	336.199	0.625468	0.076439	0.225443	N
LUAD	ZNF518B	4	1	6.62152	336.199	0.625468	0.076439	0.225443	N
LUAD	ZNF667	4	1	6.62152	336.199	0.625468	0.076439	0.225443	N
LUAD	ZNF676	4	1	6.62152	336.199	0.625468	0.076439	0.225443	N
LUAD	ZNF865	4	1	6.62152	336.199	0.625468	0.076439	0.225443	N
LUAD	LAMA4	0	6	0	1.27044	0	0.0792023	0.232235	N
LUAD	SETD2	0	6	0	1.27044	0	0.0792023	0.232235	N
LUAD	SLC8A3	0	6	0	1.27044	0	0.0792023	0.232235	N
LUAD	PCLO	12	9	2.46655	7.46587	0.844836	0.0814337	0.238316	N
LUAD	CDH23	9	6	2.65583	9.9267	0.766354	0.0919407	0.267512	N
LUAD	DNAH5	9	6	2.65583	9.9267	0.766354	0.0919407	0.267512	N
LUAD	RELN	9	6	2.65583	9.9267	0.766354	0.0919407	0.267512	N
LUAD	FAM135B	10	7	2.56506	8.77617	0.79347	0.103273	0.298384	N
LUAD	ANKRD30B	7	4	3.01677	15.0738	0.708386	0.106059	0.298384	N
LUAD	CSMD2	7	4	3.01677	15.0738	0.708386	0.106059	0.298384	N
LUAD	KDR	7	4	3.01677	15.0738	0.708386	0.106059	0.298384	N
LUAD	TACC2	7	4	3.01677	15.0738	0.708386	0.106059	0.298384	N
LUAD	ACAN	5	2	4.19799	46.1781	0.647699	0.108665	0.298384	N
LUAD	ANK3	5	2	4.19799	46.1781	0.647699	0.108665	0.298384	N
LUAD	ARID1A	5	2	4.19799	46.1781	0.647699	0.108665	0.298384	N
LUAD	BRCA2	5	2	4.19799	46.1781	0.647699	0.108665	0.298384	Y
LUAD	CDH18	5	2	4.19799	46.1781	0.647699	0.108665	0.298384	N
LUAD	CEP250	5	2	4.19799	46.1781	0.647699	0.108665	0.298384	Y
LUAD	CNTN5	5	2	4.19799	46.1781	0.647699	0.108665	0.298384	N
LUAD	CWH43	5	2	4.19799	46.1781	0.647699	0.108665	0.298384	N
LUAD	HGF	5	2	4.19799	46.1781	0.647699	0.108665	0.298384	N
LUAD	HYDIN	5	2	4.19799	46.1781	0.647699	0.108665	0.298384	N
LUAD	ITGAM	5	2	4.19799	46.1781	0.647699	0.108665	0.298384	N
LUAD	KCNMA1	5	2	4.19799	46.1781	0.647699	0.108665	0.298384	N
LUAD	MUC22	5	2	4.19799	46.1781	0.647699	0.108665	0.298384	N
LUAD	NRXN3	5	2	4.19799	46.1781	0.647699	0.108665	0.298384	N
LUAD	OR14C36	5	2	4.19799	46.1781	0.647699	0.108665	0.298384	N
LUAD	PCDHA2	5	2	4.19799	46.1781	0.647699	0.108665	0.298384	N
LUAD	PLXNA2	5	2	4.19799	46.1781	0.647699	0.108665	0.298384	N
LUAD	PRKDC	5	2	4.19799	46.1781	0.647699	0.108665	0.298384	N
LUAD	RBP3	5	2	4.19799	46.1781	0.647699	0.108665	0.298384	N
LUAD	RP1L1	5	2	4.19799	46.1781	0.647699	0.108665	0.298384	N
LUAD	SIGLEC12	5	2	4.19799	46.1781	0.647699	0.108665	0.298384	N
LUAD	SPATA31A3	5	2	4.19799	46.1781	0.647699	0.108665	0.298384	N
LUAD	TEP1	5	2	4.19799	46.1781	0.647699	0.108665	0.298384	N
LUAD	TNRC18	5	2	4.19799	46.1781	0.647699	0.108665	0.298384	N
LUAD	UHRF1BP1L	5	2	4.19799	46.1781	0.647699	0.108665	0.298384	N
LUAD	ZEB2	5	2	4.19799	46.1781	0.647699	0.108665	0.298384	N
LUAD	EPHA5	8	5	2.79479	11.7687	0.738028	0.127357	0.347818	N
LUAD	HMCN2	8	5	2.79479	11.7687	0.738028	0.127357	0.347818	N
LUAD	ZNF469	8	5	2.79479	11.7687	0.738028	0.127357	0.347818	N
LUAD	COL11A1	11	9	2.1908	6.71009	0.734868	0.131504	0.358498	N
LUAD	ACACB	6	3	3.40314	22.3068	0.677721	0.149863	0.396082	N
LUAD	ADAMTS16	6	3	3.40314	22.3068	0.677721	0.149863	0.396082	N
LUAD	ASTN2	6	3	3.40314	22.3068	0.677721	0.149863	0.396082	N
LUAD	BAHCC1	6	3	3.40314	22.3068	0.677721	0.149863	0.396082	N
LUAD	COL5A3	6	3	3.40314	22.3068	0.677721	0.149863	0.396082	N
LUAD	DCHS1	6	3	3.40314	22.3068	0.677721	0.149863	0.396082	N
LUAD	DNAH6	6	3	3.40314	22.3068	0.677721	0.149863	0.396082	N
LUAD	ITGA8	6	3	3.40314	22.3068	0.677721	0.149863	0.396082	N
LUAD	LTBP1	6	3	3.40314	22.3068	0.677721	0.149863	0.396082	N
LUAD	MTUS2	6	3	3.40314	22.3068	0.677721	0.149863	0.396082	N
LUAD	MYO7A	6	3	3.40314	22.3068	0.677721	0.149863	0.396082	N
LUAD	NLRP3	6	3	3.40314	22.3068	0.677721	0.149863	0.396082	N
LUAD	PTPRQ	6	3	3.40314	22.3068	0.677721	0.149863	0.396082	N
LUAD	SPATA31A6	6	3	3.40314	22.3068	0.677721	0.149863	0.396082	N
LUAD	ZNF423	6	3	3.40314	22.3068	0.677721	0.149863	0.396082	N
LUAD	AGMO	0	4	0	2.31821	0	0.152883	0.396082	N
LUAD	AP4E1	0	4	0	2.31821	0	0.152883	0.396082	N
LUAD	ARHGAP30	0	4	0	2.31821	0	0.152883	0.396082	N
LUAD	DYNC1I1	0	4	0	2.31821	0	0.152883	0.396082	Y
LUAD	EML6	0	4	0	2.31821	0	0.152883	0.396082	N
LUAD	GLI2	0	4	0	2.31821	0	0.152883	0.396082	N
LUAD	ITGA11	0	4	0	2.31821	0	0.152883	0.396082	N
LUAD	ITSN2	0	4	0	2.31821	0	0.152883	0.396082	N
LUAD	KCNQ3	0	4	0	2.31821	0	0.152883	0.396082	N
LUAD	ODF2	0	4	0	2.31821	0	0.152883	0.396082	Y
LUAD	OR5M1	0	4	0	2.31821	0	0.152883	0.396082	N
LUAD	TRMT1L	0	4	0	2.31821	0	0.152883	0.396082	N
LUAD	USP4	0	4	0	2.31821	0	0.152883	0.396082	N
LUAD	VNN1	0	4	0	2.31821	0	0.152883	0.396082	N
LUAD	SARDH	0	5	0	1.65241	0	0.154136	0.396613	N
LUAD	SMAD4	0	5	0	1.65241	0	0.154136	0.396613	N
LUAD	SMARCA5	0	5	0	1.65241	0	0.154136	0.396613	Y
LUAD	VWCE	0	5	0	1.65241	0	0.154136	0.396613	N
LUAD	RYR1	8	6	2.29477	8.75823	0.637116	0.155058	0.398306	N
LUAD	ANK2	10	8	2.20915	7.1634	0.704663	0.184583	0.471603	N
LUAD	OTOG	10	8	2.20915	7.1634	0.704663	0.184583	0.471603	N
LUAD	C10orf71	6	4	2.51856	12.9845	0.554704	0.185774	0.471603	N
LUAD	DNAH7	6	4	2.51856	12.9845	0.554704	0.185774	0.471603	N
LUAD	GRM7	6	4	2.51856	12.9845	0.554704	0.185774	0.471603	N
LUAD	PLXNA4	6	4	2.51856	12.9845	0.554704	0.185774	0.471603	N
LUAD	ZNF492	6	4	2.51856	12.9845	0.554704	0.185774	0.471603	N
LUAD	LRP1B	16	16	1.87312	4.74366	0.744932	0.19414	0.473773	N
LUAD	ABCA12	4	2	3.27761	37.8641	0.445515	0.208025	0.473773	N
LUAD	ACE	4	2	3.27761	37.8641	0.445515	0.208025	0.473773	N
LUAD	ADAMTS8	4	2	3.27761	37.8641	0.445515	0.208025	0.473773	N
LUAD	ADGRB2	4	2	3.27761	37.8641	0.445515	0.208025	0.473773	N
LUAD	ANHX	4	2	3.27761	37.8641	0.445515	0.208025	0.473773	N
LUAD	ARC	4	2	3.27761	37.8641	0.445515	0.208025	0.473773	N
LUAD	BRAF	4	2	3.27761	37.8641	0.445515	0.208025	0.473773	N
LUAD	C1orf94	4	2	3.27761	37.8641	0.445515	0.208025	0.473773	N
LUAD	CACNA1A	4	2	3.27761	37.8641	0.445515	0.208025	0.473773	N
LUAD	CACNA2D1	4	2	3.27761	37.8641	0.445515	0.208025	0.473773	N
LUAD	CDH12	4	2	3.27761	37.8641	0.445515	0.208025	0.473773	N
LUAD	CDH22	4	2	3.27761	37.8641	0.445515	0.208025	0.473773	N
LUAD	CDHR1	4	2	3.27761	37.8641	0.445515	0.208025	0.473773	N
LUAD	CUX2	4	2	3.27761	37.8641	0.445515	0.208025	0.473773	N
LUAD	DDX60L	4	2	3.27761	37.8641	0.445515	0.208025	0.473773	N
LUAD	DENND4B	4	2	3.27761	37.8641	0.445515	0.208025	0.473773	N
LUAD	DISC1	4	2	3.27761	37.8641	0.445515	0.208025	0.473773	N
LUAD	DTNA	4	2	3.27761	37.8641	0.445515	0.208025	0.473773	N
LUAD	EGFLAM	4	2	3.27761	37.8641	0.445515	0.208025	0.473773	N
LUAD	FER1L6	4	2	3.27761	37.8641	0.445515	0.208025	0.473773	N
LUAD	FRAS1	4	2	3.27761	37.8641	0.445515	0.208025	0.473773	N
LUAD	GCN1	4	2	3.27761	37.8641	0.445515	0.208025	0.473773	N
LUAD	GPR158	4	2	3.27761	37.8641	0.445515	0.208025	0.473773	N
LUAD	GRIK2	4	2	3.27761	37.8641	0.445515	0.208025	0.473773	N
LUAD	HNF4G	4	2	3.27761	37.8641	0.445515	0.208025	0.473773	N
LUAD	HTR5A	4	2	3.27761	37.8641	0.445515	0.208025	0.473773	N
LUAD	IL18RAP	4	2	3.27761	37.8641	0.445515	0.208025	0.473773	N
LUAD	ITGAD	4	2	3.27761	37.8641	0.445515	0.208025	0.473773	N
LUAD	KALRN	4	2	3.27761	37.8641	0.445515	0.208025	0.473773	N
LUAD	KCNU1	4	2	3.27761	37.8641	0.445515	0.208025	0.473773	N
LUAD	KIAA1109	4	2	3.27761	37.8641	0.445515	0.208025	0.473773	N
LUAD	LCT	4	2	3.27761	37.8641	0.445515	0.208025	0.473773	N
LUAD	LGR5	4	2	3.27761	37.8641	0.445515	0.208025	0.473773	N
LUAD	LPA	4	2	3.27761	37.8641	0.445515	0.208025	0.473773	N
LUAD	LRRIQ1	4	2	3.27761	37.8641	0.445515	0.208025	0.473773	N
LUAD	LRRK2	4	2	3.27761	37.8641	0.445515	0.208025	0.473773	N
LUAD	MYH2	4	2	3.27761	37.8641	0.445515	0.208025	0.473773	N
LUAD	MYO5C	4	2	3.27761	37.8641	0.445515	0.208025	0.473773	N
LUAD	NCOA2	4	2	3.27761	37.8641	0.445515	0.208025	0.473773	N
LUAD	NOTCH1	4	2	3.27761	37.8641	0.445515	0.208025	0.473773	N
LUAD	OGDHL	4	2	3.27761	37.8641	0.445515	0.208025	0.473773	N
LUAD	OR10Z1	4	2	3.27761	37.8641	0.445515	0.208025	0.473773	N
LUAD	OR2T6	4	2	3.27761	37.8641	0.445515	0.208025	0.473773	N
LUAD	OR5D13	4	2	3.27761	37.8641	0.445515	0.208025	0.473773	N
LUAD	OR5F1	4	2	3.27761	37.8641	0.445515	0.208025	0.473773	N
LUAD	OR8I2	4	2	3.27761	37.8641	0.445515	0.208025	0.473773	N
LUAD	PATJ	4	2	3.27761	37.8641	0.445515	0.208025	0.473773	N
LUAD	PCNT	4	2	3.27761	37.8641	0.445515	0.208025	0.473773	Y
LUAD	PIWIL1	4	2	3.27761	37.8641	0.445515	0.208025	0.473773	N
LUAD	POLQ	4	2	3.27761	37.8641	0.445515	0.208025	0.473773	N
LUAD	POM121L2	4	2	3.27761	37.8641	0.445515	0.208025	0.473773	N
LUAD	PREX1	4	2	3.27761	37.8641	0.445515	0.208025	0.473773	N
LUAD	SCN5A	4	2	3.27761	37.8641	0.445515	0.208025	0.473773	N
LUAD	SDK2	4	2	3.27761	37.8641	0.445515	0.208025	0.473773	N
LUAD	SLC17A6	4	2	3.27761	37.8641	0.445515	0.208025	0.473773	N
LUAD	SLC39A12	4	2	3.27761	37.8641	0.445515	0.208025	0.473773	N
LUAD	SPEF2	4	2	3.27761	37.8641	0.445515	0.208025	0.473773	N
LUAD	TECTA	4	2	3.27761	37.8641	0.445515	0.208025	0.473773	N
LUAD	TPTE	4	2	3.27761	37.8641	0.445515	0.208025	0.473773	N
LUAD	UNC13B	4	2	3.27761	37.8641	0.445515	0.208025	0.473773	N
LUAD	UNC5D	4	2	3.27761	37.8641	0.445515	0.208025	0.473773	N
LUAD	VEGFC	4	2	3.27761	37.8641	0.445515	0.208025	0.473773	N
LUAD	XIRP1	4	2	3.27761	37.8641	0.445515	0.208025	0.473773	N
LUAD	ZBBX	4	2	3.27761	37.8641	0.445515	0.208025	0.473773	N
LUAD	ZNF98	4	2	3.27761	37.8641	0.445515	0.208025	0.473773	N
LUAD	CACNA1E	7	5	2.3795	10.2802	0.598321	0.210316	0.473773	N
LUAD	GRM8	7	5	2.3795	10.2802	0.598321	0.210316	0.473773	N
LUAD	MYH1	7	5	2.3795	10.2802	0.598321	0.210316	0.473773	N
LUAD	PKHD1	7	5	2.3795	10.2802	0.598321	0.210316	0.473773	N
LUAD	SCN3A	7	5	2.3795	10.2802	0.598321	0.210316	0.473773	N
LUAD	UNC80	7	5	2.3795	10.2802	0.598321	0.210316	0.473773	N
LUAD	MYH9	1	6	0.242403	2.11425	0.00509678	0.241705	0.473773	N
LUAD	ZNF804B	1	6	0.242403	2.11425	0.00509678	0.241705	0.473773	N
LUAD	ADAM19	5	3	2.76495	18.8374	0.504553	0.258406	0.473773	N
LUAD	CACNA1B	5	3	2.76495	18.8374	0.504553	0.258406	0.473773	N
LUAD	CACNA1C	5	3	2.76495	18.8374	0.504553	0.258406	0.473773	N
LUAD	CMYA5	5	3	2.76495	18.8374	0.504553	0.258406	0.473773	N
LUAD	CPED1	5	3	2.76495	18.8374	0.504553	0.258406	0.473773	N
LUAD	CRB1	5	3	2.76495	18.8374	0.504553	0.258406	0.473773	N
LUAD	DNAH17	5	3	2.76495	18.8374	0.504553	0.258406	0.473773	N
LUAD	DNAH8	5	3	2.76495	18.8374	0.504553	0.258406	0.473773	N
LUAD	DNAH9	5	3	2.76495	18.8374	0.504553	0.258406	0.473773	N
LUAD	DSCAM	5	3	2.76495	18.8374	0.504553	0.258406	0.473773	N
LUAD	GRIN3A	5	3	2.76495	18.8374	0.504553	0.258406	0.473773	N
LUAD	HRNR	5	3	2.76495	18.8374	0.504553	0.258406	0.473773	N
LUAD	LAMA5	5	3	2.76495	18.8374	0.504553	0.258406	0.473773	N
LUAD	MGAM	5	3	2.76495	18.8374	0.504553	0.258406	0.473773	N
LUAD	MUC4	5	3	2.76495	18.8374	0.504553	0.258406	0.473773	N
LUAD	MYH4	5	3	2.76495	18.8374	0.504553	0.258406	0.473773	N
LUAD	MYO7B	5	3	2.76495	18.8374	0.504553	0.258406	0.473773	N
LUAD	NALCN	5	3	2.76495	18.8374	0.504553	0.258406	0.473773	N
LUAD	NLRP7	5	3	2.76495	18.8374	0.504553	0.258406	0.473773	N
LUAD	NLRP8	5	3	2.76495	18.8374	0.504553	0.258406	0.473773	N
LUAD	OR2T1	5	3	2.76495	18.8374	0.504553	0.258406	0.473773	N
LUAD	OTOF	5	3	2.76495	18.8374	0.504553	0.258406	0.473773	N
LUAD	PCDHA1	5	3	2.76495	18.8374	0.504553	0.258406	0.473773	N
LUAD	PLPPR4	5	3	2.76495	18.8374	0.504553	0.258406	0.473773	N
LUAD	RGS7	5	3	2.76495	18.8374	0.504553	0.258406	0.473773	N
LUAD	RIMS1	5	3	2.76495	18.8374	0.504553	0.258406	0.473773	N
LUAD	SACS	5	3	2.76495	18.8374	0.504553	0.258406	0.473773	N
LUAD	SLIT3	5	3	2.76495	18.8374	0.504553	0.258406	0.473773	N
LUAD	WDFY4	5	3	2.76495	18.8374	0.504553	0.258406	0.473773	N
LUAD	ASPM	8	7	1.93698	6.88975	0.558443	0.262232	0.473773	N
LUAD	CTNND2	8	7	1.93698	6.88975	0.558443	0.262232	0.473773	N
LUAD	MGAM2	8	7	1.93698	6.88975	0.558443	0.262232	0.473773	N
LUAD	USH2A	15	16	1.69276	4.31009	0.666331	0.275979	0.473773	N
LUAD	AGAP2	0	3	0	3.73338	0	0.277905	0.473773	N
LUAD	AGXT	0	3	0	3.73338	0	0.277905	0.473773	N
LUAD	AJAP1	0	3	0	3.73338	0	0.277905	0.473773	N
LUAD	ANAPC2	0	3	0	3.73338	0	0.277905	0.473773	Y
LUAD	ARHGEF40	0	3	0	3.73338	0	0.277905	0.473773	N
LUAD	BBS9	0	3	0	3.73338	0	0.277905	0.473773	N
LUAD	BTBD17	0	3	0	3.73338	0	0.277905	0.473773	N
LUAD	CAPN15	0	3	0	3.73338	0	0.277905	0.473773	N
LUAD	CDCP2	0	3	0	3.73338	0	0.277905	0.473773	N
LUAD	CDKN2A	0	3	0	3.73338	0	0.277905	0.473773	Y
LUAD	CILP	0	3	0	3.73338	0	0.277905	0.473773	N
LUAD	CLEC14A	0	3	0	3.73338	0	0.277905	0.473773	N
LUAD	DDC	0	3	0	3.73338	0	0.277905	0.473773	N
LUAD	EFTUD2	0	3	0	3.73338	0	0.277905	0.473773	N
LUAD	EXO1	0	3	0	3.73338	0	0.277905	0.473773	Y
LUAD	FOXB2	0	3	0	3.73338	0	0.277905	0.473773	N
LUAD	FRMD6	0	3	0	3.73338	0	0.277905	0.473773	N
LUAD	FTMT	0	3	0	3.73338	0	0.277905	0.473773	N
LUAD	GCDH	0	3	0	3.73338	0	0.277905	0.473773	N
LUAD	GPAT2	0	3	0	3.73338	0	0.277905	0.473773	N
LUAD	GRK1	0	3	0	3.73338	0	0.277905	0.473773	N
LUAD	GSC	0	3	0	3.73338	0	0.277905	0.473773	N
LUAD	IRX5	0	3	0	3.73338	0	0.277905	0.473773	N
LUAD	KDM5A	0	3	0	3.73338	0	0.277905	0.473773	N
LUAD	LOXL1	0	3	0	3.73338	0	0.277905	0.473773	N
LUAD	MBD1	0	3	0	3.73338	0	0.277905	0.473773	N
LUAD	MEGF6	0	3	0	3.73338	0	0.277905	0.473773	N
LUAD	METTL11B	0	3	0	3.73338	0	0.277905	0.473773	N
LUAD	MOCOS	0	3	0	3.73338	0	0.277905	0.473773	N
LUAD	MSLN	0	3	0	3.73338	0	0.277905	0.473773	N
LUAD	MYCN	0	3	0	3.73338	0	0.277905	0.473773	N
LUAD	NOC4L	0	3	0	3.73338	0	0.277905	0.473773	N
LUAD	OR1A2	0	3	0	3.73338	0	0.277905	0.473773	N
LUAD	OR5T1	0	3	0	3.73338	0	0.277905	0.473773	N
LUAD	PKN2	0	3	0	3.73338	0	0.277905	0.473773	N
LUAD	PLEKHG4B	0	3	0	3.73338	0	0.277905	0.473773	N
LUAD	RAD51AP2	0	3	0	3.73338	0	0.277905	0.473773	N
LUAD	RHPN1	0	3	0	3.73338	0	0.277905	0.473773	N
LUAD	RPS6KA2	0	3	0	3.73338	0	0.277905	0.473773	N
LUAD	RUNX1	0	3	0	3.73338	0	0.277905	0.473773	N
LUAD	SEPTIN4	0	3	0	3.73338	0	0.277905	0.473773	N
LUAD	SERPINB13	0	3	0	3.73338	0	0.277905	0.473773	N
LUAD	SGSM1	0	3	0	3.73338	0	0.277905	0.473773	N
LUAD	SLC1A6	0	3	0	3.73338	0	0.277905	0.473773	N
LUAD	SLC45A1	0	3	0	3.73338	0	0.277905	0.473773	N
LUAD	SLC6A13	0	3	0	3.73338	0	0.277905	0.473773	N
LUAD	SLC6A4	0	3	0	3.73338	0	0.277905	0.473773	N
LUAD	SLC9A3R1	0	3	0	3.73338	0	0.277905	0.473773	N
LUAD	SPAST	0	3	0	3.73338	0	0.277905	0.473773	Y
LUAD	TBXA2R	0	3	0	3.73338	0	0.277905	0.473773	N
LUAD	TCF20	0	3	0	3.73338	0	0.277905	0.473773	N
LUAD	TFRC	0	3	0	3.73338	0	0.277905	0.473773	N
LUAD	TNRC6A	0	3	0	3.73338	0	0.277905	0.473773	N
LUAD	TP53BP1	0	3	0	3.73338	0	0.277905	0.473773	Y
LUAD	TSBP1	0	3	0	3.73338	0	0.277905	0.473773	N
LUAD	UBE3C	0	3	0	3.73338	0	0.277905	0.473773	N
LUAD	USP36	0	3	0	3.73338	0	0.277905	0.473773	N
LUAD	ZFAND4	0	3	0	3.73338	0	0.277905	0.473773	N
LUAD	ZNF281	0	3	0	3.73338	0	0.277905	0.473773	N
LUAD	PTPRT	9	8	1.93068	6.37232	0.596678	0.279432	0.473773	N
LUAD	ABCA3	3	1	4.85066	261.994	0.374585	0.297478	0.473773	N
LUAD	ABCB4	3	1	4.85066	261.994	0.374585	0.297478	0.473773	N
LUAD	ADAMTSL1	3	1	4.85066	261.994	0.374585	0.297478	0.473773	N
LUAD	ADGRD2	3	1	4.85066	261.994	0.374585	0.297478	0.473773	N
LUAD	AKT3	3	1	4.85066	261.994	0.374585	0.297478	0.473773	Y
LUAD	ALPK1	3	1	4.85066	261.994	0.374585	0.297478	0.473773	N
LUAD	ALS2CL	3	1	4.85066	261.994	0.374585	0.297478	0.473773	N
LUAD	APC2	3	1	4.85066	261.994	0.374585	0.297478	0.473773	N
LUAD	ARFGEF3	3	1	4.85066	261.994	0.374585	0.297478	0.473773	N
LUAD	ARHGAP9	3	1	4.85066	261.994	0.374585	0.297478	0.473773	N
LUAD	ATP8B2	3	1	4.85066	261.994	0.374585	0.297478	0.473773	N
LUAD	BAZ2B	3	1	4.85066	261.994	0.374585	0.297478	0.473773	N
LUAD	BFSP1	3	1	4.85066	261.994	0.374585	0.297478	0.473773	N
LUAD	BIVM-ERCC5	3	1	4.85066	261.994	0.374585	0.297478	0.473773	N
LUAD	BRINP3	3	1	4.85066	261.994	0.374585	0.297478	0.473773	N
LUAD	C10orf62	3	1	4.85066	261.994	0.374585	0.297478	0.473773	N
LUAD	C7	3	1	4.85066	261.994	0.374585	0.297478	0.473773	N
LUAD	CALN1	3	1	4.85066	261.994	0.374585	0.297478	0.473773	N
LUAD	CAMK2B	3	1	4.85066	261.994	0.374585	0.297478	0.473773	N
LUAD	CDAN1	3	1	4.85066	261.994	0.374585	0.297478	0.473773	N
LUAD	CDH4	3	1	4.85066	261.994	0.374585	0.297478	0.473773	N
LUAD	CDH7	3	1	4.85066	261.994	0.374585	0.297478	0.473773	N
LUAD	CDH8	3	1	4.85066	261.994	0.374585	0.297478	0.473773	N
LUAD	CDON	3	1	4.85066	261.994	0.374585	0.297478	0.473773	N
LUAD	CELSR1	3	1	4.85066	261.994	0.374585	0.297478	0.473773	N
LUAD	CENPE	3	1	4.85066	261.994	0.374585	0.297478	0.473773	Y
LUAD	CEP104	3	1	4.85066	261.994	0.374585	0.297478	0.473773	N
LUAD	CFAP43	3	1	4.85066	261.994	0.374585	0.297478	0.473773	N
LUAD	CFAP99	3	1	4.85066	261.994	0.374585	0.297478	0.473773	N
LUAD	CHRM2	3	1	4.85066	261.994	0.374585	0.297478	0.473773	N
LUAD	CHRNA10	3	1	4.85066	261.994	0.374585	0.297478	0.473773	N
LUAD	CHRNB2	3	1	4.85066	261.994	0.374585	0.297478	0.473773	N
LUAD	CHST2	3	1	4.85066	261.994	0.374585	0.297478	0.473773	N
LUAD	CHST8	3	1	4.85066	261.994	0.374585	0.297478	0.473773	N
LUAD	CLEC4G	3	1	4.85066	261.994	0.374585	0.297478	0.473773	N
LUAD	COL5A2	3	1	4.85066	261.994	0.374585	0.297478	0.473773	N
LUAD	CORIN	3	1	4.85066	261.994	0.374585	0.297478	0.473773	N
LUAD	CPXM2	3	1	4.85066	261.994	0.374585	0.297478	0.473773	N
LUAD	CRIM1	3	1	4.85066	261.994	0.374585	0.297478	0.473773	N
LUAD	CSPG4	3	1	4.85066	261.994	0.374585	0.297478	0.473773	N
LUAD	CUL9	3	1	4.85066	261.994	0.374585	0.297478	0.473773	N
LUAD	CYP26C1	3	1	4.85066	261.994	0.374585	0.297478	0.473773	N
LUAD	CYP2W1	3	1	4.85066	261.994	0.374585	0.297478	0.473773	N
LUAD	DCDC2C	3	1	4.85066	261.994	0.374585	0.297478	0.473773	N
LUAD	DENND2A	3	1	4.85066	261.994	0.374585	0.297478	0.473773	N
LUAD	DGKB	3	1	4.85066	261.994	0.374585	0.297478	0.473773	N
LUAD	DNER	3	1	4.85066	261.994	0.374585	0.297478	0.473773	N
LUAD	DPP6	3	1	4.85066	261.994	0.374585	0.297478	0.473773	N
LUAD	DSG1	3	1	4.85066	261.994	0.374585	0.297478	0.473773	N
LUAD	ELMO1	3	1	4.85066	261.994	0.374585	0.297478	0.473773	N
LUAD	EPHA7	3	1	4.85066	261.994	0.374585	0.297478	0.473773	N
LUAD	EPHB1	3	1	4.85066	261.994	0.374585	0.297478	0.473773	N
LUAD	ERCC6	3	1	4.85066	261.994	0.374585	0.297478	0.473773	N
LUAD	ERN2	3	1	4.85066	261.994	0.374585	0.297478	0.473773	N
LUAD	EYA1	3	1	4.85066	261.994	0.374585	0.297478	0.473773	N
LUAD	FAM184B	3	1	4.85066	261.994	0.374585	0.297478	0.473773	N
LUAD	FASLG	3	1	4.85066	261.994	0.374585	0.297478	0.473773	N
LUAD	FBRSL1	3	1	4.85066	261.994	0.374585	0.297478	0.473773	N
LUAD	FOCAD	3	1	4.85066	261.994	0.374585	0.297478	0.473773	N
LUAD	FOXF2	3	1	4.85066	261.994	0.374585	0.297478	0.473773	N
LUAD	FOXG1	3	1	4.85066	261.994	0.374585	0.297478	0.473773	N
LUAD	FREM2	3	1	4.85066	261.994	0.374585	0.297478	0.473773	N
LUAD	FRMD4B	3	1	4.85066	261.994	0.374585	0.297478	0.473773	N
LUAD	FSHR	3	1	4.85066	261.994	0.374585	0.297478	0.473773	N
LUAD	FYB1	3	1	4.85066	261.994	0.374585	0.297478	0.473773	N
LUAD	GAK	3	1	4.85066	261.994	0.374585	0.297478	0.473773	N
LUAD	GFRA1	3	1	4.85066	261.994	0.374585	0.297478	0.473773	N
LUAD	GLRA1	3	1	4.85066	261.994	0.374585	0.297478	0.473773	N
LUAD	GOLGA3	3	1	4.85066	261.994	0.374585	0.297478	0.473773	N
LUAD	GPR78	3	1	4.85066	261.994	0.374585	0.297478	0.473773	N
LUAD	GRIA4	3	1	4.85066	261.994	0.374585	0.297478	0.473773	N
LUAD	HAL	3	1	4.85066	261.994	0.374585	0.297478	0.473773	N
LUAD	HAVCR2	3	1	4.85066	261.994	0.374585	0.297478	0.473773	N
LUAD	HELB	3	1	4.85066	261.994	0.374585	0.297478	0.473773	N
LUAD	HEPACAM2	3	1	4.85066	261.994	0.374585	0.297478	0.473773	N
LUAD	HEPHL1	3	1	4.85066	261.994	0.374585	0.297478	0.473773	N
LUAD	HNF1A	3	1	4.85066	261.994	0.374585	0.297478	0.473773	N
LUAD	HOXA10	3	1	4.85066	261.994	0.374585	0.297478	0.473773	N
LUAD	HR	3	1	4.85066	261.994	0.374585	0.297478	0.473773	N
LUAD	IGHV1OR21-1	3	1	4.85066	261.994	0.374585	0.297478	0.473773	N
LUAD	IGKV1-8	3	1	4.85066	261.994	0.374585	0.297478	0.473773	N
LUAD	ILDR2	3	1	4.85066	261.994	0.374585	0.297478	0.473773	N
LUAD	IQSEC3	3	1	4.85066	261.994	0.374585	0.297478	0.473773	N
LUAD	ISLR2	3	1	4.85066	261.994	0.374585	0.297478	0.473773	N
LUAD	KCNA1	3	1	4.85066	261.994	0.374585	0.297478	0.473773	N
LUAD	KCNB2	3	1	4.85066	261.994	0.374585	0.297478	0.473773	N
LUAD	KCNH5	3	1	4.85066	261.994	0.374585	0.297478	0.473773	N
LUAD	KIF19	3	1	4.85066	261.994	0.374585	0.297478	0.473773	N
LUAD	KIFC2	3	1	4.85066	261.994	0.374585	0.297478	0.473773	N
LUAD	KNTC1	3	1	4.85066	261.994	0.374585	0.297478	0.473773	Y
LUAD	KRT13	3	1	4.85066	261.994	0.374585	0.297478	0.473773	N
LUAD	KRT24	3	1	4.85066	261.994	0.374585	0.297478	0.473773	N
LUAD	LATS2	3	1	4.85066	261.994	0.374585	0.297478	0.473773	N
LUAD	LLGL2	3	1	4.85066	261.994	0.374585	0.297478	0.473773	N
LUAD	LMTK2	3	1	4.85066	261.994	0.374585	0.297478	0.473773	N
LUAD	LRP4	3	1	4.85066	261.994	0.374585	0.297478	0.473773	N
LUAD	MAP1S	3	1	4.85066	261.994	0.374585	0.297478	0.473773	N
LUAD	MARCHF6	3	1	4.85066	261.994	0.374585	0.297478	0.473773	N
LUAD	MCCC1	3	1	4.85066	261.994	0.374585	0.297478	0.473773	N
LUAD	MED12L	3	1	4.85066	261.994	0.374585	0.297478	0.473773	N
LUAD	MLLT10	3	1	4.85066	261.994	0.374585	0.297478	0.473773	N
LUAD	MMP2	3	1	4.85066	261.994	0.374585	0.297478	0.473773	N
LUAD	MRGPRX2	3	1	4.85066	261.994	0.374585	0.297478	0.473773	N
LUAD	MTTP	3	1	4.85066	261.994	0.374585	0.297478	0.473773	N
LUAD	MYF6	3	1	4.85066	261.994	0.374585	0.297478	0.473773	N
LUAD	MYH3	3	1	4.85066	261.994	0.374585	0.297478	0.473773	N
LUAD	NAALADL2	3	1	4.85066	261.994	0.374585	0.297478	0.473773	N
LUAD	NCOA6	3	1	4.85066	261.994	0.374585	0.297478	0.473773	N
LUAD	NMNAT2	3	1	4.85066	261.994	0.374585	0.297478	0.473773	N
LUAD	NPHP4	3	1	4.85066	261.994	0.374585	0.297478	0.473773	N
LUAD	NSMF	3	1	4.85066	261.994	0.374585	0.297478	0.473773	N
LUAD	OR10K2	3	1	4.85066	261.994	0.374585	0.297478	0.473773	N
LUAD	OR1Q1	3	1	4.85066	261.994	0.374585	0.297478	0.473773	N
LUAD	OR2L8	3	1	4.85066	261.994	0.374585	0.297478	0.473773	N
LUAD	OR2T35	3	1	4.85066	261.994	0.374585	0.297478	0.473773	N
LUAD	OR51B5	3	1	4.85066	261.994	0.374585	0.297478	0.473773	N
LUAD	OR51E2	3	1	4.85066	261.994	0.374585	0.297478	0.473773	N
LUAD	OR5D18	3	1	4.85066	261.994	0.374585	0.297478	0.473773	N
LUAD	OR6P1	3	1	4.85066	261.994	0.374585	0.297478	0.473773	N
LUAD	OR8H1	3	1	4.85066	261.994	0.374585	0.297478	0.473773	N
LUAD	OR8H3	3	1	4.85066	261.994	0.374585	0.297478	0.473773	N
LUAD	OR8K3	3	1	4.85066	261.994	0.374585	0.297478	0.473773	N
LUAD	OTUD7B	3	1	4.85066	261.994	0.374585	0.297478	0.473773	N
LUAD	PANX1	3	1	4.85066	261.994	0.374585	0.297478	0.473773	N
LUAD	PAX4	3	1	4.85066	261.994	0.374585	0.297478	0.473773	N
LUAD	PCDHA7	3	1	4.85066	261.994	0.374585	0.297478	0.473773	N
LUAD	PCDHA8	3	1	4.85066	261.994	0.374585	0.297478	0.473773	N
LUAD	PCDHA9	3	1	4.85066	261.994	0.374585	0.297478	0.473773	N
LUAD	PCDHGB4	3	1	4.85066	261.994	0.374585	0.297478	0.473773	N
LUAD	PCDHGB7	3	1	4.85066	261.994	0.374585	0.297478	0.473773	N
LUAD	PCNX2	3	1	4.85066	261.994	0.374585	0.297478	0.473773	N
LUAD	PDE10A	3	1	4.85066	261.994	0.374585	0.297478	0.473773	N
LUAD	PDZRN4	3	1	4.85066	261.994	0.374585	0.297478	0.473773	N
LUAD	PEAR1	3	1	4.85066	261.994	0.374585	0.297478	0.473773	N
LUAD	PFAS	3	1	4.85066	261.994	0.374585	0.297478	0.473773	N
LUAD	PGK2	3	1	4.85066	261.994	0.374585	0.297478	0.473773	N
LUAD	PIK3C2G	3	1	4.85066	261.994	0.374585	0.297478	0.473773	N
LUAD	PLCE1	3	1	4.85066	261.994	0.374585	0.297478	0.473773	N
LUAD	PLXNA1	3	1	4.85066	261.994	0.374585	0.297478	0.473773	N
LUAD	POTEG	3	1	4.85066	261.994	0.374585	0.297478	0.473773	N
LUAD	PRDM10	3	1	4.85066	261.994	0.374585	0.297478	0.473773	N
LUAD	PRICKLE2	3	1	4.85066	261.994	0.374585	0.297478	0.473773	N
LUAD	PROM1	3	1	4.85066	261.994	0.374585	0.297478	0.473773	N
LUAD	PRPH	3	1	4.85066	261.994	0.374585	0.297478	0.473773	N
LUAD	PRR23C	3	1	4.85066	261.994	0.374585	0.297478	0.473773	N
LUAD	PTPRC	3	1	4.85066	261.994	0.374585	0.297478	0.473773	N
LUAD	PYHIN1	3	1	4.85066	261.994	0.374585	0.297478	0.473773	N
LUAD	RAB11FIP5	3	1	4.85066	261.994	0.374585	0.297478	0.473773	N
LUAD	RADIL	3	1	4.85066	261.994	0.374585	0.297478	0.473773	N
LUAD	RAPGEF4	3	1	4.85066	261.994	0.374585	0.297478	0.473773	N
LUAD	RBM20	3	1	4.85066	261.994	0.374585	0.297478	0.473773	N
LUAD	RBPJL	3	1	4.85066	261.994	0.374585	0.297478	0.473773	N
LUAD	RGPD4	3	1	4.85066	261.994	0.374585	0.297478	0.473773	N
LUAD	ROBO4	3	1	4.85066	261.994	0.374585	0.297478	0.473773	N
LUAD	RUNDC3B	3	1	4.85066	261.994	0.374585	0.297478	0.473773	N
LUAD	SCN8A	3	1	4.85066	261.994	0.374585	0.297478	0.473773	N
LUAD	SERPINA11	3	1	4.85066	261.994	0.374585	0.297478	0.473773	N
LUAD	SETX	3	1	4.85066	261.994	0.374585	0.297478	0.473773	N
LUAD	SEZ6L2	3	1	4.85066	261.994	0.374585	0.297478	0.473773	N
LUAD	SF3B1	3	1	4.85066	261.994	0.374585	0.297478	0.473773	N
LUAD	SGCZ	3	1	4.85066	261.994	0.374585	0.297478	0.473773	N
LUAD	SHLD1	3	1	4.85066	261.994	0.374585	0.297478	0.473773	N
LUAD	SLC16A1	3	1	4.85066	261.994	0.374585	0.297478	0.473773	N
LUAD	SLC4A3	3	1	4.85066	261.994	0.374585	0.297478	0.473773	N
LUAD	SLC7A4	3	1	4.85066	261.994	0.374585	0.297478	0.473773	N
LUAD	SLCO1C1	3	1	4.85066	261.994	0.374585	0.297478	0.473773	N
LUAD	SMYD1	3	1	4.85066	261.994	0.374585	0.297478	0.473773	N
LUAD	SOGA1	3	1	4.85066	261.994	0.374585	0.297478	0.473773	N
LUAD	STK11IP	3	1	4.85066	261.994	0.374585	0.297478	0.473773	N
LUAD	SUN5	3	1	4.85066	261.994	0.374585	0.297478	0.473773	N
LUAD	SYT14	3	1	4.85066	261.994	0.374585	0.297478	0.473773	N
LUAD	TBC1D4	3	1	4.85066	261.994	0.374585	0.297478	0.473773	N
LUAD	TDRD5	3	1	4.85066	261.994	0.374585	0.297478	0.473773	N
LUAD	TFAP2B	3	1	4.85066	261.994	0.374585	0.297478	0.473773	N
LUAD	TIAM1	3	1	4.85066	261.994	0.374585	0.297478	0.473773	N
LUAD	TIMELESS	3	1	4.85066	261.994	0.374585	0.297478	0.473773	N
LUAD	TMEM151B	3	1	4.85066	261.994	0.374585	0.297478	0.473773	N
LUAD	TOPAZ1	3	1	4.85066	261.994	0.374585	0.297478	0.473773	N
LUAD	TRAPPC12	3	1	4.85066	261.994	0.374585	0.297478	0.473773	N
LUAD	TRPM1	3	1	4.85066	261.994	0.374585	0.297478	0.473773	N
LUAD	TUBA3E	3	1	4.85066	261.994	0.374585	0.297478	0.473773	Y
LUAD	USP6	3	1	4.85066	261.994	0.374585	0.297478	0.473773	N
LUAD	VEPH1	3	1	4.85066	261.994	0.374585	0.297478	0.473773	N
LUAD	WDR97	3	1	4.85066	261.994	0.374585	0.297478	0.473773	N
LUAD	WNT9A	3	1	4.85066	261.994	0.374585	0.297478	0.473773	N
LUAD	ZNF541	3	1	4.85066	261.994	0.374585	0.297478	0.473773	N
LUAD	ZNF800	3	1	4.85066	261.994	0.374585	0.297478	0.473773	N
LUAD	ALPK2	5	4	2.04637	11.0025	0.411602	0.310495	0.48581	N
LUAD	AMER3	5	4	2.04637	11.0025	0.411602	0.310495	0.48581	N
LUAD	CACNA1I	5	4	2.04637	11.0025	0.411602	0.310495	0.48581	N
LUAD	CEP192	5	4	2.04637	11.0025	0.411602	0.310495	0.48581	Y
LUAD	GTF3C1	5	4	2.04637	11.0025	0.411602	0.310495	0.48581	N
LUAD	INSRR	5	4	2.04637	11.0025	0.411602	0.310495	0.48581	N
LUAD	KCNA4	5	4	2.04637	11.0025	0.411602	0.310495	0.48581	N
LUAD	KCNQ2	5	4	2.04637	11.0025	0.411602	0.310495	0.48581	N
LUAD	NLGN1	5	4	2.04637	11.0025	0.411602	0.310495	0.48581	N
LUAD	NLRP5	5	4	2.04637	11.0025	0.411602	0.310495	0.48581	N
LUAD	NTNG1	5	4	2.04637	11.0025	0.411602	0.310495	0.48581	N
LUAD	OTOGL	5	4	2.04637	11.0025	0.411602	0.310495	0.48581	N
LUAD	PCDHGA4	5	4	2.04637	11.0025	0.411602	0.310495	0.48581	N
LUAD	SCN7A	5	4	2.04637	11.0025	0.411602	0.310495	0.48581	N
LUAD	SLC6A5	5	4	2.04637	11.0025	0.411602	0.310495	0.48581	N
LUAD	TMEM132D	5	4	2.04637	11.0025	0.411602	0.310495	0.48581	N
LUAD	TNN	5	4	2.04637	11.0025	0.411602	0.310495	0.48581	N
LUAD	COL22A1	6	5	1.98657	8.869	0.467616	0.334729	0.518898	N
LUAD	DNAH11	6	5	1.98657	8.869	0.467616	0.334729	0.518898	N
LUAD	FMN2	6	5	1.98657	8.869	0.467616	0.334729	0.518898	N
LUAD	HECW1	6	5	1.98657	8.869	0.467616	0.334729	0.518898	N
LUAD	HERC2	6	5	1.98657	8.869	0.467616	0.334729	0.518898	Y
LUAD	MRC1	6	5	1.98657	8.869	0.467616	0.334729	0.518898	N
LUAD	PDZRN3	6	5	1.98657	8.869	0.467616	0.334729	0.518898	N
LUAD	RFX6	6	5	1.98657	8.869	0.467616	0.334729	0.518898	N
LUAD	SORCS3	6	5	1.98657	8.869	0.467616	0.334729	0.518898	N
LUAD	MAP2	7	6	1.95379	7.65724	0.515908	0.363827	0.530601	N
LUAD	ABCA1	3	2	2.40234	29.955	0.263008	0.37875	0.530601	N
LUAD	ABCD2	3	2	2.40234	29.955	0.263008	0.37875	0.530601	N
LUAD	ADAMTS19	3	2	2.40234	29.955	0.263008	0.37875	0.530601	N
LUAD	ADAMTS7	3	2	2.40234	29.955	0.263008	0.37875	0.530601	N
LUAD	ADGRA3	3	2	2.40234	29.955	0.263008	0.37875	0.530601	N
LUAD	AEBP1	3	2	2.40234	29.955	0.263008	0.37875	0.530601	N
LUAD	ANO4	3	2	2.40234	29.955	0.263008	0.37875	0.530601	N
LUAD	ATP8A2	3	2	2.40234	29.955	0.263008	0.37875	0.530601	N
LUAD	BCHE	3	2	2.40234	29.955	0.263008	0.37875	0.530601	N
LUAD	BRSK1	3	2	2.40234	29.955	0.263008	0.37875	0.530601	N
LUAD	BTBD11	3	2	2.40234	29.955	0.263008	0.37875	0.530601	N
LUAD	C9	3	2	2.40234	29.955	0.263008	0.37875	0.530601	N
LUAD	CADPS	3	2	2.40234	29.955	0.263008	0.37875	0.530601	N
LUAD	CALCRL	3	2	2.40234	29.955	0.263008	0.37875	0.530601	N
LUAD	CAND1	3	2	2.40234	29.955	0.263008	0.37875	0.530601	N
LUAD	CCDC166	3	2	2.40234	29.955	0.263008	0.37875	0.530601	N
LUAD	CCDC40	3	2	2.40234	29.955	0.263008	0.37875	0.530601	N
LUAD	CD1C	3	2	2.40234	29.955	0.263008	0.37875	0.530601	N
LUAD	CDK13	3	2	2.40234	29.955	0.263008	0.37875	0.530601	N
LUAD	CEP350	3	2	2.40234	29.955	0.263008	0.37875	0.530601	N
LUAD	CFAP61	3	2	2.40234	29.955	0.263008	0.37875	0.530601	N
LUAD	COL6A6	3	2	2.40234	29.955	0.263008	0.37875	0.530601	N
LUAD	CSF2RB	3	2	2.40234	29.955	0.263008	0.37875	0.530601	N
LUAD	CTCFL	3	2	2.40234	29.955	0.263008	0.37875	0.530601	N
LUAD	DDX60	3	2	2.40234	29.955	0.263008	0.37875	0.530601	N
LUAD	DIP2A	3	2	2.40234	29.955	0.263008	0.37875	0.530601	N
LUAD	DPP10	3	2	2.40234	29.955	0.263008	0.37875	0.530601	N
LUAD	EHMT1	3	2	2.40234	29.955	0.263008	0.37875	0.530601	N
LUAD	ESPNL	3	2	2.40234	29.955	0.263008	0.37875	0.530601	N
LUAD	EVC2	3	2	2.40234	29.955	0.263008	0.37875	0.530601	N
LUAD	FCRL5	3	2	2.40234	29.955	0.263008	0.37875	0.530601	N
LUAD	FLT4	3	2	2.40234	29.955	0.263008	0.37875	0.530601	N
LUAD	GABRA6	3	2	2.40234	29.955	0.263008	0.37875	0.530601	N
LUAD	GABRG1	3	2	2.40234	29.955	0.263008	0.37875	0.530601	N
LUAD	GAREM2	3	2	2.40234	29.955	0.263008	0.37875	0.530601	N
LUAD	GIMAP8	3	2	2.40234	29.955	0.263008	0.37875	0.530601	N
LUAD	GRIK4	3	2	2.40234	29.955	0.263008	0.37875	0.530601	N
LUAD	GRM1	3	2	2.40234	29.955	0.263008	0.37875	0.530601	N
LUAD	HELZ	3	2	2.40234	29.955	0.263008	0.37875	0.530601	N
LUAD	HSPG2	3	2	2.40234	29.955	0.263008	0.37875	0.530601	N
LUAD	IQGAP2	3	2	2.40234	29.955	0.263008	0.37875	0.530601	N
LUAD	ITGA2B	3	2	2.40234	29.955	0.263008	0.37875	0.530601	N
LUAD	ITIH5	3	2	2.40234	29.955	0.263008	0.37875	0.530601	N
LUAD	JPH4	3	2	2.40234	29.955	0.263008	0.37875	0.530601	N
LUAD	KDM4B	3	2	2.40234	29.955	0.263008	0.37875	0.530601	N
LUAD	KIAA1755	3	2	2.40234	29.955	0.263008	0.37875	0.530601	N
LUAD	KRT6B	3	2	2.40234	29.955	0.263008	0.37875	0.530601	N
LUAD	LRP1	3	2	2.40234	29.955	0.263008	0.37875	0.530601	N
LUAD	MCM10	3	2	2.40234	29.955	0.263008	0.37875	0.530601	Y
LUAD	MDC1	3	2	2.40234	29.955	0.263008	0.37875	0.530601	Y
LUAD	MEGF10	3	2	2.40234	29.955	0.263008	0.37875	0.530601	N
LUAD	MGAT5B	3	2	2.40234	29.955	0.263008	0.37875	0.530601	N
LUAD	MMRN1	3	2	2.40234	29.955	0.263008	0.37875	0.530601	N
LUAD	MUC19	3	2	2.40234	29.955	0.263008	0.37875	0.530601	N
LUAD	MYO16	3	2	2.40234	29.955	0.263008	0.37875	0.530601	N
LUAD	MYT1L	3	2	2.40234	29.955	0.263008	0.37875	0.530601	N
LUAD	NBAS	3	2	2.40234	29.955	0.263008	0.37875	0.530601	N
LUAD	NBEAL1	3	2	2.40234	29.955	0.263008	0.37875	0.530601	N
LUAD	NCKAP5	3	2	2.40234	29.955	0.263008	0.37875	0.530601	N
LUAD	NELL2	3	2	2.40234	29.955	0.263008	0.37875	0.530601	N
LUAD	NETO1	3	2	2.40234	29.955	0.263008	0.37875	0.530601	N
LUAD	NLRP14	3	2	2.40234	29.955	0.263008	0.37875	0.530601	N
LUAD	NLRP2	3	2	2.40234	29.955	0.263008	0.37875	0.530601	N
LUAD	NT5C1B	3	2	2.40234	29.955	0.263008	0.37875	0.530601	N
LUAD	OR10T2	3	2	2.40234	29.955	0.263008	0.37875	0.530601	N
LUAD	OR2M2	3	2	2.40234	29.955	0.263008	0.37875	0.530601	N
LUAD	OR2T12	3	2	2.40234	29.955	0.263008	0.37875	0.530601	N
LUAD	OR2T33	3	2	2.40234	29.955	0.263008	0.37875	0.530601	N
LUAD	OR4C15	3	2	2.40234	29.955	0.263008	0.37875	0.530601	N
LUAD	OR4M1	3	2	2.40234	29.955	0.263008	0.37875	0.530601	N
LUAD	OR4N2	3	2	2.40234	29.955	0.263008	0.37875	0.530601	N
LUAD	OR4Q3	3	2	2.40234	29.955	0.263008	0.37875	0.530601	N
LUAD	OR52J3	3	2	2.40234	29.955	0.263008	0.37875	0.530601	N
LUAD	OR8J3	3	2	2.40234	29.955	0.263008	0.37875	0.530601	N
LUAD	P2RY13	3	2	2.40234	29.955	0.263008	0.37875	0.530601	N
LUAD	PCDH1	3	2	2.40234	29.955	0.263008	0.37875	0.530601	N
LUAD	PEX5L	3	2	2.40234	29.955	0.263008	0.37875	0.530601	N
LUAD	PKD1L3	3	2	2.40234	29.955	0.263008	0.37875	0.530601	N
LUAD	PTPN5	3	2	2.40234	29.955	0.263008	0.37875	0.530601	N
LUAD	RALGAPA1	3	2	2.40234	29.955	0.263008	0.37875	0.530601	N
LUAD	RBBP6	3	2	2.40234	29.955	0.263008	0.37875	0.530601	N
LUAD	SEMA3E	3	2	2.40234	29.955	0.263008	0.37875	0.530601	N
LUAD	SLC16A9	3	2	2.40234	29.955	0.263008	0.37875	0.530601	N
LUAD	SLC4A10	3	2	2.40234	29.955	0.263008	0.37875	0.530601	N
LUAD	SLITRK1	3	2	2.40234	29.955	0.263008	0.37875	0.530601	N
LUAD	SNAP91	3	2	2.40234	29.955	0.263008	0.37875	0.530601	N
LUAD	SORL1	3	2	2.40234	29.955	0.263008	0.37875	0.530601	N
LUAD	SPATA16	3	2	2.40234	29.955	0.263008	0.37875	0.530601	N
LUAD	SPTBN4	3	2	2.40234	29.955	0.263008	0.37875	0.530601	N
LUAD	TANC2	3	2	2.40234	29.955	0.263008	0.37875	0.530601	N
LUAD	TEX14	3	2	2.40234	29.955	0.263008	0.37875	0.530601	N
LUAD	TGM6	3	2	2.40234	29.955	0.263008	0.37875	0.530601	N
LUAD	TMEM132E	3	2	2.40234	29.955	0.263008	0.37875	0.530601	N
LUAD	TMPRSS11A	3	2	2.40234	29.955	0.263008	0.37875	0.530601	N
LUAD	TOGARAM1	3	2	2.40234	29.955	0.263008	0.37875	0.530601	N
LUAD	TRIM49B	3	2	2.40234	29.955	0.263008	0.37875	0.530601	N
LUAD	TRIML2	3	2	2.40234	29.955	0.263008	0.37875	0.530601	N
LUAD	TTK	3	2	2.40234	29.955	0.263008	0.37875	0.530601	N
LUAD	UNC5A	3	2	2.40234	29.955	0.263008	0.37875	0.530601	N
LUAD	UROC1	3	2	2.40234	29.955	0.263008	0.37875	0.530601	N
LUAD	VN1R5	3	2	2.40234	29.955	0.263008	0.37875	0.530601	N
LUAD	ZNF135	3	2	2.40234	29.955	0.263008	0.37875	0.530601	N
LUAD	ZNF786	3	2	2.40234	29.955	0.263008	0.37875	0.530601	N
LUAD	DOCK10	1	5	0.295473	2.78107	0.00604796	0.399983	0.556738	N
LUAD	MROH2A	1	5	0.295473	2.78107	0.00604796	0.399983	0.556738	N
LUAD	NOS1	1	5	0.295473	2.78107	0.00604796	0.399983	0.556738	N
LUAD	OVCH1	1	5	0.295473	2.78107	0.00604796	0.399983	0.556738	N
LUAD	ROS1	1	5	0.295473	2.78107	0.00604796	0.399983	0.556738	N
LUAD	URB1	1	5	0.295473	2.78107	0.00604796	0.399983	0.556738	N
LUAD	USP32	1	5	0.295473	2.78107	0.00604796	0.399983	0.556738	N
LUAD	MUC16	17	21	1.41995	3.43523	0.586103	0.4143	0.576136	N
LUAD	CNTNAP2	9	9	1.68824	5.34615	0.534501	0.427779	0.577225	N
LUAD	NRXN1	9	9	1.68824	5.34615	0.534501	0.427779	0.577225	N
LUAD	AKAP9	4	3	2.15906	15.5537	0.344891	0.429199	0.577225	Y
LUAD	ANK1	4	3	2.15906	15.5537	0.344891	0.429199	0.577225	N
LUAD	APC	4	3	2.15906	15.5537	0.344891	0.429199	0.577225	N
LUAD	BNC2	4	3	2.15906	15.5537	0.344891	0.429199	0.577225	N
LUAD	CDH9	4	3	2.15906	15.5537	0.344891	0.429199	0.577225	N
LUAD	CFAP54	4	3	2.15906	15.5537	0.344891	0.429199	0.577225	N
LUAD	CHD7	4	3	2.15906	15.5537	0.344891	0.429199	0.577225	N
LUAD	COL14A1	4	3	2.15906	15.5537	0.344891	0.429199	0.577225	N
LUAD	DCC	4	3	2.15906	15.5537	0.344891	0.429199	0.577225	N
LUAD	DISP3	4	3	2.15906	15.5537	0.344891	0.429199	0.577225	N
LUAD	FHOD3	4	3	2.15906	15.5537	0.344891	0.429199	0.577225	N
LUAD	GREB1	4	3	2.15906	15.5537	0.344891	0.429199	0.577225	N
LUAD	GRID2	4	3	2.15906	15.5537	0.344891	0.429199	0.577225	N
LUAD	KIAA1549L	4	3	2.15906	15.5537	0.344891	0.429199	0.577225	N
LUAD	KIF26B	4	3	2.15906	15.5537	0.344891	0.429199	0.577225	N
LUAD	KMT2D	4	3	2.15906	15.5537	0.344891	0.429199	0.577225	N
LUAD	LMX1A	4	3	2.15906	15.5537	0.344891	0.429199	0.577225	N
LUAD	MYH13	4	3	2.15906	15.5537	0.344891	0.429199	0.577225	N
LUAD	MYH7	4	3	2.15906	15.5537	0.344891	0.429199	0.577225	N
LUAD	MYO3A	4	3	2.15906	15.5537	0.344891	0.429199	0.577225	N
LUAD	NCAM1	4	3	2.15906	15.5537	0.344891	0.429199	0.577225	N
LUAD	NELL1	4	3	2.15906	15.5537	0.344891	0.429199	0.577225	N
LUAD	NFASC	4	3	2.15906	15.5537	0.344891	0.429199	0.577225	N
LUAD	PAK5	4	3	2.15906	15.5537	0.344891	0.429199	0.577225	N
LUAD	PAPPA2	4	3	2.15906	15.5537	0.344891	0.429199	0.577225	N
LUAD	PCDHB10	4	3	2.15906	15.5537	0.344891	0.429199	0.577225	N
LUAD	PCDHB3	4	3	2.15906	15.5537	0.344891	0.429199	0.577225	N
LUAD	PCDHB8	4	3	2.15906	15.5537	0.344891	0.429199	0.577225	N
LUAD	PRRC2B	4	3	2.15906	15.5537	0.344891	0.429199	0.577225	N
LUAD	SETBP1	4	3	2.15906	15.5537	0.344891	0.429199	0.577225	N
LUAD	SPHKAP	4	3	2.15906	15.5537	0.344891	0.429199	0.577225	N
LUAD	TEX15	4	3	2.15906	15.5537	0.344891	0.429199	0.577225	Y
LUAD	TNXB	4	3	2.15906	15.5537	0.344891	0.429199	0.577225	N
LUAD	ZNF534	4	3	2.15906	15.5537	0.344891	0.429199	0.577225	N
LUAD	ZNF679	4	3	2.15906	15.5537	0.344891	0.429199	0.577225	N
LUAD	CREBBP	2	6	0.494665	2.9482	0.046595	0.476592	0.639259	N
LUAD	PCDHB6	2	6	0.494665	2.9482	0.046595	0.476592	0.639259	N
LUAD	SPAG17	2	6	0.494665	2.9482	0.046595	0.476592	0.639259	N
LUAD	TRPS1	2	7	0.417352	2.34593	0.040314	0.477676	0.640145	N
LUAD	ANKRD30A	5	5	1.614	7.53481	0.346099	0.509424	0.678484	N
LUAD	ATM	5	5	1.614	7.53481	0.346099	0.509424	0.678484	Y
LUAD	F5	5	5	1.614	7.53481	0.346099	0.509424	0.678484	N
LUAD	NTRK3	5	5	1.614	7.53481	0.346099	0.509424	0.678484	N
LUAD	SCN1A	5	5	1.614	7.53481	0.346099	0.509424	0.678484	N
LUAD	SLITRK3	5	5	1.614	7.53481	0.346099	0.509424	0.678484	N
LUAD	ZDBF2	5	5	1.614	7.53481	0.346099	0.509424	0.678484	N
LUAD	ADAMTS12	6	6	1.63102	6.61722	0.402533	0.533166	0.707614	N
LUAD	HMCN1	6	6	1.63102	6.61722	0.402533	0.533166	0.707614	N
LUAD	POM121L12	6	6	1.63102	6.61722	0.402533	0.533166	0.707614	N
LUAD	SVEP1	6	6	1.63102	6.61722	0.402533	0.533166	0.707614	N
LUAD	RYR2	16	21	1.28627	3.12453	0.526435	0.541253	0.717718	N
LUAD	SALL1	4	10	0.581762	2.20724	0.123902	0.558716	0.740226	N
LUAD	VCAN	8	9	1.45866	4.72643	0.443397	0.589619	0.780485	N
LUAD	CNTN4	1	4	0.374927	3.96747	0.00738059	0.646233	0.836717	N
LUAD	CPN1	1	4	0.374927	3.96747	0.00738059	0.646233	0.836717	N
LUAD	DNAH1	1	4	0.374927	3.96747	0.00738059	0.646233	0.836717	N
LUAD	DPY19L2	1	4	0.374927	3.96747	0.00738059	0.646233	0.836717	N
LUAD	EIF4G1	1	4	0.374927	3.96747	0.00738059	0.646233	0.836717	N
LUAD	GLI3	1	4	0.374927	3.96747	0.00738059	0.646233	0.836717	N
LUAD	HIVEP2	1	4	0.374927	3.96747	0.00738059	0.646233	0.836717	N
LUAD	LAMC1	1	4	0.374927	3.96747	0.00738059	0.646233	0.836717	N
LUAD	LRRC66	1	4	0.374927	3.96747	0.00738059	0.646233	0.836717	N
LUAD	MAP3K4	1	4	0.374927	3.96747	0.00738059	0.646233	0.836717	N
LUAD	MROH2B	1	4	0.374927	3.96747	0.00738059	0.646233	0.836717	N
LUAD	NAV2	1	4	0.374927	3.96747	0.00738059	0.646233	0.836717	N
LUAD	OR5T2	1	4	0.374927	3.96747	0.00738059	0.646233	0.836717	N
LUAD	OR8K5	1	4	0.374927	3.96747	0.00738059	0.646233	0.836717	N
LUAD	PCDHB7	1	4	0.374927	3.96747	0.00738059	0.646233	0.836717	N
LUAD	PCDHGA12	1	4	0.374927	3.96747	0.00738059	0.646233	0.836717	N
LUAD	SH3PXD2B	1	4	0.374927	3.96747	0.00738059	0.646233	0.836717	N
LUAD	SLIT1	1	4	0.374927	3.96747	0.00738059	0.646233	0.836717	N
LUAD	SPTB	1	4	0.374927	3.96747	0.00738059	0.646233	0.836717	N
LUAD	ZC3H6	1	4	0.374927	3.96747	0.00738059	0.646233	0.836717	N
LUAD	CSMD3	15	20	1.24736	3.06609	0.503023	0.674503	0.836717	N
LUAD	ADGRB1	3	3	1.58259	12.4168	0.201723	0.677448	0.836717	N
LUAD	ALMS1	3	3	1.58259	12.4168	0.201723	0.677448	0.836717	Y
LUAD	ARID1B	3	3	1.58259	12.4168	0.201723	0.677448	0.836717	N
LUAD	BIRC6	3	3	1.58259	12.4168	0.201723	0.677448	0.836717	N
LUAD	CCDC136	3	3	1.58259	12.4168	0.201723	0.677448	0.836717	N
LUAD	COL20A1	3	3	1.58259	12.4168	0.201723	0.677448	0.836717	N
LUAD	DCSTAMP	3	3	1.58259	12.4168	0.201723	0.677448	0.836717	N
LUAD	DHX9	3	3	1.58259	12.4168	0.201723	0.677448	0.836717	N
LUAD	DNAJC13	3	3	1.58259	12.4168	0.201723	0.677448	0.836717	N
LUAD	ELFN1	3	3	1.58259	12.4168	0.201723	0.677448	0.836717	N
LUAD	ERBB4	3	3	1.58259	12.4168	0.201723	0.677448	0.836717	N
LUAD	ERICH6	3	3	1.58259	12.4168	0.201723	0.677448	0.836717	N
LUAD	EVX1	3	3	1.58259	12.4168	0.201723	0.677448	0.836717	N
LUAD	FAM71B	3	3	1.58259	12.4168	0.201723	0.677448	0.836717	N
LUAD	FAM71E2	3	3	1.58259	12.4168	0.201723	0.677448	0.836717	N
LUAD	FBN3	3	3	1.58259	12.4168	0.201723	0.677448	0.836717	N
LUAD	FREM1	3	3	1.58259	12.4168	0.201723	0.677448	0.836717	N
LUAD	FRMPD1	3	3	1.58259	12.4168	0.201723	0.677448	0.836717	N
LUAD	GABRA4	3	3	1.58259	12.4168	0.201723	0.677448	0.836717	N
LUAD	GABRB3	3	3	1.58259	12.4168	0.201723	0.677448	0.836717	N
LUAD	GDF10	3	3	1.58259	12.4168	0.201723	0.677448	0.836717	N
LUAD	GP2	3	3	1.58259	12.4168	0.201723	0.677448	0.836717	N
LUAD	IGDCC3	3	3	1.58259	12.4168	0.201723	0.677448	0.836717	N
LUAD	IL7R	3	3	1.58259	12.4168	0.201723	0.677448	0.836717	N
LUAD	INSYN2B	3	3	1.58259	12.4168	0.201723	0.677448	0.836717	N
LUAD	KCNH7	3	3	1.58259	12.4168	0.201723	0.677448	0.836717	N
LUAD	KIAA2026	3	3	1.58259	12.4168	0.201723	0.677448	0.836717	N
LUAD	KIF1A	3	3	1.58259	12.4168	0.201723	0.677448	0.836717	N
LUAD	LRRTM4	3	3	1.58259	12.4168	0.201723	0.677448	0.836717	N
LUAD	MAP3K19	3	3	1.58259	12.4168	0.201723	0.677448	0.836717	N
LUAD	MICAL3	3	3	1.58259	12.4168	0.201723	0.677448	0.836717	N
LUAD	MMP16	3	3	1.58259	12.4168	0.201723	0.677448	0.836717	N
LUAD	MORC1	3	3	1.58259	12.4168	0.201723	0.677448	0.836717	N
LUAD	MYCBP2	3	3	1.58259	12.4168	0.201723	0.677448	0.836717	N
LUAD	NLRC5	3	3	1.58259	12.4168	0.201723	0.677448	0.836717	N
LUAD	NSD1	3	3	1.58259	12.4168	0.201723	0.677448	0.836717	N
LUAD	OR1C1	3	3	1.58259	12.4168	0.201723	0.677448	0.836717	N
LUAD	OR5T3	3	3	1.58259	12.4168	0.201723	0.677448	0.836717	N
LUAD	PCDHB12	3	3	1.58259	12.4168	0.201723	0.677448	0.836717	N
LUAD	PDGFRA	3	3	1.58259	12.4168	0.201723	0.677448	0.836717	N
LUAD	PKP1	3	3	1.58259	12.4168	0.201723	0.677448	0.836717	N
LUAD	PMFBP1	3	3	1.58259	12.4168	0.201723	0.677448	0.836717	N
LUAD	PRG4	3	3	1.58259	12.4168	0.201723	0.677448	0.836717	N
LUAD	RAB3GAP2	3	3	1.58259	12.4168	0.201723	0.677448	0.836717	N
LUAD	RBFOX1	3	3	1.58259	12.4168	0.201723	0.677448	0.836717	N
LUAD	ROBO2	3	3	1.58259	12.4168	0.201723	0.677448	0.836717	N
LUAD	RUNX1T1	3	3	1.58259	12.4168	0.201723	0.677448	0.836717	N
LUAD	RXFP3	3	3	1.58259	12.4168	0.201723	0.677448	0.836717	N
LUAD	SIGLEC1	3	3	1.58259	12.4168	0.201723	0.677448	0.836717	N
LUAD	TET2	3	3	1.58259	12.4168	0.201723	0.677448	0.836717	N
LUAD	TMC2	3	3	1.58259	12.4168	0.201723	0.677448	0.836717	N
LUAD	TPR	3	3	1.58259	12.4168	0.201723	0.677448	0.836717	Y
LUAD	TRPC7	3	3	1.58259	12.4168	0.201723	0.677448	0.836717	N
LUAD	TUT7	3	3	1.58259	12.4168	0.201723	0.677448	0.836717	N
LUAD	UNC5C	3	3	1.58259	12.4168	0.201723	0.677448	0.836717	N
LUAD	ZIC1	3	3	1.58259	12.4168	0.201723	0.677448	0.836717	N
LUAD	ZNF415	3	3	1.58259	12.4168	0.201723	0.677448	0.836717	N
LUAD	ZNF568	3	3	1.58259	12.4168	0.201723	0.677448	0.836717	N
LUAD	ZNF727	3	3	1.58259	12.4168	0.201723	0.677448	0.836717	N
LUAD	ZNF831	3	3	1.58259	12.4168	0.201723	0.677448	0.836717	N
LUAD	ZNF835	3	3	1.58259	12.4168	0.201723	0.677448	0.836717	N
LUAD	ARHGAP32	2	5	0.602702	3.9036	0.0548845	0.701932	0.857591	N
LUAD	CHD5	2	5	0.602702	3.9036	0.0548845	0.701932	0.857591	N
LUAD	PCDH7	2	5	0.602702	3.9036	0.0548845	0.701932	0.857591	N
LUAD	SLC8A1	2	5	0.602702	3.9036	0.0548845	0.701932	0.857591	N
LUAD	TENM4	2	5	0.602702	3.9036	0.0548845	0.701932	0.857591	N
LUAD	VAV3	2	5	0.602702	3.9036	0.0548845	0.701932	0.857591	N
LUAD	WDR72	2	5	0.602702	3.9036	0.0548845	0.701932	0.857591	N
LUAD	ALK	4	4	1.59788	9.1226	0.280079	0.709085	0.857591	N
LUAD	ATR	4	4	1.59788	9.1226	0.280079	0.709085	0.857591	Y
LUAD	CEP295	4	4	1.59788	9.1226	0.280079	0.709085	0.857591	N
LUAD	CFAP46	4	4	1.59788	9.1226	0.280079	0.709085	0.857591	N
LUAD	CPS1	4	4	1.59788	9.1226	0.280079	0.709085	0.857591	N
LUAD	DCDC1	4	4	1.59788	9.1226	0.280079	0.709085	0.857591	N
LUAD	EPHA3	4	4	1.59788	9.1226	0.280079	0.709085	0.857591	N
LUAD	KATNIP	4	4	1.59788	9.1226	0.280079	0.709085	0.857591	N
LUAD	KIF21B	4	4	1.59788	9.1226	0.280079	0.709085	0.857591	N
LUAD	LAMB1	4	4	1.59788	9.1226	0.280079	0.709085	0.857591	N
LUAD	MDN1	4	4	1.59788	9.1226	0.280079	0.709085	0.857591	N
LUAD	PCDH17	4	4	1.59788	9.1226	0.280079	0.709085	0.857591	N
LUAD	PCDH8	4	4	1.59788	9.1226	0.280079	0.709085	0.857591	N
LUAD	PEG3	4	4	1.59788	9.1226	0.280079	0.709085	0.857591	N
LUAD	PPP1R3A	4	4	1.59788	9.1226	0.280079	0.709085	0.857591	N
LUAD	RNF213	4	4	1.59788	9.1226	0.280079	0.709085	0.857591	N
LUAD	SRCAP	4	4	1.59788	9.1226	0.280079	0.709085	0.857591	N
LUAD	STAB2	4	4	1.59788	9.1226	0.280079	0.709085	0.857591	N
LUAD	TMTC1	4	4	1.59788	9.1226	0.280079	0.709085	0.857591	N
LUAD	COL4A1	4	5	1.26033	6.26804	0.23471	0.735532	0.881823	N
LUAD	DNAH14	4	5	1.26033	6.26804	0.23471	0.735532	0.881823	N
LUAD	GRIK3	4	5	1.26033	6.26804	0.23471	0.735532	0.881823	N
LUAD	MUC2	4	5	1.26033	6.26804	0.23471	0.735532	0.881823	N
LUAD	NOTCH4	4	5	1.26033	6.26804	0.23471	0.735532	0.881823	N
LUAD	PXDN	4	5	1.26033	6.26804	0.23471	0.735532	0.881823	N
LUAD	SHANK1	4	5	1.26033	6.26804	0.23471	0.735532	0.881823	N
LUAD	SPATA31D1	4	5	1.26033	6.26804	0.23471	0.735532	0.881823	N
LUAD	TENM3	4	5	1.26033	6.26804	0.23471	0.735532	0.881823	N
LUAD	UBR4	4	5	1.26033	6.26804	0.23471	0.735532	0.881823	N
LUAD	ZNF521	4	5	1.26033	6.26804	0.23471	0.735532	0.881823	N
LUAD	SMARCA4	3	7	0.639926	3.0176	0.100664	0.736882	0.882741	N
LUAD	CNTNAP4	5	6	1.3252	5.63193	0.297343	0.748507	0.894542	N
LUAD	PIEZO2	5	6	1.3252	5.63193	0.297343	0.748507	0.894542	N
LUAD	ZNF729	5	6	1.3252	5.63193	0.297343	0.748507	0.894542	N
LUAD	FLG2	4	8	0.751966	3.04943	0.154609	0.761081	0.908136	N
LUAD	SI	4	8	0.751966	3.04943	0.154609	0.761081	0.908136	N
LUAD	SEMA5A	6	7	1.37666	5.21722	0.352023	0.762968	0.908953	N
LUAD	SNTG1	6	7	1.37666	5.21722	0.352023	0.762968	0.908953	N
LUAD	FAT4	5	10	0.745257	2.63188	0.184401	0.777618	0.925678	N
LUAD	KRAS	12	21	0.839472	2.10692	0.324363	0.830639	0.988016	N
LUAD	EGFR	13	22	0.877254	2.16535	0.346668	0.834396	0.991706	N
LUAD	LRRC7	5	7	1.1185	4.44734	0.259577	1	1	N
LUAD	SYNE2	5	7	1.1185	4.44734	0.259577	1	1	Y
LUAD	TG	5	7	1.1185	4.44734	0.259577	1	1	N
LUAD	CALCR	2	4	0.764378	5.62222	0.0661995	1	1	N
LUAD	CARMIL2	2	4	0.764378	5.62222	0.0661995	1	1	N
LUAD	CASS4	2	4	0.764378	5.62222	0.0661995	1	1	N
LUAD	CEP170	2	4	0.764378	5.62222	0.0661995	1	1	N
LUAD	COL28A1	2	4	0.764378	5.62222	0.0661995	1	1	N
LUAD	COL6A3	2	4	0.764378	5.62222	0.0661995	1	1	N
LUAD	CRYBG2	2	4	0.764378	5.62222	0.0661995	1	1	N
LUAD	FCGBP	2	4	0.764378	5.62222	0.0661995	1	1	N
LUAD	IL21R	2	4	0.764378	5.62222	0.0661995	1	1	N
LUAD	KCNH1	2	4	0.764378	5.62222	0.0661995	1	1	N
LUAD	KIAA1217	2	4	0.764378	5.62222	0.0661995	1	1	N
LUAD	KMT2B	2	4	0.764378	5.62222	0.0661995	1	1	N
LUAD	MACF1	2	4	0.764378	5.62222	0.0661995	1	1	N
LUAD	MARK1	2	4	0.764378	5.62222	0.0661995	1	1	N
LUAD	MGA	2	4	0.764378	5.62222	0.0661995	1	1	N
LUAD	MYLK	2	4	0.764378	5.62222	0.0661995	1	1	N
LUAD	MYO5B	2	4	0.764378	5.62222	0.0661995	1	1	N
LUAD	PAX1	2	4	0.764378	5.62222	0.0661995	1	1	N
LUAD	PRDM8	2	4	0.764378	5.62222	0.0661995	1	1	N
LUAD	PTCHD4	2	4	0.764378	5.62222	0.0661995	1	1	N
LUAD	SORCS1	2	4	0.764378	5.62222	0.0661995	1	1	N
LUAD	TMEM132C	2	4	0.764378	5.62222	0.0661995	1	1	N
LUAD	TRDN	2	4	0.764378	5.62222	0.0661995	1	1	N
LUAD	ABCA2	1	3	0.507007	6.56437	0.00938165	1	1	N
LUAD	ABCC8	1	3	0.507007	6.56437	0.00938165	1	1	N
LUAD	ACSM4	1	3	0.507007	6.56437	0.00938165	1	1	N
LUAD	ADCK1	1	3	0.507007	6.56437	0.00938165	1	1	N
LUAD	ADSS2	1	3	0.507007	6.56437	0.00938165	1	1	N
LUAD	ALOX5	1	3	0.507007	6.56437	0.00938165	1	1	N
LUAD	ANKRD34B	1	3	0.507007	6.56437	0.00938165	1	1	N
LUAD	APBA2	1	3	0.507007	6.56437	0.00938165	1	1	N
LUAD	ARHGAP28	1	3	0.507007	6.56437	0.00938165	1	1	N
LUAD	ASTL	1	3	0.507007	6.56437	0.00938165	1	1	N
LUAD	ATP1A4	1	3	0.507007	6.56437	0.00938165	1	1	N
LUAD	AXIN1	1	3	0.507007	6.56437	0.00938165	1	1	N
LUAD	BACH2	1	3	0.507007	6.56437	0.00938165	1	1	N
LUAD	BCL11A	1	3	0.507007	6.56437	0.00938165	1	1	N
LUAD	BMP7	1	3	0.507007	6.56437	0.00938165	1	1	N
LUAD	BRINP2	1	3	0.507007	6.56437	0.00938165	1	1	N
LUAD	C4orf17	1	3	0.507007	6.56437	0.00938165	1	1	N
LUAD	CAD	1	3	0.507007	6.56437	0.00938165	1	1	N
LUAD	CADM3	1	3	0.507007	6.56437	0.00938165	1	1	N
LUAD	CDH20	1	3	0.507007	6.56437	0.00938165	1	1	N
LUAD	CLIP2	3	5	0.923748	5.06093	0.135748	1	1	N
LUAD	CLTCL1	1	3	0.507007	6.56437	0.00938165	1	1	N
LUAD	COL3A1	4	6	1.03478	4.69731	0.201116	1	1	N
LUAD	COL9A1	1	3	0.507007	6.56437	0.00938165	1	1	N
LUAD	CRYBG1	1	3	0.507007	6.56437	0.00938165	1	1	N
LUAD	DLGAP4	1	3	0.507007	6.56437	0.00938165	1	1	N
LUAD	DOCK2	4	6	1.03478	4.69731	0.201116	1	1	N
LUAD	DPYD	1	3	0.507007	6.56437	0.00938165	1	1	N
LUAD	DYNC2H1	3	5	0.923748	5.06093	0.135748	1	1	N
LUAD	EEFSEC	1	3	0.507007	6.56437	0.00938165	1	1	N
LUAD	EFCAB6	1	3	0.507007	6.56437	0.00938165	1	1	N
LUAD	EGF	1	3	0.507007	6.56437	0.00938165	1	1	N
LUAD	EP300	1	3	0.507007	6.56437	0.00938165	1	1	Y
LUAD	EP400	1	3	0.507007	6.56437	0.00938165	1	1	N
LUAD	FAM193A	1	3	0.507007	6.56437	0.00938165	1	1	N
LUAD	FASN	4	6	1.03478	4.69731	0.201116	1	1	N
LUAD	FCER1A	1	3	0.507007	6.56437	0.00938165	1	1	N
LUAD	FOLH1	1	3	0.507007	6.56437	0.00938165	1	1	N
LUAD	FOXL1	1	3	0.507007	6.56437	0.00938165	1	1	N
LUAD	FRY	3	5	0.923748	5.06093	0.135748	1	1	N
LUAD	FSTL5	1	3	0.507007	6.56437	0.00938165	1	1	N
LUAD	GALNT9	1	3	0.507007	6.56437	0.00938165	1	1	N
LUAD	GFRAL	1	3	0.507007	6.56437	0.00938165	1	1	N
LUAD	GJA1	1	3	0.507007	6.56437	0.00938165	1	1	N
LUAD	GREB1L	1	3	0.507007	6.56437	0.00938165	1	1	N
LUAD	HDAC9	4	6	1.03478	4.69731	0.201116	1	1	N
LUAD	HPD	1	3	0.507007	6.56437	0.00938165	1	1	N
LUAD	IGHD	1	3	0.507007	6.56437	0.00938165	1	1	N
LUAD	IGKV2D-30	1	3	0.507007	6.56437	0.00938165	1	1	N
LUAD	IGLON5	1	3	0.507007	6.56437	0.00938165	1	1	N
LUAD	KCTD8	1	3	0.507007	6.56437	0.00938165	1	1	N
LUAD	KHDRBS3	1	3	0.507007	6.56437	0.00938165	1	1	N
LUAD	KIF6	1	3	0.507007	6.56437	0.00938165	1	1	N
LUAD	KLHL1	3	5	0.923748	5.06093	0.135748	1	1	N
LUAD	LCP2	1	3	0.507007	6.56437	0.00938165	1	1	N
LUAD	LOXL3	1	3	0.507007	6.56437	0.00938165	1	1	N
LUAD	LRRC24	1	3	0.507007	6.56437	0.00938165	1	1	N
LUAD	LRRIQ3	1	3	0.507007	6.56437	0.00938165	1	1	N
LUAD	MAGI2	1	3	0.507007	6.56437	0.00938165	1	1	N
LUAD	MMEL1	1	3	0.507007	6.56437	0.00938165	1	1	N
LUAD	MYH8	4	6	1.03478	4.69731	0.201116	1	1	N
LUAD	MYO1F	1	3	0.507007	6.56437	0.00938165	1	1	N
LUAD	NCAPD3	1	3	0.507007	6.56437	0.00938165	1	1	Y
LUAD	NEIL3	1	3	0.507007	6.56437	0.00938165	1	1	N
LUAD	NFRKB	1	3	0.507007	6.56437	0.00938165	1	1	N
LUAD	NLRP11	1	3	0.507007	6.56437	0.00938165	1	1	N
LUAD	NRG1	1	3	0.507007	6.56437	0.00938165	1	1	N
LUAD	OR14I1	1	3	0.507007	6.56437	0.00938165	1	1	N
LUAD	OR2AK2	1	3	0.507007	6.56437	0.00938165	1	1	N
LUAD	OR2F2	1	3	0.507007	6.56437	0.00938165	1	1	N
LUAD	OR2M5	1	3	0.507007	6.56437	0.00938165	1	1	N
LUAD	OR51S1	1	3	0.507007	6.56437	0.00938165	1	1	N
LUAD	OR56A3	1	3	0.507007	6.56437	0.00938165	1	1	N
LUAD	PCDH10	3	5	0.923748	5.06093	0.135748	1	1	N
LUAD	PEAK1	1	3	0.507007	6.56437	0.00938165	1	1	N
LUAD	PIKFYVE	1	3	0.507007	6.56437	0.00938165	1	1	N
LUAD	PKD1L1	3	5	0.923748	5.06093	0.135748	1	1	N
LUAD	PLB1	1	3	0.507007	6.56437	0.00938165	1	1	N
LUAD	PLCB4	1	3	0.507007	6.56437	0.00938165	1	1	N
LUAD	POTEJ	1	3	0.507007	6.56437	0.00938165	1	1	N
LUAD	PRKCG	1	3	0.507007	6.56437	0.00938165	1	1	N
LUAD	PTGES3L-AARSD1	1	3	0.507007	6.56437	0.00938165	1	1	N
LUAD	RAI1	1	3	0.507007	6.56437	0.00938165	1	1	N
LUAD	RAPGEF2	1	3	0.507007	6.56437	0.00938165	1	1	N
LUAD	RHBG	1	3	0.507007	6.56437	0.00938165	1	1	N
LUAD	SETD1B	4	6	1.03478	4.69731	0.201116	1	1	N
LUAD	SLC30A10	1	3	0.507007	6.56437	0.00938165	1	1	N
LUAD	SLC36A1	1	3	0.507007	6.56437	0.00938165	1	1	N
LUAD	SLCO5A1	1	3	0.507007	6.56437	0.00938165	1	1	N
LUAD	SNAPC4	1	3	0.507007	6.56437	0.00938165	1	1	N
LUAD	SPIDR	1	3	0.507007	6.56437	0.00938165	1	1	N
LUAD	STARD9	3	5	0.923748	5.06093	0.135748	1	1	N
LUAD	SV2A	1	3	0.507007	6.56437	0.00938165	1	1	N
LUAD	TECPR1	1	3	0.507007	6.56437	0.00938165	1	1	N
LUAD	TGFBR2	1	3	0.507007	6.56437	0.00938165	1	1	N
LUAD	TNFRSF21	1	3	0.507007	6.56437	0.00938165	1	1	N
LUAD	TNS3	1	3	0.507007	6.56437	0.00938165	1	1	N
LUAD	TPO	3	5	0.923748	5.06093	0.135748	1	1	N
LUAD	TUBA3C	1	3	0.507007	6.56437	0.00938165	1	1	Y
LUAD	U2SURP	1	3	0.507007	6.56437	0.00938165	1	1	N
LUAD	UBE3B	1	3	0.507007	6.56437	0.00938165	1	1	N
LUAD	UMOD	1	3	0.507007	6.56437	0.00938165	1	1	N
LUAD	VWA3A	1	3	0.507007	6.56437	0.00938165	1	1	N
LUAD	WNK1	1	3	0.507007	6.56437	0.00938165	1	1	N
LUAD	ZFHX3	1	3	0.507007	6.56437	0.00938165	1	1	N
LUAD	ZFP57	1	3	0.507007	6.56437	0.00938165	1	1	N
LUAD	ZNF208	3	5	0.923748	5.06093	0.135748	1	1	N
LUAD	ZNF335	1	3	0.507007	6.56437	0.00938165	1	1	N
LUAD	ZNF91	1	3	0.507007	6.56437	0.00938165	1	1	N
LUAD	ZP4	3	5	0.923748	5.06093	0.135748	1	1	N
LUAD	ZSCAN4	1	3	0.507007	6.56437	0.00938165	1	1	N
LUAD	ADCY8	2	3	1.03304	9.43727	0.0829005	1	1	N
LUAD	AGBL1	3	4	1.1713	7.33359	0.16277	1	1	N
LUAD	ANKRD34C	2	3	1.03304	9.43727	0.0829005	1	1	N
LUAD	ANKS1B	2	3	1.03304	9.43727	0.0829005	1	1	N
LUAD	ASTN1	3	4	1.1713	7.33359	0.16277	1	1	N
LUAD	ATP10B	3	4	1.1713	7.33359	0.16277	1	1	N
LUAD	ATP1A3	2	3	1.03304	9.43727	0.0829005	1	1	N
LUAD	BCAS1	2	3	1.03304	9.43727	0.0829005	1	1	N
LUAD	BNC1	3	4	1.1713	7.33359	0.16277	1	1	N
LUAD	C16orf82	2	3	1.03304	9.43727	0.0829005	1	1	N
LUAD	CACNA1H	2	3	1.03304	9.43727	0.0829005	1	1	N
LUAD	CACNA2D3	2	3	1.03304	9.43727	0.0829005	1	1	N
LUAD	CADPS2	2	3	1.03304	9.43727	0.0829005	1	1	N
LUAD	CAMTA1	2	3	1.03304	9.43727	0.0829005	1	1	N
LUAD	CCDC141	2	3	1.03304	9.43727	0.0829005	1	1	N
LUAD	CCDC178	2	3	1.03304	9.43727	0.0829005	1	1	N
LUAD	CDC14C	3	4	1.1713	7.33359	0.16277	1	1	N
LUAD	CDK5RAP2	2	3	1.03304	9.43727	0.0829005	1	1	Y
LUAD	CFAP65	2	3	1.03304	9.43727	0.0829005	1	1	N
LUAD	CHRM3	2	3	1.03304	9.43727	0.0829005	1	1	N
LUAD	COL15A1	2	3	1.03304	9.43727	0.0829005	1	1	N
LUAD	COL1A2	2	3	1.03304	9.43727	0.0829005	1	1	N
LUAD	CRACD	4	7	0.873305	3.71629	0.175236	1	1	N
LUAD	CRB2	2	3	1.03304	9.43727	0.0829005	1	1	N
LUAD	CYP11B2	2	3	1.03304	9.43727	0.0829005	1	1	N
LUAD	DMXL1	2	3	1.03304	9.43727	0.0829005	1	1	N
LUAD	DST	4	7	0.873305	3.71629	0.175236	1	1	N
LUAD	EBF1	2	3	1.03304	9.43727	0.0829005	1	1	N
LUAD	EML1	2	3	1.03304	9.43727	0.0829005	1	1	N
LUAD	ESRRG	2	3	1.03304	9.43727	0.0829005	1	1	N
LUAD	FAM171B	2	3	1.03304	9.43727	0.0829005	1	1	N
LUAD	FAT1	3	4	1.1713	7.33359	0.16277	1	1	N
LUAD	FGD5	2	3	1.03304	9.43727	0.0829005	1	1	N
LUAD	FSCB	2	3	1.03304	9.43727	0.0829005	1	1	N
LUAD	GABRA5	2	3	1.03304	9.43727	0.0829005	1	1	N
LUAD	GNAS	2	3	1.03304	9.43727	0.0829005	1	1	N
LUAD	GPATCH2	2	3	1.03304	9.43727	0.0829005	1	1	N
LUAD	GRM5	4	7	0.873305	3.71629	0.175236	1	1	N
LUAD	HCN4	2	3	1.03304	9.43727	0.0829005	1	1	N
LUAD	HELZ2	2	3	1.03304	9.43727	0.0829005	1	1	N
LUAD	ICE1	5	8	0.963173	3.64449	0.229475	1	1	N
LUAD	IGFN1	2	3	1.03304	9.43727	0.0829005	1	1	N
LUAD	ITSN1	2	3	1.03304	9.43727	0.0829005	1	1	N
LUAD	KCNA5	2	3	1.03304	9.43727	0.0829005	1	1	N
LUAD	KCNC2	2	3	1.03304	9.43727	0.0829005	1	1	N
LUAD	KDM2A	2	3	1.03304	9.43727	0.0829005	1	1	N
LUAD	KEAP1	4	7	0.873305	3.71629	0.175236	1	1	N
LUAD	KIF2B	3	4	1.1713	7.33359	0.16277	1	1	Y
LUAD	KMT2C	2	3	1.03304	9.43727	0.0829005	1	1	N
LUAD	KPRP	2	3	1.03304	9.43727	0.0829005	1	1	N
LUAD	KRTAP10-4	2	3	1.03304	9.43727	0.0829005	1	1	N
LUAD	LAMC2	2	3	1.03304	9.43727	0.0829005	1	1	N
LUAD	LAMC3	2	3	1.03304	9.43727	0.0829005	1	1	N
LUAD	LMX1B	2	3	1.03304	9.43727	0.0829005	1	1	N
LUAD	MAP4K4	2	3	1.03304	9.43727	0.0829005	1	1	N
LUAD	MDGA2	3	4	1.1713	7.33359	0.16277	1	1	N
LUAD	MYO9B	2	3	1.03304	9.43727	0.0829005	1	1	N
LUAD	NEK10	2	3	1.03304	9.43727	0.0829005	1	1	N
LUAD	NF1	4	7	0.873305	3.71629	0.175236	1	1	N
LUAD	NID2	2	3	1.03304	9.43727	0.0829005	1	1	N
LUAD	NLRP4	2	3	1.03304	9.43727	0.0829005	1	1	N
LUAD	OGDH	2	3	1.03304	9.43727	0.0829005	1	1	N
LUAD	OR10X1	2	3	1.03304	9.43727	0.0829005	1	1	N
LUAD	OR51V1	2	3	1.03304	9.43727	0.0829005	1	1	N
LUAD	OR5D16	2	3	1.03304	9.43727	0.0829005	1	1	N
LUAD	OR5M8	2	3	1.03304	9.43727	0.0829005	1	1	N
LUAD	OR6F1	2	3	1.03304	9.43727	0.0829005	1	1	N
LUAD	PCDHA3	3	4	1.1713	7.33359	0.16277	1	1	N
LUAD	PDHA2	2	3	1.03304	9.43727	0.0829005	1	1	N
LUAD	PHF21B	2	3	1.03304	9.43727	0.0829005	1	1	N
LUAD	PKHD1L1	5	8	0.963173	3.64449	0.229475	1	1	N
LUAD	PLA2R1	2	3	1.03304	9.43727	0.0829005	1	1	N
LUAD	PLCL1	2	3	1.03304	9.43727	0.0829005	1	1	N
LUAD	PLEKHB2	2	3	1.03304	9.43727	0.0829005	1	1	N
LUAD	POSTN	2	3	1.03304	9.43727	0.0829005	1	1	N
LUAD	RAG1	2	3	1.03304	9.43727	0.0829005	1	1	N
LUAD	RAG2	2	3	1.03304	9.43727	0.0829005	1	1	N
LUAD	RB1	3	4	1.1713	7.33359	0.16277	1	1	Y
LUAD	RESF1	3	4	1.1713	7.33359	0.16277	1	1	N
LUAD	SCN10A	2	3	1.03304	9.43727	0.0829005	1	1	N
LUAD	SEMA6C	2	3	1.03304	9.43727	0.0829005	1	1	N
LUAD	SFMBT2	3	4	1.1713	7.33359	0.16277	1	1	N
LUAD	SLC7A13	2	3	1.03304	9.43727	0.0829005	1	1	N
LUAD	SMCHD1	2	3	1.03304	9.43727	0.0829005	1	1	N
LUAD	SMG1	2	3	1.03304	9.43727	0.0829005	1	1	N
LUAD	SNTG2	2	3	1.03304	9.43727	0.0829005	1	1	N
LUAD	SRCIN1	2	3	1.03304	9.43727	0.0829005	1	1	N
LUAD	TACR3	2	3	1.03304	9.43727	0.0829005	1	1	N
LUAD	TAF1L	4	7	0.873305	3.71629	0.175236	1	1	N
LUAD	TECRL	2	3	1.03304	9.43727	0.0829005	1	1	N
LUAD	TEX26	2	3	1.03304	9.43727	0.0829005	1	1	N
LUAD	TRIM51GP	2	3	1.03304	9.43727	0.0829005	1	1	N
LUAD	TRPC3	2	3	1.03304	9.43727	0.0829005	1	1	N
LUAD	USP34	3	4	1.1713	7.33359	0.16277	1	1	N
LUAD	VPS13B	2	3	1.03304	9.43727	0.0829005	1	1	N
LUAD	XRN1	3	4	1.1713	7.33359	0.16277	1	1	N
LUAD	ZFPM2	2	3	1.03304	9.43727	0.0829005	1	1	N
LUAD	ZNF716	3	4	1.1713	7.33359	0.16277	1	1	N
LUAD	ABCC9	3	6	0.758331	3.80533	0.115933	1	1	N
LUAD	ADGRV1	3	6	0.758331	3.80533	0.115933	1	1	N
LUAD	CSMD1	8	12	1.03887	3.10376	0.331507	1	1	N
LUAD	SPTA1	9	13	1.09002	3.1206	0.367017	1	1	N
LUAD	TDRD15	3	6	0.758331	3.80533	0.115933	1	1	N
HNSCC	FMN2	11	2	12.8285	126.635	2.56117	0.000204439	0.191355	N
HNSCC	CNTNAP5	7	0	Inf	Inf	2.85842	0.00055162	0.258158	N
HNSCC	PCDH15	9	2	9.82493	98.8784	1.87531	0.0015731	0.384402	N
HNSCC	PLXNA4	6	0	Inf	Inf	2.27591	0.00170501	0.384402	N
HNSCC	ALMS1	7	1	14.5207	677.477	1.74877	0.00318956	0.384402	Y
HNSCC	MUC12	8	2	8.46438	86.5398	1.56454	0.00412141	0.384402	N
HNSCC	CTNND2	5	0	Inf	Inf	1.72933	0.00516517	0.384402	N
HNSCC	KCNA1	5	0	Inf	Inf	1.72933	0.00516517	0.384402	N
HNSCC	OTOGL	5	0	Inf	Inf	1.72933	0.00516517	0.384402	N
HNSCC	PLCXD3	5	0	Inf	Inf	1.72933	0.00516517	0.384402	N
HNSCC	SPTBN2	5	0	Inf	Inf	1.72933	0.00516517	0.384402	N
HNSCC	ZAN	5	0	Inf	Inf	1.72933	0.00516517	0.384402	N
HNSCC	SRCAP	9	3	6.4748	39.8181	1.48083	0.00772034	0.384402	N
HNSCC	SLC45A4	6	1	12.0885	575.011	1.38126	0.00862533	0.384402	N
HNSCC	SMARCA4	6	1	12.0885	575.011	1.38126	0.00862533	0.384402	N
HNSCC	HIVEP1	7	2	7.18645	74.5794	1.27334	0.0103648	0.384402	N
HNSCC	ZNF804A	7	2	7.18645	74.5794	1.27334	0.0103648	0.384402	N
HNSCC	BTBD8	4	0	Inf	Inf	1.2188	0.0153479	0.384402	N
HNSCC	C10orf71	4	0	Inf	Inf	1.2188	0.0153479	0.384402	N
HNSCC	CASC3	4	0	Inf	Inf	1.2188	0.0153479	0.384402	N
HNSCC	CDC42BPB	4	0	Inf	Inf	1.2188	0.0153479	0.384402	N
HNSCC	CTAGE9	4	0	Inf	Inf	1.2188	0.0153479	0.384402	N
HNSCC	ELN	4	0	Inf	Inf	1.2188	0.0153479	0.384402	N
HNSCC	FBLN2	4	0	Inf	Inf	1.2188	0.0153479	0.384402	N
HNSCC	FCHO1	4	0	Inf	Inf	1.2188	0.0153479	0.384402	N
HNSCC	GPS2	4	0	Inf	Inf	1.2188	0.0153479	0.384402	N
HNSCC	IQGAP2	4	0	Inf	Inf	1.2188	0.0153479	0.384402	N
HNSCC	KDM3A	4	0	Inf	Inf	1.2188	0.0153479	0.384402	N
HNSCC	NOL4	4	0	Inf	Inf	1.2188	0.0153479	0.384402	N
HNSCC	PPP1R37	4	0	Inf	Inf	1.2188	0.0153479	0.384402	N
HNSCC	TPTE	4	0	Inf	Inf	1.2188	0.0153479	0.384402	N
HNSCC	FLG2	5	1	9.79078	478.467	1.03773	0.022466	0.384402	N
HNSCC	ROS1	5	1	9.79078	478.467	1.03773	0.022466	0.384402	N
HNSCC	TRIM42	5	1	9.79078	478.467	1.03773	0.022466	0.384402	N
HNSCC	CUBN	6	2	5.9837	63.8006	1.00084	0.0249326	0.384402	N
HNSCC	PTPRB	6	2	5.9837	63.8006	1.00084	0.0249326	0.384402	N
HNSCC	SI	6	2	5.9837	63.8006	1.00084	0.0249326	0.384402	N
HNSCC	TCHH	6	2	5.9837	63.8006	1.00084	0.0249326	0.384402	N
HNSCC	A2M	3	0	Inf	Inf	0.74862	0.0447648	0.384402	N
HNSCC	ABCA10	3	0	Inf	Inf	0.74862	0.0447648	0.384402	N
HNSCC	ACKR1	3	0	Inf	Inf	0.74862	0.0447648	0.384402	N
HNSCC	ACO1	3	0	Inf	Inf	0.74862	0.0447648	0.384402	N
HNSCC	ACTN3	3	0	Inf	Inf	0.74862	0.0447648	0.384402	N
HNSCC	ADSL	3	0	Inf	Inf	0.74862	0.0447648	0.384402	N
HNSCC	AMZ1	3	0	Inf	Inf	0.74862	0.0447648	0.384402	N
HNSCC	ARHGAP29	3	0	Inf	Inf	0.74862	0.0447648	0.384402	N
HNSCC	ARID3B	3	0	Inf	Inf	0.74862	0.0447648	0.384402	N
HNSCC	ARID5B	3	0	Inf	Inf	0.74862	0.0447648	0.384402	N
HNSCC	ATP9A	3	0	Inf	Inf	0.74862	0.0447648	0.384402	N
HNSCC	CACNA1C	3	0	Inf	Inf	0.74862	0.0447648	0.384402	N
HNSCC	CACNB2	3	0	Inf	Inf	0.74862	0.0447648	0.384402	N
HNSCC	CAPN14	3	0	Inf	Inf	0.74862	0.0447648	0.384402	N
HNSCC	CD163L1	3	0	Inf	Inf	0.74862	0.0447648	0.384402	N
HNSCC	CDH4	3	0	Inf	Inf	0.74862	0.0447648	0.384402	N
HNSCC	CLCN2	3	0	Inf	Inf	0.74862	0.0447648	0.384402	N
HNSCC	CLNK	3	0	Inf	Inf	0.74862	0.0447648	0.384402	N
HNSCC	COPB2	3	0	Inf	Inf	0.74862	0.0447648	0.384402	N
HNSCC	CPLANE1	3	0	Inf	Inf	0.74862	0.0447648	0.384402	N
HNSCC	CRNKL1	3	0	Inf	Inf	0.74862	0.0447648	0.384402	N
HNSCC	DCAF5	3	0	Inf	Inf	0.74862	0.0447648	0.384402	N
HNSCC	DGCR2	3	0	Inf	Inf	0.74862	0.0447648	0.384402	N
HNSCC	DMPK	3	0	Inf	Inf	0.74862	0.0447648	0.384402	N
HNSCC	ESYT2	3	0	Inf	Inf	0.74862	0.0447648	0.384402	N
HNSCC	FANCA	3	0	Inf	Inf	0.74862	0.0447648	0.384402	N
HNSCC	GAD2	3	0	Inf	Inf	0.74862	0.0447648	0.384402	N
HNSCC	GAPVD1	3	0	Inf	Inf	0.74862	0.0447648	0.384402	N
HNSCC	GOLGA6L22	3	0	Inf	Inf	0.74862	0.0447648	0.384402	N
HNSCC	H1-6	3	0	Inf	Inf	0.74862	0.0447648	0.384402	N
HNSCC	HEXA	3	0	Inf	Inf	0.74862	0.0447648	0.384402	N
HNSCC	ILF3	3	0	Inf	Inf	0.74862	0.0447648	0.384402	N
HNSCC	KREMEN2	3	0	Inf	Inf	0.74862	0.0447648	0.384402	N
HNSCC	LAMC1	3	0	Inf	Inf	0.74862	0.0447648	0.384402	N
HNSCC	LRRIQ1	3	0	Inf	Inf	0.74862	0.0447648	0.384402	N
HNSCC	LRRIQ3	3	0	Inf	Inf	0.74862	0.0447648	0.384402	N
HNSCC	MMP16	3	0	Inf	Inf	0.74862	0.0447648	0.384402	N
HNSCC	MUC2	3	0	Inf	Inf	0.74862	0.0447648	0.384402	N
HNSCC	MYO9B	3	0	Inf	Inf	0.74862	0.0447648	0.384402	N
HNSCC	NCOA2	3	0	Inf	Inf	0.74862	0.0447648	0.384402	N
HNSCC	OPRL1	3	0	Inf	Inf	0.74862	0.0447648	0.384402	N
HNSCC	OR51G1	3	0	Inf	Inf	0.74862	0.0447648	0.384402	N
HNSCC	OTOL1	3	0	Inf	Inf	0.74862	0.0447648	0.384402	N
HNSCC	PAPSS1	3	0	Inf	Inf	0.74862	0.0447648	0.384402	N
HNSCC	PARP14	3	0	Inf	Inf	0.74862	0.0447648	0.384402	N
HNSCC	PEAK3	3	0	Inf	Inf	0.74862	0.0447648	0.384402	N
HNSCC	PPL	3	0	Inf	Inf	0.74862	0.0447648	0.384402	N
HNSCC	PRDM5	3	0	Inf	Inf	0.74862	0.0447648	0.384402	N
HNSCC	PRRC2B	3	0	Inf	Inf	0.74862	0.0447648	0.384402	N
HNSCC	PRSS56	3	0	Inf	Inf	0.74862	0.0447648	0.384402	N
HNSCC	PRTG	3	0	Inf	Inf	0.74862	0.0447648	0.384402	N
HNSCC	RAP1GDS1	3	0	Inf	Inf	0.74862	0.0447648	0.384402	N
HNSCC	RIMBP2	3	0	Inf	Inf	0.74862	0.0447648	0.384402	N
HNSCC	SLCO1C1	3	0	Inf	Inf	0.74862	0.0447648	0.384402	N
HNSCC	SORCS2	3	0	Inf	Inf	0.74862	0.0447648	0.384402	N
HNSCC	SPAG9	3	0	Inf	Inf	0.74862	0.0447648	0.384402	N
HNSCC	SULT1C3	3	0	Inf	Inf	0.74862	0.0447648	0.384402	N
HNSCC	SYNGAP1	3	0	Inf	Inf	0.74862	0.0447648	0.384402	N
HNSCC	SYNPO2L	3	0	Inf	Inf	0.74862	0.0447648	0.384402	N
HNSCC	TMCC2	3	0	Inf	Inf	0.74862	0.0447648	0.384402	N
HNSCC	TNIP3	3	0	Inf	Inf	0.74862	0.0447648	0.384402	N
HNSCC	TRIM49B	3	0	Inf	Inf	0.74862	0.0447648	0.384402	N
HNSCC	UBE2O	3	0	Inf	Inf	0.74862	0.0447648	0.384402	N
HNSCC	WIZ	3	0	Inf	Inf	0.74862	0.0447648	0.384402	N
HNSCC	XYLB	3	0	Inf	Inf	0.74862	0.0447648	0.384402	N
HNSCC	YTHDC1	3	0	Inf	Inf	0.74862	0.0447648	0.384402	N
HNSCC	ZC3H4	3	0	Inf	Inf	0.74862	0.0447648	0.384402	N
HNSCC	ZFP82	3	0	Inf	Inf	0.74862	0.0447648	0.384402	N
HNSCC	ZNF471	3	0	Inf	Inf	0.74862	0.0447648	0.384402	N
HNSCC	ZNF646	3	0	Inf	Inf	0.74862	0.0447648	0.384402	N
HNSCC	ZNF658	3	0	Inf	Inf	0.74862	0.0447648	0.384402	N
HNSCC	MDGA2	9	6	3.11397	11.6816	0.895404	0.0466135	0.385955	N
HNSCC	PCLO	10	7	3.0201	10.3803	0.930541	0.052251	0.385955	N
HNSCC	AGRN	4	1	7.62399	387.349	0.719219	0.056079	0.385955	N
HNSCC	CNTN6	4	1	7.62399	387.349	0.719219	0.056079	0.385955	N
HNSCC	COL28A1	4	1	7.62399	387.349	0.719219	0.056079	0.385955	N
HNSCC	DNAH1	4	1	7.62399	387.349	0.719219	0.056079	0.385955	N
HNSCC	DNAH9	4	1	7.62399	387.349	0.719219	0.056079	0.385955	N
HNSCC	EHBP1L1	4	1	7.62399	387.349	0.719219	0.056079	0.385955	N
HNSCC	FMNL3	4	1	7.62399	387.349	0.719219	0.056079	0.385955	N
HNSCC	FSTL5	4	1	7.62399	387.349	0.719219	0.056079	0.385955	N
HNSCC	GABRA6	4	1	7.62399	387.349	0.719219	0.056079	0.385955	N
HNSCC	GABRG2	4	1	7.62399	387.349	0.719219	0.056079	0.385955	N
HNSCC	KDM5A	4	1	7.62399	387.349	0.719219	0.056079	0.385955	N
HNSCC	MAGEL2	4	1	7.62399	387.349	0.719219	0.056079	0.385955	N
HNSCC	MAP1B	4	1	7.62399	387.349	0.719219	0.056079	0.385955	N
HNSCC	MROH2B	4	1	7.62399	387.349	0.719219	0.056079	0.385955	N
HNSCC	MYT1L	4	1	7.62399	387.349	0.719219	0.056079	0.385955	N
HNSCC	NF1	4	1	7.62399	387.349	0.719219	0.056079	0.385955	N
HNSCC	NLRP7	4	1	7.62399	387.349	0.719219	0.056079	0.385955	N
HNSCC	NUP210L	4	1	7.62399	387.349	0.719219	0.056079	0.385955	N
HNSCC	PDCD11	4	1	7.62399	387.349	0.719219	0.056079	0.385955	N
HNSCC	POM121L12	4	1	7.62399	387.349	0.719219	0.056079	0.385955	N
HNSCC	SORBS2	4	1	7.62399	387.349	0.719219	0.056079	0.385955	N
HNSCC	TJP1	4	1	7.62399	387.349	0.719219	0.056079	0.385955	N
HNSCC	VAV2	4	1	7.62399	387.349	0.719219	0.056079	0.385955	N
HNSCC	VWA8	4	1	7.62399	387.349	0.719219	0.056079	0.385955	N
HNSCC	ZFP28	4	1	7.62399	387.349	0.719219	0.056079	0.385955	N
HNSCC	COL22A1	6	3	3.94477	25.9115	0.783911	0.0685573	0.458354	N
HNSCC	FBN3	6	3	3.94477	25.9115	0.783911	0.0685573	0.458354	N
HNSCC	OBSCN	6	3	3.94477	25.9115	0.783911	0.0685573	0.458354	N
HNSCC	SCN1A	6	3	3.94477	25.9115	0.783911	0.0685573	0.458354	N
HNSCC	CACNA1A	0	6	0	1.46088	0	0.0851125	0.532958	N
HNSCC	CARD11	0	6	0	1.46088	0	0.0851125	0.532958	N
HNSCC	CFAP46	0	6	0	1.46088	0	0.0851125	0.532958	N
HNSCC	AJUBA	7	4	3.50961	17.5819	0.821997	0.0931869	0.532958	Y
HNSCC	FAT4	7	4	3.50961	17.5819	0.821997	0.0931869	0.532958	N
HNSCC	ANKRD11	5	2	4.84969	53.4018	0.746951	0.095761	0.532958	N
HNSCC	ASTN1	5	2	4.84969	53.4018	0.746951	0.095761	0.532958	N
HNSCC	LAMA1	5	2	4.84969	53.4018	0.746951	0.095761	0.532958	N
HNSCC	PPP1R9A	5	2	4.84969	53.4018	0.746951	0.095761	0.532958	N
HNSCC	SON	5	2	4.84969	53.4018	0.746951	0.095761	0.532958	N
HNSCC	TAF1L	5	2	4.84969	53.4018	0.746951	0.095761	0.532958	N
HNSCC	CSMD3	13	13	2.13768	5.81452	0.791299	0.10503	0.532958	N
HNSCC	NAV3	7	5	2.7713	12.0034	0.69502	0.114287	0.532958	N
HNSCC	AC008397.2	3	1	5.57351	301.212	0.429953	0.133015	0.532958	N
HNSCC	ADAMTS10	3	1	5.57351	301.212	0.429953	0.133015	0.532958	N
HNSCC	ADGRG6	3	1	5.57351	301.212	0.429953	0.133015	0.532958	N
HNSCC	AMOTL1	3	1	5.57351	301.212	0.429953	0.133015	0.532958	N
HNSCC	ANAPC1	3	1	5.57351	301.212	0.429953	0.133015	0.532958	Y
HNSCC	ASXL3	3	1	5.57351	301.212	0.429953	0.133015	0.532958	N
HNSCC	CACNA1I	3	1	5.57351	301.212	0.429953	0.133015	0.532958	N
HNSCC	CCDC88A	3	1	5.57351	301.212	0.429953	0.133015	0.532958	N
HNSCC	CFTR	3	1	5.57351	301.212	0.429953	0.133015	0.532958	N
HNSCC	CHUK	3	1	5.57351	301.212	0.429953	0.133015	0.532958	N
HNSCC	COL14A1	3	1	5.57351	301.212	0.429953	0.133015	0.532958	N
HNSCC	COL4A2	3	1	5.57351	301.212	0.429953	0.133015	0.532958	N
HNSCC	COP1	3	1	5.57351	301.212	0.429953	0.133015	0.532958	Y
HNSCC	CPSF1	3	1	5.57351	301.212	0.429953	0.133015	0.532958	N
HNSCC	CRAMP1	3	1	5.57351	301.212	0.429953	0.133015	0.532958	N
HNSCC	CREBBP	3	1	5.57351	301.212	0.429953	0.133015	0.532958	N
HNSCC	DAGLB	3	1	5.57351	301.212	0.429953	0.133015	0.532958	N
HNSCC	DCDC1	3	1	5.57351	301.212	0.429953	0.133015	0.532958	N
HNSCC	DDC	3	1	5.57351	301.212	0.429953	0.133015	0.532958	N
HNSCC	DLGAP2	3	1	5.57351	301.212	0.429953	0.133015	0.532958	N
HNSCC	DNAH10	3	1	5.57351	301.212	0.429953	0.133015	0.532958	N
HNSCC	DNHD1	3	1	5.57351	301.212	0.429953	0.133015	0.532958	N
HNSCC	DOCK2	3	1	5.57351	301.212	0.429953	0.133015	0.532958	N
HNSCC	EEF2	3	1	5.57351	301.212	0.429953	0.133015	0.532958	N
HNSCC	FAM135A	3	1	5.57351	301.212	0.429953	0.133015	0.532958	N
HNSCC	FBN1	3	1	5.57351	301.212	0.429953	0.133015	0.532958	N
HNSCC	FRMPD1	3	1	5.57351	301.212	0.429953	0.133015	0.532958	N
HNSCC	FSCB	3	1	5.57351	301.212	0.429953	0.133015	0.532958	N
HNSCC	GRIK5	3	1	5.57351	301.212	0.429953	0.133015	0.532958	N
HNSCC	HDAC9	3	1	5.57351	301.212	0.429953	0.133015	0.532958	N
HNSCC	HIP1R	3	1	5.57351	301.212	0.429953	0.133015	0.532958	N
HNSCC	HIVEP3	3	1	5.57351	301.212	0.429953	0.133015	0.532958	N
HNSCC	IGKV1D-42	3	1	5.57351	301.212	0.429953	0.133015	0.532958	N
HNSCC	INSRR	3	1	5.57351	301.212	0.429953	0.133015	0.532958	N
HNSCC	KDM6B	3	1	5.57351	301.212	0.429953	0.133015	0.532958	N
HNSCC	MECOM	3	1	5.57351	301.212	0.429953	0.133015	0.532958	N
HNSCC	MED23	3	1	5.57351	301.212	0.429953	0.133015	0.532958	N
HNSCC	MGAT5B	3	1	5.57351	301.212	0.429953	0.133015	0.532958	N
HNSCC	MUC6	3	1	5.57351	301.212	0.429953	0.133015	0.532958	N
HNSCC	MYCN	3	1	5.57351	301.212	0.429953	0.133015	0.532958	N
HNSCC	NKTR	3	1	5.57351	301.212	0.429953	0.133015	0.532958	N
HNSCC	NLRP10	3	1	5.57351	301.212	0.429953	0.133015	0.532958	N
HNSCC	NPHP3	3	1	5.57351	301.212	0.429953	0.133015	0.532958	N
HNSCC	OR5I1	3	1	5.57351	301.212	0.429953	0.133015	0.532958	N
HNSCC	OR5T2	3	1	5.57351	301.212	0.429953	0.133015	0.532958	N
HNSCC	OR8I2	3	1	5.57351	301.212	0.429953	0.133015	0.532958	N
HNSCC	OR9G1	3	1	5.57351	301.212	0.429953	0.133015	0.532958	N
HNSCC	OTOG	3	1	5.57351	301.212	0.429953	0.133015	0.532958	N
HNSCC	PALM2AKAP2	3	1	5.57351	301.212	0.429953	0.133015	0.532958	N
HNSCC	PAPPA	3	1	5.57351	301.212	0.429953	0.133015	0.532958	N
HNSCC	PCDHB9	3	1	5.57351	301.212	0.429953	0.133015	0.532958	N
HNSCC	PCDHGB6	3	1	5.57351	301.212	0.429953	0.133015	0.532958	N
HNSCC	PDE1A	3	1	5.57351	301.212	0.429953	0.133015	0.532958	N
HNSCC	PEX5L	3	1	5.57351	301.212	0.429953	0.133015	0.532958	N
HNSCC	PHTF1	3	1	5.57351	301.212	0.429953	0.133015	0.532958	N
HNSCC	PIGG	3	1	5.57351	301.212	0.429953	0.133015	0.532958	N
HNSCC	PLCB1	3	1	5.57351	301.212	0.429953	0.133015	0.532958	N
HNSCC	RAPGEF6	3	1	5.57351	301.212	0.429953	0.133015	0.532958	N
HNSCC	ROBO3	3	1	5.57351	301.212	0.429953	0.133015	0.532958	N
HNSCC	ROR1	3	1	5.57351	301.212	0.429953	0.133015	0.532958	N
HNSCC	RUNX1T1	3	1	5.57351	301.212	0.429953	0.133015	0.532958	N
HNSCC	SALL3	3	1	5.57351	301.212	0.429953	0.133015	0.532958	N
HNSCC	SART1	3	1	5.57351	301.212	0.429953	0.133015	0.532958	N
HNSCC	SCN9A	3	1	5.57351	301.212	0.429953	0.133015	0.532958	N
HNSCC	SCNN1D	3	1	5.57351	301.212	0.429953	0.133015	0.532958	N
HNSCC	SHMT2	3	1	5.57351	301.212	0.429953	0.133015	0.532958	N
HNSCC	SIM1	3	1	5.57351	301.212	0.429953	0.133015	0.532958	N
HNSCC	SNTG1	3	1	5.57351	301.212	0.429953	0.133015	0.532958	N
HNSCC	SPTB	3	1	5.57351	301.212	0.429953	0.133015	0.532958	N
HNSCC	STAB2	3	1	5.57351	301.212	0.429953	0.133015	0.532958	N
HNSCC	SZT2	3	1	5.57351	301.212	0.429953	0.133015	0.532958	N
HNSCC	TASOR2	3	1	5.57351	301.212	0.429953	0.133015	0.532958	N
HNSCC	TMEM232	3	1	5.57351	301.212	0.429953	0.133015	0.532958	N
HNSCC	TPR	3	1	5.57351	301.212	0.429953	0.133015	0.532958	Y
HNSCC	USP42	3	1	5.57351	301.212	0.429953	0.133015	0.532958	N
HNSCC	VWA5B2	3	1	5.57351	301.212	0.429953	0.133015	0.532958	N
HNSCC	ZFYVE27	3	1	5.57351	301.212	0.429953	0.133015	0.532958	N
HNSCC	DNAH3	5	3	3.19763	21.8254	0.582436	0.134378	0.532958	N
HNSCC	MYH2	5	3	3.19763	21.8254	0.582436	0.134378	0.532958	N
HNSCC	NRXN1	5	3	3.19763	21.8254	0.582436	0.134378	0.532958	N
HNSCC	RTL1	5	3	3.19763	21.8254	0.582436	0.134378	0.532958	N
HNSCC	TDRD6	5	3	3.19763	21.8254	0.582436	0.134378	0.532958	N
HNSCC	UNC13C	5	3	3.19763	21.8254	0.582436	0.134378	0.532958	N
HNSCC	EYS	1	8	0.202914	1.61528	0.00441265	0.151928	0.592174	N
HNSCC	RELN	8	7	2.26707	8.09456	0.651656	0.15512	0.592174	N
HNSCC	ADGRB3	0	5	0	1.89813	0	0.156901	0.592174	N
HNSCC	ARHGAP33	0	5	0	1.89813	0	0.156901	0.592174	N
HNSCC	GRIN2B	0	5	0	1.89813	0	0.156901	0.592174	N
HNSCC	KMT2A	0	5	0	1.89813	0	0.156901	0.592174	N
HNSCC	LRP5	0	5	0	1.89813	0	0.156901	0.592174	N
HNSCC	MYH7	0	5	0	1.89813	0	0.156901	0.592174	N
HNSCC	NPHS1	0	5	0	1.89813	0	0.156901	0.592174	N
HNSCC	SPON1	0	5	0	1.89813	0	0.156901	0.592174	N
HNSCC	TRIM51	0	5	0	1.89813	0	0.156901	0.592174	N
HNSCC	TULP4	0	5	0	1.89813	0	0.156901	0.592174	N
HNSCC	PIK3CA	6	4	2.92272	15.0996	0.642274	0.163631	0.610193	N
HNSCC	PKHD1L1	6	4	2.92272	15.0996	0.642274	0.163631	0.610193	N
HNSCC	UNC79	6	4	2.92272	15.0996	0.642274	0.163631	0.610193	N
HNSCC	ADAMTS3	4	2	3.77799	43.6978	0.512806	0.185951	0.66686	N
HNSCC	ASTN2	4	2	3.77799	43.6978	0.512806	0.185951	0.66686	N
HNSCC	CABIN1	4	2	3.77799	43.6978	0.512806	0.185951	0.66686	N
HNSCC	CFAP54	4	2	3.77799	43.6978	0.512806	0.185951	0.66686	N
HNSCC	CLMN	4	2	3.77799	43.6978	0.512806	0.185951	0.66686	N
HNSCC	LOXHD1	4	2	3.77799	43.6978	0.512806	0.185951	0.66686	N
HNSCC	MYO15A	4	2	3.77799	43.6978	0.512806	0.185951	0.66686	N
HNSCC	MYO3A	4	2	3.77799	43.6978	0.512806	0.185951	0.66686	N
HNSCC	PCDHA1	4	2	3.77799	43.6978	0.512806	0.185951	0.66686	N
HNSCC	PCDHA7	4	2	3.77799	43.6978	0.512806	0.185951	0.66686	N
HNSCC	CTNNA2	6	5	2.30788	10.3317	0.542017	0.199473	0.71262	N
HNSCC	ANKRD30A	4	3	2.49141	17.9616	0.397355	0.250315	0.857966	N
HNSCC	ANKRD30B	4	3	2.49141	17.9616	0.397355	0.250315	0.857966	N
HNSCC	C4orf54	4	3	2.49141	17.9616	0.397355	0.250315	0.857966	N
HNSCC	COL5A1	4	3	2.49141	17.9616	0.397355	0.250315	0.857966	N
HNSCC	DNAH8	4	3	2.49141	17.9616	0.397355	0.250315	0.857966	N
HNSCC	DYSF	4	3	2.49141	17.9616	0.397355	0.250315	0.857966	N
HNSCC	ERICH3	4	3	2.49141	17.9616	0.397355	0.250315	0.857966	N
HNSCC	NAV2	4	3	2.49141	17.9616	0.397355	0.250315	0.857966	N
HNSCC	SHANK2	4	3	2.49141	17.9616	0.397355	0.250315	0.857966	N
HNSCC	CDKN2A	7	20	0.538912	1.52129	0.172053	0.251222	0.857966	Y
HNSCC	APOB	7	7	1.92502	7.06201	0.525907	0.251846	0.857966	N
HNSCC	FSIP2	7	7	1.92502	7.06201	0.525907	0.251846	0.857966	N
HNSCC	DNAH11	1	7	0.235521	1.95011	0.00504582	0.253906	0.857966	N
HNSCC	GRM8	1	7	0.235521	1.95011	0.00504582	0.253906	0.857966	N
HNSCC	LRRK2	1	7	0.235521	1.95011	0.00504582	0.253906	0.857966	N
HNSCC	ANK2	5	4	2.36916	12.7654	0.475582	0.279183	0.858234	N
HNSCC	CCDC39	5	4	2.36916	12.7654	0.475582	0.279183	0.858234	N
HNSCC	DNAH6	5	4	2.36916	12.7654	0.475582	0.279183	0.858234	N
HNSCC	DSP	5	4	2.36916	12.7654	0.475582	0.279183	0.858234	N
HNSCC	FRY	5	4	2.36916	12.7654	0.475582	0.279183	0.858234	N
HNSCC	KIAA1549	5	4	2.36916	12.7654	0.475582	0.279183	0.858234	N
HNSCC	PEG3	5	4	2.36916	12.7654	0.475582	0.279183	0.858234	N
HNSCC	RIMS2	5	4	2.36916	12.7654	0.475582	0.279183	0.858234	N
HNSCC	RP1	5	4	2.36916	12.7654	0.475582	0.279183	0.858234	N
HNSCC	ZNF99	5	4	2.36916	12.7654	0.475582	0.279183	0.858234	N
HNSCC	RYR1	4	13	0.495309	1.77376	0.108898	0.283282	0.858234	N
HNSCC	AATK	0	4	0	2.65981	0	0.29433	0.858234	N
HNSCC	ADCY10	0	4	0	2.65981	0	0.29433	0.858234	N
HNSCC	AFF1	0	4	0	2.65981	0	0.29433	0.858234	N
HNSCC	ALPG	0	4	0	2.65981	0	0.29433	0.858234	N
HNSCC	AOC1	0	4	0	2.65981	0	0.29433	0.858234	N
HNSCC	AP3B2	0	4	0	2.65981	0	0.29433	0.858234	N
HNSCC	ARHGAP31	0	4	0	2.65981	0	0.29433	0.858234	N
HNSCC	ARHGAP45	0	4	0	2.65981	0	0.29433	0.858234	N
HNSCC	C1orf167	0	4	0	2.65981	0	0.29433	0.858234	N
HNSCC	C7orf31	0	4	0	2.65981	0	0.29433	0.858234	N
HNSCC	CNTNAP2	0	4	0	2.65981	0	0.29433	0.858234	N
HNSCC	CUX1	0	4	0	2.65981	0	0.29433	0.858234	N
HNSCC	FER	0	4	0	2.65981	0	0.29433	0.858234	N
HNSCC	ITIH5	0	4	0	2.65981	0	0.29433	0.858234	N
HNSCC	ITSN2	0	4	0	2.65981	0	0.29433	0.858234	N
HNSCC	KDF1	0	4	0	2.65981	0	0.29433	0.858234	N
HNSCC	LIMCH1	0	4	0	2.65981	0	0.29433	0.858234	N
HNSCC	LLGL2	0	4	0	2.65981	0	0.29433	0.858234	N
HNSCC	MPHOSPH8	0	4	0	2.65981	0	0.29433	0.858234	N
HNSCC	PASK	0	4	0	2.65981	0	0.29433	0.858234	N
HNSCC	PIK3CG	0	4	0	2.65981	0	0.29433	0.858234	N
HNSCC	PITPNM1	0	4	0	2.65981	0	0.29433	0.858234	N
HNSCC	PON1	0	4	0	2.65981	0	0.29433	0.858234	N
HNSCC	RALGAPA2	0	4	0	2.65981	0	0.29433	0.858234	N
HNSCC	SCART1	0	4	0	2.65981	0	0.29433	0.858234	N
HNSCC	SFMBT2	0	4	0	2.65981	0	0.29433	0.858234	N
HNSCC	SOGA3	0	4	0	2.65981	0	0.29433	0.858234	N
HNSCC	SPAG17	0	4	0	2.65981	0	0.29433	0.858234	N
HNSCC	TEKT4	0	4	0	2.65981	0	0.29433	0.858234	N
HNSCC	TMEM132D	0	4	0	2.65981	0	0.29433	0.858234	N
HNSCC	ZNF679	0	4	0	2.65981	0	0.29433	0.858234	N
HNSCC	ZNF729	0	4	0	2.65981	0	0.29433	0.858234	N
HNSCC	ZNF821	0	4	0	2.65981	0	0.29433	0.858234	N
HNSCC	KMT2D	9	10	1.76027	5.41726	0.566413	0.298246	0.866953	N
HNSCC	CASP8	2	8	0.415142	2.23842	0.0408395	0.323636	0.878737	N
HNSCC	LAMA5	2	8	0.415142	2.23842	0.0408395	0.323636	0.878737	N
HNSCC	SYNE1	2	8	0.415142	2.23842	0.0408395	0.323636	0.878737	Y
HNSCC	TNXB	2	8	0.415142	2.23842	0.0408395	0.323636	0.878737	N
HNSCC	AHNAK	6	6	1.89708	7.71759	0.467116	0.344894	0.878737	N
HNSCC	FAM135B	6	6	1.89708	7.71759	0.467116	0.344894	0.878737	N
HNSCC	MAP2	6	6	1.89708	7.71759	0.467116	0.344894	0.878737	N
HNSCC	ADCY2	3	2	2.76343	34.5031	0.302151	0.349242	0.878737	N
HNSCC	ANGPT1	3	2	2.76343	34.5031	0.302151	0.349242	0.878737	N
HNSCC	ARMC4	3	2	2.76343	34.5031	0.302151	0.349242	0.878737	N
HNSCC	BPTF	3	2	2.76343	34.5031	0.302151	0.349242	0.878737	N
HNSCC	BRSK1	3	2	2.76343	34.5031	0.302151	0.349242	0.878737	N
HNSCC	C9orf131	3	2	2.76343	34.5031	0.302151	0.349242	0.878737	N
HNSCC	CDRT1	3	2	2.76343	34.5031	0.302151	0.349242	0.878737	N
HNSCC	CNTN4	3	2	2.76343	34.5031	0.302151	0.349242	0.878737	N
HNSCC	CTTN	3	2	2.76343	34.5031	0.302151	0.349242	0.878737	N
HNSCC	DPP6	3	2	2.76343	34.5031	0.302151	0.349242	0.878737	N
HNSCC	DUOX2	3	2	2.76343	34.5031	0.302151	0.349242	0.878737	N
HNSCC	EIF4A2	3	2	2.76343	34.5031	0.302151	0.349242	0.878737	N
HNSCC	FAM83E	3	2	2.76343	34.5031	0.302151	0.349242	0.878737	N
HNSCC	FNDC1	3	2	2.76343	34.5031	0.302151	0.349242	0.878737	N
HNSCC	FYCO1	3	2	2.76343	34.5031	0.302151	0.349242	0.878737	N
HNSCC	GANAB	3	2	2.76343	34.5031	0.302151	0.349242	0.878737	N
HNSCC	GLRA3	3	2	2.76343	34.5031	0.302151	0.349242	0.878737	N
HNSCC	GRM3	3	2	2.76343	34.5031	0.302151	0.349242	0.878737	N
HNSCC	IFT122	3	2	2.76343	34.5031	0.302151	0.349242	0.878737	N
HNSCC	INTS1	3	2	2.76343	34.5031	0.302151	0.349242	0.878737	N
HNSCC	KNL1	3	2	2.76343	34.5031	0.302151	0.349242	0.878737	Y
HNSCC	LRRK1	3	2	2.76343	34.5031	0.302151	0.349242	0.878737	N
HNSCC	LRRTM3	3	2	2.76343	34.5031	0.302151	0.349242	0.878737	N
HNSCC	MINK1	3	2	2.76343	34.5031	0.302151	0.349242	0.878737	N
HNSCC	MORC1	3	2	2.76343	34.5031	0.302151	0.349242	0.878737	N
HNSCC	MRTFB	3	2	2.76343	34.5031	0.302151	0.349242	0.878737	N
HNSCC	NFE2L2	3	2	2.76343	34.5031	0.302151	0.349242	0.878737	N
HNSCC	NTRK3	3	2	2.76343	34.5031	0.302151	0.349242	0.878737	N
HNSCC	PARD3B	3	2	2.76343	34.5031	0.302151	0.349242	0.878737	N
HNSCC	PLXND1	3	2	2.76343	34.5031	0.302151	0.349242	0.878737	N
HNSCC	PPP6R2	3	2	2.76343	34.5031	0.302151	0.349242	0.878737	N
HNSCC	PTPRQ	3	2	2.76343	34.5031	0.302151	0.349242	0.878737	N
HNSCC	RECQL4	3	2	2.76343	34.5031	0.302151	0.349242	0.878737	N
HNSCC	SBF2	3	2	2.76343	34.5031	0.302151	0.349242	0.878737	N
HNSCC	SCAF1	3	2	2.76343	34.5031	0.302151	0.349242	0.878737	N
HNSCC	SELP	3	2	2.76343	34.5031	0.302151	0.349242	0.878737	N
HNSCC	SEMA3E	3	2	2.76343	34.5031	0.302151	0.349242	0.878737	N
HNSCC	SNTG2	3	2	2.76343	34.5031	0.302151	0.349242	0.878737	N
HNSCC	SOBP	3	2	2.76343	34.5031	0.302151	0.349242	0.878737	N
HNSCC	TG	3	2	2.76343	34.5031	0.302151	0.349242	0.878737	N
HNSCC	TTC6	3	2	2.76343	34.5031	0.302151	0.349242	0.878737	N
HNSCC	USP31	3	2	2.76343	34.5031	0.302151	0.349242	0.878737	N
HNSCC	ZNF385B	3	2	2.76343	34.5031	0.302151	0.349242	0.878737	N
HNSCC	FAT1	11	14	1.53704	4.20384	0.553213	0.354185	0.888786	N
HNSCC	MUC5B	3	10	0.494629	2.09437	0.0820619	0.368933	0.923319	N
HNSCC	TP53	36	58	2.26028	13.4642	0.546117	0.371125	0.926329	Y
HNSCC	FLNC	1	5	0.33966	3.20084	0.00694667	0.415003	0.932355	N
HNSCC	HECTD4	1	5	0.33966	3.20084	0.00694667	0.415003	0.932355	N
HNSCC	LAMA4	1	5	0.33966	3.20084	0.00694667	0.415003	0.932355	N
HNSCC	MKI67	1	5	0.33966	3.20084	0.00694667	0.415003	0.932355	N
HNSCC	NPAP1	1	5	0.33966	3.20084	0.00694667	0.415003	0.932355	N
HNSCC	OVCH1	1	5	0.33966	3.20084	0.00694667	0.415003	0.932355	N
HNSCC	PRUNE2	1	5	0.33966	3.20084	0.00694667	0.415003	0.932355	N
HNSCC	TUBGCP6	1	5	0.33966	3.20084	0.00694667	0.415003	0.932355	Y
HNSCC	VPS13C	1	5	0.33966	3.20084	0.00694667	0.415003	0.932355	N
HNSCC	IGSF10	1	6	0.278948	2.43621	0.00586022	0.417986	0.932355	N
HNSCC	LRP6	1	6	0.278948	2.43621	0.00586022	0.417986	0.932355	N
HNSCC	SORCS1	1	6	0.278948	2.43621	0.00586022	0.417986	0.932355	N
HNSCC	TTN	19	27	1.47233	3.51298	0.619514	0.418322	0.932355	N
HNSCC	ADAMTS12	4	4	1.84598	10.5581	0.323033	0.455898	0.932355	N
HNSCC	COL4A4	4	4	1.84598	10.5581	0.323033	0.455898	0.932355	N
HNSCC	DCC	4	4	1.84598	10.5581	0.323033	0.455898	0.932355	N
HNSCC	DSCAM	4	4	1.84598	10.5581	0.323033	0.455898	0.932355	N
HNSCC	DST	4	4	1.84598	10.5581	0.323033	0.455898	0.932355	N
HNSCC	DYNC2H1	4	4	1.84598	10.5581	0.323033	0.455898	0.932355	N
HNSCC	MYH4	4	4	1.84598	10.5581	0.323033	0.455898	0.932355	N
HNSCC	NEB	4	4	1.84598	10.5581	0.323033	0.455898	0.932355	N
HNSCC	NLRP3	4	4	1.84598	10.5581	0.323033	0.455898	0.932355	N
HNSCC	PAPPA2	4	4	1.84598	10.5581	0.323033	0.455898	0.932355	N
HNSCC	PCDH17	4	4	1.84598	10.5581	0.323033	0.455898	0.932355	N
HNSCC	PPFIA2	4	4	1.84598	10.5581	0.323033	0.455898	0.932355	N
HNSCC	PRDM9	4	4	1.84598	10.5581	0.323033	0.455898	0.932355	Y
HNSCC	ZNF469	4	4	1.84598	10.5581	0.323033	0.455898	0.932355	N
HNSCC	HELZ2	2	7	0.481705	2.71226	0.0464836	0.483576	0.932355	N
HNSCC	OTOF	2	7	0.481705	2.71226	0.0464836	0.483576	0.932355	N
HNSCC	COL1A2	5	5	1.87079	8.75301	0.400346	0.490737	0.932355	N
HNSCC	DCHS1	5	5	1.87079	8.75301	0.400346	0.490737	0.932355	N
HNSCC	WDFY4	5	5	1.87079	8.75301	0.400346	0.490737	0.932355	N
HNSCC	ANK3	5	6	1.53772	6.55256	0.344331	0.521267	0.932355	N
HNSCC	NSD1	5	6	1.53772	6.55256	0.344331	0.521267	0.932355	N
HNSCC	FAT3	6	7	1.60305	6.09267	0.408954	0.539867	0.932355	N
HNSCC	ABCC6	0	3	0	4.27882	0	0.551843	0.932355	N
HNSCC	ACSM4	0	3	0	4.27882	0	0.551843	0.932355	N
HNSCC	ADGRB2	0	3	0	4.27882	0	0.551843	0.932355	N
HNSCC	ADGRG1	0	3	0	4.27882	0	0.551843	0.932355	N
HNSCC	AFDN	0	3	0	4.27882	0	0.551843	0.932355	N
HNSCC	AKAP12	0	3	0	4.27882	0	0.551843	0.932355	N
HNSCC	AMPH	0	3	0	4.27882	0	0.551843	0.932355	N
HNSCC	ANKFN1	0	3	0	4.27882	0	0.551843	0.932355	N
HNSCC	ANKS1B	0	3	0	4.27882	0	0.551843	0.932355	N
HNSCC	ASIC5	0	3	0	4.27882	0	0.551843	0.932355	N
HNSCC	ATIC	0	3	0	4.27882	0	0.551843	0.932355	N
HNSCC	ATM	0	3	0	4.27882	0	0.551843	0.932355	Y
HNSCC	AURKC	0	3	0	4.27882	0	0.551843	0.932355	N
HNSCC	BBS9	0	3	0	4.27882	0	0.551843	0.932355	N
HNSCC	C7	0	3	0	4.27882	0	0.551843	0.932355	N
HNSCC	CACNA2D1	0	3	0	4.27882	0	0.551843	0.932355	N
HNSCC	CAMK2D	0	3	0	4.27882	0	0.551843	0.932355	N
HNSCC	CASKIN2	0	3	0	4.27882	0	0.551843	0.932355	N
HNSCC	CEBPZ	0	3	0	4.27882	0	0.551843	0.932355	N
HNSCC	CENPB	0	3	0	4.27882	0	0.551843	0.932355	N
HNSCC	CNTROB	0	3	0	4.27882	0	0.551843	0.932355	N
HNSCC	COL24A1	0	3	0	4.27882	0	0.551843	0.932355	N
HNSCC	CPNE6	0	3	0	4.27882	0	0.551843	0.932355	N
HNSCC	CRYBG3	0	3	0	4.27882	0	0.551843	0.932355	N
HNSCC	CSN1S1	0	3	0	4.27882	0	0.551843	0.932355	N
HNSCC	CSNK1E	0	3	0	4.27882	0	0.551843	0.932355	Y
HNSCC	CTNND1	0	3	0	4.27882	0	0.551843	0.932355	N
HNSCC	CUL7	0	3	0	4.27882	0	0.551843	0.932355	N
HNSCC	CWC22	0	3	0	4.27882	0	0.551843	0.932355	N
HNSCC	DAB2IP	0	3	0	4.27882	0	0.551843	0.932355	N
HNSCC	DGCR8	0	3	0	4.27882	0	0.551843	0.932355	N
HNSCC	DISC1	0	3	0	4.27882	0	0.551843	0.932355	N
HNSCC	DMRT2	0	3	0	4.27882	0	0.551843	0.932355	N
HNSCC	DNAH14	0	3	0	4.27882	0	0.551843	0.932355	N
HNSCC	DNAJB11	0	3	0	4.27882	0	0.551843	0.932355	N
HNSCC	EDRF1	0	3	0	4.27882	0	0.551843	0.932355	N
HNSCC	EFHD1	0	3	0	4.27882	0	0.551843	0.932355	N
HNSCC	EIF3H	0	3	0	4.27882	0	0.551843	0.932355	N
HNSCC	ERV3-1	0	3	0	4.27882	0	0.551843	0.932355	N
HNSCC	EYA4	0	3	0	4.27882	0	0.551843	0.932355	N
HNSCC	F13A1	0	3	0	4.27882	0	0.551843	0.932355	N
HNSCC	FBN2	0	3	0	4.27882	0	0.551843	0.932355	N
HNSCC	FBXW7	0	3	0	4.27882	0	0.551843	0.932355	N
HNSCC	FCRL5	0	3	0	4.27882	0	0.551843	0.932355	N
HNSCC	FER1L5	0	3	0	4.27882	0	0.551843	0.932355	N
HNSCC	FOXD4L5	0	3	0	4.27882	0	0.551843	0.932355	N
HNSCC	FOXRED2	0	3	0	4.27882	0	0.551843	0.932355	N
HNSCC	GALNTL5	0	3	0	4.27882	0	0.551843	0.932355	N
HNSCC	GFRA1	0	3	0	4.27882	0	0.551843	0.932355	N
HNSCC	GGT5	0	3	0	4.27882	0	0.551843	0.932355	N
HNSCC	GPATCH8	0	3	0	4.27882	0	0.551843	0.932355	N
HNSCC	HIF3A	0	3	0	4.27882	0	0.551843	0.932355	N
HNSCC	HRH2	0	3	0	4.27882	0	0.551843	0.932355	N
HNSCC	HTR3B	0	3	0	4.27882	0	0.551843	0.932355	N
HNSCC	HTR4	0	3	0	4.27882	0	0.551843	0.932355	N
HNSCC	IQUB	0	3	0	4.27882	0	0.551843	0.932355	N
HNSCC	IRS1	0	3	0	4.27882	0	0.551843	0.932355	N
HNSCC	JAG2	0	3	0	4.27882	0	0.551843	0.932355	N
HNSCC	KCTD20	0	3	0	4.27882	0	0.551843	0.932355	N
HNSCC	KDM2B	0	3	0	4.27882	0	0.551843	0.932355	N
HNSCC	KIF22	0	3	0	4.27882	0	0.551843	0.932355	N
HNSCC	KIF24	0	3	0	4.27882	0	0.551843	0.932355	N
HNSCC	KLC4	0	3	0	4.27882	0	0.551843	0.932355	N
HNSCC	KLF10	0	3	0	4.27882	0	0.551843	0.932355	N
HNSCC	KRT3	0	3	0	4.27882	0	0.551843	0.932355	N
HNSCC	LAMB1	0	3	0	4.27882	0	0.551843	0.932355	N
HNSCC	LAMB2	0	3	0	4.27882	0	0.551843	0.932355	N
HNSCC	LAMC3	0	3	0	4.27882	0	0.551843	0.932355	N
HNSCC	LMTK3	0	3	0	4.27882	0	0.551843	0.932355	N
HNSCC	MAPK15	0	3	0	4.27882	0	0.551843	0.932355	N
HNSCC	MAPK8IP1	0	3	0	4.27882	0	0.551843	0.932355	N
HNSCC	MASP1	0	3	0	4.27882	0	0.551843	0.932355	N
HNSCC	MIB2	0	3	0	4.27882	0	0.551843	0.932355	N
HNSCC	MIDEAS	0	3	0	4.27882	0	0.551843	0.932355	N
HNSCC	MIEF1	0	3	0	4.27882	0	0.551843	0.932355	N
HNSCC	NAA25	0	3	0	4.27882	0	0.551843	0.932355	N
HNSCC	NAALAD2	0	3	0	4.27882	0	0.551843	0.932355	N
HNSCC	NAV1	0	3	0	4.27882	0	0.551843	0.932355	N
HNSCC	NFE2L3	0	3	0	4.27882	0	0.551843	0.932355	N
HNSCC	NLE1	0	3	0	4.27882	0	0.551843	0.932355	N
HNSCC	NLRP13	0	3	0	4.27882	0	0.551843	0.932355	N
HNSCC	NMUR2	0	3	0	4.27882	0	0.551843	0.932355	N
HNSCC	NOVA1	0	3	0	4.27882	0	0.551843	0.932355	N
HNSCC	OR14A16	0	3	0	4.27882	0	0.551843	0.932355	N
HNSCC	OR4C46	0	3	0	4.27882	0	0.551843	0.932355	N
HNSCC	OR5F1	0	3	0	4.27882	0	0.551843	0.932355	N
HNSCC	OR8K5	0	3	0	4.27882	0	0.551843	0.932355	N
HNSCC	PCDHB15	0	3	0	4.27882	0	0.551843	0.932355	N
HNSCC	PCDHGA2	0	3	0	4.27882	0	0.551843	0.932355	N
HNSCC	PCDHGB3	0	3	0	4.27882	0	0.551843	0.932355	N
HNSCC	PDZD7	0	3	0	4.27882	0	0.551843	0.932355	N
HNSCC	POM121	0	3	0	4.27882	0	0.551843	0.932355	Y
HNSCC	POU3F2	0	3	0	4.27882	0	0.551843	0.932355	N
HNSCC	PPFIA4	0	3	0	4.27882	0	0.551843	0.932355	N
HNSCC	PRKCH	0	3	0	4.27882	0	0.551843	0.932355	N
HNSCC	QSER1	0	3	0	4.27882	0	0.551843	0.932355	N
HNSCC	RASA1	0	3	0	4.27882	0	0.551843	0.932355	N
HNSCC	RBBP6	0	3	0	4.27882	0	0.551843	0.932355	N
HNSCC	RBP3	0	3	0	4.27882	0	0.551843	0.932355	N
HNSCC	REV3L	0	3	0	4.27882	0	0.551843	0.932355	N
HNSCC	RUNX2	0	3	0	4.27882	0	0.551843	0.932355	N
HNSCC	SAMD9	0	3	0	4.27882	0	0.551843	0.932355	N
HNSCC	SGO2	0	3	0	4.27882	0	0.551843	0.932355	Y
HNSCC	SLC2A13	0	3	0	4.27882	0	0.551843	0.932355	N
HNSCC	SLC5A4	0	3	0	4.27882	0	0.551843	0.932355	N
HNSCC	SLC5A5	0	3	0	4.27882	0	0.551843	0.932355	N
HNSCC	SLIT3	0	3	0	4.27882	0	0.551843	0.932355	N
HNSCC	SLITRK5	0	3	0	4.27882	0	0.551843	0.932355	N
HNSCC	SMG7	0	3	0	4.27882	0	0.551843	0.932355	N
HNSCC	SNED1	0	3	0	4.27882	0	0.551843	0.932355	N
HNSCC	SP110	0	3	0	4.27882	0	0.551843	0.932355	N
HNSCC	SPSB4	0	3	0	4.27882	0	0.551843	0.932355	N
HNSCC	SPTBN1	0	3	0	4.27882	0	0.551843	0.932355	N
HNSCC	ST6GAL2	0	3	0	4.27882	0	0.551843	0.932355	N
HNSCC	SUPT16H	0	3	0	4.27882	0	0.551843	0.932355	N
HNSCC	SYDE1	0	3	0	4.27882	0	0.551843	0.932355	N
HNSCC	TANC2	0	3	0	4.27882	0	0.551843	0.932355	N
HNSCC	TARS2	0	3	0	4.27882	0	0.551843	0.932355	N
HNSCC	TBC1D22A	0	3	0	4.27882	0	0.551843	0.932355	N
HNSCC	TLR2	0	3	0	4.27882	0	0.551843	0.932355	N
HNSCC	TONSL	0	3	0	4.27882	0	0.551843	0.932355	N
HNSCC	TOP3A	0	3	0	4.27882	0	0.551843	0.932355	Y
HNSCC	TRPC4AP	0	3	0	4.27882	0	0.551843	0.932355	N
HNSCC	TTI1	0	3	0	4.27882	0	0.551843	0.932355	N
HNSCC	U2SURP	0	3	0	4.27882	0	0.551843	0.932355	N
HNSCC	UGT1A5	0	3	0	4.27882	0	0.551843	0.932355	N
HNSCC	UNC13B	0	3	0	4.27882	0	0.551843	0.932355	N
HNSCC	USF3	0	3	0	4.27882	0	0.551843	0.932355	N
HNSCC	UTRN	0	3	0	4.27882	0	0.551843	0.932355	N
HNSCC	VNN2	0	3	0	4.27882	0	0.551843	0.932355	N
HNSCC	VWF	0	3	0	4.27882	0	0.551843	0.932355	N
HNSCC	YLPM1	0	3	0	4.27882	0	0.551843	0.932355	N
HNSCC	ZBTB46	0	3	0	4.27882	0	0.551843	0.932355	N
HNSCC	ZC3H3	0	3	0	4.27882	0	0.551843	0.932355	N
HNSCC	ZFPM2	0	3	0	4.27882	0	0.551843	0.932355	N
HNSCC	ZKSCAN5	0	3	0	4.27882	0	0.551843	0.932355	N
HNSCC	ZNF33A	0	3	0	4.27882	0	0.551843	0.932355	N
HNSCC	ZNF347	0	3	0	4.27882	0	0.551843	0.932355	N
HNSCC	ZNF415	0	3	0	4.27882	0	0.551843	0.932355	N
HNSCC	ZNF451	0	3	0	4.27882	0	0.551843	0.932355	N
HNSCC	ZNF483	0	3	0	4.27882	0	0.551843	0.932355	N
HNSCC	ZNF677	0	3	0	4.27882	0	0.551843	0.932355	N
HNSCC	ZNF69	0	3	0	4.27882	0	0.551843	0.932355	N
HNSCC	ZNF700	0	3	0	4.27882	0	0.551843	0.932355	N
HNSCC	CSMD1	6	8	1.382	4.99263	0.362411	0.56635	0.955142	N
HNSCC	PLEC	7	9	1.45301	4.86273	0.417899	0.575739	0.96923	N
HNSCC	DNAH5	9	12	1.42014	4.16193	0.471071	0.613369	0.969872	N
HNSCC	ARHGAP35	1	4	0.430553	4.56134	0.00846881	0.651707	0.969872	N
HNSCC	CYFIP1	1	4	0.430553	4.56134	0.00846881	0.651707	0.969872	N
HNSCC	DMXL2	1	4	0.430553	4.56134	0.00846881	0.651707	0.969872	N
HNSCC	DPPA4	1	4	0.430553	4.56134	0.00846881	0.651707	0.969872	N
HNSCC	DSTYK	1	4	0.430553	4.56134	0.00846881	0.651707	0.969872	N
HNSCC	DYNC1H1	1	4	0.430553	4.56134	0.00846881	0.651707	0.969872	Y
HNSCC	EVPL	1	4	0.430553	4.56134	0.00846881	0.651707	0.969872	N
HNSCC	FCAMR	1	4	0.430553	4.56134	0.00846881	0.651707	0.969872	N
HNSCC	GDF6	1	4	0.430553	4.56134	0.00846881	0.651707	0.969872	N
HNSCC	HRAS	1	4	0.430553	4.56134	0.00846881	0.651707	0.969872	N
HNSCC	KCNH5	1	4	0.430553	4.56134	0.00846881	0.651707	0.969872	N
HNSCC	KIAA1614	1	4	0.430553	4.56134	0.00846881	0.651707	0.969872	N
HNSCC	KNDC1	1	4	0.430553	4.56134	0.00846881	0.651707	0.969872	N
HNSCC	LARGE1	1	4	0.430553	4.56134	0.00846881	0.651707	0.969872	N
HNSCC	MYO10	1	4	0.430553	4.56134	0.00846881	0.651707	0.969872	N
HNSCC	NCAM2	1	4	0.430553	4.56134	0.00846881	0.651707	0.969872	N
HNSCC	NCAPD3	1	4	0.430553	4.56134	0.00846881	0.651707	0.969872	Y
HNSCC	NKD1	1	4	0.430553	4.56134	0.00846881	0.651707	0.969872	N
HNSCC	NOD2	1	4	0.430553	4.56134	0.00846881	0.651707	0.969872	N
HNSCC	PCDHA12	1	4	0.430553	4.56134	0.00846881	0.651707	0.969872	N
HNSCC	PLPPR3	1	4	0.430553	4.56134	0.00846881	0.651707	0.969872	N
HNSCC	PTPRD	1	4	0.430553	4.56134	0.00846881	0.651707	0.969872	N
HNSCC	RC3H2	1	4	0.430553	4.56134	0.00846881	0.651707	0.969872	N
HNSCC	RNF213	1	4	0.430553	4.56134	0.00846881	0.651707	0.969872	N
HNSCC	SH3GL1	1	4	0.430553	4.56134	0.00846881	0.651707	0.969872	N
HNSCC	SHANK3	1	4	0.430553	4.56134	0.00846881	0.651707	0.969872	N
HNSCC	SIGLEC10	1	4	0.430553	4.56134	0.00846881	0.651707	0.969872	N
HNSCC	SLC4A4	1	4	0.430553	4.56134	0.00846881	0.651707	0.969872	N
HNSCC	SMG1	1	4	0.430553	4.56134	0.00846881	0.651707	0.969872	N
HNSCC	SVEP1	1	4	0.430553	4.56134	0.00846881	0.651707	0.969872	N
HNSCC	SYNJ1	1	4	0.430553	4.56134	0.00846881	0.651707	0.969872	N
HNSCC	TECTA	1	4	0.430553	4.56134	0.00846881	0.651707	0.969872	N
HNSCC	TGFBR2	1	4	0.430553	4.56134	0.00846881	0.651707	0.969872	N
HNSCC	TRIM10	1	4	0.430553	4.56134	0.00846881	0.651707	0.969872	N
HNSCC	UNC13A	1	4	0.430553	4.56134	0.00846881	0.651707	0.969872	N
HNSCC	UNC5C	1	4	0.430553	4.56134	0.00846881	0.651707	0.969872	N
HNSCC	USP35	1	4	0.430553	4.56134	0.00846881	0.651707	0.969872	N
HNSCC	VRTN	1	4	0.430553	4.56134	0.00846881	0.651707	0.969872	N
HNSCC	ZFAT	1	4	0.430553	4.56134	0.00846881	0.651707	0.969872	N
HNSCC	ZFHX3	1	4	0.430553	4.56134	0.00846881	0.651707	0.969872	N
HNSCC	ZNF292	1	4	0.430553	4.56134	0.00846881	0.651707	0.969872	N
HNSCC	ZNF358	1	4	0.430553	4.56134	0.00846881	0.651707	0.969872	N
HNSCC	APC2	3	3	1.82256	14.3177	0.231995	0.665233	0.969872	N
HNSCC	ATP6V0A4	3	3	1.82256	14.3177	0.231995	0.665233	0.969872	N
HNSCC	BAHCC1	3	3	1.82256	14.3177	0.231995	0.665233	0.969872	N
HNSCC	BOD1L1	3	3	1.82256	14.3177	0.231995	0.665233	0.969872	N
HNSCC	C8A	3	3	1.82256	14.3177	0.231995	0.665233	0.969872	N
HNSCC	CACNA1E	3	3	1.82256	14.3177	0.231995	0.665233	0.969872	N
HNSCC	CACNA1S	3	3	1.82256	14.3177	0.231995	0.665233	0.969872	N
HNSCC	CDH10	3	3	1.82256	14.3177	0.231995	0.665233	0.969872	N
HNSCC	CDH23	3	3	1.82256	14.3177	0.231995	0.665233	0.969872	N
HNSCC	CELSR1	3	3	1.82256	14.3177	0.231995	0.665233	0.969872	N
HNSCC	CENPF	3	3	1.82256	14.3177	0.231995	0.665233	0.969872	Y
HNSCC	CSMD2	3	3	1.82256	14.3177	0.231995	0.665233	0.969872	N
HNSCC	CUX2	3	3	1.82256	14.3177	0.231995	0.665233	0.969872	N
HNSCC	FOXC1	3	3	1.82256	14.3177	0.231995	0.665233	0.969872	N
HNSCC	FOXG1	3	3	1.82256	14.3177	0.231995	0.665233	0.969872	N
HNSCC	GNAS	3	3	1.82256	14.3177	0.231995	0.665233	0.969872	N
HNSCC	GRIN2A	3	3	1.82256	14.3177	0.231995	0.665233	0.969872	N
HNSCC	LRRTM4	3	3	1.82256	14.3177	0.231995	0.665233	0.969872	N
HNSCC	LYST	3	3	1.82256	14.3177	0.231995	0.665233	0.969872	N
HNSCC	MAP1A	3	3	1.82256	14.3177	0.231995	0.665233	0.969872	N
HNSCC	MGAM2	3	3	1.82256	14.3177	0.231995	0.665233	0.969872	N
HNSCC	MICAL3	3	3	1.82256	14.3177	0.231995	0.665233	0.969872	N
HNSCC	MUC22	3	3	1.82256	14.3177	0.231995	0.665233	0.969872	N
HNSCC	MYOM1	3	3	1.82256	14.3177	0.231995	0.665233	0.969872	N
HNSCC	NALCN	3	3	1.82256	14.3177	0.231995	0.665233	0.969872	N
HNSCC	NBEA	3	3	1.82256	14.3177	0.231995	0.665233	0.969872	N
HNSCC	NOTCH2	3	3	1.82256	14.3177	0.231995	0.665233	0.969872	N
HNSCC	NRG3	3	3	1.82256	14.3177	0.231995	0.665233	0.969872	N
HNSCC	NUP107	3	3	1.82256	14.3177	0.231995	0.665233	0.969872	Y
HNSCC	PKD1L1	3	3	1.82256	14.3177	0.231995	0.665233	0.969872	N
HNSCC	PREX2	3	3	1.82256	14.3177	0.231995	0.665233	0.969872	N
HNSCC	PTPRF	3	3	1.82256	14.3177	0.231995	0.665233	0.969872	N
HNSCC	PZP	3	3	1.82256	14.3177	0.231995	0.665233	0.969872	N
HNSCC	RGPD4	3	3	1.82256	14.3177	0.231995	0.665233	0.969872	N
HNSCC	RREB1	3	3	1.82256	14.3177	0.231995	0.665233	0.969872	N
HNSCC	SLITRK3	3	3	1.82256	14.3177	0.231995	0.665233	0.969872	N
HNSCC	SPEN	3	3	1.82256	14.3177	0.231995	0.665233	0.969872	N
HNSCC	TRIOBP	3	3	1.82256	14.3177	0.231995	0.665233	0.969872	N
HNSCC	UNC80	3	3	1.82256	14.3177	0.231995	0.665233	0.969872	N
HNSCC	VARS1	3	3	1.82256	14.3177	0.231995	0.665233	0.969872	N
HNSCC	VPS13B	3	3	1.82256	14.3177	0.231995	0.665233	0.969872	N
HNSCC	ZNF208	3	3	1.82256	14.3177	0.231995	0.665233	0.969872	N
HNSCC	ZNF536	3	3	1.82256	14.3177	0.231995	0.665233	0.969872	N
HNSCC	ARHGAP39	3	4	1.3502	8.46903	0.187391	0.701335	0.991616	N
HNSCC	CDH8	3	4	1.3502	8.46903	0.187391	0.701335	0.991616	N
HNSCC	HIVEP2	3	4	1.3502	8.46903	0.187391	0.701335	0.991616	N
HNSCC	HYDIN	3	4	1.3502	8.46903	0.187391	0.701335	0.991616	N
HNSCC	IGF2R	3	4	1.3502	8.46903	0.187391	0.701335	0.991616	N
HNSCC	KMT2C	3	4	1.3502	8.46903	0.187391	0.701335	0.991616	N
HNSCC	LTBP4	3	4	1.3502	8.46903	0.187391	0.701335	0.991616	N
HNSCC	MAP7D1	3	4	1.3502	8.46903	0.187391	0.701335	0.991616	N
HNSCC	MYH7B	3	4	1.3502	8.46903	0.187391	0.701335	0.991616	N
HNSCC	MYO7A	3	4	1.3502	8.46903	0.187391	0.701335	0.991616	N
HNSCC	MYO7B	3	4	1.3502	8.46903	0.187391	0.701335	0.991616	N
HNSCC	PLXNB2	3	4	1.3502	8.46903	0.187391	0.701335	0.991616	N
HNSCC	POTEC	3	4	1.3502	8.46903	0.187391	0.701335	0.991616	N
HNSCC	PXDNL	3	4	1.3502	8.46903	0.187391	0.701335	0.991616	N
HNSCC	SHANK1	3	4	1.3502	8.46903	0.187391	0.701335	0.991616	N
HNSCC	SLIT1	3	4	1.3502	8.46903	0.187391	0.701335	0.991616	N
HNSCC	TNRC18	3	4	1.3502	8.46903	0.187391	0.701335	0.991616	N
HNSCC	TPO	3	4	1.3502	8.46903	0.187391	0.701335	0.991616	N
HNSCC	TTC28	3	4	1.3502	8.46903	0.187391	0.701335	0.991616	N
HNSCC	ZNF835	3	4	1.3502	8.46903	0.187391	0.701335	0.991616	N
HNSCC	CASP8AP2	2	6	0.570318	3.40472	0.0536924	0.708235	0.995357	N
HNSCC	COL11A1	2	6	0.570318	3.40472	0.0536924	0.708235	0.995357	N
HNSCC	PKHD1	2	6	0.570318	3.40472	0.0536924	0.708235	0.995357	N
HNSCC	VPS13D	2	6	0.570318	3.40472	0.0536924	0.708235	0.995357	N
HNSCC	ADGB	4	5	1.45745	7.26454	0.270977	0.719906	1	N
HNSCC	NOTCH3	4	5	1.45745	7.26454	0.270977	0.719906	1	N
HNSCC	TMEM132C	4	5	1.45745	7.26454	0.270977	0.719906	1	N
HNSCC	FLG	3	8	0.63794	2.87855	0.10248	0.74277	1	N
HNSCC	USH2A	3	8	0.63794	2.87855	0.10248	0.74277	1	N
HNSCC	ASPM	5	7	1.29922	5.17958	0.300946	0.753378	1	N
HNSCC	RYR2	7	10	1.28748	4.17322	0.377252	0.78398	1	N
HNSCC	NOTCH1	11	17	1.1996	3.16371	0.442408	0.819543	1	N
HNSCC	COL6A5	3	6	0.876041	4.40423	0.133706	1	1	N
HNSCC	MDN1	3	6	0.876041	4.40423	0.133706	1	1	N
HNSCC	MUC16	8	15	0.929645	2.65993	0.304798	1	1	N
HNSCC	ADGRB1	2	3	1.18723	10.8564	0.0951767	1	1	N
HNSCC	ADGRF5	2	3	1.18723	10.8564	0.0951767	1	1	N
HNSCC	AGBL4	2	3	1.18723	10.8564	0.0951767	1	1	N
HNSCC	ALPK2	2	3	1.18723	10.8564	0.0951767	1	1	N
HNSCC	ANK1	3	5	1.06602	5.85089	0.156456	1	1	N
HNSCC	APBA2	2	3	1.18723	10.8564	0.0951767	1	1	N
HNSCC	ASCC3	2	3	1.18723	10.8564	0.0951767	1	1	N
HNSCC	BIRC6	2	3	1.18723	10.8564	0.0951767	1	1	N
HNSCC	C10orf90	2	3	1.18723	10.8564	0.0951767	1	1	N
HNSCC	CACNA1B	2	3	1.18723	10.8564	0.0951767	1	1	N
HNSCC	CACNA1H	2	3	1.18723	10.8564	0.0951767	1	1	N
HNSCC	CHD7	3	5	1.06602	5.85089	0.156456	1	1	N
HNSCC	COL19A1	3	5	1.06602	5.85089	0.156456	1	1	N
HNSCC	CTTNBP2	2	3	1.18723	10.8564	0.0951767	1	1	N
HNSCC	DAG1	2	3	1.18723	10.8564	0.0951767	1	1	N
HNSCC	DGKB	2	3	1.18723	10.8564	0.0951767	1	1	N
HNSCC	DISP1	2	3	1.18723	10.8564	0.0951767	1	1	N
HNSCC	EP300	4	6	1.19792	5.44954	0.232445	1	1	Y
HNSCC	EPX	2	3	1.18723	10.8564	0.0951767	1	1	N
HNSCC	FCGBP	2	3	1.18723	10.8564	0.0951767	1	1	N
HNSCC	FCRL3	2	3	1.18723	10.8564	0.0951767	1	1	N
HNSCC	FREM3	2	3	1.18723	10.8564	0.0951767	1	1	N
HNSCC	GREB1	2	3	1.18723	10.8564	0.0951767	1	1	N
HNSCC	GREB1L	2	3	1.18723	10.8564	0.0951767	1	1	N
HNSCC	GRIK3	2	3	1.18723	10.8564	0.0951767	1	1	N
HNSCC	GRIP1	2	3	1.18723	10.8564	0.0951767	1	1	N
HNSCC	HERC2	2	3	1.18723	10.8564	0.0951767	1	1	Y
HNSCC	ITGB4	2	3	1.18723	10.8564	0.0951767	1	1	N
HNSCC	KCNJ3	2	3	1.18723	10.8564	0.0951767	1	1	N
HNSCC	KCNMA1	2	3	1.18723	10.8564	0.0951767	1	1	N
HNSCC	KIAA1109	2	3	1.18723	10.8564	0.0951767	1	1	N
HNSCC	KIF2B	2	3	1.18723	10.8564	0.0951767	1	1	Y
HNSCC	LAMA2	2	3	1.18723	10.8564	0.0951767	1	1	N
HNSCC	LRP2	4	6	1.19792	5.44954	0.232445	1	1	N
HNSCC	MALRD1	2	3	1.18723	10.8564	0.0951767	1	1	N
HNSCC	MAP3K1	2	3	1.18723	10.8564	0.0951767	1	1	N
HNSCC	MBD5	2	3	1.18723	10.8564	0.0951767	1	1	N
HNSCC	MGAM	3	5	1.06602	5.85089	0.156456	1	1	N
HNSCC	MUC4	4	6	1.19792	5.44954	0.232445	1	1	N
HNSCC	MYH15	2	3	1.18723	10.8564	0.0951767	1	1	N
HNSCC	MYH8	2	3	1.18723	10.8564	0.0951767	1	1	N
HNSCC	MYO18B	2	3	1.18723	10.8564	0.0951767	1	1	N
HNSCC	NBAS	2	3	1.18723	10.8564	0.0951767	1	1	N
HNSCC	NELL2	2	3	1.18723	10.8564	0.0951767	1	1	N
HNSCC	OSMR	2	3	1.18723	10.8564	0.0951767	1	1	N
HNSCC	PARD3	2	3	1.18723	10.8564	0.0951767	1	1	N
HNSCC	PCDH9	3	5	1.06602	5.85089	0.156456	1	1	N
HNSCC	PCDHA13	2	3	1.18723	10.8564	0.0951767	1	1	N
HNSCC	PCDHGA12	2	3	1.18723	10.8564	0.0951767	1	1	N
HNSCC	PCSK5	2	3	1.18723	10.8564	0.0951767	1	1	N
HNSCC	PDZRN4	2	3	1.18723	10.8564	0.0951767	1	1	N
HNSCC	PHRF1	2	3	1.18723	10.8564	0.0951767	1	1	N
HNSCC	PIEZO2	3	5	1.06602	5.85089	0.156456	1	1	N
HNSCC	PKD1	3	7	0.740096	3.49696	0.116316	1	1	N
HNSCC	PLCG2	2	3	1.18723	10.8564	0.0951767	1	1	N
HNSCC	PXDN	2	3	1.18723	10.8564	0.0951767	1	1	N
HNSCC	SALL1	3	5	1.06602	5.85089	0.156456	1	1	N
HNSCC	SEMA5B	2	3	1.18723	10.8564	0.0951767	1	1	N
HNSCC	SLC12A5	2	3	1.18723	10.8564	0.0951767	1	1	N
HNSCC	SOX6	2	3	1.18723	10.8564	0.0951767	1	1	N
HNSCC	SPATA31D1	4	6	1.19792	5.44954	0.232445	1	1	N
HNSCC	TDRD15	2	3	1.18723	10.8564	0.0951767	1	1	N
HNSCC	TLN1	2	3	1.18723	10.8564	0.0951767	1	1	N
HNSCC	TMEM200C	2	3	1.18723	10.8564	0.0951767	1	1	N
HNSCC	TMEM67	2	3	1.18723	10.8564	0.0951767	1	1	N
HNSCC	TNR	2	3	1.18723	10.8564	0.0951767	1	1	N
HNSCC	TP53BP1	2	3	1.18723	10.8564	0.0951767	1	1	Y
HNSCC	WDR64	2	3	1.18723	10.8564	0.0951767	1	1	N
HNSCC	XIRP2	3	5	1.06602	5.85089	0.156456	1	1	N
HNSCC	ZFHX4	4	6	1.19792	5.44954	0.232445	1	1	N
HNSCC	ZIC1	4	6	1.19792	5.44954	0.232445	1	1	N
HNSCC	ZNF831	2	3	1.18723	10.8564	0.0951767	1	1	N
HNSCC	ZZEF1	2	3	1.18723	10.8564	0.0951767	1	1	N
HNSCC	ABCA13	6	10	1.07202	3.60854	0.292552	1	1	N
HNSCC	ABCA3	1	3	0.581638	7.53809	0.0107544	1	1	N
HNSCC	ABCA4	1	3	0.581638	7.53809	0.0107544	1	1	N
HNSCC	ABCC1	1	3	0.581638	7.53809	0.0107544	1	1	N
HNSCC	ABCC9	2	4	0.879396	6.4781	0.0760927	1	1	N
HNSCC	ACAN	2	4	0.879396	6.4781	0.0760927	1	1	N
HNSCC	ACSM1	1	3	0.581638	7.53809	0.0107544	1	1	N
HNSCC	ADAMTS14	1	3	0.581638	7.53809	0.0107544	1	1	N
HNSCC	ADAMTS16	1	3	0.581638	7.53809	0.0107544	1	1	N
HNSCC	ADCY3	1	3	0.581638	7.53809	0.0107544	1	1	N
HNSCC	ADCY7	1	3	0.581638	7.53809	0.0107544	1	1	N
HNSCC	AGBL2	1	3	0.581638	7.53809	0.0107544	1	1	N
HNSCC	AHNAK2	4	7	1.01213	4.3167	0.202734	1	1	N
HNSCC	ALK	1	3	0.581638	7.53809	0.0107544	1	1	N
HNSCC	ANKRD17	1	3	0.581638	7.53809	0.0107544	1	1	N
HNSCC	ANO5	2	4	0.879396	6.4781	0.0760927	1	1	N
HNSCC	APC	2	5	0.694137	4.50306	0.0630901	1	1	N
HNSCC	ARFGEF3	2	5	0.694137	4.50306	0.0630901	1	1	N
HNSCC	ARHGAP21	1	3	0.581638	7.53809	0.0107544	1	1	N
HNSCC	ARID1A	2	5	0.694137	4.50306	0.0630901	1	1	N
HNSCC	ATAD2	1	3	0.581638	7.53809	0.0107544	1	1	N
HNSCC	ATP13A4	1	3	0.581638	7.53809	0.0107544	1	1	N
HNSCC	ATR	1	3	0.581638	7.53809	0.0107544	1	1	Y
HNSCC	ATRNL1	1	3	0.581638	7.53809	0.0107544	1	1	N
HNSCC	AVPR1A	1	3	0.581638	7.53809	0.0107544	1	1	N
HNSCC	BCAR1	1	3	0.581638	7.53809	0.0107544	1	1	N
HNSCC	BCL9L	1	3	0.581638	7.53809	0.0107544	1	1	N
HNSCC	BICC1	1	3	0.581638	7.53809	0.0107544	1	1	N
HNSCC	CCAR1	1	3	0.581638	7.53809	0.0107544	1	1	N
HNSCC	CCDC141	2	4	0.879396	6.4781	0.0760927	1	1	N
HNSCC	CCDC168	4	7	1.01213	4.3167	0.202734	1	1	N
HNSCC	CCDC57	1	3	0.581638	7.53809	0.0107544	1	1	N
HNSCC	CCND1	1	3	0.581638	7.53809	0.0107544	1	1	Y
HNSCC	CDH19	2	5	0.694137	4.50306	0.0630901	1	1	N
HNSCC	CDHR1	1	3	0.581638	7.53809	0.0107544	1	1	N
HNSCC	CENPE	1	3	0.581638	7.53809	0.0107544	1	1	Y
HNSCC	CHD6	1	3	0.581638	7.53809	0.0107544	1	1	N
HNSCC	CHEK2	1	3	0.581638	7.53809	0.0107544	1	1	Y
HNSCC	COL11A2	2	4	0.879396	6.4781	0.0760927	1	1	N
HNSCC	COL6A3	2	5	0.694137	4.50306	0.0630901	1	1	N
HNSCC	CORIN	1	3	0.581638	7.53809	0.0107544	1	1	N
HNSCC	CPNE3	1	3	0.581638	7.53809	0.0107544	1	1	N
HNSCC	CYP2D7	1	3	0.581638	7.53809	0.0107544	1	1	N
HNSCC	DDR1	1	3	0.581638	7.53809	0.0107544	1	1	N
HNSCC	DNAH17	1	3	0.581638	7.53809	0.0107544	1	1	N
HNSCC	DNAH7	2	4	0.879396	6.4781	0.0760927	1	1	N
HNSCC	DOCK1	2	4	0.879396	6.4781	0.0760927	1	1	N
HNSCC	EHBP1	1	3	0.581638	7.53809	0.0107544	1	1	N
HNSCC	EPB41L3	1	3	0.581638	7.53809	0.0107544	1	1	N
HNSCC	EPHA2	2	4	0.879396	6.4781	0.0760927	1	1	N
HNSCC	EPHA7	1	3	0.581638	7.53809	0.0107544	1	1	N
HNSCC	EPHB1	1	3	0.581638	7.53809	0.0107544	1	1	N
HNSCC	EXD3	1	3	0.581638	7.53809	0.0107544	1	1	N
HNSCC	FAT2	4	7	1.01213	4.3167	0.202734	1	1	N
HNSCC	FER1L6	1	3	0.581638	7.53809	0.0107544	1	1	N
HNSCC	FREM1	1	3	0.581638	7.53809	0.0107544	1	1	N
HNSCC	FREM2	1	3	0.581638	7.53809	0.0107544	1	1	N
HNSCC	GABRA2	1	3	0.581638	7.53809	0.0107544	1	1	N
HNSCC	GANC	1	3	0.581638	7.53809	0.0107544	1	1	N
HNSCC	GCN1	1	3	0.581638	7.53809	0.0107544	1	1	N
HNSCC	GOLGB1	2	4	0.879396	6.4781	0.0760927	1	1	N
HNSCC	GON4L	1	3	0.581638	7.53809	0.0107544	1	1	N
HNSCC	HCN1	2	5	0.694137	4.50306	0.0630901	1	1	N
HNSCC	HLA-A	1	3	0.581638	7.53809	0.0107544	1	1	N
HNSCC	HMCN1	2	5	0.694137	4.50306	0.0630901	1	1	N
HNSCC	HMCN2	2	4	0.879396	6.4781	0.0760927	1	1	N
HNSCC	IGF1R	1	3	0.581638	7.53809	0.0107544	1	1	N
HNSCC	IGHMBP2	2	4	0.879396	6.4781	0.0760927	1	1	N
HNSCC	IGKV1D-43	1	3	0.581638	7.53809	0.0107544	1	1	N
HNSCC	IRS2	2	4	0.879396	6.4781	0.0760927	1	1	N
HNSCC	ITPR2	1	3	0.581638	7.53809	0.0107544	1	1	N
HNSCC	KALRN	2	4	0.879396	6.4781	0.0760927	1	1	N
HNSCC	KCNA4	1	3	0.581638	7.53809	0.0107544	1	1	N
HNSCC	KEAP1	2	4	0.879396	6.4781	0.0760927	1	1	N
HNSCC	KHDRBS2	2	4	0.879396	6.4781	0.0760927	1	1	N
HNSCC	KIF26A	1	3	0.581638	7.53809	0.0107544	1	1	N
HNSCC	KLHL1	1	3	0.581638	7.53809	0.0107544	1	1	N
HNSCC	KRT6A	1	3	0.581638	7.53809	0.0107544	1	1	N
HNSCC	LAMA3	1	3	0.581638	7.53809	0.0107544	1	1	N
HNSCC	LCOR	1	3	0.581638	7.53809	0.0107544	1	1	N
HNSCC	LIFR	1	3	0.581638	7.53809	0.0107544	1	1	N
HNSCC	LILRB1	1	3	0.581638	7.53809	0.0107544	1	1	N
HNSCC	LIPI	1	3	0.581638	7.53809	0.0107544	1	1	N
HNSCC	LRRC7	1	3	0.581638	7.53809	0.0107544	1	1	N
HNSCC	LTBP3	1	3	0.581638	7.53809	0.0107544	1	1	N
HNSCC	MACF1	2	5	0.694137	4.50306	0.0630901	1	1	N
HNSCC	MARCO	1	3	0.581638	7.53809	0.0107544	1	1	N
HNSCC	MAST3	1	3	0.581638	7.53809	0.0107544	1	1	N
HNSCC	MERTK	1	3	0.581638	7.53809	0.0107544	1	1	N
HNSCC	MON1B	1	3	0.581638	7.53809	0.0107544	1	1	N
HNSCC	MUC17	4	7	1.01213	4.3167	0.202734	1	1	N
HNSCC	MYBPC2	1	3	0.581638	7.53809	0.0107544	1	1	N
HNSCC	MYH11	1	3	0.581638	7.53809	0.0107544	1	1	N
HNSCC	MYOM2	2	5	0.694137	4.50306	0.0630901	1	1	N
HNSCC	NBPF9	1	3	0.581638	7.53809	0.0107544	1	1	N
HNSCC	NDN	1	3	0.581638	7.53809	0.0107544	1	1	N
HNSCC	NEBL	2	4	0.879396	6.4781	0.0760927	1	1	N
HNSCC	NLGN1	1	3	0.581638	7.53809	0.0107544	1	1	N
HNSCC	NRXN2	1	3	0.581638	7.53809	0.0107544	1	1	N
HNSCC	NRXN3	1	3	0.581638	7.53809	0.0107544	1	1	N
HNSCC	NWD2	2	4	0.879396	6.4781	0.0760927	1	1	N
HNSCC	OCA2	1	3	0.581638	7.53809	0.0107544	1	1	N
HNSCC	OR2AJ1	1	3	0.581638	7.53809	0.0107544	1	1	N
HNSCC	OR2T4	1	3	0.581638	7.53809	0.0107544	1	1	N
HNSCC	OR5D14	1	3	0.581638	7.53809	0.0107544	1	1	N
HNSCC	OR8B3	1	3	0.581638	7.53809	0.0107544	1	1	N
HNSCC	PCDH10	2	4	0.879396	6.4781	0.0760927	1	1	N
HNSCC	PCNT	2	5	0.694137	4.50306	0.0630901	1	1	Y
HNSCC	PHLDB2	1	3	0.581638	7.53809	0.0107544	1	1	N
HNSCC	PIEZO1	1	3	0.581638	7.53809	0.0107544	1	1	N
HNSCC	PLCB4	1	3	0.581638	7.53809	0.0107544	1	1	N
HNSCC	PLCE1	2	5	0.694137	4.50306	0.0630901	1	1	N
HNSCC	POLE	1	3	0.581638	7.53809	0.0107544	1	1	Y
HNSCC	POLR3B	1	3	0.581638	7.53809	0.0107544	1	1	N
HNSCC	PREX1	1	3	0.581638	7.53809	0.0107544	1	1	N
HNSCC	PRICKLE1	1	3	0.581638	7.53809	0.0107544	1	1	N
HNSCC	PTK2	1	3	0.581638	7.53809	0.0107544	1	1	N
HNSCC	PTPN13	1	3	0.581638	7.53809	0.0107544	1	1	N
HNSCC	RAI1	1	3	0.581638	7.53809	0.0107544	1	1	N
HNSCC	REG3G	1	3	0.581638	7.53809	0.0107544	1	1	N
HNSCC	RP1L1	1	3	0.581638	7.53809	0.0107544	1	1	N
HNSCC	RYR3	2	4	0.879396	6.4781	0.0760927	1	1	N
HNSCC	SBK2	1	3	0.581638	7.53809	0.0107544	1	1	N
HNSCC	SCAP	1	3	0.581638	7.53809	0.0107544	1	1	N
HNSCC	SEMA5A	1	3	0.581638	7.53809	0.0107544	1	1	N
HNSCC	SH3TC2	2	4	0.879396	6.4781	0.0760927	1	1	N
HNSCC	SHISA3	1	3	0.581638	7.53809	0.0107544	1	1	N
HNSCC	SIGLEC12	1	3	0.581638	7.53809	0.0107544	1	1	N
HNSCC	SIPA1L3	2	4	0.879396	6.4781	0.0760927	1	1	N
HNSCC	SLC11A1	1	3	0.581638	7.53809	0.0107544	1	1	N
HNSCC	SLC12A1	1	3	0.581638	7.53809	0.0107544	1	1	N
HNSCC	SLC9A3	1	3	0.581638	7.53809	0.0107544	1	1	N
HNSCC	SNW1	1	3	0.581638	7.53809	0.0107544	1	1	N
HNSCC	SP140	1	3	0.581638	7.53809	0.0107544	1	1	N
HNSCC	SP8	1	3	0.581638	7.53809	0.0107544	1	1	N
HNSCC	SPATC1	1	3	0.581638	7.53809	0.0107544	1	1	N
HNSCC	SPHKAP	2	5	0.694137	4.50306	0.0630901	1	1	N
HNSCC	SPTA1	2	4	0.879396	6.4781	0.0760927	1	1	N
HNSCC	SPTBN4	1	3	0.581638	7.53809	0.0107544	1	1	N
HNSCC	SREBF2	1	3	0.581638	7.53809	0.0107544	1	1	N
HNSCC	SSC5D	2	5	0.694137	4.50306	0.0630901	1	1	N
HNSCC	STARD9	2	4	0.879396	6.4781	0.0760927	1	1	N
HNSCC	STXBP5L	1	3	0.581638	7.53809	0.0107544	1	1	N
HNSCC	SV2A	1	3	0.581638	7.53809	0.0107544	1	1	N
HNSCC	SV2B	1	3	0.581638	7.53809	0.0107544	1	1	N
HNSCC	SYNE2	4	7	1.01213	4.3167	0.202734	1	1	Y
HNSCC	SYNRG	1	3	0.581638	7.53809	0.0107544	1	1	N
HNSCC	TACR3	1	3	0.581638	7.53809	0.0107544	1	1	N
HNSCC	TAL1	1	3	0.581638	7.53809	0.0107544	1	1	N
HNSCC	TBX20	1	3	0.581638	7.53809	0.0107544	1	1	N
HNSCC	TBX5	1	3	0.581638	7.53809	0.0107544	1	1	N
HNSCC	TCTN2	1	3	0.581638	7.53809	0.0107544	1	1	N
HNSCC	TECPR1	1	3	0.581638	7.53809	0.0107544	1	1	N
HNSCC	TENM3	2	4	0.879396	6.4781	0.0760927	1	1	N
HNSCC	TEP1	1	3	0.581638	7.53809	0.0107544	1	1	N
HNSCC	THSD7A	2	4	0.879396	6.4781	0.0760927	1	1	N
HNSCC	TKTL2	1	3	0.581638	7.53809	0.0107544	1	1	N
HNSCC	TMPO	1	3	0.581638	7.53809	0.0107544	1	1	Y
HNSCC	TRIO	1	3	0.581638	7.53809	0.0107544	1	1	N
HNSCC	TRPM4	1	3	0.581638	7.53809	0.0107544	1	1	N
HNSCC	TRPS1	1	3	0.581638	7.53809	0.0107544	1	1	N
HNSCC	TTLL12	1	3	0.581638	7.53809	0.0107544	1	1	N
HNSCC	UBR4	1	3	0.581638	7.53809	0.0107544	1	1	N
HNSCC	UHRF1BP1L	1	3	0.581638	7.53809	0.0107544	1	1	N
HNSCC	UNC5D	2	5	0.694137	4.50306	0.0630901	1	1	N
HNSCC	USP20	1	3	0.581638	7.53809	0.0107544	1	1	N
HNSCC	USP28	1	3	0.581638	7.53809	0.0107544	1	1	N
HNSCC	VCAN	4	7	1.01213	4.3167	0.202734	1	1	N
HNSCC	WNK1	1	3	0.581638	7.53809	0.0107544	1	1	N
HNSCC	WWP2	1	3	0.581638	7.53809	0.0107544	1	1	N
HNSCC	ZFHX2	1	3	0.581638	7.53809	0.0107544	1	1	N
HNSCC	ZNF160	1	3	0.581638	7.53809	0.0107544	1	1	N
HNSCC	ZNF23	1	3	0.581638	7.53809	0.0107544	1	1	N
HNSCC	ZNF236	1	3	0.581638	7.53809	0.0107544	1	1	N
HNSCC	ZNF429	1	3	0.581638	7.53809	0.0107544	1	1	N
HNSCC	ZNF491	1	3	0.581638	7.53809	0.0107544	1	1	N
HNSCC	ZNF493	1	3	0.581638	7.53809	0.0107544	1	1	N
HNSCC	ZNF572	1	3	0.581638	7.53809	0.0107544	1	1	N
HNSCC	ZNF749	1	3	0.581638	7.53809	0.0107544	1	1	N
HNSCC	ZNF79	1	3	0.581638	7.53809	0.0107544	1	1	N
HNSCC	ZNF804B	2	4	0.879396	6.4781	0.0760927	1	1	N
HNSCC	ZNF837	1	3	0.581638	7.53809	0.0107544	1	1	N
HNSCC	ZNF91	1	3	0.581638	7.53809	0.0107544	1	1	N
HNSCC	ADGRV1	4	8	0.872494	3.54671	0.179081	1	1	N
HNSCC	ATP10A	4	8	0.872494	3.54671	0.179081	1	1	N
HNSCC	LRP1B	6	12	0.864812	2.77867	0.242543	1	1	N
CCRCC	ADAMTS20	6	0	Inf	Inf	1.74195	0.00452747	0.412338	N
CCRCC	FAT3	4	0	Inf	Inf	0.938081	0.0290406	0.412338	N
CCRCC	SVEP1	4	0	Inf	Inf	0.938081	0.0290406	0.412338	N
CCRCC	ADCY8	3	0	Inf	Inf	0.577698	0.0718754	0.412338	N
CCRCC	ATXN2L	3	0	Inf	Inf	0.577698	0.0718754	0.412338	N
CCRCC	BCCIP	3	0	Inf	Inf	0.577698	0.0718754	0.412338	N
CCRCC	C3	3	0	Inf	Inf	0.577698	0.0718754	0.412338	N
CCRCC	DUSP22	3	0	Inf	Inf	0.577698	0.0718754	0.412338	N
CCRCC	FLG	3	0	Inf	Inf	0.577698	0.0718754	0.412338	N
CCRCC	MATR3	3	0	Inf	Inf	0.577698	0.0718754	0.412338	N
CCRCC	MYO16	3	0	Inf	Inf	0.577698	0.0718754	0.412338	N
CCRCC	NR2F2	3	0	Inf	Inf	0.577698	0.0718754	0.412338	N
CCRCC	RASA1	3	0	Inf	Inf	0.577698	0.0718754	0.412338	N
CCRCC	TNKS2	3	0	Inf	Inf	0.577698	0.0718754	0.412338	N
CCRCC	TRPC7	3	0	Inf	Inf	0.577698	0.0718754	0.412338	N
CCRCC	TRPM8	3	0	Inf	Inf	0.577698	0.0718754	0.412338	N
CCRCC	TRRAP	3	0	Inf	Inf	0.577698	0.0718754	0.412338	N
CCRCC	USP34	3	0	Inf	Inf	0.577698	0.0718754	0.412338	N
CCRCC	ZNF729	3	0	Inf	Inf	0.577698	0.0718754	0.412338	N
CCRCC	CHD6	0	4	0	2.04711	0	0.13614	0.558275	N
CCRCC	PCLO	0	4	0	2.04711	0	0.13614	0.558275	N
CCRCC	PITPNM2	0	4	0	2.04711	0	0.13614	0.558275	N
CCRCC	PKD1	0	4	0	2.04711	0	0.13614	0.558275	N
CCRCC	ZFHX3	0	4	0	2.04711	0	0.13614	0.558275	N
CCRCC	VHL	37	44	2.0876	7.25635	0.679234	0.216075	0.558275	N
CCRCC	ATP13A1	0	3	0	3.30168	0	0.261211	0.558275	N
CCRCC	CEP95	0	3	0	3.30168	0	0.261211	0.558275	N
CCRCC	CHD3	0	3	0	3.30168	0	0.261211	0.558275	N
CCRCC	DMXL2	0	3	0	3.30168	0	0.261211	0.558275	N
CCRCC	HCN4	0	3	0	3.30168	0	0.261211	0.558275	N
CCRCC	HDAC9	0	3	0	3.30168	0	0.261211	0.558275	N
CCRCC	HMCN2	0	3	0	3.30168	0	0.261211	0.558275	N
CCRCC	HNRNPUL2	0	3	0	3.30168	0	0.261211	0.558275	N
CCRCC	IGDCC4	0	3	0	3.30168	0	0.261211	0.558275	N
CCRCC	KCNG1	0	3	0	3.30168	0	0.261211	0.558275	N
CCRCC	KEAP1	0	3	0	3.30168	0	0.261211	0.558275	N
CCRCC	LAMB4	0	3	0	3.30168	0	0.261211	0.558275	N
CCRCC	LRRK2	0	3	0	3.30168	0	0.261211	0.558275	N
CCRCC	MAPT	0	3	0	3.30168	0	0.261211	0.558275	N
CCRCC	MUC4	0	3	0	3.30168	0	0.261211	0.558275	N
CCRCC	NELL2	0	3	0	3.30168	0	0.261211	0.558275	N
CCRCC	PACS2	0	3	0	3.30168	0	0.261211	0.558275	N
CCRCC	PCDH15	0	3	0	3.30168	0	0.261211	0.558275	N
CCRCC	PCDHB11	0	3	0	3.30168	0	0.261211	0.558275	N
CCRCC	PCNT	0	3	0	3.30168	0	0.261211	0.558275	Y
CCRCC	PCNX4	0	3	0	3.30168	0	0.261211	0.558275	N
CCRCC	RHBDL3	0	3	0	3.30168	0	0.261211	0.558275	N
CCRCC	RYR1	0	3	0	3.30168	0	0.261211	0.558275	N
CCRCC	SNRNP200	0	3	0	3.30168	0	0.261211	0.558275	N
CCRCC	ZFR	0	3	0	3.30168	0	0.261211	0.558275	N
CCRCC	ZNF469	0	3	0	3.30168	0	0.261211	0.558275	N
CCRCC	ANK3	3	1	4.28972	231.907	0.330935	0.307479	0.587986	N
CCRCC	ANKRD26	3	1	4.28972	231.907	0.330935	0.307479	0.587986	N
CCRCC	FSIP2	3	1	4.28972	231.907	0.330935	0.307479	0.587986	N
CCRCC	KMT2C	3	1	4.28972	231.907	0.330935	0.307479	0.587986	N
CCRCC	RSF1	3	1	4.28972	231.907	0.330935	0.307479	0.587986	Y
CCRCC	TNKS	3	1	4.28972	231.907	0.330935	0.307479	0.587986	N
CCRCC	SETD2	4	10	0.505794	1.92422	0.107449	0.384316	0.704112	N
CCRCC	HSPA8	1	4	0.330498	3.50159	0.00650062	0.394044	0.704112	N
CCRCC	SMG1	1	4	0.330498	3.50159	0.00650062	0.394044	0.704112	N
CCRCC	SYNE2	1	4	0.330498	3.50159	0.00650062	0.394044	0.704112	Y
CCRCC	BAP1	8	7	1.6889	6.02087	0.485709	0.402159	0.707022	N
CCRCC	CSMD3	5	4	1.79843	9.68422	0.361097	0.487476	0.75089	N
CCRCC	MUC16	5	4	1.79843	9.68422	0.361097	0.487476	0.75089	N
CCRCC	USH2A	3	7	0.560189	2.64732	0.0879716	0.512711	0.75089	N
CCRCC	ABCC12	1	3	0.447664	5.80194	0.00827746	0.636426	0.75089	N
CCRCC	AKAP13	1	3	0.447664	5.80194	0.00827746	0.636426	0.75089	N
CCRCC	BIVM-ERCC5	1	3	0.447664	5.80194	0.00827746	0.636426	0.75089	N
CCRCC	DNAH17	1	3	0.447664	5.80194	0.00827746	0.636426	0.75089	N
CCRCC	DNAH5	1	3	0.447664	5.80194	0.00827746	0.636426	0.75089	N
CCRCC	EP400	1	3	0.447664	5.80194	0.00827746	0.636426	0.75089	N
CCRCC	FAT2	1	3	0.447664	5.80194	0.00827746	0.636426	0.75089	N
CCRCC	GREB1	1	3	0.447664	5.80194	0.00827746	0.636426	0.75089	N
CCRCC	KCNA4	1	3	0.447664	5.80194	0.00827746	0.636426	0.75089	N
CCRCC	KIAA1671	1	3	0.447664	5.80194	0.00827746	0.636426	0.75089	N
CCRCC	LRP2	1	3	0.447664	5.80194	0.00827746	0.636426	0.75089	N
CCRCC	MUC17	1	3	0.447664	5.80194	0.00827746	0.636426	0.75089	N
CCRCC	MYO3A	1	3	0.447664	5.80194	0.00827746	0.636426	0.75089	N
CCRCC	NEB	1	3	0.447664	5.80194	0.00827746	0.636426	0.75089	N
CCRCC	OVCH1	1	3	0.447664	5.80194	0.00827746	0.636426	0.75089	N
CCRCC	PCDH7	1	3	0.447664	5.80194	0.00827746	0.636426	0.75089	N
CCRCC	PTEN	1	3	0.447664	5.80194	0.00827746	0.636426	0.75089	N
CCRCC	RALGAPB	1	3	0.447664	5.80194	0.00827746	0.636426	0.75089	N
CCRCC	SI	1	3	0.447664	5.80194	0.00827746	0.636426	0.75089	N
CCRCC	SMARCA4	1	3	0.447664	5.80194	0.00827746	0.636426	0.75089	N
CCRCC	TMEM108	1	3	0.447664	5.80194	0.00827746	0.636426	0.75089	N
CCRCC	TP53	1	3	0.447664	5.80194	0.00827746	0.636426	0.75089	Y
CCRCC	ZNF91	1	3	0.447664	5.80194	0.00827746	0.636426	0.75089	N
CCRCC	GOLGB1	3	2	2.12136	26.4852	0.231961	0.647556	0.75089	N
CCRCC	LAMA2	3	2	2.12136	26.4852	0.231961	0.647556	0.75089	N
CCRCC	NIPBL	3	2	2.12136	26.4852	0.231961	0.647556	0.75089	Y
CCRCC	OPTN	3	2	2.12136	26.4852	0.231961	0.647556	0.75089	Y
CCRCC	PIKFYVE	3	2	2.12136	26.4852	0.231961	0.647556	0.75089	N
CCRCC	SYNE1	3	2	2.12136	26.4852	0.231961	0.647556	0.75089	Y
CCRCC	MTOR	2	5	0.529948	3.43815	0.048173	0.695851	0.790081	N
CCRCC	RELN	2	5	0.529948	3.43815	0.048173	0.695851	0.790081	N
CCRCC	TTN	6	6	1.42728	5.80267	0.351481	0.756927	0.850567	N
CCRCC	BIRC6	2	4	0.673269	4.95884	0.0582883	1	1	N
CCRCC	CAND1	2	3	0.911377	8.33568	0.0730623	1	1	N
CCRCC	CCDC168	2	4	0.673269	4.95884	0.0582883	1	1	N
CCRCC	CUBN	3	4	1.03095	6.46346	0.143048	1	1	N
CCRCC	DYNC1H1	2	3	0.911377	8.33568	0.0730623	1	1	Y
CCRCC	HECW1	2	3	0.911377	8.33568	0.0730623	1	1	N
CCRCC	MACF1	2	3	0.911377	8.33568	0.0730623	1	1	N
CCRCC	NAV3	2	4	0.673269	4.95884	0.0582883	1	1	N
CCRCC	RYR2	2	3	0.911377	8.33568	0.0730623	1	1	N
CCRCC	TNRC18	2	4	0.673269	4.95884	0.0582883	1	1	N
CCRCC	YLPM1	2	3	0.911377	8.33568	0.0730623	1	1	N
CCRCC	PBRM1	18	25	0.979397	2.3342	0.408362	1	1	N
UCEC	TTN	3	30	0.193392	0.73779	0.0338212	0.00693169	0.935132	N
UCEC	TP53	10	10	4.20497	13.8862	1.30033	0.00837108	0.935132	Y
UCEC	B4GALNT3	4	1	13.3245	686.16	1.2304	0.0143252	0.935132	N
UCEC	ZNF737	4	1	13.3245	686.16	1.2304	0.0143252	0.935132	N
UCEC	DHRS13	3	0	Inf	Inf	1.26197	0.0150995	0.935132	N
UCEC	SMAD2	3	0	Inf	Inf	1.26197	0.0150995	0.935132	N
UCEC	WSCD1	3	0	Inf	Inf	1.26197	0.0150995	0.935132	N
UCEC	DNAH3	0	12	0	0.96262	0	0.0326225	0.935132	N
UCEC	RBBP6	0	12	0	0.96262	0	0.0326225	0.935132	N
UCEC	EIF2AK3	4	2	6.62487	78.1781	0.877296	0.0353366	0.935132	N
UCEC	CBLN4	3	1	9.5589	522.94	0.724939	0.0499446	0.935132	N
UCEC	FBXO45	3	1	9.5589	522.94	0.724939	0.0499446	0.935132	N
UCEC	SH3RF2	3	1	9.5589	522.94	0.724939	0.0499446	0.935132	N
UCEC	TNKS2	3	1	9.5589	522.94	0.724939	0.0499446	0.935132	N
UCEC	ZNF277	3	1	9.5589	522.94	0.724939	0.0499446	0.935132	N
UCEC	ABCC11	0	10	0	1.2284	0	0.0598291	0.935132	N
UCEC	CDH7	0	10	0	1.2284	0	0.0598291	0.935132	N
UCEC	CELSR3	0	10	0	1.2284	0	0.0598291	0.935132	N
UCEC	CEP295	0	10	0	1.2284	0	0.0598291	0.935132	N
UCEC	CHD3	0	10	0	1.2284	0	0.0598291	0.935132	N
UCEC	COL6A6	0	10	0	1.2284	0	0.0598291	0.935132	N
UCEC	DOCK4	0	10	0	1.2284	0	0.0598291	0.935132	N
UCEC	ESRP1	0	10	0	1.2284	0	0.0598291	0.935132	N
UCEC	MYH11	0	10	0	1.2284	0	0.0598291	0.935132	N
UCEC	PTPN13	0	10	0	1.2284	0	0.0598291	0.935132	N
UCEC	TASOR	0	10	0	1.2284	0	0.0598291	0.935132	N
UCEC	TNRC18	0	10	0	1.2284	0	0.0598291	0.935132	N
UCEC	DNHD1	0	11	0	1.08158	0	0.0601625	0.935132	N
UCEC	LRRK1	0	11	0	1.08158	0	0.0601625	0.935132	N
UCEC	NOTCH1	0	11	0	1.08158	0	0.0601625	0.935132	N
UCEC	RELN	0	11	0	1.08158	0	0.0601625	0.935132	N
UCEC	SI	0	11	0	1.08158	0	0.0601625	0.935132	N
UCEC	SPTBN2	0	11	0	1.08158	0	0.0601625	0.935132	N
UCEC	STAB1	0	11	0	1.08158	0	0.0601625	0.935132	N
UCEC	DNAH17	1	16	0.148828	1.07214	0.00336012	0.0618743	0.935132	N
UCEC	CSMD3	1	15	0.161605	1.17348	0.003636	0.0623105	0.935132	N
UCEC	CDH19	4	3	4.37856	32.4413	0.679861	0.0678088	0.935132	N
UCEC	FNBP1L	4	3	4.37856	32.4413	0.679861	0.0678088	0.935132	N
UCEC	ARID1A	7	36	0.392761	1.14997	0.121724	0.0953876	0.935132	N
UCEC	ALPK3	3	2	4.75618	60.5376	0.509579	0.103374	0.935132	N
UCEC	CERT1	3	2	4.75618	60.5376	0.509579	0.103374	0.935132	N
UCEC	CPT1A	3	2	4.75618	60.5376	0.509579	0.103374	0.935132	N
UCEC	PLA2G4E	3	2	4.75618	60.5376	0.509579	0.103374	0.935132	N
UCEC	PPP4R3A	3	2	4.75618	60.5376	0.509579	0.103374	0.935132	N
UCEC	RIN3	3	2	4.75618	60.5376	0.509579	0.103374	0.935132	N
UCEC	TEKT5	3	2	4.75618	60.5376	0.509579	0.103374	0.935132	N
UCEC	ARFGEF1	0	9	0	1.41411	0	0.105541	0.935132	N
UCEC	ARID1B	0	9	0	1.41411	0	0.105541	0.935132	N
UCEC	BAG6	0	9	0	1.41411	0	0.105541	0.935132	N
UCEC	CDHR1	0	9	0	1.41411	0	0.105541	0.935132	N
UCEC	CYFIP2	0	9	0	1.41411	0	0.105541	0.935132	N
UCEC	DSP	0	9	0	1.41411	0	0.105541	0.935132	N
UCEC	EYS	0	9	0	1.41411	0	0.105541	0.935132	N
UCEC	GRIP2	0	9	0	1.41411	0	0.105541	0.935132	N
UCEC	HCN4	0	9	0	1.41411	0	0.105541	0.935132	N
UCEC	KCNH5	0	9	0	1.41411	0	0.105541	0.935132	N
UCEC	KIF21A	0	9	0	1.41411	0	0.105541	0.935132	N
UCEC	KNDC1	0	9	0	1.41411	0	0.105541	0.935132	N
UCEC	LRP1	0	9	0	1.41411	0	0.105541	0.935132	N
UCEC	MYO16	0	9	0	1.41411	0	0.105541	0.935132	N
UCEC	PCDHA2	0	9	0	1.41411	0	0.105541	0.935132	N
UCEC	PKN3	0	9	0	1.41411	0	0.105541	0.935132	N
UCEC	PRRC2A	0	9	0	1.41411	0	0.105541	0.935132	N
UCEC	PTPRS	0	9	0	1.41411	0	0.105541	0.935132	N
UCEC	SCN8A	0	9	0	1.41411	0	0.105541	0.935132	N
UCEC	SDK2	0	9	0	1.41411	0	0.105541	0.935132	N
UCEC	SEMA3E	0	9	0	1.41411	0	0.105541	0.935132	N
UCEC	SHANK2	0	9	0	1.41411	0	0.105541	0.935132	N
UCEC	SMG1	0	9	0	1.41411	0	0.105541	0.935132	N
UCEC	STARD13	0	9	0	1.41411	0	0.105541	0.935132	N
UCEC	TCF20	0	9	0	1.41411	0	0.105541	0.935132	N
UCEC	HMCN1	1	13	0.193035	1.42999	0.0043061	0.106815	0.935132	N
UCEC	LOXHD1	1	13	0.193035	1.42999	0.0043061	0.106815	0.935132	N
UCEC	USH2A	1	13	0.193035	1.42999	0.0043061	0.106815	0.935132	N
UCEC	ZDBF2	1	13	0.193035	1.42999	0.0043061	0.106815	0.935132	N
UCEC	KMT2B	3	22	0.315048	1.22633	0.0544974	0.106914	0.935132	N
UCEC	ADCY5	0	8	0	1.65634	0	0.108853	0.935132	N
UCEC	ANKRD30A	0	8	0	1.65634	0	0.108853	0.935132	N
UCEC	ANKS1B	0	8	0	1.65634	0	0.108853	0.935132	N
UCEC	APC2	0	8	0	1.65634	0	0.108853	0.935132	N
UCEC	ASH1L	0	8	0	1.65634	0	0.108853	0.935132	N
UCEC	ATP13A2	0	8	0	1.65634	0	0.108853	0.935132	N
UCEC	BRCA1	0	8	0	1.65634	0	0.108853	0.935132	Y
UCEC	CACNA1G	0	8	0	1.65634	0	0.108853	0.935132	N
UCEC	CDH4	0	8	0	1.65634	0	0.108853	0.935132	N
UCEC	CDK5RAP2	0	8	0	1.65634	0	0.108853	0.935132	Y
UCEC	CEBPZ	0	8	0	1.65634	0	0.108853	0.935132	N
UCEC	CSPG4	0	8	0	1.65634	0	0.108853	0.935132	N
UCEC	DLG5	0	8	0	1.65634	0	0.108853	0.935132	N
UCEC	DOCK8	0	8	0	1.65634	0	0.108853	0.935132	N
UCEC	DYRK1A	0	8	0	1.65634	0	0.108853	0.935132	Y
UCEC	EFHC1	0	8	0	1.65634	0	0.108853	0.935132	N
UCEC	EVPL	0	8	0	1.65634	0	0.108853	0.935132	N
UCEC	FASN	0	8	0	1.65634	0	0.108853	0.935132	N
UCEC	FBRSL1	0	8	0	1.65634	0	0.108853	0.935132	N
UCEC	FLT4	0	8	0	1.65634	0	0.108853	0.935132	N
UCEC	FREM3	0	8	0	1.65634	0	0.108853	0.935132	N
UCEC	FRY	0	8	0	1.65634	0	0.108853	0.935132	N
UCEC	GMIP	0	8	0	1.65634	0	0.108853	0.935132	N
UCEC	GSE1	0	8	0	1.65634	0	0.108853	0.935132	N
UCEC	GTF3C1	0	8	0	1.65634	0	0.108853	0.935132	N
UCEC	INSR	0	8	0	1.65634	0	0.108853	0.935132	N
UCEC	KDM6B	0	8	0	1.65634	0	0.108853	0.935132	N
UCEC	LHCGR	0	8	0	1.65634	0	0.108853	0.935132	N
UCEC	NHSL1	0	8	0	1.65634	0	0.108853	0.935132	N
UCEC	NOS1	0	8	0	1.65634	0	0.108853	0.935132	N
UCEC	PHF2	0	8	0	1.65634	0	0.108853	0.935132	N
UCEC	PROS1	0	8	0	1.65634	0	0.108853	0.935132	N
UCEC	RBM20	0	8	0	1.65634	0	0.108853	0.935132	N
UCEC	SMC2	0	8	0	1.65634	0	0.108853	0.935132	Y
UCEC	SPTBN4	0	8	0	1.65634	0	0.108853	0.935132	N
UCEC	STK11IP	0	8	0	1.65634	0	0.108853	0.935132	N
UCEC	SV2A	0	8	0	1.65634	0	0.108853	0.935132	N
UCEC	SVIL	0	8	0	1.65634	0	0.108853	0.935132	N
UCEC	TOPAZ1	0	8	0	1.65634	0	0.108853	0.935132	N
UCEC	TULP4	0	8	0	1.65634	0	0.108853	0.935132	N
UCEC	WIZ	0	8	0	1.65634	0	0.108853	0.935132	N
UCEC	ZKSCAN7	0	8	0	1.65634	0	0.108853	0.935132	N
UCEC	ZNF649	0	8	0	1.65634	0	0.108853	0.935132	N
UCEC	ZNF804A	0	8	0	1.65634	0	0.108853	0.935132	N
UCEC	CSMD2	5	6	2.77069	12.3044	0.5989	0.14088	0.935132	N
UCEC	MAP3K4	5	6	2.77069	12.3044	0.5989	0.14088	0.935132	N
UCEC	ZFHX3	2	16	0.309972	1.50084	0.0319812	0.143819	0.935132	N
UCEC	PTEN	16	58	0.418205	1.39216	0.129425	0.145881	0.935132	N
UCEC	EPB41L4A	3	3	3.14313	25.2904	0.391353	0.171411	0.935132	N
UCEC	EVX2	3	3	3.14313	25.2904	0.391353	0.171411	0.935132	N
UCEC	IGSF9B	3	3	3.14313	25.2904	0.391353	0.171411	0.935132	N
UCEC	NBPF12	3	3	3.14313	25.2904	0.391353	0.171411	0.935132	N
UCEC	VPS52	3	3	3.14313	25.2904	0.391353	0.171411	0.935132	N
UCEC	ZNF7	3	3	3.14313	25.2904	0.391353	0.171411	0.935132	N
UCEC	ZNF793	3	3	3.14313	25.2904	0.391353	0.171411	0.935132	N
UCEC	ANKRD11	1	12	0.212664	1.59572	0.00471854	0.172546	0.935132	N
UCEC	APC	1	12	0.212664	1.59572	0.00471854	0.172546	0.935132	N
UCEC	APOB	1	12	0.212664	1.59572	0.00471854	0.172546	0.935132	N
UCEC	CACNA1A	1	12	0.212664	1.59572	0.00471854	0.172546	0.935132	N
UCEC	DYSF	1	12	0.212664	1.59572	0.00471854	0.172546	0.935132	N
UCEC	FAT4	1	12	0.212664	1.59572	0.00471854	0.172546	0.935132	N
UCEC	JAK1	1	12	0.212664	1.59572	0.00471854	0.172546	0.935132	N
UCEC	MAST4	1	12	0.212664	1.59572	0.00471854	0.172546	0.935132	N
UCEC	PKHD1	1	12	0.212664	1.59572	0.00471854	0.172546	0.935132	N
UCEC	PRKDC	1	12	0.212664	1.59572	0.00471854	0.172546	0.935132	N
UCEC	RNF213	1	12	0.212664	1.59572	0.00471854	0.172546	0.935132	N
UCEC	RYR3	1	12	0.212664	1.59572	0.00471854	0.172546	0.935132	N
UCEC	SACS	1	12	0.212664	1.59572	0.00471854	0.172546	0.935132	N
UCEC	ABCC12	0	7	0	1.98525	0	0.184924	0.935132	N
UCEC	ACACB	0	7	0	1.98525	0	0.184924	0.935132	N
UCEC	ADAMTS5	0	7	0	1.98525	0	0.184924	0.935132	N
UCEC	ADCY1	0	7	0	1.98525	0	0.184924	0.935132	N
UCEC	ADGRA1	0	7	0	1.98525	0	0.184924	0.935132	N
UCEC	AKAP12	0	7	0	1.98525	0	0.184924	0.935132	N
UCEC	ALK	0	7	0	1.98525	0	0.184924	0.935132	N
UCEC	ALPK1	0	7	0	1.98525	0	0.184924	0.935132	N
UCEC	ANKRD26	0	7	0	1.98525	0	0.184924	0.935132	N
UCEC	ARHGAP5	0	7	0	1.98525	0	0.184924	0.935132	N
UCEC	ATM	0	7	0	1.98525	0	0.184924	0.935132	Y
UCEC	BNC2	0	7	0	1.98525	0	0.184924	0.935132	N
UCEC	C3	0	7	0	1.98525	0	0.184924	0.935132	N
UCEC	CELF4	0	7	0	1.98525	0	0.184924	0.935132	N
UCEC	CENPJ	0	7	0	1.98525	0	0.184924	0.935132	Y
UCEC	CEP135	0	7	0	1.98525	0	0.184924	0.935132	Y
UCEC	CFAP46	0	7	0	1.98525	0	0.184924	0.935132	N
UCEC	CYFIP1	0	7	0	1.98525	0	0.184924	0.935132	N
UCEC	CYLC2	0	7	0	1.98525	0	0.184924	0.935132	N
UCEC	DHX30	0	7	0	1.98525	0	0.184924	0.935132	N
UCEC	DLL1	0	7	0	1.98525	0	0.184924	0.935132	N
UCEC	DOCK6	0	7	0	1.98525	0	0.184924	0.935132	N
UCEC	DSCAM	0	7	0	1.98525	0	0.184924	0.935132	N
UCEC	EHMT2	0	7	0	1.98525	0	0.184924	0.935132	N
UCEC	EIF4G3	0	7	0	1.98525	0	0.184924	0.935132	N
UCEC	EPHA6	0	7	0	1.98525	0	0.184924	0.935132	N
UCEC	ERBB4	0	7	0	1.98525	0	0.184924	0.935132	N
UCEC	FAN1	0	7	0	1.98525	0	0.184924	0.935132	N
UCEC	FBLN1	0	7	0	1.98525	0	0.184924	0.935132	N
UCEC	FHOD3	0	7	0	1.98525	0	0.184924	0.935132	N
UCEC	FRMD4A	0	7	0	1.98525	0	0.184924	0.935132	N
UCEC	GRIK3	0	7	0	1.98525	0	0.184924	0.935132	N
UCEC	GRM1	0	7	0	1.98525	0	0.184924	0.935132	N
UCEC	GRM3	0	7	0	1.98525	0	0.184924	0.935132	N
UCEC	HSPG2	0	7	0	1.98525	0	0.184924	0.935132	N
UCEC	ITGA9	0	7	0	1.98525	0	0.184924	0.935132	N
UCEC	ITPRID1	0	7	0	1.98525	0	0.184924	0.935132	N
UCEC	KIAA0100	0	7	0	1.98525	0	0.184924	0.935132	N
UCEC	KIDINS220	0	7	0	1.98525	0	0.184924	0.935132	N
UCEC	KIF13A	0	7	0	1.98525	0	0.184924	0.935132	N
UCEC	LAMC3	0	7	0	1.98525	0	0.184924	0.935132	N
UCEC	MAPK4	0	7	0	1.98525	0	0.184924	0.935132	N
UCEC	MCF2L	0	7	0	1.98525	0	0.184924	0.935132	N
UCEC	MROH7	0	7	0	1.98525	0	0.184924	0.935132	N
UCEC	NDST1	0	7	0	1.98525	0	0.184924	0.935132	N
UCEC	NRIP1	0	7	0	1.98525	0	0.184924	0.935132	N
UCEC	PCDHB15	0	7	0	1.98525	0	0.184924	0.935132	N
UCEC	PCDHB4	0	7	0	1.98525	0	0.184924	0.935132	N
UCEC	PCDHGA11	0	7	0	1.98525	0	0.184924	0.935132	N
UCEC	PHLDB2	0	7	0	1.98525	0	0.184924	0.935132	N
UCEC	PLCB3	0	7	0	1.98525	0	0.184924	0.935132	N
UCEC	PPFIA4	0	7	0	1.98525	0	0.184924	0.935132	N
UCEC	PUM2	0	7	0	1.98525	0	0.184924	0.935132	N
UCEC	RALGAPB	0	7	0	1.98525	0	0.184924	0.935132	N
UCEC	REST	0	7	0	1.98525	0	0.184924	0.935132	N
UCEC	RGS22	0	7	0	1.98525	0	0.184924	0.935132	N
UCEC	ROR2	0	7	0	1.98525	0	0.184924	0.935132	N
UCEC	SBNO1	0	7	0	1.98525	0	0.184924	0.935132	N
UCEC	SETDB1	0	7	0	1.98525	0	0.184924	0.935132	N
UCEC	SETX	0	7	0	1.98525	0	0.184924	0.935132	N
UCEC	SGO2	0	7	0	1.98525	0	0.184924	0.935132	Y
UCEC	SLC25A31	0	7	0	1.98525	0	0.184924	0.935132	N
UCEC	SLIT3	0	7	0	1.98525	0	0.184924	0.935132	N
UCEC	SMC6	0	7	0	1.98525	0	0.184924	0.935132	N
UCEC	SPECC1	0	7	0	1.98525	0	0.184924	0.935132	N
UCEC	SPTAN1	0	7	0	1.98525	0	0.184924	0.935132	N
UCEC	TLE1	0	7	0	1.98525	0	0.184924	0.935132	N
UCEC	TMEM132C	0	7	0	1.98525	0	0.184924	0.935132	N
UCEC	TRIP12	0	7	0	1.98525	0	0.184924	0.935132	N
UCEC	TRPC1	0	7	0	1.98525	0	0.184924	0.935132	N
UCEC	TRPS1	0	7	0	1.98525	0	0.184924	0.935132	N
UCEC	UHRF1BP1	0	7	0	1.98525	0	0.184924	0.935132	N
UCEC	UNC79	0	7	0	1.98525	0	0.184924	0.935132	N
UCEC	USP24	0	7	0	1.98525	0	0.184924	0.935132	N
UCEC	USP28	0	7	0	1.98525	0	0.184924	0.935132	N
UCEC	WDR47	0	7	0	1.98525	0	0.184924	0.935132	N
UCEC	ZFC3H1	0	7	0	1.98525	0	0.184924	0.935132	N
UCEC	ZNF189	0	7	0	1.98525	0	0.184924	0.935132	N
UCEC	ZNF628	0	7	0	1.98525	0	0.184924	0.935132	N
UCEC	PIK3R1	6	28	0.503533	1.53668	0.145129	0.224761	0.935132	N
UCEC	CCDC168	2	14	0.366901	1.81037	0.037485	0.227579	0.935132	N
UCEC	DOCK3	2	14	0.366901	1.81037	0.037485	0.227579	0.935132	N
UCEC	TECTA	2	14	0.366901	1.81037	0.037485	0.227579	0.935132	N
UCEC	OBSCN	3	18	0.416118	1.65388	0.0711255	0.258335	0.935132	N
UCEC	KMT2D	3	17	0.448774	1.79645	0.0763989	0.263892	0.935132	N
UCEC	MUC16	3	17	0.448774	1.79645	0.0763989	0.263892	0.935132	N
UCEC	CELSR1	4	6	2.11385	9.98266	0.397958	0.270825	0.935132	N
UCEC	ADAMTS13	1	10	0.263648	2.04652	0.00576868	0.27878	0.935132	N
UCEC	ANK3	1	10	0.263648	2.04652	0.00576868	0.27878	0.935132	N
UCEC	CACNA1H	1	10	0.263648	2.04652	0.00576868	0.27878	0.935132	N
UCEC	CEP350	1	10	0.263648	2.04652	0.00576868	0.27878	0.935132	N
UCEC	COL5A2	1	10	0.263648	2.04652	0.00576868	0.27878	0.935132	N
UCEC	DMXL2	1	10	0.263648	2.04652	0.00576868	0.27878	0.935132	N
UCEC	DYNC2H1	1	10	0.263648	2.04652	0.00576868	0.27878	0.935132	N
UCEC	ITPR2	1	10	0.263648	2.04652	0.00576868	0.27878	0.935132	N
UCEC	LMAN1	1	10	0.263648	2.04652	0.00576868	0.27878	0.935132	N
UCEC	MTOR	1	10	0.263648	2.04652	0.00576868	0.27878	0.935132	N
UCEC	MUC17	1	10	0.263648	2.04652	0.00576868	0.27878	0.935132	N
UCEC	PCDH15	1	10	0.263648	2.04652	0.00576868	0.27878	0.935132	N
UCEC	SBNO2	1	10	0.263648	2.04652	0.00576868	0.27878	0.935132	N
UCEC	SCN5A	1	10	0.263648	2.04652	0.00576868	0.27878	0.935132	N
UCEC	SPTB	1	10	0.263648	2.04652	0.00576868	0.27878	0.935132	N
UCEC	SPTBN1	1	10	0.263648	2.04652	0.00576868	0.27878	0.935132	N
UCEC	WDR87	1	10	0.263648	2.04652	0.00576868	0.27878	0.935132	N
UCEC	ZNF292	1	10	0.263648	2.04652	0.00576868	0.27878	0.935132	N
UCEC	ABCA12	1	11	0.235847	1.79684	0.00519981	0.285024	0.935132	N
UCEC	ARID5B	1	11	0.235847	1.79684	0.00519981	0.285024	0.935132	N
UCEC	CHD6	1	11	0.235847	1.79684	0.00519981	0.285024	0.935132	N
UCEC	DCHS1	1	11	0.235847	1.79684	0.00519981	0.285024	0.935132	N
UCEC	DNAH10	1	11	0.235847	1.79684	0.00519981	0.285024	0.935132	N
UCEC	FAT1	1	11	0.235847	1.79684	0.00519981	0.285024	0.935132	N
UCEC	FLG	1	11	0.235847	1.79684	0.00519981	0.285024	0.935132	N
UCEC	MEGF8	1	11	0.235847	1.79684	0.00519981	0.285024	0.935132	N
UCEC	PKD1	1	11	0.235847	1.79684	0.00519981	0.285024	0.935132	N
UCEC	PKD1L3	1	11	0.235847	1.79684	0.00519981	0.285024	0.935132	N
UCEC	SRCAP	1	11	0.235847	1.79684	0.00519981	0.285024	0.935132	N
UCEC	ZNF831	1	11	0.235847	1.79684	0.00519981	0.285024	0.935132	N
UCEC	ACAD10	0	5	0	3.18582	0	0.323865	0.935132	N
UCEC	ADAD2	0	5	0	3.18582	0	0.323865	0.935132	N
UCEC	ADAM11	0	5	0	3.18582	0	0.323865	0.935132	N
UCEC	ADAMTS17	0	5	0	3.18582	0	0.323865	0.935132	N
UCEC	ADCY2	0	5	0	3.18582	0	0.323865	0.935132	N
UCEC	ADCY6	0	5	0	3.18582	0	0.323865	0.935132	N
UCEC	ADGRA3	0	5	0	3.18582	0	0.323865	0.935132	N
UCEC	ADGRF1	0	5	0	3.18582	0	0.323865	0.935132	N
UCEC	ADGRL3	0	5	0	3.18582	0	0.323865	0.935132	N
UCEC	AGBL1	0	5	0	3.18582	0	0.323865	0.935132	N
UCEC	AGXT	0	5	0	3.18582	0	0.323865	0.935132	N
UCEC	ALDH1L1	0	5	0	3.18582	0	0.323865	0.935132	N
UCEC	ALDH1L2	0	5	0	3.18582	0	0.323865	0.935132	N
UCEC	AMBRA1	0	5	0	3.18582	0	0.323865	0.935132	N
UCEC	AMER2	0	5	0	3.18582	0	0.323865	0.935132	N
UCEC	ANKRD31	0	5	0	3.18582	0	0.323865	0.935132	N
UCEC	ANKRD35	0	5	0	3.18582	0	0.323865	0.935132	N
UCEC	ANO3	0	5	0	3.18582	0	0.323865	0.935132	N
UCEC	ANPEP	0	5	0	3.18582	0	0.323865	0.935132	N
UCEC	APP	0	5	0	3.18582	0	0.323865	0.935132	N
UCEC	ARHGEF17	0	5	0	3.18582	0	0.323865	0.935132	N
UCEC	ARNT2	0	5	0	3.18582	0	0.323865	0.935132	N
UCEC	ASTN2	0	5	0	3.18582	0	0.323865	0.935132	N
UCEC	ATP13A3	0	5	0	3.18582	0	0.323865	0.935132	N
UCEC	ATP8A1	0	5	0	3.18582	0	0.323865	0.935132	N
UCEC	ATP8B3	0	5	0	3.18582	0	0.323865	0.935132	N
UCEC	ATP9B	0	5	0	3.18582	0	0.323865	0.935132	N
UCEC	BANK1	0	5	0	3.18582	0	0.323865	0.935132	N
UCEC	BAZ1B	0	5	0	3.18582	0	0.323865	0.935132	N
UCEC	BEND5	0	5	0	3.18582	0	0.323865	0.935132	N
UCEC	BIN1	0	5	0	3.18582	0	0.323865	0.935132	N
UCEC	BLM	0	5	0	3.18582	0	0.323865	0.935132	Y
UCEC	BMP1	0	5	0	3.18582	0	0.323865	0.935132	N
UCEC	BMP5	0	5	0	3.18582	0	0.323865	0.935132	N
UCEC	C10orf67	0	5	0	3.18582	0	0.323865	0.935132	N
UCEC	C12orf50	0	5	0	3.18582	0	0.323865	0.935132	N
UCEC	C14orf39	0	5	0	3.18582	0	0.323865	0.935132	N
UCEC	C15orf39	0	5	0	3.18582	0	0.323865	0.935132	N
UCEC	C1orf141	0	5	0	3.18582	0	0.323865	0.935132	N
UCEC	C2CD3	0	5	0	3.18582	0	0.323865	0.935132	N
UCEC	C6	0	5	0	3.18582	0	0.323865	0.935132	N
UCEC	CALCR	0	5	0	3.18582	0	0.323865	0.935132	N
UCEC	CAMK1G	0	5	0	3.18582	0	0.323865	0.935132	N
UCEC	CAMSAP1	0	5	0	3.18582	0	0.323865	0.935132	N
UCEC	CAMTA1	0	5	0	3.18582	0	0.323865	0.935132	N
UCEC	CARD10	0	5	0	3.18582	0	0.323865	0.935132	N
UCEC	CASP8	0	5	0	3.18582	0	0.323865	0.935132	N
UCEC	CATSPERD	0	5	0	3.18582	0	0.323865	0.935132	N
UCEC	CBX4	0	5	0	3.18582	0	0.323865	0.935132	N
UCEC	CCDC110	0	5	0	3.18582	0	0.323865	0.935132	N
UCEC	CCDC166	0	5	0	3.18582	0	0.323865	0.935132	N
UCEC	CCDC181	0	5	0	3.18582	0	0.323865	0.935132	N
UCEC	CCDC66	0	5	0	3.18582	0	0.323865	0.935132	N
UCEC	CCDC80	0	5	0	3.18582	0	0.323865	0.935132	N
UCEC	CCDC85A	0	5	0	3.18582	0	0.323865	0.935132	N
UCEC	CD93	0	5	0	3.18582	0	0.323865	0.935132	N
UCEC	CDH10	0	5	0	3.18582	0	0.323865	0.935132	N
UCEC	CDK11A	0	5	0	3.18582	0	0.323865	0.935132	Y
UCEC	CDON	0	5	0	3.18582	0	0.323865	0.935132	N
UCEC	CENPE	0	5	0	3.18582	0	0.323865	0.935132	Y
UCEC	CEP76	0	5	0	3.18582	0	0.323865	0.935132	Y
UCEC	CEP97	0	5	0	3.18582	0	0.323865	0.935132	N
UCEC	CERKL	0	5	0	3.18582	0	0.323865	0.935132	N
UCEC	CHD2	0	5	0	3.18582	0	0.323865	0.935132	N
UCEC	CHGB	0	5	0	3.18582	0	0.323865	0.935132	N
UCEC	CHST15	0	5	0	3.18582	0	0.323865	0.935132	N
UCEC	CHST2	0	5	0	3.18582	0	0.323865	0.935132	N
UCEC	CLCN7	0	5	0	3.18582	0	0.323865	0.935132	N
UCEC	CLMN	0	5	0	3.18582	0	0.323865	0.935132	N
UCEC	CNGB1	0	5	0	3.18582	0	0.323865	0.935132	N
UCEC	CNGB3	0	5	0	3.18582	0	0.323865	0.935132	N
UCEC	CNTN4	0	5	0	3.18582	0	0.323865	0.935132	N
UCEC	CNTN5	0	5	0	3.18582	0	0.323865	0.935132	N
UCEC	COL14A1	0	5	0	3.18582	0	0.323865	0.935132	N
UCEC	COL2A1	0	5	0	3.18582	0	0.323865	0.935132	N
UCEC	COL5A3	0	5	0	3.18582	0	0.323865	0.935132	N
UCEC	COL9A1	0	5	0	3.18582	0	0.323865	0.935132	N
UCEC	CPNE7	0	5	0	3.18582	0	0.323865	0.935132	N
UCEC	CRMP1	0	5	0	3.18582	0	0.323865	0.935132	N
UCEC	CRY2	0	5	0	3.18582	0	0.323865	0.935132	N
UCEC	CSTF2T	0	5	0	3.18582	0	0.323865	0.935132	N
UCEC	CYP2C9	0	5	0	3.18582	0	0.323865	0.935132	N
UCEC	DAAM2	0	5	0	3.18582	0	0.323865	0.935132	N
UCEC	DCAF1	0	5	0	3.18582	0	0.323865	0.935132	N
UCEC	DCLK2	0	5	0	3.18582	0	0.323865	0.935132	N
UCEC	DCT	0	5	0	3.18582	0	0.323865	0.935132	N
UCEC	DDX24	0	5	0	3.18582	0	0.323865	0.935132	N
UCEC	DENND2B	0	5	0	3.18582	0	0.323865	0.935132	N
UCEC	DIPK1B	0	5	0	3.18582	0	0.323865	0.935132	N
UCEC	DISC1	0	5	0	3.18582	0	0.323865	0.935132	N
UCEC	DLG1	0	5	0	3.18582	0	0.323865	0.935132	N
UCEC	DNAJC6	0	5	0	3.18582	0	0.323865	0.935132	N
UCEC	DOP1B	0	5	0	3.18582	0	0.323865	0.935132	N
UCEC	DRGX	0	5	0	3.18582	0	0.323865	0.935132	N
UCEC	ECM2	0	5	0	3.18582	0	0.323865	0.935132	N
UCEC	ECT2L	0	5	0	3.18582	0	0.323865	0.935132	N
UCEC	EEA1	0	5	0	3.18582	0	0.323865	0.935132	N
UCEC	EFR3A	0	5	0	3.18582	0	0.323865	0.935132	N
UCEC	EGFR	0	5	0	3.18582	0	0.323865	0.935132	N
UCEC	EIF3A	0	5	0	3.18582	0	0.323865	0.935132	N
UCEC	ELAPOR2	0	5	0	3.18582	0	0.323865	0.935132	N
UCEC	ELFN2	0	5	0	3.18582	0	0.323865	0.935132	N
UCEC	ENC1	0	5	0	3.18582	0	0.323865	0.935132	N
UCEC	ENPEP	0	5	0	3.18582	0	0.323865	0.935132	N
UCEC	EPHA1	0	5	0	3.18582	0	0.323865	0.935132	N
UCEC	EPHA4	0	5	0	3.18582	0	0.323865	0.935132	N
UCEC	ERICH3	0	5	0	3.18582	0	0.323865	0.935132	N
UCEC	ESPNL	0	5	0	3.18582	0	0.323865	0.935132	N
UCEC	EXOC6	0	5	0	3.18582	0	0.323865	0.935132	N
UCEC	EXOC8	0	5	0	3.18582	0	0.323865	0.935132	N
UCEC	EXPH5	0	5	0	3.18582	0	0.323865	0.935132	N
UCEC	F5	0	5	0	3.18582	0	0.323865	0.935132	N
UCEC	FAM171A1	0	5	0	3.18582	0	0.323865	0.935132	N
UCEC	FAM200B	0	5	0	3.18582	0	0.323865	0.935132	N
UCEC	FAM222B	0	5	0	3.18582	0	0.323865	0.935132	N
UCEC	FANCI	0	5	0	3.18582	0	0.323865	0.935132	N
UCEC	FBXL18	0	5	0	3.18582	0	0.323865	0.935132	Y
UCEC	FBXO15	0	5	0	3.18582	0	0.323865	0.935132	N
UCEC	FCSK	0	5	0	3.18582	0	0.323865	0.935132	N
UCEC	FER	0	5	0	3.18582	0	0.323865	0.935132	N
UCEC	FHAD1	0	5	0	3.18582	0	0.323865	0.935132	N
UCEC	FOXA1	0	5	0	3.18582	0	0.323865	0.935132	N
UCEC	FRMPD2	0	5	0	3.18582	0	0.323865	0.935132	N
UCEC	FRYL	0	5	0	3.18582	0	0.323865	0.935132	N
UCEC	G2E3	0	5	0	3.18582	0	0.323865	0.935132	N
UCEC	GALNT12	0	5	0	3.18582	0	0.323865	0.935132	N
UCEC	GARNL3	0	5	0	3.18582	0	0.323865	0.935132	N
UCEC	GAS6	0	5	0	3.18582	0	0.323865	0.935132	N
UCEC	GBP6	0	5	0	3.18582	0	0.323865	0.935132	N
UCEC	GCFC2	0	5	0	3.18582	0	0.323865	0.935132	N
UCEC	GDF2	0	5	0	3.18582	0	0.323865	0.935132	N
UCEC	GIGYF2	0	5	0	3.18582	0	0.323865	0.935132	N
UCEC	GLB1L2	0	5	0	3.18582	0	0.323865	0.935132	N
UCEC	GLDC	0	5	0	3.18582	0	0.323865	0.935132	N
UCEC	GNAS	0	5	0	3.18582	0	0.323865	0.935132	N
UCEC	GOLGA4	0	5	0	3.18582	0	0.323865	0.935132	N
UCEC	GOLGA6L22	0	5	0	3.18582	0	0.323865	0.935132	N
UCEC	GON4L	0	5	0	3.18582	0	0.323865	0.935132	N
UCEC	GRB10	0	5	0	3.18582	0	0.323865	0.935132	N
UCEC	GRID2IP	0	5	0	3.18582	0	0.323865	0.935132	N
UCEC	GRIK2	0	5	0	3.18582	0	0.323865	0.935132	N
UCEC	GRIK4	0	5	0	3.18582	0	0.323865	0.935132	N
UCEC	GTF2IRD2	0	5	0	3.18582	0	0.323865	0.935132	N
UCEC	GYG1	0	5	0	3.18582	0	0.323865	0.935132	N
UCEC	HABP2	0	5	0	3.18582	0	0.323865	0.935132	N
UCEC	HACE1	0	5	0	3.18582	0	0.323865	0.935132	N
UCEC	HDAC4	0	5	0	3.18582	0	0.323865	0.935132	N
UCEC	HEATR1	0	5	0	3.18582	0	0.323865	0.935132	N
UCEC	HIPK1	0	5	0	3.18582	0	0.323865	0.935132	N
UCEC	HNRNPUL1	0	5	0	3.18582	0	0.323865	0.935132	N
UCEC	HPSE2	0	5	0	3.18582	0	0.323865	0.935132	N
UCEC	HSP90AB1	0	5	0	3.18582	0	0.323865	0.935132	Y
UCEC	HTR3E	0	5	0	3.18582	0	0.323865	0.935132	N
UCEC	IFNAR1	0	5	0	3.18582	0	0.323865	0.935132	N
UCEC	IGSF8	0	5	0	3.18582	0	0.323865	0.935132	N
UCEC	ILVBL	0	5	0	3.18582	0	0.323865	0.935132	N
UCEC	IMPG2	0	5	0	3.18582	0	0.323865	0.935132	N
UCEC	INSL6	0	5	0	3.18582	0	0.323865	0.935132	N
UCEC	INTS7	0	5	0	3.18582	0	0.323865	0.935132	N
UCEC	ITGA1	0	5	0	3.18582	0	0.323865	0.935132	N
UCEC	ITGB4	0	5	0	3.18582	0	0.323865	0.935132	N
UCEC	ITSN2	0	5	0	3.18582	0	0.323865	0.935132	N
UCEC	JAK3	0	5	0	3.18582	0	0.323865	0.935132	N
UCEC	JARID2	0	5	0	3.18582	0	0.323865	0.935132	N
UCEC	JRKL	0	5	0	3.18582	0	0.323865	0.935132	N
UCEC	KANK3	0	5	0	3.18582	0	0.323865	0.935132	N
UCEC	KATNB1	0	5	0	3.18582	0	0.323865	0.935132	N
UCEC	KBTBD11	0	5	0	3.18582	0	0.323865	0.935132	N
UCEC	KBTBD3	0	5	0	3.18582	0	0.323865	0.935132	N
UCEC	KCNA3	0	5	0	3.18582	0	0.323865	0.935132	N
UCEC	KCNB2	0	5	0	3.18582	0	0.323865	0.935132	N
UCEC	KCNJ16	0	5	0	3.18582	0	0.323865	0.935132	N
UCEC	KCNK2	0	5	0	3.18582	0	0.323865	0.935132	N
UCEC	KCTD3	0	5	0	3.18582	0	0.323865	0.935132	N
UCEC	KDM5B	0	5	0	3.18582	0	0.323865	0.935132	N
UCEC	KIF17	0	5	0	3.18582	0	0.323865	0.935132	N
UCEC	KIF26A	0	5	0	3.18582	0	0.323865	0.935132	N
UCEC	KIF3B	0	5	0	3.18582	0	0.323865	0.935132	N
UCEC	KL	0	5	0	3.18582	0	0.323865	0.935132	N
UCEC	KPNB1	0	5	0	3.18582	0	0.323865	0.935132	Y
UCEC	KRT31	0	5	0	3.18582	0	0.323865	0.935132	N
UCEC	KTN1	0	5	0	3.18582	0	0.323865	0.935132	N
UCEC	LIMK2	0	5	0	3.18582	0	0.323865	0.935132	N
UCEC	LINGO1	0	5	0	3.18582	0	0.323865	0.935132	N
UCEC	LNPEP	0	5	0	3.18582	0	0.323865	0.935132	N
UCEC	LPIN1	0	5	0	3.18582	0	0.323865	0.935132	Y
UCEC	LRIF1	0	5	0	3.18582	0	0.323865	0.935132	N
UCEC	LRP2BP	0	5	0	3.18582	0	0.323865	0.935132	N
UCEC	LRP4	0	5	0	3.18582	0	0.323865	0.935132	N
UCEC	LRPAP1	0	5	0	3.18582	0	0.323865	0.935132	N
UCEC	LRRC37A3	0	5	0	3.18582	0	0.323865	0.935132	N
UCEC	LRRC40	0	5	0	3.18582	0	0.323865	0.935132	N
UCEC	LRRC4C	0	5	0	3.18582	0	0.323865	0.935132	N
UCEC	LRRCC1	0	5	0	3.18582	0	0.323865	0.935132	N
UCEC	LRRFIP1	0	5	0	3.18582	0	0.323865	0.935132	N
UCEC	MAGI1	0	5	0	3.18582	0	0.323865	0.935132	N
UCEC	MAP2K7	0	5	0	3.18582	0	0.323865	0.935132	N
UCEC	MARF1	0	5	0	3.18582	0	0.323865	0.935132	N
UCEC	MARK3	0	5	0	3.18582	0	0.323865	0.935132	N
UCEC	MCF2L2	0	5	0	3.18582	0	0.323865	0.935132	N
UCEC	MCM5	0	5	0	3.18582	0	0.323865	0.935132	Y
UCEC	ME1	0	5	0	3.18582	0	0.323865	0.935132	N
UCEC	MED17	0	5	0	3.18582	0	0.323865	0.935132	N
UCEC	MED24	0	5	0	3.18582	0	0.323865	0.935132	N
UCEC	MEDAG	0	5	0	3.18582	0	0.323865	0.935132	N
UCEC	METTL3	0	5	0	3.18582	0	0.323865	0.935132	N
UCEC	MEX3D	0	5	0	3.18582	0	0.323865	0.935132	N
UCEC	MIA2	0	5	0	3.18582	0	0.323865	0.935132	N
UCEC	MIGA1	0	5	0	3.18582	0	0.323865	0.935132	N
UCEC	MKRN3	0	5	0	3.18582	0	0.323865	0.935132	N
UCEC	MLH3	0	5	0	3.18582	0	0.323865	0.935132	Y
UCEC	MLLT10	0	5	0	3.18582	0	0.323865	0.935132	N
UCEC	MMP28	0	5	0	3.18582	0	0.323865	0.935132	N
UCEC	MOV10L1	0	5	0	3.18582	0	0.323865	0.935132	N
UCEC	MTHFD1L	0	5	0	3.18582	0	0.323865	0.935132	N
UCEC	MTMR4	0	5	0	3.18582	0	0.323865	0.935132	N
UCEC	MYH7B	0	5	0	3.18582	0	0.323865	0.935132	N
UCEC	MYO15B	0	5	0	3.18582	0	0.323865	0.935132	N
UCEC	MYO1H	0	5	0	3.18582	0	0.323865	0.935132	N
UCEC	MYO3B	0	5	0	3.18582	0	0.323865	0.935132	N
UCEC	MYO5A	0	5	0	3.18582	0	0.323865	0.935132	N
UCEC	MYO5C	0	5	0	3.18582	0	0.323865	0.935132	N
UCEC	MYO7A	0	5	0	3.18582	0	0.323865	0.935132	N
UCEC	MYOF	0	5	0	3.18582	0	0.323865	0.935132	N
UCEC	MYORG	0	5	0	3.18582	0	0.323865	0.935132	N
UCEC	NAALAD2	0	5	0	3.18582	0	0.323865	0.935132	N
UCEC	NACC2	0	5	0	3.18582	0	0.323865	0.935132	N
UCEC	NBEAL1	0	5	0	3.18582	0	0.323865	0.935132	N
UCEC	NCAM1	0	5	0	3.18582	0	0.323865	0.935132	N
UCEC	NCAN	0	5	0	3.18582	0	0.323865	0.935132	N
UCEC	NCOA6	0	5	0	3.18582	0	0.323865	0.935132	N
UCEC	NCOR1	0	5	0	3.18582	0	0.323865	0.935132	N
UCEC	NEDD4L	0	5	0	3.18582	0	0.323865	0.935132	N
UCEC	NEU4	0	5	0	3.18582	0	0.323865	0.935132	N
UCEC	NEURL4	0	5	0	3.18582	0	0.323865	0.935132	N
UCEC	NLRP12	0	5	0	3.18582	0	0.323865	0.935132	N
UCEC	NLRP3	0	5	0	3.18582	0	0.323865	0.935132	N
UCEC	NPC1	0	5	0	3.18582	0	0.323865	0.935132	N
UCEC	NPFFR1	0	5	0	3.18582	0	0.323865	0.935132	N
UCEC	NR4A2	0	5	0	3.18582	0	0.323865	0.935132	N
UCEC	NT5C1B	0	5	0	3.18582	0	0.323865	0.935132	N
UCEC	NUMA1	0	5	0	3.18582	0	0.323865	0.935132	Y
UCEC	NUTM1	0	5	0	3.18582	0	0.323865	0.935132	N
UCEC	NXPH2	0	5	0	3.18582	0	0.323865	0.935132	N
UCEC	NYAP1	0	5	0	3.18582	0	0.323865	0.935132	N
UCEC	OLFM3	0	5	0	3.18582	0	0.323865	0.935132	N
UCEC	OR14K1	0	5	0	3.18582	0	0.323865	0.935132	N
UCEC	OR1M1	0	5	0	3.18582	0	0.323865	0.935132	N
UCEC	OR4C5	0	5	0	3.18582	0	0.323865	0.935132	N
UCEC	OR52B4	0	5	0	3.18582	0	0.323865	0.935132	N
UCEC	OTUD4	0	5	0	3.18582	0	0.323865	0.935132	N
UCEC	PCF11	0	5	0	3.18582	0	0.323865	0.935132	N
UCEC	PCNX3	0	5	0	3.18582	0	0.323865	0.935132	N
UCEC	PDE3B	0	5	0	3.18582	0	0.323865	0.935132	N
UCEC	PDZD2	0	5	0	3.18582	0	0.323865	0.935132	N
UCEC	PHC2	0	5	0	3.18582	0	0.323865	0.935132	N
UCEC	PIAS3	0	5	0	3.18582	0	0.323865	0.935132	N
UCEC	PIAS4	0	5	0	3.18582	0	0.323865	0.935132	Y
UCEC	PIBF1	0	5	0	3.18582	0	0.323865	0.935132	N
UCEC	PIEZO1	0	5	0	3.18582	0	0.323865	0.935132	N
UCEC	PITPNM2	0	5	0	3.18582	0	0.323865	0.935132	N
UCEC	PKD1L1	0	5	0	3.18582	0	0.323865	0.935132	N
UCEC	PLB1	0	5	0	3.18582	0	0.323865	0.935132	N
UCEC	PLCH2	0	5	0	3.18582	0	0.323865	0.935132	N
UCEC	PLEKHA5	0	5	0	3.18582	0	0.323865	0.935132	N
UCEC	PLEKHA7	0	5	0	3.18582	0	0.323865	0.935132	N
UCEC	PLK3	0	5	0	3.18582	0	0.323865	0.935132	N
UCEC	PLXNC1	0	5	0	3.18582	0	0.323865	0.935132	N
UCEC	PNMA8B	0	5	0	3.18582	0	0.323865	0.935132	N
UCEC	POLR3A	0	5	0	3.18582	0	0.323865	0.935132	N
UCEC	POPDC3	0	5	0	3.18582	0	0.323865	0.935132	N
UCEC	POSTN	0	5	0	3.18582	0	0.323865	0.935132	N
UCEC	PPAN-P2RY11	0	5	0	3.18582	0	0.323865	0.935132	N
UCEC	PROM2	0	5	0	3.18582	0	0.323865	0.935132	N
UCEC	PROSER1	0	5	0	3.18582	0	0.323865	0.935132	N
UCEC	PRPF6	0	5	0	3.18582	0	0.323865	0.935132	N
UCEC	PRRT4	0	5	0	3.18582	0	0.323865	0.935132	N
UCEC	RALGAPA1	0	5	0	3.18582	0	0.323865	0.935132	N
UCEC	RB1	0	5	0	3.18582	0	0.323865	0.935132	Y
UCEC	RBL2	0	5	0	3.18582	0	0.323865	0.935132	Y
UCEC	RDX	0	5	0	3.18582	0	0.323865	0.935132	N
UCEC	RELCH	0	5	0	3.18582	0	0.323865	0.935132	N
UCEC	RFX7	0	5	0	3.18582	0	0.323865	0.935132	N
UCEC	RGPD8	0	5	0	3.18582	0	0.323865	0.935132	N
UCEC	RSPH4A	0	5	0	3.18582	0	0.323865	0.935132	N
UCEC	RTL1	0	5	0	3.18582	0	0.323865	0.935132	N
UCEC	RTN1	0	5	0	3.18582	0	0.323865	0.935132	N
UCEC	SALL1	0	5	0	3.18582	0	0.323865	0.935132	N
UCEC	SARDH	0	5	0	3.18582	0	0.323865	0.935132	N
UCEC	SATB1	0	5	0	3.18582	0	0.323865	0.935132	N
UCEC	SCAF11	0	5	0	3.18582	0	0.323865	0.935132	N
UCEC	SCAF8	0	5	0	3.18582	0	0.323865	0.935132	N
UCEC	SCAI	0	5	0	3.18582	0	0.323865	0.935132	N
UCEC	SCRIB	0	5	0	3.18582	0	0.323865	0.935132	N
UCEC	SEMA3F	0	5	0	3.18582	0	0.323865	0.935132	N
UCEC	SEMA6D	0	5	0	3.18582	0	0.323865	0.935132	N
UCEC	SENP6	0	5	0	3.18582	0	0.323865	0.935132	N
UCEC	SERAC1	0	5	0	3.18582	0	0.323865	0.935132	N
UCEC	SEZ6	0	5	0	3.18582	0	0.323865	0.935132	N
UCEC	SH3BP4	0	5	0	3.18582	0	0.323865	0.935132	N
UCEC	SH3TC1	0	5	0	3.18582	0	0.323865	0.935132	N
UCEC	SIAE	0	5	0	3.18582	0	0.323865	0.935132	N
UCEC	SIK3	0	5	0	3.18582	0	0.323865	0.935132	N
UCEC	SIN3A	0	5	0	3.18582	0	0.323865	0.935132	N
UCEC	SIPA1L3	0	5	0	3.18582	0	0.323865	0.935132	N
UCEC	SLC12A1	0	5	0	3.18582	0	0.323865	0.935132	N
UCEC	SLC24A4	0	5	0	3.18582	0	0.323865	0.935132	N
UCEC	SLC35E4	0	5	0	3.18582	0	0.323865	0.935132	N
UCEC	SLC36A4	0	5	0	3.18582	0	0.323865	0.935132	N
UCEC	SLC38A10	0	5	0	3.18582	0	0.323865	0.935132	N
UCEC	SLC47A1	0	5	0	3.18582	0	0.323865	0.935132	N
UCEC	SLC4A11	0	5	0	3.18582	0	0.323865	0.935132	N
UCEC	SLC5A9	0	5	0	3.18582	0	0.323865	0.935132	N
UCEC	SLC9A2	0	5	0	3.18582	0	0.323865	0.935132	N
UCEC	SLCO1B1	0	5	0	3.18582	0	0.323865	0.935132	N
UCEC	SLCO3A1	0	5	0	3.18582	0	0.323865	0.935132	N
UCEC	SLX4	0	5	0	3.18582	0	0.323865	0.935132	N
UCEC	SMARCC1	0	5	0	3.18582	0	0.323865	0.935132	N
UCEC	SMG7	0	5	0	3.18582	0	0.323865	0.935132	N
UCEC	SNED1	0	5	0	3.18582	0	0.323865	0.935132	N
UCEC	SORBS3	0	5	0	3.18582	0	0.323865	0.935132	N
UCEC	SOX11	0	5	0	3.18582	0	0.323865	0.935132	N
UCEC	SPATA16	0	5	0	3.18582	0	0.323865	0.935132	N
UCEC	SPATA31A1	0	5	0	3.18582	0	0.323865	0.935132	N
UCEC	SPOP	0	5	0	3.18582	0	0.323865	0.935132	N
UCEC	SPTBN5	0	5	0	3.18582	0	0.323865	0.935132	N
UCEC	STAP1	0	5	0	3.18582	0	0.323865	0.935132	N
UCEC	TBC1D22A	0	5	0	3.18582	0	0.323865	0.935132	N
UCEC	TBCD	0	5	0	3.18582	0	0.323865	0.935132	N
UCEC	TBX15	0	5	0	3.18582	0	0.323865	0.935132	N
UCEC	TBX3	0	5	0	3.18582	0	0.323865	0.935132	N
UCEC	TBX4	0	5	0	3.18582	0	0.323865	0.935132	N
UCEC	TCF7L2	0	5	0	3.18582	0	0.323865	0.935132	N
UCEC	TCHH	0	5	0	3.18582	0	0.323865	0.935132	N
UCEC	TDRD5	0	5	0	3.18582	0	0.323865	0.935132	N
UCEC	TEDC1	0	5	0	3.18582	0	0.323865	0.935132	N
UCEC	TELO2	0	5	0	3.18582	0	0.323865	0.935132	N
UCEC	TEP1	0	5	0	3.18582	0	0.323865	0.935132	N
UCEC	TET2	0	5	0	3.18582	0	0.323865	0.935132	N
UCEC	TET3	0	5	0	3.18582	0	0.323865	0.935132	N
UCEC	TFAP2B	0	5	0	3.18582	0	0.323865	0.935132	N
UCEC	TGM1	0	5	0	3.18582	0	0.323865	0.935132	N
UCEC	TGM4	0	5	0	3.18582	0	0.323865	0.935132	N
UCEC	THBS3	0	5	0	3.18582	0	0.323865	0.935132	N
UCEC	THNSL1	0	5	0	3.18582	0	0.323865	0.935132	N
UCEC	TIE1	0	5	0	3.18582	0	0.323865	0.935132	N
UCEC	TJP1	0	5	0	3.18582	0	0.323865	0.935132	N
UCEC	TJP2	0	5	0	3.18582	0	0.323865	0.935132	N
UCEC	TM9SF3	0	5	0	3.18582	0	0.323865	0.935132	N
UCEC	TMC2	0	5	0	3.18582	0	0.323865	0.935132	N
UCEC	TMCC1	0	5	0	3.18582	0	0.323865	0.935132	N
UCEC	TMPRSS6	0	5	0	3.18582	0	0.323865	0.935132	N
UCEC	TMPRSS9	0	5	0	3.18582	0	0.323865	0.935132	N
UCEC	TNS2	0	5	0	3.18582	0	0.323865	0.935132	N
UCEC	TONSL	0	5	0	3.18582	0	0.323865	0.935132	N
UCEC	TPP1	0	5	0	3.18582	0	0.323865	0.935132	N
UCEC	TRIM36	0	5	0	3.18582	0	0.323865	0.935132	N
UCEC	TRIM66	0	5	0	3.18582	0	0.323865	0.935132	N
UCEC	TRIM68	0	5	0	3.18582	0	0.323865	0.935132	N
UCEC	TRIML1	0	5	0	3.18582	0	0.323865	0.935132	N
UCEC	TRPM7	0	5	0	3.18582	0	0.323865	0.935132	N
UCEC	TRPV4	0	5	0	3.18582	0	0.323865	0.935132	N
UCEC	TRRAP	0	5	0	3.18582	0	0.323865	0.935132	N
UCEC	TSPAN10	0	5	0	3.18582	0	0.323865	0.935132	N
UCEC	TTC7B	0	5	0	3.18582	0	0.323865	0.935132	N
UCEC	TTI2	0	5	0	3.18582	0	0.323865	0.935132	N
UCEC	TTK	0	5	0	3.18582	0	0.323865	0.935132	N
UCEC	TUBGCP3	0	5	0	3.18582	0	0.323865	0.935132	Y
UCEC	TVP23A	0	5	0	3.18582	0	0.323865	0.935132	N
UCEC	UMODL1	0	5	0	3.18582	0	0.323865	0.935132	N
UCEC	UNC5A	0	5	0	3.18582	0	0.323865	0.935132	N
UCEC	UPF3A	0	5	0	3.18582	0	0.323865	0.935132	N
UCEC	USP40	0	5	0	3.18582	0	0.323865	0.935132	N
UCEC	USP53	0	5	0	3.18582	0	0.323865	0.935132	N
UCEC	USP6	0	5	0	3.18582	0	0.323865	0.935132	N
UCEC	VIPR1	0	5	0	3.18582	0	0.323865	0.935132	N
UCEC	VIPR2	0	5	0	3.18582	0	0.323865	0.935132	N
UCEC	WDR35	0	5	0	3.18582	0	0.323865	0.935132	N
UCEC	WDR49	0	5	0	3.18582	0	0.323865	0.935132	N
UCEC	WIPF3	0	5	0	3.18582	0	0.323865	0.935132	N
UCEC	WNT5A	0	5	0	3.18582	0	0.323865	0.935132	N
UCEC	XKR6	0	5	0	3.18582	0	0.323865	0.935132	N
UCEC	XPO4	0	5	0	3.18582	0	0.323865	0.935132	N
UCEC	ZBTB2	0	5	0	3.18582	0	0.323865	0.935132	N
UCEC	ZBTB39	0	5	0	3.18582	0	0.323865	0.935132	N
UCEC	ZC3H6	0	5	0	3.18582	0	0.323865	0.935132	N
UCEC	ZFP28	0	5	0	3.18582	0	0.323865	0.935132	N
UCEC	ZFP36L2	0	5	0	3.18582	0	0.323865	0.935132	N
UCEC	ZFP42	0	5	0	3.18582	0	0.323865	0.935132	N
UCEC	ZHX3	0	5	0	3.18582	0	0.323865	0.935132	N
UCEC	ZIK1	0	5	0	3.18582	0	0.323865	0.935132	N
UCEC	ZMYM4	0	5	0	3.18582	0	0.323865	0.935132	N
UCEC	ZMYND8	0	5	0	3.18582	0	0.323865	0.935132	N
UCEC	ZNF154	0	5	0	3.18582	0	0.323865	0.935132	N
UCEC	ZNF197	0	5	0	3.18582	0	0.323865	0.935132	N
UCEC	ZNF217	0	5	0	3.18582	0	0.323865	0.935132	N
UCEC	ZNF317	0	5	0	3.18582	0	0.323865	0.935132	N
UCEC	ZNF382	0	5	0	3.18582	0	0.323865	0.935132	N
UCEC	ZNF473	0	5	0	3.18582	0	0.323865	0.935132	N
UCEC	ZNF479	0	5	0	3.18582	0	0.323865	0.935132	N
UCEC	ZNF570	0	5	0	3.18582	0	0.323865	0.935132	N
UCEC	ZNF614	0	5	0	3.18582	0	0.323865	0.935132	N
UCEC	ZNF615	0	5	0	3.18582	0	0.323865	0.935132	N
UCEC	ZNF652	0	5	0	3.18582	0	0.323865	0.935132	N
UCEC	ZNF681	0	5	0	3.18582	0	0.323865	0.935132	N
UCEC	ZNF718	0	5	0	3.18582	0	0.323865	0.935132	N
UCEC	ZSWIM2	0	5	0	3.18582	0	0.323865	0.935132	N
UCEC	ABCC5	0	6	0	2.45657	0	0.332444	0.935132	N
UCEC	ADAMDEC1	0	6	0	2.45657	0	0.332444	0.935132	N
UCEC	ADAMTSL1	0	6	0	2.45657	0	0.332444	0.935132	N
UCEC	ADCY8	0	6	0	2.45657	0	0.332444	0.935132	N
UCEC	ADGRA2	0	6	0	2.45657	0	0.332444	0.935132	N
UCEC	ADGRB2	0	6	0	2.45657	0	0.332444	0.935132	N
UCEC	AFM	0	6	0	2.45657	0	0.332444	0.935132	N
UCEC	ALS2	0	6	0	2.45657	0	0.332444	0.935132	N
UCEC	ANLN	0	6	0	2.45657	0	0.332444	0.935132	N
UCEC	ANO2	0	6	0	2.45657	0	0.332444	0.935132	N
UCEC	AP3B1	0	6	0	2.45657	0	0.332444	0.935132	N
UCEC	APBA1	0	6	0	2.45657	0	0.332444	0.935132	N
UCEC	APLP1	0	6	0	2.45657	0	0.332444	0.935132	N
UCEC	ASXL2	0	6	0	2.45657	0	0.332444	0.935132	N
UCEC	ATG9B	0	6	0	2.45657	0	0.332444	0.935132	N
UCEC	ATMIN	0	6	0	2.45657	0	0.332444	0.935132	N
UCEC	ATXN2	0	6	0	2.45657	0	0.332444	0.935132	N
UCEC	AXDND1	0	6	0	2.45657	0	0.332444	0.935132	N
UCEC	BCL11B	0	6	0	2.45657	0	0.332444	0.935132	N
UCEC	BCR	0	6	0	2.45657	0	0.332444	0.935132	N
UCEC	BIVM-ERCC5	0	6	0	2.45657	0	0.332444	0.935132	N
UCEC	BOD1L1	0	6	0	2.45657	0	0.332444	0.935132	N
UCEC	BTBD11	0	6	0	2.45657	0	0.332444	0.935132	N
UCEC	BTBD8	0	6	0	2.45657	0	0.332444	0.935132	N
UCEC	C5orf34	0	6	0	2.45657	0	0.332444	0.935132	N
UCEC	CABS1	0	6	0	2.45657	0	0.332444	0.935132	N
UCEC	CASKIN1	0	6	0	2.45657	0	0.332444	0.935132	N
UCEC	CASS4	0	6	0	2.45657	0	0.332444	0.935132	N
UCEC	CCDC150	0	6	0	2.45657	0	0.332444	0.935132	N
UCEC	CCDC7	0	6	0	2.45657	0	0.332444	0.935132	N
UCEC	CDH12	0	6	0	2.45657	0	0.332444	0.935132	N
UCEC	CDH20	0	6	0	2.45657	0	0.332444	0.935132	N
UCEC	CEP170	0	6	0	2.45657	0	0.332444	0.935132	N
UCEC	CEP170B	0	6	0	2.45657	0	0.332444	0.935132	N
UCEC	CEP192	0	6	0	2.45657	0	0.332444	0.935132	Y
UCEC	CEP250	0	6	0	2.45657	0	0.332444	0.935132	Y
UCEC	CEP290	0	6	0	2.45657	0	0.332444	0.935132	Y
UCEC	CFAP44	0	6	0	2.45657	0	0.332444	0.935132	N
UCEC	CFAP58	0	6	0	2.45657	0	0.332444	0.935132	N
UCEC	CFAP61	0	6	0	2.45657	0	0.332444	0.935132	N
UCEC	CHPF2	0	6	0	2.45657	0	0.332444	0.935132	N
UCEC	CKAP5	0	6	0	2.45657	0	0.332444	0.935132	Y
UCEC	CLIC6	0	6	0	2.45657	0	0.332444	0.935132	N
UCEC	CMAS	0	6	0	2.45657	0	0.332444	0.935132	N
UCEC	CNGA1	0	6	0	2.45657	0	0.332444	0.935132	N
UCEC	COL1A1	0	6	0	2.45657	0	0.332444	0.935132	N
UCEC	CYP27C1	0	6	0	2.45657	0	0.332444	0.935132	N
UCEC	DGKD	0	6	0	2.45657	0	0.332444	0.935132	N
UCEC	DIP2A	0	6	0	2.45657	0	0.332444	0.935132	N
UCEC	DIP2C	0	6	0	2.45657	0	0.332444	0.935132	N
UCEC	DNAAF1	0	6	0	2.45657	0	0.332444	0.935132	N
UCEC	DRD5	0	6	0	2.45657	0	0.332444	0.935132	N
UCEC	DZIP1L	0	6	0	2.45657	0	0.332444	0.935132	N
UCEC	EPB41L1	0	6	0	2.45657	0	0.332444	0.935132	N
UCEC	EPB41L3	0	6	0	2.45657	0	0.332444	0.935132	N
UCEC	EPHB1	0	6	0	2.45657	0	0.332444	0.935132	N
UCEC	ESPL1	0	6	0	2.45657	0	0.332444	0.935132	Y
UCEC	ESYT1	0	6	0	2.45657	0	0.332444	0.935132	N
UCEC	FAM171B	0	6	0	2.45657	0	0.332444	0.935132	N
UCEC	FAM189A1	0	6	0	2.45657	0	0.332444	0.935132	N
UCEC	FBN2	0	6	0	2.45657	0	0.332444	0.935132	N
UCEC	FCHO1	0	6	0	2.45657	0	0.332444	0.935132	N
UCEC	FIZ1	0	6	0	2.45657	0	0.332444	0.935132	N
UCEC	FOXK1	0	6	0	2.45657	0	0.332444	0.935132	N
UCEC	FPGT-TNNI3K	0	6	0	2.45657	0	0.332444	0.935132	N
UCEC	FTCD	0	6	0	2.45657	0	0.332444	0.935132	N
UCEC	FXR1	0	6	0	2.45657	0	0.332444	0.935132	N
UCEC	FZD10	0	6	0	2.45657	0	0.332444	0.935132	N
UCEC	FZD6	0	6	0	2.45657	0	0.332444	0.935132	N
UCEC	GAS2L2	0	6	0	2.45657	0	0.332444	0.935132	N
UCEC	GBP4	0	6	0	2.45657	0	0.332444	0.935132	N
UCEC	GIMAP8	0	6	0	2.45657	0	0.332444	0.935132	N
UCEC	GJA8	0	6	0	2.45657	0	0.332444	0.935132	N
UCEC	GPR155	0	6	0	2.45657	0	0.332444	0.935132	N
UCEC	GRM5	0	6	0	2.45657	0	0.332444	0.935132	N
UCEC	GUCY2D	0	6	0	2.45657	0	0.332444	0.935132	N
UCEC	HDLBP	0	6	0	2.45657	0	0.332444	0.935132	N
UCEC	HMGCR	0	6	0	2.45657	0	0.332444	0.935132	N
UCEC	HTT	0	6	0	2.45657	0	0.332444	0.935132	N
UCEC	IGF2R	0	6	0	2.45657	0	0.332444	0.935132	N
UCEC	INPP4A	0	6	0	2.45657	0	0.332444	0.935132	N
UCEC	IPO11	0	6	0	2.45657	0	0.332444	0.935132	N
UCEC	IQGAP2	0	6	0	2.45657	0	0.332444	0.935132	N
UCEC	ITGA11	0	6	0	2.45657	0	0.332444	0.935132	N
UCEC	ITGA2	0	6	0	2.45657	0	0.332444	0.935132	N
UCEC	ITGAE	0	6	0	2.45657	0	0.332444	0.935132	N
UCEC	JPH2	0	6	0	2.45657	0	0.332444	0.935132	N
UCEC	JPH3	0	6	0	2.45657	0	0.332444	0.935132	N
UCEC	KCNA4	0	6	0	2.45657	0	0.332444	0.935132	N
UCEC	KCNH2	0	6	0	2.45657	0	0.332444	0.935132	N
UCEC	KCNJ3	0	6	0	2.45657	0	0.332444	0.935132	N
UCEC	KEL	0	6	0	2.45657	0	0.332444	0.935132	N
UCEC	KIAA1217	0	6	0	2.45657	0	0.332444	0.935132	N
UCEC	KIAA1549L	0	6	0	2.45657	0	0.332444	0.935132	N
UCEC	KLHL29	0	6	0	2.45657	0	0.332444	0.935132	N
UCEC	LAMB3	0	6	0	2.45657	0	0.332444	0.935132	N
UCEC	LCTL	0	6	0	2.45657	0	0.332444	0.935132	N
UCEC	LRIG3	0	6	0	2.45657	0	0.332444	0.935132	N
UCEC	LRRC7	0	6	0	2.45657	0	0.332444	0.935132	N
UCEC	LRRC9	0	6	0	2.45657	0	0.332444	0.935132	N
UCEC	MAGI3	0	6	0	2.45657	0	0.332444	0.935132	N
UCEC	MAP3K21	0	6	0	2.45657	0	0.332444	0.935132	N
UCEC	MAP4	0	6	0	2.45657	0	0.332444	0.935132	N
UCEC	MBTPS1	0	6	0	2.45657	0	0.332444	0.935132	N
UCEC	MCOLN1	0	6	0	2.45657	0	0.332444	0.935132	N
UCEC	MED13L	0	6	0	2.45657	0	0.332444	0.935132	N
UCEC	MERTK	0	6	0	2.45657	0	0.332444	0.935132	N
UCEC	MEX3B	0	6	0	2.45657	0	0.332444	0.935132	N
UCEC	MICAL3	0	6	0	2.45657	0	0.332444	0.935132	N
UCEC	MOGS	0	6	0	2.45657	0	0.332444	0.935132	N
UCEC	MROH2B	0	6	0	2.45657	0	0.332444	0.935132	N
UCEC	MSR1	0	6	0	2.45657	0	0.332444	0.935132	N
UCEC	MTCL1	0	6	0	2.45657	0	0.332444	0.935132	N
UCEC	MUSK	0	6	0	2.45657	0	0.332444	0.935132	N
UCEC	MYO9A	0	6	0	2.45657	0	0.332444	0.935132	N
UCEC	MYOCD	0	6	0	2.45657	0	0.332444	0.935132	N
UCEC	MYOM2	0	6	0	2.45657	0	0.332444	0.935132	N
UCEC	NAV3	0	6	0	2.45657	0	0.332444	0.935132	N
UCEC	NLRP1	0	6	0	2.45657	0	0.332444	0.935132	N
UCEC	NOL6	0	6	0	2.45657	0	0.332444	0.935132	N
UCEC	NPAS4	0	6	0	2.45657	0	0.332444	0.935132	N
UCEC	NPAT	0	6	0	2.45657	0	0.332444	0.935132	N
UCEC	NPHS1	0	6	0	2.45657	0	0.332444	0.935132	N
UCEC	NWD2	0	6	0	2.45657	0	0.332444	0.935132	N
UCEC	OR13D1	0	6	0	2.45657	0	0.332444	0.935132	N
UCEC	OR5R1	0	6	0	2.45657	0	0.332444	0.935132	N
UCEC	OTOGL	0	6	0	2.45657	0	0.332444	0.935132	N
UCEC	P3H2	0	6	0	2.45657	0	0.332444	0.935132	N
UCEC	PARP14	0	6	0	2.45657	0	0.332444	0.935132	N
UCEC	PC	0	6	0	2.45657	0	0.332444	0.935132	N
UCEC	PCDHB16	0	6	0	2.45657	0	0.332444	0.935132	N
UCEC	PCDHGA1	0	6	0	2.45657	0	0.332444	0.935132	N
UCEC	PCDHGB1	0	6	0	2.45657	0	0.332444	0.935132	N
UCEC	PCDHGB5	0	6	0	2.45657	0	0.332444	0.935132	N
UCEC	PCSK1	0	6	0	2.45657	0	0.332444	0.935132	N
UCEC	PDE5A	0	6	0	2.45657	0	0.332444	0.935132	N
UCEC	PDZRN3	0	6	0	2.45657	0	0.332444	0.935132	N
UCEC	PDZRN4	0	6	0	2.45657	0	0.332444	0.935132	N
UCEC	PGGT1B	0	6	0	2.45657	0	0.332444	0.935132	N
UCEC	PIGO	0	6	0	2.45657	0	0.332444	0.935132	N
UCEC	PIWIL1	0	6	0	2.45657	0	0.332444	0.935132	N
UCEC	PLCH1	0	6	0	2.45657	0	0.332444	0.935132	N
UCEC	PLEKHH2	0	6	0	2.45657	0	0.332444	0.935132	N
UCEC	PLXNA4	0	6	0	2.45657	0	0.332444	0.935132	N
UCEC	PLXND1	0	6	0	2.45657	0	0.332444	0.935132	N
UCEC	POLD1	0	6	0	2.45657	0	0.332444	0.935132	Y
UCEC	PPL	0	6	0	2.45657	0	0.332444	0.935132	N
UCEC	PROB1	0	6	0	2.45657	0	0.332444	0.935132	N
UCEC	PRR14L	0	6	0	2.45657	0	0.332444	0.935132	N
UCEC	PRRC2C	0	6	0	2.45657	0	0.332444	0.935132	N
UCEC	PSD3	0	6	0	2.45657	0	0.332444	0.935132	N
UCEC	RABEP1	0	6	0	2.45657	0	0.332444	0.935132	N
UCEC	RAPGEF6	0	6	0	2.45657	0	0.332444	0.935132	N
UCEC	REV1	0	6	0	2.45657	0	0.332444	0.935132	N
UCEC	RGPD4	0	6	0	2.45657	0	0.332444	0.935132	N
UCEC	RGS9	0	6	0	2.45657	0	0.332444	0.935132	N
UCEC	RIC1	0	6	0	2.45657	0	0.332444	0.935132	N
UCEC	RNF220	0	6	0	2.45657	0	0.332444	0.935132	N
UCEC	RXFP2	0	6	0	2.45657	0	0.332444	0.935132	N
UCEC	SAMD15	0	6	0	2.45657	0	0.332444	0.935132	N
UCEC	SASH1	0	6	0	2.45657	0	0.332444	0.935132	N
UCEC	SASS6	0	6	0	2.45657	0	0.332444	0.935132	N
UCEC	SCN4A	0	6	0	2.45657	0	0.332444	0.935132	N
UCEC	SDK1	0	6	0	2.45657	0	0.332444	0.935132	N
UCEC	SELP	0	6	0	2.45657	0	0.332444	0.935132	N
UCEC	SENP7	0	6	0	2.45657	0	0.332444	0.935132	N
UCEC	SHC1	0	6	0	2.45657	0	0.332444	0.935132	N
UCEC	SHCBP1L	0	6	0	2.45657	0	0.332444	0.935132	N
UCEC	SLC17A6	0	6	0	2.45657	0	0.332444	0.935132	N
UCEC	SLC4A2	0	6	0	2.45657	0	0.332444	0.935132	N
UCEC	SLC4A4	0	6	0	2.45657	0	0.332444	0.935132	N
UCEC	SLC8A1	0	6	0	2.45657	0	0.332444	0.935132	N
UCEC	SLF1	0	6	0	2.45657	0	0.332444	0.935132	N
UCEC	SLITRK6	0	6	0	2.45657	0	0.332444	0.935132	N
UCEC	SMAP1	0	6	0	2.45657	0	0.332444	0.935132	N
UCEC	SNRNP200	0	6	0	2.45657	0	0.332444	0.935132	N
UCEC	SNX18	0	6	0	2.45657	0	0.332444	0.935132	N
UCEC	SOX30	0	6	0	2.45657	0	0.332444	0.935132	N
UCEC	SPATC1	0	6	0	2.45657	0	0.332444	0.935132	N
UCEC	SREBF2	0	6	0	2.45657	0	0.332444	0.935132	N
UCEC	SULF1	0	6	0	2.45657	0	0.332444	0.935132	N
UCEC	TEX2	0	6	0	2.45657	0	0.332444	0.935132	N
UCEC	TMEM131L	0	6	0	2.45657	0	0.332444	0.935132	N
UCEC	TMEM39A	0	6	0	2.45657	0	0.332444	0.935132	N
UCEC	TMPRSS15	0	6	0	2.45657	0	0.332444	0.935132	N
UCEC	TNFRSF11A	0	6	0	2.45657	0	0.332444	0.935132	N
UCEC	TRAPPC8	0	6	0	2.45657	0	0.332444	0.935132	N
UCEC	TRIM24	0	6	0	2.45657	0	0.332444	0.935132	N
UCEC	TTYH2	0	6	0	2.45657	0	0.332444	0.935132	N
UCEC	TUBB4A	0	6	0	2.45657	0	0.332444	0.935132	Y
UCEC	TUT4	0	6	0	2.45657	0	0.332444	0.935132	N
UCEC	TYR	0	6	0	2.45657	0	0.332444	0.935132	N
UCEC	UBR3	0	6	0	2.45657	0	0.332444	0.935132	N
UCEC	VEGFB	0	6	0	2.45657	0	0.332444	0.935132	N
UCEC	VPS9D1	0	6	0	2.45657	0	0.332444	0.935132	N
UCEC	WAC	0	6	0	2.45657	0	0.332444	0.935132	N
UCEC	WASF3	0	6	0	2.45657	0	0.332444	0.935132	N
UCEC	WDR11	0	6	0	2.45657	0	0.332444	0.935132	N
UCEC	WDR6	0	6	0	2.45657	0	0.332444	0.935132	N
UCEC	XRCC5	0	6	0	2.45657	0	0.332444	0.935132	N
UCEC	ZBTB41	0	6	0	2.45657	0	0.332444	0.935132	N
UCEC	ZCCHC7	0	6	0	2.45657	0	0.332444	0.935132	N
UCEC	ZFHX2	0	6	0	2.45657	0	0.332444	0.935132	N
UCEC	ZHX1	0	6	0	2.45657	0	0.332444	0.935132	N
UCEC	ZNF267	0	6	0	2.45657	0	0.332444	0.935132	N
UCEC	ZNF33B	0	6	0	2.45657	0	0.332444	0.935132	N
UCEC	ZNF460	0	6	0	2.45657	0	0.332444	0.935132	N
UCEC	ZNF516	0	6	0	2.45657	0	0.332444	0.935132	N
UCEC	ZNF546	0	6	0	2.45657	0	0.332444	0.935132	N
UCEC	ZNF638	0	6	0	2.45657	0	0.332444	0.935132	N
UCEC	ZNF717	0	6	0	2.45657	0	0.332444	0.935132	N
UCEC	ZNF728	0	6	0	2.45657	0	0.332444	0.935132	N
UCEC	ZNF777	0	6	0	2.45657	0	0.332444	0.935132	N
UCEC	ZNF836	0	6	0	2.45657	0	0.332444	0.935132	N
UCEC	FAT3	2	13	0.401894	2.00672	0.0408157	0.339546	0.935132	N
UCEC	RYR1	2	13	0.401894	2.00672	0.0408157	0.339546	0.935132	N
UCEC	BRD4	3	4	2.33226	15.0318	0.316176	0.366227	0.935132	N
UCEC	BRINP3	3	4	2.33226	15.0318	0.316176	0.366227	0.935132	N
UCEC	FAM135A	3	4	2.33226	15.0318	0.316176	0.366227	0.935132	N
UCEC	JMJD1C	3	4	2.33226	15.0318	0.316176	0.366227	0.935132	N
UCEC	MADD	3	4	2.33226	15.0318	0.316176	0.366227	0.935132	N
UCEC	MAP3K5	3	4	2.33226	15.0318	0.316176	0.366227	0.935132	N
UCEC	NRG3	3	4	2.33226	15.0318	0.316176	0.366227	0.935132	N
UCEC	PLA2R1	3	4	2.33226	15.0318	0.316176	0.366227	0.935132	N
UCEC	PPIG	3	4	2.33226	15.0318	0.316176	0.366227	0.935132	N
UCEC	PPM1D	3	4	2.33226	15.0318	0.316176	0.366227	0.935132	N
UCEC	RBP3	3	4	2.33226	15.0318	0.316176	0.366227	0.935132	N
UCEC	RERE	3	4	2.33226	15.0318	0.316176	0.366227	0.935132	N
UCEC	SOS1	3	4	2.33226	15.0318	0.316176	0.366227	0.935132	N
UCEC	THEMIS	3	4	2.33226	15.0318	0.316176	0.366227	0.935132	N
UCEC	ZBTB4	3	4	2.33226	15.0318	0.316176	0.366227	0.935132	N
UCEC	ZXDC	3	4	2.33226	15.0318	0.316176	0.366227	0.935132	N
UCEC	ZFHX4	3	16	0.485487	1.95913	0.0822702	0.381933	0.935132	N
UCEC	ADD2	3	5	1.84339	10.4315	0.264071	0.416444	0.935132	N
UCEC	ANKFN1	3	5	1.84339	10.4315	0.264071	0.416444	0.935132	N
UCEC	BRD1	3	5	1.84339	10.4315	0.264071	0.416444	0.935132	N
UCEC	BRSK1	3	5	1.84339	10.4315	0.264071	0.416444	0.935132	N
UCEC	COL11A1	3	5	1.84339	10.4315	0.264071	0.416444	0.935132	N
UCEC	CPAMD8	3	5	1.84339	10.4315	0.264071	0.416444	0.935132	N
UCEC	KIAA2026	3	5	1.84339	10.4315	0.264071	0.416444	0.935132	N
UCEC	LAMA3	3	5	1.84339	10.4315	0.264071	0.416444	0.935132	N
UCEC	MTUS1	3	5	1.84339	10.4315	0.264071	0.416444	0.935132	N
UCEC	PTCH2	3	5	1.84339	10.4315	0.264071	0.416444	0.935132	N
UCEC	RIMS1	3	5	1.84339	10.4315	0.264071	0.416444	0.935132	N
UCEC	RPL22	3	5	1.84339	10.4315	0.264071	0.416444	0.935132	N
UCEC	AKAP9	1	8	0.340003	2.78058	0.00728621	0.439453	0.935132	Y
UCEC	AL645922.1	1	8	0.340003	2.78058	0.00728621	0.439453	0.935132	N
UCEC	ATAD2	1	8	0.340003	2.78058	0.00728621	0.439453	0.935132	N
UCEC	BIRC6	1	8	0.340003	2.78058	0.00728621	0.439453	0.935132	N
UCEC	BSN	1	8	0.340003	2.78058	0.00728621	0.439453	0.935132	N
UCEC	CFAP65	1	8	0.340003	2.78058	0.00728621	0.439453	0.935132	N
UCEC	CHD8	1	8	0.340003	2.78058	0.00728621	0.439453	0.935132	N
UCEC	CMYA5	1	8	0.340003	2.78058	0.00728621	0.439453	0.935132	N
UCEC	DGKG	1	8	0.340003	2.78058	0.00728621	0.439453	0.935132	N
UCEC	DMXL1	1	8	0.340003	2.78058	0.00728621	0.439453	0.935132	N
UCEC	DNAH6	1	8	0.340003	2.78058	0.00728621	0.439453	0.935132	N
UCEC	EPHA3	1	8	0.340003	2.78058	0.00728621	0.439453	0.935132	N
UCEC	FANCM	1	8	0.340003	2.78058	0.00728621	0.439453	0.935132	N
UCEC	GREB1	1	8	0.340003	2.78058	0.00728621	0.439453	0.935132	N
UCEC	GRIN2D	1	8	0.340003	2.78058	0.00728621	0.439453	0.935132	N
UCEC	HECTD1	1	8	0.340003	2.78058	0.00728621	0.439453	0.935132	N
UCEC	HERC1	1	8	0.340003	2.78058	0.00728621	0.439453	0.935132	N
UCEC	KANSL1	1	8	0.340003	2.78058	0.00728621	0.439453	0.935132	N
UCEC	MDN1	1	8	0.340003	2.78058	0.00728621	0.439453	0.935132	N
UCEC	MED12L	1	8	0.340003	2.78058	0.00728621	0.439453	0.935132	N
UCEC	MORC1	1	8	0.340003	2.78058	0.00728621	0.439453	0.935132	N
UCEC	MRC1	1	8	0.340003	2.78058	0.00728621	0.439453	0.935132	N
UCEC	MUC2	1	8	0.340003	2.78058	0.00728621	0.439453	0.935132	N
UCEC	MYH1	1	8	0.340003	2.78058	0.00728621	0.439453	0.935132	N
UCEC	MYH3	1	8	0.340003	2.78058	0.00728621	0.439453	0.935132	N
UCEC	MYLK	1	8	0.340003	2.78058	0.00728621	0.439453	0.935132	N
UCEC	MYO18B	1	8	0.340003	2.78058	0.00728621	0.439453	0.935132	N
UCEC	PCDH18	1	8	0.340003	2.78058	0.00728621	0.439453	0.935132	N
UCEC	PCDHB5	1	8	0.340003	2.78058	0.00728621	0.439453	0.935132	N
UCEC	PELP1	1	8	0.340003	2.78058	0.00728621	0.439453	0.935132	N
UCEC	PIEZO2	1	8	0.340003	2.78058	0.00728621	0.439453	0.935132	N
UCEC	PLCE1	1	8	0.340003	2.78058	0.00728621	0.439453	0.935132	N
UCEC	PLCG2	1	8	0.340003	2.78058	0.00728621	0.439453	0.935132	N
UCEC	PPP1R3A	1	8	0.340003	2.78058	0.00728621	0.439453	0.935132	N
UCEC	PXDNL	1	8	0.340003	2.78058	0.00728621	0.439453	0.935132	N
UCEC	REV3L	1	8	0.340003	2.78058	0.00728621	0.439453	0.935132	N
UCEC	RIMS2	1	8	0.340003	2.78058	0.00728621	0.439453	0.935132	N
UCEC	RNF43	1	8	0.340003	2.78058	0.00728621	0.439453	0.935132	N
UCEC	ROS1	1	8	0.340003	2.78058	0.00728621	0.439453	0.935132	N
UCEC	SETD2	1	8	0.340003	2.78058	0.00728621	0.439453	0.935132	N
UCEC	SRRM2	1	8	0.340003	2.78058	0.00728621	0.439453	0.935132	N
UCEC	STXBP5L	1	8	0.340003	2.78058	0.00728621	0.439453	0.935132	N
UCEC	SVEP1	1	8	0.340003	2.78058	0.00728621	0.439453	0.935132	N
UCEC	TEX15	1	8	0.340003	2.78058	0.00728621	0.439453	0.935132	Y
UCEC	THBS2	1	8	0.340003	2.78058	0.00728621	0.439453	0.935132	N
UCEC	THSD7B	1	8	0.340003	2.78058	0.00728621	0.439453	0.935132	N
UCEC	TNC	1	8	0.340003	2.78058	0.00728621	0.439453	0.935132	N
UCEC	TNR	1	8	0.340003	2.78058	0.00728621	0.439453	0.935132	N
UCEC	VPS13C	1	8	0.340003	2.78058	0.00728621	0.439453	0.935132	N
UCEC	WDFY3	1	8	0.340003	2.78058	0.00728621	0.439453	0.935132	N
UCEC	XIRP1	1	8	0.340003	2.78058	0.00728621	0.439453	0.935132	N
UCEC	YTHDC1	1	8	0.340003	2.78058	0.00728621	0.439453	0.935132	N
UCEC	ZNF236	1	8	0.340003	2.78058	0.00728621	0.439453	0.935132	N
UCEC	ACVR2A	1	9	0.2976	2.36371	0.00645147	0.443456	0.935132	N
UCEC	ADGRV1	1	9	0.2976	2.36371	0.00645147	0.443456	0.935132	N
UCEC	ANK2	1	9	0.2976	2.36371	0.00645147	0.443456	0.935132	N
UCEC	CACNA1E	1	9	0.2976	2.36371	0.00645147	0.443456	0.935132	N
UCEC	CNTN1	1	9	0.2976	2.36371	0.00645147	0.443456	0.935132	N
UCEC	CUBN	1	9	0.2976	2.36371	0.00645147	0.443456	0.935132	N
UCEC	DICER1	1	9	0.2976	2.36371	0.00645147	0.443456	0.935132	N
UCEC	DNAH7	1	9	0.2976	2.36371	0.00645147	0.443456	0.935132	N
UCEC	FBN1	1	9	0.2976	2.36371	0.00645147	0.443456	0.935132	N
UCEC	GABBR2	1	9	0.2976	2.36371	0.00645147	0.443456	0.935132	N
UCEC	KIF4B	1	9	0.2976	2.36371	0.00645147	0.443456	0.935132	N
UCEC	MED13	1	9	0.2976	2.36371	0.00645147	0.443456	0.935132	N
UCEC	MYO3A	1	9	0.2976	2.36371	0.00645147	0.443456	0.935132	N
UCEC	NFASC	1	9	0.2976	2.36371	0.00645147	0.443456	0.935132	N
UCEC	NOBOX	1	9	0.2976	2.36371	0.00645147	0.443456	0.935132	N
UCEC	SCN1A	1	9	0.2976	2.36371	0.00645147	0.443456	0.935132	N
UCEC	SPEN	1	9	0.2976	2.36371	0.00645147	0.443456	0.935132	N
UCEC	TACC2	1	9	0.2976	2.36371	0.00645147	0.443456	0.935132	N
UCEC	TAF1L	1	9	0.2976	2.36371	0.00645147	0.443456	0.935132	N
UCEC	TENM4	1	9	0.2976	2.36371	0.00645147	0.443456	0.935132	N
UCEC	TEX10	1	9	0.2976	2.36371	0.00645147	0.443456	0.935132	N
UCEC	TLN2	1	9	0.2976	2.36371	0.00645147	0.443456	0.935132	N
UCEC	TNXB	1	9	0.2976	2.36371	0.00645147	0.443456	0.935132	N
UCEC	TP53BP2	1	9	0.2976	2.36371	0.00645147	0.443456	0.935132	N
UCEC	TRPM3	1	9	0.2976	2.36371	0.00645147	0.443456	0.935132	N
UCEC	TTC28	1	9	0.2976	2.36371	0.00645147	0.443456	0.935132	N
UCEC	UBR5	1	9	0.2976	2.36371	0.00645147	0.443456	0.935132	N
UCEC	UNC13C	1	9	0.2976	2.36371	0.00645147	0.443456	0.935132	N
UCEC	VCAN	1	9	0.2976	2.36371	0.00645147	0.443456	0.935132	N
UCEC	ZMYM2	1	9	0.2976	2.36371	0.00645147	0.443456	0.935132	N
UCEC	ZNF800	1	9	0.2976	2.36371	0.00645147	0.443456	0.935132	N
UCEC	CREBBP	4	7	1.78749	7.93163	0.347176	0.463278	0.935132	N
UCEC	CHD4	4	8	1.54222	6.53455	0.306766	0.495085	0.935132	N
UCEC	MACF1	4	8	1.54222	6.53455	0.306766	0.495085	0.935132	N
UCEC	C4orf54	2	11	0.490849	2.52795	0.0490942	0.504024	0.935132	N
UCEC	CACNA1D	2	11	0.490849	2.52795	0.0490942	0.504024	0.935132	N
UCEC	FGFR2	2	11	0.490849	2.52795	0.0490942	0.504024	0.935132	N
UCEC	HYDIN	2	11	0.490849	2.52795	0.0490942	0.504024	0.935132	N
UCEC	MYCBP2	2	11	0.490849	2.52795	0.0490942	0.504024	0.935132	N
UCEC	STARD9	2	11	0.490849	2.52795	0.0490942	0.504024	0.935132	N
UCEC	UBR4	2	11	0.490849	2.52795	0.0490942	0.504024	0.935132	N
UCEC	COL12A1	2	12	0.442687	2.24178	0.044645	0.506819	0.935132	N
UCEC	DIDO1	2	12	0.442687	2.24178	0.044645	0.506819	0.935132	Y
UCEC	MUC5B	3	14	0.574534	2.36581	0.0962514	0.545719	0.935132	N
UCEC	NSD1	3	15	0.527061	2.14692	0.088847	0.548048	0.935132	N
UCEC	A3GALT2	0	3	0	7.14007	0	0.567605	0.935132	N
UCEC	AACS	0	3	0	7.14007	0	0.567605	0.935132	N
UCEC	AADACL3	0	3	0	7.14007	0	0.567605	0.935132	N
UCEC	AAK1	0	3	0	7.14007	0	0.567605	0.935132	N
UCEC	AARS1	0	3	0	7.14007	0	0.567605	0.935132	N
UCEC	AATF	0	3	0	7.14007	0	0.567605	0.935132	N
UCEC	ABCC10	0	3	0	7.14007	0	0.567605	0.935132	N
UCEC	ABCF1	0	3	0	7.14007	0	0.567605	0.935132	N
UCEC	ABHD12	0	3	0	7.14007	0	0.567605	0.935132	N
UCEC	ABHD13	0	3	0	7.14007	0	0.567605	0.935132	N
UCEC	ABHD17A	0	3	0	7.14007	0	0.567605	0.935132	N
UCEC	ABI1	0	3	0	7.14007	0	0.567605	0.935132	N
UCEC	ABLIM2	0	3	0	7.14007	0	0.567605	0.935132	N
UCEC	ABRA	0	3	0	7.14007	0	0.567605	0.935132	N
UCEC	AC004593.2	0	3	0	7.14007	0	0.567605	0.935132	N
UCEC	AC006059.2	0	3	0	7.14007	0	0.567605	0.935132	N
UCEC	AC008397.2	0	3	0	7.14007	0	0.567605	0.935132	N
UCEC	ACAA1	0	3	0	7.14007	0	0.567605	0.935132	N
UCEC	ACADVL	0	3	0	7.14007	0	0.567605	0.935132	N
UCEC	ACBD5	0	3	0	7.14007	0	0.567605	0.935132	N
UCEC	ACLY	0	3	0	7.14007	0	0.567605	0.935132	N
UCEC	ACSBG2	0	3	0	7.14007	0	0.567605	0.935132	N
UCEC	ACSL3	0	3	0	7.14007	0	0.567605	0.935132	N
UCEC	ACTA1	0	3	0	7.14007	0	0.567605	0.935132	N
UCEC	ACTL6A	0	3	0	7.14007	0	0.567605	0.935132	N
UCEC	ACTN1	0	3	0	7.14007	0	0.567605	0.935132	N
UCEC	ACTN3	0	3	0	7.14007	0	0.567605	0.935132	N
UCEC	ACTN4	0	3	0	7.14007	0	0.567605	0.935132	N
UCEC	ACTR1A	0	3	0	7.14007	0	0.567605	0.935132	Y
UCEC	ACVR2B	0	3	0	7.14007	0	0.567605	0.935132	N
UCEC	ADA	0	3	0	7.14007	0	0.567605	0.935132	N
UCEC	ADA2	0	3	0	7.14007	0	0.567605	0.935132	N
UCEC	ADAM32	0	3	0	7.14007	0	0.567605	0.935132	N
UCEC	ADAM8	0	3	0	7.14007	0	0.567605	0.935132	N
UCEC	ADAMTS1	0	3	0	7.14007	0	0.567605	0.935132	N
UCEC	ADAMTS10	0	3	0	7.14007	0	0.567605	0.935132	N
UCEC	ADAMTS18	0	3	0	7.14007	0	0.567605	0.935132	N
UCEC	ADAMTS19	0	3	0	7.14007	0	0.567605	0.935132	N
UCEC	ADAMTS2	0	3	0	7.14007	0	0.567605	0.935132	N
UCEC	ADAMTS6	0	3	0	7.14007	0	0.567605	0.935132	N
UCEC	ADCY3	0	3	0	7.14007	0	0.567605	0.935132	N
UCEC	ADD1	0	3	0	7.14007	0	0.567605	0.935132	N
UCEC	ADPRH	0	3	0	7.14007	0	0.567605	0.935132	N
UCEC	ADPRHL1	0	3	0	7.14007	0	0.567605	0.935132	N
UCEC	ADRA1A	0	3	0	7.14007	0	0.567605	0.935132	N
UCEC	ADRA2A	0	3	0	7.14007	0	0.567605	0.935132	N
UCEC	AFAP1L2	0	3	0	7.14007	0	0.567605	0.935132	N
UCEC	AFDN	0	3	0	7.14007	0	0.567605	0.935132	N
UCEC	AFF1	0	3	0	7.14007	0	0.567605	0.935132	N
UCEC	AFF3	0	3	0	7.14007	0	0.567605	0.935132	N
UCEC	AGBL2	0	3	0	7.14007	0	0.567605	0.935132	N
UCEC	AGBL3	0	3	0	7.14007	0	0.567605	0.935132	N
UCEC	AGMO	0	3	0	7.14007	0	0.567605	0.935132	N
UCEC	AGO4	0	3	0	7.14007	0	0.567605	0.935132	N
UCEC	AHCYL1	0	3	0	7.14007	0	0.567605	0.935132	N
UCEC	AHCYL2	0	3	0	7.14007	0	0.567605	0.935132	N
UCEC	AHRR	0	3	0	7.14007	0	0.567605	0.935132	N
UCEC	AIFM3	0	3	0	7.14007	0	0.567605	0.935132	N
UCEC	AJUBA	0	3	0	7.14007	0	0.567605	0.935132	Y
UCEC	AKAP10	0	3	0	7.14007	0	0.567605	0.935132	N
UCEC	AKT1	0	3	0	7.14007	0	0.567605	0.935132	Y
UCEC	AKTIP	0	3	0	7.14007	0	0.567605	0.935132	N
UCEC	AL121899.2	0	3	0	7.14007	0	0.567605	0.935132	N
UCEC	ALDH18A1	0	3	0	7.14007	0	0.567605	0.935132	N
UCEC	ALDH9A1	0	3	0	7.14007	0	0.567605	0.935132	N
UCEC	ALG1	0	3	0	7.14007	0	0.567605	0.935132	N
UCEC	ALKBH8	0	3	0	7.14007	0	0.567605	0.935132	N
UCEC	ALLC	0	3	0	7.14007	0	0.567605	0.935132	N
UCEC	ALOX12B	0	3	0	7.14007	0	0.567605	0.935132	N
UCEC	ALOX15	0	3	0	7.14007	0	0.567605	0.935132	N
UCEC	ALPI	0	3	0	7.14007	0	0.567605	0.935132	N
UCEC	ALX3	0	3	0	7.14007	0	0.567605	0.935132	N
UCEC	AMHR2	0	3	0	7.14007	0	0.567605	0.935132	N
UCEC	AMIGO2	0	3	0	7.14007	0	0.567605	0.935132	N
UCEC	AMN1	0	3	0	7.14007	0	0.567605	0.935132	N
UCEC	AMOTL1	0	3	0	7.14007	0	0.567605	0.935132	N
UCEC	AMPD2	0	3	0	7.14007	0	0.567605	0.935132	N
UCEC	ANGPT1	0	3	0	7.14007	0	0.567605	0.935132	N
UCEC	ANGPTL3	0	3	0	7.14007	0	0.567605	0.935132	N
UCEC	ANGPTL4	0	3	0	7.14007	0	0.567605	0.935132	N
UCEC	ANKRD24	0	3	0	7.14007	0	0.567605	0.935132	N
UCEC	ANKRD62	0	3	0	7.14007	0	0.567605	0.935132	N
UCEC	ANKUB1	0	3	0	7.14007	0	0.567605	0.935132	N
UCEC	ANO5	0	3	0	7.14007	0	0.567605	0.935132	N
UCEC	ANO6	0	3	0	7.14007	0	0.567605	0.935132	N
UCEC	AP2A1	0	3	0	7.14007	0	0.567605	0.935132	N
UCEC	AP3D1	0	3	0	7.14007	0	0.567605	0.935132	N
UCEC	AP4B1	0	3	0	7.14007	0	0.567605	0.935132	N
UCEC	AP4E1	0	3	0	7.14007	0	0.567605	0.935132	N
UCEC	AP5M1	0	3	0	7.14007	0	0.567605	0.935132	N
UCEC	APEH	0	3	0	7.14007	0	0.567605	0.935132	N
UCEC	APOBEC1	0	3	0	7.14007	0	0.567605	0.935132	N
UCEC	ARHGAP12	0	3	0	7.14007	0	0.567605	0.935132	N
UCEC	ARHGAP17	0	3	0	7.14007	0	0.567605	0.935132	N
UCEC	ARHGAP18	0	3	0	7.14007	0	0.567605	0.935132	N
UCEC	ARHGAP45	0	3	0	7.14007	0	0.567605	0.935132	N
UCEC	ARHGDIB	0	3	0	7.14007	0	0.567605	0.935132	N
UCEC	ARHGEF1	0	3	0	7.14007	0	0.567605	0.935132	N
UCEC	ARHGEF16	0	3	0	7.14007	0	0.567605	0.935132	N
UCEC	ARHGEF18	0	3	0	7.14007	0	0.567605	0.935132	N
UCEC	ARID3C	0	3	0	7.14007	0	0.567605	0.935132	N
UCEC	ARL14EPL	0	3	0	7.14007	0	0.567605	0.935132	N
UCEC	ARMH1	0	3	0	7.14007	0	0.567605	0.935132	N
UCEC	ARMH4	0	3	0	7.14007	0	0.567605	0.935132	N
UCEC	ARRB1	0	3	0	7.14007	0	0.567605	0.935132	N
UCEC	ARSB	0	3	0	7.14007	0	0.567605	0.935132	N
UCEC	ASB17	0	3	0	7.14007	0	0.567605	0.935132	N
UCEC	ASB4	0	3	0	7.14007	0	0.567605	0.935132	N
UCEC	ASCL4	0	3	0	7.14007	0	0.567605	0.935132	N
UCEC	ASGR2	0	3	0	7.14007	0	0.567605	0.935132	N
UCEC	ATOH1	0	3	0	7.14007	0	0.567605	0.935132	N
UCEC	ATP11A	0	3	0	7.14007	0	0.567605	0.935132	N
UCEC	ATP1A1	0	3	0	7.14007	0	0.567605	0.935132	N
UCEC	ATP1A2	0	3	0	7.14007	0	0.567605	0.935132	N
UCEC	ATP1A3	0	3	0	7.14007	0	0.567605	0.935132	N
UCEC	ATP1A4	0	3	0	7.14007	0	0.567605	0.935132	N
UCEC	ATP4A	0	3	0	7.14007	0	0.567605	0.935132	N
UCEC	ATP5MD	0	3	0	7.14007	0	0.567605	0.935132	N
UCEC	ATP6V0A1	0	3	0	7.14007	0	0.567605	0.935132	N
UCEC	ATP6V1B1	0	3	0	7.14007	0	0.567605	0.935132	N
UCEC	ATRAID	0	3	0	7.14007	0	0.567605	0.935132	N
UCEC	ATRIP	0	3	0	7.14007	0	0.567605	0.935132	Y
UCEC	ATRN	0	3	0	7.14007	0	0.567605	0.935132	N
UCEC	ATXN7	0	3	0	7.14007	0	0.567605	0.935132	N
UCEC	ATXN7L1	0	3	0	7.14007	0	0.567605	0.935132	N
UCEC	AVL9	0	3	0	7.14007	0	0.567605	0.935132	N
UCEC	AXIN2	0	3	0	7.14007	0	0.567605	0.935132	N
UCEC	B2M	0	3	0	7.14007	0	0.567605	0.935132	N
UCEC	BAG3	0	3	0	7.14007	0	0.567605	0.935132	N
UCEC	BAIAP3	0	3	0	7.14007	0	0.567605	0.935132	N
UCEC	BBS5	0	3	0	7.14007	0	0.567605	0.935132	N
UCEC	BBX	0	3	0	7.14007	0	0.567605	0.935132	N
UCEC	BCCIP	0	3	0	7.14007	0	0.567605	0.935132	N
UCEC	BCL11A	0	3	0	7.14007	0	0.567605	0.935132	N
UCEC	BEGAIN	0	3	0	7.14007	0	0.567605	0.935132	N
UCEC	BEND6	0	3	0	7.14007	0	0.567605	0.935132	N
UCEC	BFAR	0	3	0	7.14007	0	0.567605	0.935132	N
UCEC	BICC1	0	3	0	7.14007	0	0.567605	0.935132	N
UCEC	BIN2	0	3	0	7.14007	0	0.567605	0.935132	N
UCEC	BIRC3	0	3	0	7.14007	0	0.567605	0.935132	N
UCEC	BLK	0	3	0	7.14007	0	0.567605	0.935132	N
UCEC	BMP2K	0	3	0	7.14007	0	0.567605	0.935132	N
UCEC	BMP6	0	3	0	7.14007	0	0.567605	0.935132	N
UCEC	BMS1	0	3	0	7.14007	0	0.567605	0.935132	N
UCEC	BPI	0	3	0	7.14007	0	0.567605	0.935132	N
UCEC	BPIFB3	0	3	0	7.14007	0	0.567605	0.935132	N
UCEC	BRAT1	0	3	0	7.14007	0	0.567605	0.935132	N
UCEC	BRF1	0	3	0	7.14007	0	0.567605	0.935132	N
UCEC	BSCL2	0	3	0	7.14007	0	0.567605	0.935132	N
UCEC	BTBD7	0	3	0	7.14007	0	0.567605	0.935132	N
UCEC	BTD	0	3	0	7.14007	0	0.567605	0.935132	N
UCEC	BTNL8	0	3	0	7.14007	0	0.567605	0.935132	N
UCEC	BYSL	0	3	0	7.14007	0	0.567605	0.935132	N
UCEC	C11orf16	0	3	0	7.14007	0	0.567605	0.935132	N
UCEC	C12orf40	0	3	0	7.14007	0	0.567605	0.935132	N
UCEC	C14orf28	0	3	0	7.14007	0	0.567605	0.935132	N
UCEC	C14orf93	0	3	0	7.14007	0	0.567605	0.935132	N
UCEC	C16orf89	0	3	0	7.14007	0	0.567605	0.935132	N
UCEC	C17orf80	0	3	0	7.14007	0	0.567605	0.935132	N
UCEC	C1orf116	0	3	0	7.14007	0	0.567605	0.935132	N
UCEC	C1orf127	0	3	0	7.14007	0	0.567605	0.935132	N
UCEC	C1orf167	0	3	0	7.14007	0	0.567605	0.935132	N
UCEC	C20orf96	0	3	0	7.14007	0	0.567605	0.935132	N
UCEC	C4B	0	3	0	7.14007	0	0.567605	0.935132	N
UCEC	C6orf132	0	3	0	7.14007	0	0.567605	0.935132	N
UCEC	C7orf50	0	3	0	7.14007	0	0.567605	0.935132	N
UCEC	C8A	0	3	0	7.14007	0	0.567605	0.935132	N
UCEC	C8orf58	0	3	0	7.14007	0	0.567605	0.935132	N
UCEC	C9orf64	0	3	0	7.14007	0	0.567605	0.935132	N
UCEC	CA2	0	3	0	7.14007	0	0.567605	0.935132	N
UCEC	CA4	0	3	0	7.14007	0	0.567605	0.935132	N
UCEC	CA8	0	3	0	7.14007	0	0.567605	0.935132	N
UCEC	CACNG4	0	3	0	7.14007	0	0.567605	0.935132	N
UCEC	CADM3	0	3	0	7.14007	0	0.567605	0.935132	N
UCEC	CADPS2	0	3	0	7.14007	0	0.567605	0.935132	N
UCEC	CAPN9	0	3	0	7.14007	0	0.567605	0.935132	N
UCEC	CARMIL2	0	3	0	7.14007	0	0.567605	0.935132	N
UCEC	CARS1	0	3	0	7.14007	0	0.567605	0.935132	N
UCEC	CARS2	0	3	0	7.14007	0	0.567605	0.935132	N
UCEC	CASC3	0	3	0	7.14007	0	0.567605	0.935132	N
UCEC	CASP6	0	3	0	7.14007	0	0.567605	0.935132	N
UCEC	CASQ1	0	3	0	7.14007	0	0.567605	0.935132	N
UCEC	CAST	0	3	0	7.14007	0	0.567605	0.935132	N
UCEC	CAVIN4	0	3	0	7.14007	0	0.567605	0.935132	N
UCEC	CBFA2T3	0	3	0	7.14007	0	0.567605	0.935132	N
UCEC	CBX2	0	3	0	7.14007	0	0.567605	0.935132	N
UCEC	CCAR1	0	3	0	7.14007	0	0.567605	0.935132	N
UCEC	CCBE1	0	3	0	7.14007	0	0.567605	0.935132	N
UCEC	CCDC116	0	3	0	7.14007	0	0.567605	0.935132	N
UCEC	CCDC142	0	3	0	7.14007	0	0.567605	0.935132	N
UCEC	CCDC146	0	3	0	7.14007	0	0.567605	0.935132	N
UCEC	CCDC148	0	3	0	7.14007	0	0.567605	0.935132	N
UCEC	CCDC17	0	3	0	7.14007	0	0.567605	0.935132	N
UCEC	CCDC186	0	3	0	7.14007	0	0.567605	0.935132	N
UCEC	CCDC24	0	3	0	7.14007	0	0.567605	0.935132	N
UCEC	CCDC33	0	3	0	7.14007	0	0.567605	0.935132	N
UCEC	CCDC54	0	3	0	7.14007	0	0.567605	0.935132	N
UCEC	CCDC83	0	3	0	7.14007	0	0.567605	0.935132	N
UCEC	CCDC91	0	3	0	7.14007	0	0.567605	0.935132	N
UCEC	CCIN	0	3	0	7.14007	0	0.567605	0.935132	N
UCEC	CCN4	0	3	0	7.14007	0	0.567605	0.935132	N
UCEC	CCNH	0	3	0	7.14007	0	0.567605	0.935132	Y
UCEC	CCNK	0	3	0	7.14007	0	0.567605	0.935132	N
UCEC	CCNT1	0	3	0	7.14007	0	0.567605	0.935132	N
UCEC	CCNT2	0	3	0	7.14007	0	0.567605	0.935132	N
UCEC	CCRL2	0	3	0	7.14007	0	0.567605	0.935132	N
UCEC	CD1D	0	3	0	7.14007	0	0.567605	0.935132	N
UCEC	CD200R1L	0	3	0	7.14007	0	0.567605	0.935132	N
UCEC	CD209	0	3	0	7.14007	0	0.567605	0.935132	N
UCEC	CD300C	0	3	0	7.14007	0	0.567605	0.935132	N
UCEC	CD33	0	3	0	7.14007	0	0.567605	0.935132	N
UCEC	CD36	0	3	0	7.14007	0	0.567605	0.935132	N
UCEC	CD3G	0	3	0	7.14007	0	0.567605	0.935132	N
UCEC	CD40	0	3	0	7.14007	0	0.567605	0.935132	N
UCEC	CD55	0	3	0	7.14007	0	0.567605	0.935132	N
UCEC	CD68	0	3	0	7.14007	0	0.567605	0.935132	N
UCEC	CDAN1	0	3	0	7.14007	0	0.567605	0.935132	N
UCEC	CDC16	0	3	0	7.14007	0	0.567605	0.935132	Y
UCEC	CDC37L1	0	3	0	7.14007	0	0.567605	0.935132	N
UCEC	CDC40	0	3	0	7.14007	0	0.567605	0.935132	N
UCEC	CDC42BPG	0	3	0	7.14007	0	0.567605	0.935132	N
UCEC	CDC5L	0	3	0	7.14007	0	0.567605	0.935132	N
UCEC	CDCA7L	0	3	0	7.14007	0	0.567605	0.935132	N
UCEC	CDH15	0	3	0	7.14007	0	0.567605	0.935132	N
UCEC	CDH17	0	3	0	7.14007	0	0.567605	0.935132	N
UCEC	CDH6	0	3	0	7.14007	0	0.567605	0.935132	N
UCEC	CDK14	0	3	0	7.14007	0	0.567605	0.935132	N
UCEC	CDK5R1	0	3	0	7.14007	0	0.567605	0.935132	N
UCEC	CDKL2	0	3	0	7.14007	0	0.567605	0.935132	N
UCEC	CDRT1	0	3	0	7.14007	0	0.567605	0.935132	N
UCEC	CEACAM5	0	3	0	7.14007	0	0.567605	0.935132	N
UCEC	CEBPA	0	3	0	7.14007	0	0.567605	0.935132	N
UCEC	CELF5	0	3	0	7.14007	0	0.567605	0.935132	N
UCEC	CEP104	0	3	0	7.14007	0	0.567605	0.935132	N
UCEC	CEP44	0	3	0	7.14007	0	0.567605	0.935132	N
UCEC	CERCAM	0	3	0	7.14007	0	0.567605	0.935132	N
UCEC	CES4A	0	3	0	7.14007	0	0.567605	0.935132	N
UCEC	CFAP221	0	3	0	7.14007	0	0.567605	0.935132	N
UCEC	CFAP299	0	3	0	7.14007	0	0.567605	0.935132	N
UCEC	CFAP300	0	3	0	7.14007	0	0.567605	0.935132	N
UCEC	CFAP45	0	3	0	7.14007	0	0.567605	0.935132	N
UCEC	CFAP52	0	3	0	7.14007	0	0.567605	0.935132	N
UCEC	CFTR	0	3	0	7.14007	0	0.567605	0.935132	N
UCEC	CGAS	0	3	0	7.14007	0	0.567605	0.935132	N
UCEC	CHAF1B	0	3	0	7.14007	0	0.567605	0.935132	N
UCEC	CHCHD3	0	3	0	7.14007	0	0.567605	0.935132	N
UCEC	CHP1	0	3	0	7.14007	0	0.567605	0.935132	N
UCEC	CHST6	0	3	0	7.14007	0	0.567605	0.935132	N
UCEC	CIDEB	0	3	0	7.14007	0	0.567605	0.935132	N
UCEC	CIR1	0	3	0	7.14007	0	0.567605	0.935132	N
UCEC	CKAP4	0	3	0	7.14007	0	0.567605	0.935132	N
UCEC	CLASRP	0	3	0	7.14007	0	0.567605	0.935132	N
UCEC	CLCN2	0	3	0	7.14007	0	0.567605	0.935132	N
UCEC	CLCNKA	0	3	0	7.14007	0	0.567605	0.935132	N
UCEC	CLINT1	0	3	0	7.14007	0	0.567605	0.935132	N
UCEC	CLIP1	0	3	0	7.14007	0	0.567605	0.935132	Y
UCEC	CLK3	0	3	0	7.14007	0	0.567605	0.935132	N
UCEC	CLRN2	0	3	0	7.14007	0	0.567605	0.935132	N
UCEC	CLVS1	0	3	0	7.14007	0	0.567605	0.935132	N
UCEC	CMKLR1	0	3	0	7.14007	0	0.567605	0.935132	N
UCEC	CMPK2	0	3	0	7.14007	0	0.567605	0.935132	N
UCEC	CNOT10	0	3	0	7.14007	0	0.567605	0.935132	N
UCEC	CNOT6	0	3	0	7.14007	0	0.567605	0.935132	N
UCEC	CNTNAP3	0	3	0	7.14007	0	0.567605	0.935132	N
UCEC	COG5	0	3	0	7.14007	0	0.567605	0.935132	N
UCEC	COIL	0	3	0	7.14007	0	0.567605	0.935132	N
UCEC	COL10A1	0	3	0	7.14007	0	0.567605	0.935132	N
UCEC	COL4A2	0	3	0	7.14007	0	0.567605	0.935132	N
UCEC	COLGALT1	0	3	0	7.14007	0	0.567605	0.935132	N
UCEC	COQ8A	0	3	0	7.14007	0	0.567605	0.935132	N
UCEC	CORO1A	0	3	0	7.14007	0	0.567605	0.935132	N
UCEC	CORO2A	0	3	0	7.14007	0	0.567605	0.935132	N
UCEC	CORO7	0	3	0	7.14007	0	0.567605	0.935132	N
UCEC	CPA2	0	3	0	7.14007	0	0.567605	0.935132	N
UCEC	CPA6	0	3	0	7.14007	0	0.567605	0.935132	N
UCEC	CPB2	0	3	0	7.14007	0	0.567605	0.935132	N
UCEC	CPEB1	0	3	0	7.14007	0	0.567605	0.935132	N
UCEC	CPNE8	0	3	0	7.14007	0	0.567605	0.935132	N
UCEC	CPSF3	0	3	0	7.14007	0	0.567605	0.935132	N
UCEC	CRACDL	0	3	0	7.14007	0	0.567605	0.935132	N
UCEC	CRAMP1	0	3	0	7.14007	0	0.567605	0.935132	N
UCEC	CREB1	0	3	0	7.14007	0	0.567605	0.935132	N
UCEC	CREB3L3	0	3	0	7.14007	0	0.567605	0.935132	N
UCEC	CRLF3	0	3	0	7.14007	0	0.567605	0.935132	N
UCEC	CROT	0	3	0	7.14007	0	0.567605	0.935132	N
UCEC	CRTC2	0	3	0	7.14007	0	0.567605	0.935132	N
UCEC	CRYBB1	0	3	0	7.14007	0	0.567605	0.935132	N
UCEC	CSF3	0	3	0	7.14007	0	0.567605	0.935132	N
UCEC	CSNK1A1L	0	3	0	7.14007	0	0.567605	0.935132	N
UCEC	CSNK1D	0	3	0	7.14007	0	0.567605	0.935132	Y
UCEC	CSPG5	0	3	0	7.14007	0	0.567605	0.935132	N
UCEC	CSRNP3	0	3	0	7.14007	0	0.567605	0.935132	N
UCEC	CSRP2	0	3	0	7.14007	0	0.567605	0.935132	N
UCEC	CST1	0	3	0	7.14007	0	0.567605	0.935132	N
UCEC	CSTF3	0	3	0	7.14007	0	0.567605	0.935132	N
UCEC	CTCFL	0	3	0	7.14007	0	0.567605	0.935132	N
UCEC	CUEDC2	0	3	0	7.14007	0	0.567605	0.935132	N
UCEC	CUL4A	0	3	0	7.14007	0	0.567605	0.935132	N
UCEC	CUX2	0	3	0	7.14007	0	0.567605	0.935132	N
UCEC	CUZD1	0	3	0	7.14007	0	0.567605	0.935132	N
UCEC	CWH43	0	3	0	7.14007	0	0.567605	0.935132	N
UCEC	CYB5R4	0	3	0	7.14007	0	0.567605	0.935132	N
UCEC	CYLD	0	3	0	7.14007	0	0.567605	0.935132	N
UCEC	CYP11A1	0	3	0	7.14007	0	0.567605	0.935132	N
UCEC	CYP20A1	0	3	0	7.14007	0	0.567605	0.935132	N
UCEC	CYP26A1	0	3	0	7.14007	0	0.567605	0.935132	N
UCEC	CYP2R1	0	3	0	7.14007	0	0.567605	0.935132	N
UCEC	CYP3A43	0	3	0	7.14007	0	0.567605	0.935132	N
UCEC	CYP4F11	0	3	0	7.14007	0	0.567605	0.935132	N
UCEC	DACH1	0	3	0	7.14007	0	0.567605	0.935132	N
UCEC	DAG1	0	3	0	7.14007	0	0.567605	0.935132	N
UCEC	DARS1	0	3	0	7.14007	0	0.567605	0.935132	N
UCEC	DBF4	0	3	0	7.14007	0	0.567605	0.935132	Y
UCEC	DBNDD2	0	3	0	7.14007	0	0.567605	0.935132	N
UCEC	DBNL	0	3	0	7.14007	0	0.567605	0.935132	N
UCEC	DCAF10	0	3	0	7.14007	0	0.567605	0.935132	N
UCEC	DCAF11	0	3	0	7.14007	0	0.567605	0.935132	N
UCEC	DCAF4	0	3	0	7.14007	0	0.567605	0.935132	N
UCEC	DCAF4L1	0	3	0	7.14007	0	0.567605	0.935132	N
UCEC	DCK	0	3	0	7.14007	0	0.567605	0.935132	N
UCEC	DCLRE1A	0	3	0	7.14007	0	0.567605	0.935132	N
UCEC	DCLRE1C	0	3	0	7.14007	0	0.567605	0.935132	N
UCEC	DCP1B	0	3	0	7.14007	0	0.567605	0.935132	N
UCEC	DCTN1	0	3	0	7.14007	0	0.567605	0.935132	Y
UCEC	DDB1	0	3	0	7.14007	0	0.567605	0.935132	N
UCEC	DDHD1	0	3	0	7.14007	0	0.567605	0.935132	N
UCEC	DDX1	0	3	0	7.14007	0	0.567605	0.935132	N
UCEC	DDX11	0	3	0	7.14007	0	0.567605	0.935132	N
UCEC	DDX21	0	3	0	7.14007	0	0.567605	0.935132	N
UCEC	DDX25	0	3	0	7.14007	0	0.567605	0.935132	N
UCEC	DDX31	0	3	0	7.14007	0	0.567605	0.935132	N
UCEC	DDX4	0	3	0	7.14007	0	0.567605	0.935132	N
UCEC	DDX5	0	3	0	7.14007	0	0.567605	0.935132	N
UCEC	DDX55	0	3	0	7.14007	0	0.567605	0.935132	N
UCEC	DEAF1	0	3	0	7.14007	0	0.567605	0.935132	N
UCEC	DEF8	0	3	0	7.14007	0	0.567605	0.935132	N
UCEC	DENND3	0	3	0	7.14007	0	0.567605	0.935132	N
UCEC	DENND5B	0	3	0	7.14007	0	0.567605	0.935132	N
UCEC	DEPDC1	0	3	0	7.14007	0	0.567605	0.935132	N
UCEC	DEPTOR	0	3	0	7.14007	0	0.567605	0.935132	N
UCEC	DGAT2	0	3	0	7.14007	0	0.567605	0.935132	N
UCEC	DGKI	0	3	0	7.14007	0	0.567605	0.935132	N
UCEC	DHX15	0	3	0	7.14007	0	0.567605	0.935132	N
UCEC	DHX33	0	3	0	7.14007	0	0.567605	0.935132	N
UCEC	DHX37	0	3	0	7.14007	0	0.567605	0.935132	N
UCEC	DIRAS2	0	3	0	7.14007	0	0.567605	0.935132	N
UCEC	DISP2	0	3	0	7.14007	0	0.567605	0.935132	N
UCEC	DIXDC1	0	3	0	7.14007	0	0.567605	0.935132	N
UCEC	DKK1	0	3	0	7.14007	0	0.567605	0.935132	N
UCEC	DLEU7	0	3	0	7.14007	0	0.567605	0.935132	N
UCEC	DLGAP1	0	3	0	7.14007	0	0.567605	0.935132	N
UCEC	DLGAP3	0	3	0	7.14007	0	0.567605	0.935132	N
UCEC	DLST	0	3	0	7.14007	0	0.567605	0.935132	N
UCEC	DMRT2	0	3	0	7.14007	0	0.567605	0.935132	N
UCEC	DMRTA2	0	3	0	7.14007	0	0.567605	0.935132	N
UCEC	DMRTB1	0	3	0	7.14007	0	0.567605	0.935132	N
UCEC	DNA2	0	3	0	7.14007	0	0.567605	0.935132	Y
UCEC	DNAAF3	0	3	0	7.14007	0	0.567605	0.935132	N
UCEC	DNAJB5	0	3	0	7.14007	0	0.567605	0.935132	N
UCEC	DNAJC1	0	3	0	7.14007	0	0.567605	0.935132	N
UCEC	DNAJC16	0	3	0	7.14007	0	0.567605	0.935132	N
UCEC	DNAJC24	0	3	0	7.14007	0	0.567605	0.935132	N
UCEC	DNAJC27	0	3	0	7.14007	0	0.567605	0.935132	N
UCEC	DNASE1	0	3	0	7.14007	0	0.567605	0.935132	N
UCEC	DND1	0	3	0	7.14007	0	0.567605	0.935132	N
UCEC	DNM3	0	3	0	7.14007	0	0.567605	0.935132	N
UCEC	DNMT1	0	3	0	7.14007	0	0.567605	0.935132	N
UCEC	DNMT3L	0	3	0	7.14007	0	0.567605	0.935132	N
UCEC	DOK2	0	3	0	7.14007	0	0.567605	0.935132	N
UCEC	DOK3	0	3	0	7.14007	0	0.567605	0.935132	N
UCEC	DPF1	0	3	0	7.14007	0	0.567605	0.935132	N
UCEC	DPP3	0	3	0	7.14007	0	0.567605	0.935132	N
UCEC	DPY19L1	0	3	0	7.14007	0	0.567605	0.935132	N
UCEC	DRC3	0	3	0	7.14007	0	0.567605	0.935132	N
UCEC	DRD2	0	3	0	7.14007	0	0.567605	0.935132	N
UCEC	DSC2	0	3	0	7.14007	0	0.567605	0.935132	N
UCEC	DTNBP1	0	3	0	7.14007	0	0.567605	0.935132	N
UCEC	DTX4	0	3	0	7.14007	0	0.567605	0.935132	N
UCEC	DUOX2	0	3	0	7.14007	0	0.567605	0.935132	N
UCEC	DUS2	0	3	0	7.14007	0	0.567605	0.935132	N
UCEC	DUXB	0	3	0	7.14007	0	0.567605	0.935132	N
UCEC	DYRK2	0	3	0	7.14007	0	0.567605	0.935132	N
UCEC	E2F1	0	3	0	7.14007	0	0.567605	0.935132	Y
UCEC	E2F7	0	3	0	7.14007	0	0.567605	0.935132	N
UCEC	E4F1	0	3	0	7.14007	0	0.567605	0.935132	N
UCEC	ECE1	0	3	0	7.14007	0	0.567605	0.935132	N
UCEC	ECHDC1	0	3	0	7.14007	0	0.567605	0.935132	N
UCEC	ECM1	0	3	0	7.14007	0	0.567605	0.935132	N
UCEC	ECSIT	0	3	0	7.14007	0	0.567605	0.935132	N
UCEC	EDARADD	0	3	0	7.14007	0	0.567605	0.935132	N
UCEC	EDIL3	0	3	0	7.14007	0	0.567605	0.935132	N
UCEC	EDNRB	0	3	0	7.14007	0	0.567605	0.935132	N
UCEC	EEF1A2	0	3	0	7.14007	0	0.567605	0.935132	N
UCEC	EEF2K	0	3	0	7.14007	0	0.567605	0.935132	N
UCEC	EFCAB7	0	3	0	7.14007	0	0.567605	0.935132	N
UCEC	EFEMP1	0	3	0	7.14007	0	0.567605	0.935132	N
UCEC	EFEMP2	0	3	0	7.14007	0	0.567605	0.935132	N
UCEC	EFL1	0	3	0	7.14007	0	0.567605	0.935132	N
UCEC	EHBP1L1	0	3	0	7.14007	0	0.567605	0.935132	N
UCEC	EHD3	0	3	0	7.14007	0	0.567605	0.935132	N
UCEC	EHD4	0	3	0	7.14007	0	0.567605	0.935132	N
UCEC	EHHADH	0	3	0	7.14007	0	0.567605	0.935132	N
UCEC	EIF3B	0	3	0	7.14007	0	0.567605	0.935132	N
UCEC	EIF4B	0	3	0	7.14007	0	0.567605	0.935132	N
UCEC	EIF4ENIF1	0	3	0	7.14007	0	0.567605	0.935132	N
UCEC	EIF4G2	0	3	0	7.14007	0	0.567605	0.935132	N
UCEC	ELAVL1	0	3	0	7.14007	0	0.567605	0.935132	N
UCEC	ELL2	0	3	0	7.14007	0	0.567605	0.935132	N
UCEC	ELMO2	0	3	0	7.14007	0	0.567605	0.935132	N
UCEC	ELP3	0	3	0	7.14007	0	0.567605	0.935132	N
UCEC	EMILIN1	0	3	0	7.14007	0	0.567605	0.935132	N
UCEC	EMILIN2	0	3	0	7.14007	0	0.567605	0.935132	N
UCEC	EML2	0	3	0	7.14007	0	0.567605	0.935132	N
UCEC	ENGASE	0	3	0	7.14007	0	0.567605	0.935132	N
UCEC	ENOSF1	0	3	0	7.14007	0	0.567605	0.935132	N
UCEC	ENPP3	0	3	0	7.14007	0	0.567605	0.935132	N
UCEC	ENTPD2	0	3	0	7.14007	0	0.567605	0.935132	N
UCEC	ENTPD5	0	3	0	7.14007	0	0.567605	0.935132	N
UCEC	EPDR1	0	3	0	7.14007	0	0.567605	0.935132	N
UCEC	EPGN	0	3	0	7.14007	0	0.567605	0.935132	N
UCEC	EPHB2	0	3	0	7.14007	0	0.567605	0.935132	N
UCEC	EPHX2	0	3	0	7.14007	0	0.567605	0.935132	N
UCEC	EPS8L3	0	3	0	7.14007	0	0.567605	0.935132	N
UCEC	ERAP2	0	3	0	7.14007	0	0.567605	0.935132	N
UCEC	ERCC3	0	3	0	7.14007	0	0.567605	0.935132	N
UCEC	ERI2	0	3	0	7.14007	0	0.567605	0.935132	N
UCEC	ERVMER34-1	0	3	0	7.14007	0	0.567605	0.935132	N
UCEC	ETAA1	0	3	0	7.14007	0	0.567605	0.935132	N
UCEC	ETNK1	0	3	0	7.14007	0	0.567605	0.935132	N
UCEC	ETS1	0	3	0	7.14007	0	0.567605	0.935132	N
UCEC	ETV5	0	3	0	7.14007	0	0.567605	0.935132	N
UCEC	EVC	0	3	0	7.14007	0	0.567605	0.935132	N
UCEC	EVPLL	0	3	0	7.14007	0	0.567605	0.935132	N
UCEC	EXO5	0	3	0	7.14007	0	0.567605	0.935132	N
UCEC	EXOC5	0	3	0	7.14007	0	0.567605	0.935132	N
UCEC	EXOC7	0	3	0	7.14007	0	0.567605	0.935132	N
UCEC	EYA1	0	3	0	7.14007	0	0.567605	0.935132	N
UCEC	F10	0	3	0	7.14007	0	0.567605	0.935132	N
UCEC	F11	0	3	0	7.14007	0	0.567605	0.935132	N
UCEC	F2	0	3	0	7.14007	0	0.567605	0.935132	N
UCEC	FAM111A	0	3	0	7.14007	0	0.567605	0.935132	N
UCEC	FAM120A	0	3	0	7.14007	0	0.567605	0.935132	N
UCEC	FAM126A	0	3	0	7.14007	0	0.567605	0.935132	N
UCEC	FAM13B	0	3	0	7.14007	0	0.567605	0.935132	N
UCEC	FAM166B	0	3	0	7.14007	0	0.567605	0.935132	N
UCEC	FAM178B	0	3	0	7.14007	0	0.567605	0.935132	N
UCEC	FAM181A	0	3	0	7.14007	0	0.567605	0.935132	N
UCEC	FAM181B	0	3	0	7.14007	0	0.567605	0.935132	N
UCEC	FAM189A2	0	3	0	7.14007	0	0.567605	0.935132	N
UCEC	FAM217A	0	3	0	7.14007	0	0.567605	0.935132	N
UCEC	FAM227B	0	3	0	7.14007	0	0.567605	0.935132	N
UCEC	FAM234B	0	3	0	7.14007	0	0.567605	0.935132	N
UCEC	FAM3C	0	3	0	7.14007	0	0.567605	0.935132	N
UCEC	FAM50B	0	3	0	7.14007	0	0.567605	0.935132	N
UCEC	FAM78B	0	3	0	7.14007	0	0.567605	0.935132	N
UCEC	FAM81A	0	3	0	7.14007	0	0.567605	0.935132	N
UCEC	FAM8A1	0	3	0	7.14007	0	0.567605	0.935132	N
UCEC	FASTKD5	0	3	0	7.14007	0	0.567605	0.935132	N
UCEC	FBP2	0	3	0	7.14007	0	0.567605	0.935132	N
UCEC	FBXL14	0	3	0	7.14007	0	0.567605	0.935132	N
UCEC	FBXL16	0	3	0	7.14007	0	0.567605	0.935132	N
UCEC	FBXL6	0	3	0	7.14007	0	0.567605	0.935132	N
UCEC	FBXO10	0	3	0	7.14007	0	0.567605	0.935132	N
UCEC	FBXO21	0	3	0	7.14007	0	0.567605	0.935132	N
UCEC	FBXO22	0	3	0	7.14007	0	0.567605	0.935132	N
UCEC	FBXO32	0	3	0	7.14007	0	0.567605	0.935132	N
UCEC	FBXO34	0	3	0	7.14007	0	0.567605	0.935132	N
UCEC	FBXO4	0	3	0	7.14007	0	0.567605	0.935132	N
UCEC	FBXO42	0	3	0	7.14007	0	0.567605	0.935132	N
UCEC	FBXO7	0	3	0	7.14007	0	0.567605	0.935132	N
UCEC	FCAR	0	3	0	7.14007	0	0.567605	0.935132	N
UCEC	FCRL3	0	3	0	7.14007	0	0.567605	0.935132	N
UCEC	FCRLA	0	3	0	7.14007	0	0.567605	0.935132	N
UCEC	FEM1B	0	3	0	7.14007	0	0.567605	0.935132	N
UCEC	FERD3L	0	3	0	7.14007	0	0.567605	0.935132	N
UCEC	FEZF1	0	3	0	7.14007	0	0.567605	0.935132	N
UCEC	FGF10	0	3	0	7.14007	0	0.567605	0.935132	N
UCEC	FGF23	0	3	0	7.14007	0	0.567605	0.935132	N
UCEC	FGFR4	0	3	0	7.14007	0	0.567605	0.935132	N
UCEC	FGFRL1	0	3	0	7.14007	0	0.567605	0.935132	N
UCEC	FIG4	0	3	0	7.14007	0	0.567605	0.935132	N
UCEC	FMNL2	0	3	0	7.14007	0	0.567605	0.935132	N
UCEC	FNBP1	0	3	0	7.14007	0	0.567605	0.935132	N
UCEC	FNDC3A	0	3	0	7.14007	0	0.567605	0.935132	N
UCEC	FOLH1	0	3	0	7.14007	0	0.567605	0.935132	N
UCEC	FOXD4L4	0	3	0	7.14007	0	0.567605	0.935132	N
UCEC	FOXG1	0	3	0	7.14007	0	0.567605	0.935132	N
UCEC	FOXL1	0	3	0	7.14007	0	0.567605	0.935132	N
UCEC	FOXN3	0	3	0	7.14007	0	0.567605	0.935132	N
UCEC	FOXP4	0	3	0	7.14007	0	0.567605	0.935132	N
UCEC	FOXQ1	0	3	0	7.14007	0	0.567605	0.935132	N
UCEC	FPR3	0	3	0	7.14007	0	0.567605	0.935132	N
UCEC	FRA10AC1	0	3	0	7.14007	0	0.567605	0.935132	N
UCEC	FRMD6	0	3	0	7.14007	0	0.567605	0.935132	N
UCEC	FSD1	0	3	0	7.14007	0	0.567605	0.935132	N
UCEC	FTSJ3	0	3	0	7.14007	0	0.567605	0.935132	N
UCEC	FUT10	0	3	0	7.14007	0	0.567605	0.935132	N
UCEC	FZD8	0	3	0	7.14007	0	0.567605	0.935132	N
UCEC	GAB1	0	3	0	7.14007	0	0.567605	0.935132	N
UCEC	GABRB3	0	3	0	7.14007	0	0.567605	0.935132	N
UCEC	GABRG1	0	3	0	7.14007	0	0.567605	0.935132	N
UCEC	GABRG2	0	3	0	7.14007	0	0.567605	0.935132	N
UCEC	GABRR2	0	3	0	7.14007	0	0.567605	0.935132	N
UCEC	GALC	0	3	0	7.14007	0	0.567605	0.935132	N
UCEC	GALK1	0	3	0	7.14007	0	0.567605	0.935132	N
UCEC	GALNS	0	3	0	7.14007	0	0.567605	0.935132	N
UCEC	GALNT15	0	3	0	7.14007	0	0.567605	0.935132	N
UCEC	GALNTL5	0	3	0	7.14007	0	0.567605	0.935132	N
UCEC	GASK1B	0	3	0	7.14007	0	0.567605	0.935132	N
UCEC	GBA3	0	3	0	7.14007	0	0.567605	0.935132	N
UCEC	GBP1	0	3	0	7.14007	0	0.567605	0.935132	N
UCEC	GBP2	0	3	0	7.14007	0	0.567605	0.935132	N
UCEC	GCC1	0	3	0	7.14007	0	0.567605	0.935132	N
UCEC	GCDH	0	3	0	7.14007	0	0.567605	0.935132	N
UCEC	GCM2	0	3	0	7.14007	0	0.567605	0.935132	N
UCEC	GCNT4	0	3	0	7.14007	0	0.567605	0.935132	N
UCEC	GDA	0	3	0	7.14007	0	0.567605	0.935132	N
UCEC	GDF1	0	3	0	7.14007	0	0.567605	0.935132	N
UCEC	GEM	0	3	0	7.14007	0	0.567605	0.935132	N
UCEC	GFM2	0	3	0	7.14007	0	0.567605	0.935132	N
UCEC	GFPT2	0	3	0	7.14007	0	0.567605	0.935132	N
UCEC	GFRA1	0	3	0	7.14007	0	0.567605	0.935132	N
UCEC	GGT5	0	3	0	7.14007	0	0.567605	0.935132	N
UCEC	GGT7	0	3	0	7.14007	0	0.567605	0.935132	N
UCEC	GHR	0	3	0	7.14007	0	0.567605	0.935132	N
UCEC	GIMAP1	0	3	0	7.14007	0	0.567605	0.935132	N
UCEC	GIT2	0	3	0	7.14007	0	0.567605	0.935132	N
UCEC	GJA9	0	3	0	7.14007	0	0.567605	0.935132	N
UCEC	GLRA3	0	3	0	7.14007	0	0.567605	0.935132	N
UCEC	GLRB	0	3	0	7.14007	0	0.567605	0.935132	N
UCEC	GLYATL3	0	3	0	7.14007	0	0.567605	0.935132	N
UCEC	GMFB	0	3	0	7.14007	0	0.567605	0.935132	N
UCEC	GOLGA6L6	0	3	0	7.14007	0	0.567605	0.935132	N
UCEC	GOLGA8K	0	3	0	7.14007	0	0.567605	0.935132	N
UCEC	GP2	0	3	0	7.14007	0	0.567605	0.935132	N
UCEC	GP5	0	3	0	7.14007	0	0.567605	0.935132	N
UCEC	GPATCH2L	0	3	0	7.14007	0	0.567605	0.935132	N
UCEC	GPC6	0	3	0	7.14007	0	0.567605	0.935132	N
UCEC	GPM6A	0	3	0	7.14007	0	0.567605	0.935132	N
UCEC	GPR1	0	3	0	7.14007	0	0.567605	0.935132	N
UCEC	GPR107	0	3	0	7.14007	0	0.567605	0.935132	N
UCEC	GPR135	0	3	0	7.14007	0	0.567605	0.935132	N
UCEC	GPR146	0	3	0	7.14007	0	0.567605	0.935132	N
UCEC	GPR25	0	3	0	7.14007	0	0.567605	0.935132	N
UCEC	GPR45	0	3	0	7.14007	0	0.567605	0.935132	N
UCEC	GPR52	0	3	0	7.14007	0	0.567605	0.935132	N
UCEC	GRAMD1A	0	3	0	7.14007	0	0.567605	0.935132	N
UCEC	GRK4	0	3	0	7.14007	0	0.567605	0.935132	N
UCEC	GSDMC	0	3	0	7.14007	0	0.567605	0.935132	N
UCEC	GSG1	0	3	0	7.14007	0	0.567605	0.935132	N
UCEC	GSS	0	3	0	7.14007	0	0.567605	0.935132	N
UCEC	GSTA2	0	3	0	7.14007	0	0.567605	0.935132	N
UCEC	GTF2IRD2B	0	3	0	7.14007	0	0.567605	0.935132	N
UCEC	GTPBP2	0	3	0	7.14007	0	0.567605	0.935132	N
UCEC	H1-5	0	3	0	7.14007	0	0.567605	0.935132	N
UCEC	H1-7	0	3	0	7.14007	0	0.567605	0.935132	N
UCEC	H3C11	0	3	0	7.14007	0	0.567605	0.935132	Y
UCEC	HARS2	0	3	0	7.14007	0	0.567605	0.935132	N
UCEC	HAS3	0	3	0	7.14007	0	0.567605	0.935132	N
UCEC	HAUS8	0	3	0	7.14007	0	0.567605	0.935132	Y
UCEC	HBP1	0	3	0	7.14007	0	0.567605	0.935132	N
UCEC	HCN2	0	3	0	7.14007	0	0.567605	0.935132	N
UCEC	HDAC5	0	3	0	7.14007	0	0.567605	0.935132	N
UCEC	HEATR4	0	3	0	7.14007	0	0.567605	0.935132	N
UCEC	HEATR5A	0	3	0	7.14007	0	0.567605	0.935132	N
UCEC	HECA	0	3	0	7.14007	0	0.567605	0.935132	N
UCEC	HELQ	0	3	0	7.14007	0	0.567605	0.935132	N
UCEC	HEMGN	0	3	0	7.14007	0	0.567605	0.935132	N
UCEC	HENMT1	0	3	0	7.14007	0	0.567605	0.935132	N
UCEC	HHATL	0	3	0	7.14007	0	0.567605	0.935132	N
UCEC	HHLA1	0	3	0	7.14007	0	0.567605	0.935132	N
UCEC	HIBCH	0	3	0	7.14007	0	0.567605	0.935132	N
UCEC	HIC1	0	3	0	7.14007	0	0.567605	0.935132	N
UCEC	HIKESHI	0	3	0	7.14007	0	0.567605	0.935132	N
UCEC	HIP1R	0	3	0	7.14007	0	0.567605	0.935132	N
UCEC	HIPK4	0	3	0	7.14007	0	0.567605	0.935132	N
UCEC	HK1	0	3	0	7.14007	0	0.567605	0.935132	N
UCEC	HLTF	0	3	0	7.14007	0	0.567605	0.935132	N
UCEC	HLX	0	3	0	7.14007	0	0.567605	0.935132	N
UCEC	HMG20A	0	3	0	7.14007	0	0.567605	0.935132	N
UCEC	HMGCLL1	0	3	0	7.14007	0	0.567605	0.935132	N
UCEC	HMGXB3	0	3	0	7.14007	0	0.567605	0.935132	N
UCEC	HNRNPDL	0	3	0	7.14007	0	0.567605	0.935132	N
UCEC	HOOK2	0	3	0	7.14007	0	0.567605	0.935132	N
UCEC	HOXA1	0	3	0	7.14007	0	0.567605	0.935132	N
UCEC	HOXC12	0	3	0	7.14007	0	0.567605	0.935132	N
UCEC	HOXC13	0	3	0	7.14007	0	0.567605	0.935132	N
UCEC	HOXD13	0	3	0	7.14007	0	0.567605	0.935132	N
UCEC	HOXD3	0	3	0	7.14007	0	0.567605	0.935132	N
UCEC	HPS1	0	3	0	7.14007	0	0.567605	0.935132	N
UCEC	HR	0	3	0	7.14007	0	0.567605	0.935132	N
UCEC	HRH4	0	3	0	7.14007	0	0.567605	0.935132	N
UCEC	HRNR	0	3	0	7.14007	0	0.567605	0.935132	N
UCEC	HS3ST6	0	3	0	7.14007	0	0.567605	0.935132	N
UCEC	HSDL2	0	3	0	7.14007	0	0.567605	0.935132	N
UCEC	HSPA12A	0	3	0	7.14007	0	0.567605	0.935132	N
UCEC	HSPA5	0	3	0	7.14007	0	0.567605	0.935132	N
UCEC	HSPB8	0	3	0	7.14007	0	0.567605	0.935132	N
UCEC	HSPBAP1	0	3	0	7.14007	0	0.567605	0.935132	N
UCEC	HTR1F	0	3	0	7.14007	0	0.567605	0.935132	N
UCEC	HUS1B	0	3	0	7.14007	0	0.567605	0.935132	N
UCEC	IBA57	0	3	0	7.14007	0	0.567605	0.935132	N
UCEC	ICAM3	0	3	0	7.14007	0	0.567605	0.935132	N
UCEC	IFT88	0	3	0	7.14007	0	0.567605	0.935132	N
UCEC	IFTAP	0	3	0	7.14007	0	0.567605	0.935132	N
UCEC	IGF2BP2	0	3	0	7.14007	0	0.567605	0.935132	N
UCEC	IGSF5	0	3	0	7.14007	0	0.567605	0.935132	N
UCEC	IL12RB1	0	3	0	7.14007	0	0.567605	0.935132	N
UCEC	IL17RD	0	3	0	7.14007	0	0.567605	0.935132	N
UCEC	IL18RAP	0	3	0	7.14007	0	0.567605	0.935132	N
UCEC	ILF3	0	3	0	7.14007	0	0.567605	0.935132	N
UCEC	IMMT	0	3	0	7.14007	0	0.567605	0.935132	N
UCEC	ING4	0	3	0	7.14007	0	0.567605	0.935132	N
UCEC	INHBB	0	3	0	7.14007	0	0.567605	0.935132	N
UCEC	INO80D	0	3	0	7.14007	0	0.567605	0.935132	N
UCEC	INPP5B	0	3	0	7.14007	0	0.567605	0.935132	N
UCEC	INSC	0	3	0	7.14007	0	0.567605	0.935132	N
UCEC	INTS14	0	3	0	7.14007	0	0.567605	0.935132	N
UCEC	INVS	0	3	0	7.14007	0	0.567605	0.935132	N
UCEC	IPO13	0	3	0	7.14007	0	0.567605	0.935132	N
UCEC	IPO7	0	3	0	7.14007	0	0.567605	0.935132	N
UCEC	IPO8	0	3	0	7.14007	0	0.567605	0.935132	N
UCEC	IQGAP3	0	3	0	7.14007	0	0.567605	0.935132	N
UCEC	IQSEC1	0	3	0	7.14007	0	0.567605	0.935132	N
UCEC	IRF2BP1	0	3	0	7.14007	0	0.567605	0.935132	N
UCEC	IRF2BPL	0	3	0	7.14007	0	0.567605	0.935132	N
UCEC	IRGQ	0	3	0	7.14007	0	0.567605	0.935132	N
UCEC	IRX5	0	3	0	7.14007	0	0.567605	0.935132	N
UCEC	ITGA4	0	3	0	7.14007	0	0.567605	0.935132	N
UCEC	ITGA5	0	3	0	7.14007	0	0.567605	0.935132	N
UCEC	ITGA6	0	3	0	7.14007	0	0.567605	0.935132	N
UCEC	ITGAV	0	3	0	7.14007	0	0.567605	0.935132	N
UCEC	ITGAX	0	3	0	7.14007	0	0.567605	0.935132	N
UCEC	ITGB3	0	3	0	7.14007	0	0.567605	0.935132	N
UCEC	ITIH4	0	3	0	7.14007	0	0.567605	0.935132	N
UCEC	ITPRIPL1	0	3	0	7.14007	0	0.567605	0.935132	N
UCEC	ITSN1	0	3	0	7.14007	0	0.567605	0.935132	N
UCEC	JADE1	0	3	0	7.14007	0	0.567605	0.935132	N
UCEC	JHY	0	3	0	7.14007	0	0.567605	0.935132	N
UCEC	JMJD4	0	3	0	7.14007	0	0.567605	0.935132	N
UCEC	KAT7	0	3	0	7.14007	0	0.567605	0.935132	N
UCEC	KAT8	0	3	0	7.14007	0	0.567605	0.935132	N
UCEC	KATNAL1	0	3	0	7.14007	0	0.567605	0.935132	N
UCEC	KBTBD12	0	3	0	7.14007	0	0.567605	0.935132	N
UCEC	KCMF1	0	3	0	7.14007	0	0.567605	0.935132	N
UCEC	KCNA7	0	3	0	7.14007	0	0.567605	0.935132	N
UCEC	KCNB1	0	3	0	7.14007	0	0.567605	0.935132	N
UCEC	KCNC1	0	3	0	7.14007	0	0.567605	0.935132	N
UCEC	KCND3	0	3	0	7.14007	0	0.567605	0.935132	N
UCEC	KCNH7	0	3	0	7.14007	0	0.567605	0.935132	N
UCEC	KCNIP4	0	3	0	7.14007	0	0.567605	0.935132	N
UCEC	KCNJ14	0	3	0	7.14007	0	0.567605	0.935132	N
UCEC	KCNK1	0	3	0	7.14007	0	0.567605	0.935132	N
UCEC	KCNK10	0	3	0	7.14007	0	0.567605	0.935132	N
UCEC	KCNK3	0	3	0	7.14007	0	0.567605	0.935132	N
UCEC	KCNK5	0	3	0	7.14007	0	0.567605	0.935132	N
UCEC	KCNN1	0	3	0	7.14007	0	0.567605	0.935132	N
UCEC	KCNN2	0	3	0	7.14007	0	0.567605	0.935132	N
UCEC	KCNN4	0	3	0	7.14007	0	0.567605	0.935132	N
UCEC	KCNQ5	0	3	0	7.14007	0	0.567605	0.935132	N
UCEC	KCTD5	0	3	0	7.14007	0	0.567605	0.935132	N
UCEC	KDM4A	0	3	0	7.14007	0	0.567605	0.935132	N
UCEC	KDM4B	0	3	0	7.14007	0	0.567605	0.935132	N
UCEC	KERA	0	3	0	7.14007	0	0.567605	0.935132	N
UCEC	KIAA0753	0	3	0	7.14007	0	0.567605	0.935132	N
UCEC	KIAA1522	0	3	0	7.14007	0	0.567605	0.935132	N
UCEC	KIAA1549	0	3	0	7.14007	0	0.567605	0.935132	N
UCEC	KIAA1755	0	3	0	7.14007	0	0.567605	0.935132	N
UCEC	KIF23	0	3	0	7.14007	0	0.567605	0.935132	Y
UCEC	KIF27	0	3	0	7.14007	0	0.567605	0.935132	N
UCEC	KIF2C	0	3	0	7.14007	0	0.567605	0.935132	Y
UCEC	KIF3A	0	3	0	7.14007	0	0.567605	0.935132	N
UCEC	KIR3DL2	0	3	0	7.14007	0	0.567605	0.935132	N
UCEC	KIRREL2	0	3	0	7.14007	0	0.567605	0.935132	N
UCEC	KLC4	0	3	0	7.14007	0	0.567605	0.935132	N
UCEC	KLF6	0	3	0	7.14007	0	0.567605	0.935132	N
UCEC	KLHL10	0	3	0	7.14007	0	0.567605	0.935132	N
UCEC	KLHL12	0	3	0	7.14007	0	0.567605	0.935132	N
UCEC	KLHL18	0	3	0	7.14007	0	0.567605	0.935132	N
UCEC	KLHL23	0	3	0	7.14007	0	0.567605	0.935132	N
UCEC	KLHL38	0	3	0	7.14007	0	0.567605	0.935132	N
UCEC	KLHL42	0	3	0	7.14007	0	0.567605	0.935132	N
UCEC	KLK4	0	3	0	7.14007	0	0.567605	0.935132	N
UCEC	KLK6	0	3	0	7.14007	0	0.567605	0.935132	N
UCEC	KLK7	0	3	0	7.14007	0	0.567605	0.935132	N
UCEC	KLRC2	0	3	0	7.14007	0	0.567605	0.935132	N
UCEC	KNSTRN	0	3	0	7.14007	0	0.567605	0.935132	N
UCEC	KPNA6	0	3	0	7.14007	0	0.567605	0.935132	N
UCEC	KPTN	0	3	0	7.14007	0	0.567605	0.935132	N
UCEC	KRBA1	0	3	0	7.14007	0	0.567605	0.935132	N
UCEC	KRR1	0	3	0	7.14007	0	0.567605	0.935132	N
UCEC	KRT14	0	3	0	7.14007	0	0.567605	0.935132	N
UCEC	KRT15	0	3	0	7.14007	0	0.567605	0.935132	N
UCEC	KRT27	0	3	0	7.14007	0	0.567605	0.935132	N
UCEC	KRT35	0	3	0	7.14007	0	0.567605	0.935132	N
UCEC	KRT72	0	3	0	7.14007	0	0.567605	0.935132	N
UCEC	KRT75	0	3	0	7.14007	0	0.567605	0.935132	N
UCEC	KRT84	0	3	0	7.14007	0	0.567605	0.935132	N
UCEC	KRTAP10-10	0	3	0	7.14007	0	0.567605	0.935132	N
UCEC	KRTAP10-12	0	3	0	7.14007	0	0.567605	0.935132	N
UCEC	KRTAP26-1	0	3	0	7.14007	0	0.567605	0.935132	N
UCEC	KRTCAP3	0	3	0	7.14007	0	0.567605	0.935132	N
UCEC	KY	0	3	0	7.14007	0	0.567605	0.935132	N
UCEC	LAMP1	0	3	0	7.14007	0	0.567605	0.935132	N
UCEC	LARS1	0	3	0	7.14007	0	0.567605	0.935132	N
UCEC	LARS2	0	3	0	7.14007	0	0.567605	0.935132	N
UCEC	LCLAT1	0	3	0	7.14007	0	0.567605	0.935132	N
UCEC	LCORL	0	3	0	7.14007	0	0.567605	0.935132	N
UCEC	LDHAL6B	0	3	0	7.14007	0	0.567605	0.935132	N
UCEC	LENG8	0	3	0	7.14007	0	0.567605	0.935132	N
UCEC	LEXM	0	3	0	7.14007	0	0.567605	0.935132	N
UCEC	LGR4	0	3	0	7.14007	0	0.567605	0.935132	N
UCEC	LGR6	0	3	0	7.14007	0	0.567605	0.935132	N
UCEC	LHFPL3	0	3	0	7.14007	0	0.567605	0.935132	N
UCEC	LHX9	0	3	0	7.14007	0	0.567605	0.935132	N
UCEC	LIMCH1	0	3	0	7.14007	0	0.567605	0.935132	N
UCEC	LIMD1	0	3	0	7.14007	0	0.567605	0.935132	N
UCEC	LIN37	0	3	0	7.14007	0	0.567605	0.935132	Y
UCEC	LIPH	0	3	0	7.14007	0	0.567605	0.935132	N
UCEC	LIPI	0	3	0	7.14007	0	0.567605	0.935132	N
UCEC	LMBRD1	0	3	0	7.14007	0	0.567605	0.935132	N
UCEC	LMLN	0	3	0	7.14007	0	0.567605	0.935132	N
UCEC	LMNB1	0	3	0	7.14007	0	0.567605	0.935132	Y
UCEC	LMO7	0	3	0	7.14007	0	0.567605	0.935132	N
UCEC	LMOD1	0	3	0	7.14007	0	0.567605	0.935132	N
UCEC	LNPK	0	3	0	7.14007	0	0.567605	0.935132	N
UCEC	LONRF1	0	3	0	7.14007	0	0.567605	0.935132	N
UCEC	LONRF2	0	3	0	7.14007	0	0.567605	0.935132	N
UCEC	LRFN3	0	3	0	7.14007	0	0.567605	0.935132	N
UCEC	LRRC14	0	3	0	7.14007	0	0.567605	0.935132	N
UCEC	LRRC19	0	3	0	7.14007	0	0.567605	0.935132	N
UCEC	LRRC25	0	3	0	7.14007	0	0.567605	0.935132	N
UCEC	LRRC27	0	3	0	7.14007	0	0.567605	0.935132	N
UCEC	LRRC34	0	3	0	7.14007	0	0.567605	0.935132	N
UCEC	LRRC53	0	3	0	7.14007	0	0.567605	0.935132	N
UCEC	LRRC56	0	3	0	7.14007	0	0.567605	0.935132	N
UCEC	LRRC70	0	3	0	7.14007	0	0.567605	0.935132	N
UCEC	LRRC8D	0	3	0	7.14007	0	0.567605	0.935132	N
UCEC	LTBR	0	3	0	7.14007	0	0.567605	0.935132	N
UCEC	LTV1	0	3	0	7.14007	0	0.567605	0.935132	N
UCEC	LYPD6	0	3	0	7.14007	0	0.567605	0.935132	N
UCEC	LYPLA2	0	3	0	7.14007	0	0.567605	0.935132	N
UCEC	LZTS1	0	3	0	7.14007	0	0.567605	0.935132	N
UCEC	LZTS3	0	3	0	7.14007	0	0.567605	0.935132	N
UCEC	MAD2L2	0	3	0	7.14007	0	0.567605	0.935132	N
UCEC	MAK	0	3	0	7.14007	0	0.567605	0.935132	N
UCEC	MAML3	0	3	0	7.14007	0	0.567605	0.935132	N
UCEC	MANSC4	0	3	0	7.14007	0	0.567605	0.935132	N
UCEC	MAP4K5	0	3	0	7.14007	0	0.567605	0.935132	N
UCEC	MAPK8IP3	0	3	0	7.14007	0	0.567605	0.935132	N
UCEC	MAPT	0	3	0	7.14007	0	0.567605	0.935132	N
UCEC	MARCHF10	0	3	0	7.14007	0	0.567605	0.935132	N
UCEC	MARCKS	0	3	0	7.14007	0	0.567605	0.935132	N
UCEC	MARK2	0	3	0	7.14007	0	0.567605	0.935132	N
UCEC	MAST3	0	3	0	7.14007	0	0.567605	0.935132	N
UCEC	MAT1A	0	3	0	7.14007	0	0.567605	0.935132	N
UCEC	MAT2B	0	3	0	7.14007	0	0.567605	0.935132	N
UCEC	MATK	0	3	0	7.14007	0	0.567605	0.935132	N
UCEC	MATN4	0	3	0	7.14007	0	0.567605	0.935132	N
UCEC	MCIDAS	0	3	0	7.14007	0	0.567605	0.935132	N
UCEC	MCL1	0	3	0	7.14007	0	0.567605	0.935132	N
UCEC	MCM10	0	3	0	7.14007	0	0.567605	0.935132	Y
UCEC	MCOLN2	0	3	0	7.14007	0	0.567605	0.935132	N
UCEC	MCTP1	0	3	0	7.14007	0	0.567605	0.935132	N
UCEC	MCTP2	0	3	0	7.14007	0	0.567605	0.935132	N
UCEC	ME3	0	3	0	7.14007	0	0.567605	0.935132	N
UCEC	MED16	0	3	0	7.14007	0	0.567605	0.935132	N
UCEC	MEF2A	0	3	0	7.14007	0	0.567605	0.935132	N
UCEC	MEGF11	0	3	0	7.14007	0	0.567605	0.935132	N
UCEC	MEIOC	0	3	0	7.14007	0	0.567605	0.935132	N
UCEC	MEIS1	0	3	0	7.14007	0	0.567605	0.935132	N
UCEC	METTL16	0	3	0	7.14007	0	0.567605	0.935132	N
UCEC	METTL2A	0	3	0	7.14007	0	0.567605	0.935132	N
UCEC	MEX3A	0	3	0	7.14007	0	0.567605	0.935132	N
UCEC	MFSD14A	0	3	0	7.14007	0	0.567605	0.935132	N
UCEC	MFSD6L	0	3	0	7.14007	0	0.567605	0.935132	N
UCEC	MGAT4D	0	3	0	7.14007	0	0.567605	0.935132	N
UCEC	MGST2	0	3	0	7.14007	0	0.567605	0.935132	N
UCEC	MISP	0	3	0	7.14007	0	0.567605	0.935132	N
UCEC	MLC1	0	3	0	7.14007	0	0.567605	0.935132	N
UCEC	MMP12	0	3	0	7.14007	0	0.567605	0.935132	N
UCEC	MMP21	0	3	0	7.14007	0	0.567605	0.935132	N
UCEC	MMP3	0	3	0	7.14007	0	0.567605	0.935132	N
UCEC	MOBP	0	3	0	7.14007	0	0.567605	0.935132	N
UCEC	MOCOS	0	3	0	7.14007	0	0.567605	0.935132	N
UCEC	MOGAT3	0	3	0	7.14007	0	0.567605	0.935132	N
UCEC	MORC3	0	3	0	7.14007	0	0.567605	0.935132	N
UCEC	MPP2	0	3	0	7.14007	0	0.567605	0.935132	N
UCEC	MPP4	0	3	0	7.14007	0	0.567605	0.935132	N
UCEC	MRE11	0	3	0	7.14007	0	0.567605	0.935132	Y
UCEC	MREG	0	3	0	7.14007	0	0.567605	0.935132	N
UCEC	MROH2A	0	3	0	7.14007	0	0.567605	0.935132	N
UCEC	MRPS2	0	3	0	7.14007	0	0.567605	0.935132	N
UCEC	MRPS27	0	3	0	7.14007	0	0.567605	0.935132	N
UCEC	MRS2	0	3	0	7.14007	0	0.567605	0.935132	N
UCEC	MRTFB	0	3	0	7.14007	0	0.567605	0.935132	N
UCEC	MS4A5	0	3	0	7.14007	0	0.567605	0.935132	N
UCEC	MSANTD4	0	3	0	7.14007	0	0.567605	0.935132	N
UCEC	MSTO1	0	3	0	7.14007	0	0.567605	0.935132	N
UCEC	MTBP	0	3	0	7.14007	0	0.567605	0.935132	N
UCEC	MTMR11	0	3	0	7.14007	0	0.567605	0.935132	N
UCEC	MTMR14	0	3	0	7.14007	0	0.567605	0.935132	N
UCEC	MTMR3	0	3	0	7.14007	0	0.567605	0.935132	N
UCEC	MUC13	0	3	0	7.14007	0	0.567605	0.935132	N
UCEC	MUC21	0	3	0	7.14007	0	0.567605	0.935132	N
UCEC	MUC22	0	3	0	7.14007	0	0.567605	0.935132	N
UCEC	MUCL3	0	3	0	7.14007	0	0.567605	0.935132	N
UCEC	MX2	0	3	0	7.14007	0	0.567605	0.935132	N
UCEC	MYCT1	0	3	0	7.14007	0	0.567605	0.935132	N
UCEC	MYEOV	0	3	0	7.14007	0	0.567605	0.935132	N
UCEC	MYF6	0	3	0	7.14007	0	0.567605	0.935132	N
UCEC	MYL1	0	3	0	7.14007	0	0.567605	0.935132	N
UCEC	MYMK	0	3	0	7.14007	0	0.567605	0.935132	N
UCEC	MYNN	0	3	0	7.14007	0	0.567605	0.935132	N
UCEC	MYO1B	0	3	0	7.14007	0	0.567605	0.935132	N
UCEC	MYO1C	0	3	0	7.14007	0	0.567605	0.935132	N
UCEC	MYO1E	0	3	0	7.14007	0	0.567605	0.935132	N
UCEC	MYOT	0	3	0	7.14007	0	0.567605	0.935132	N
UCEC	MYRFL	0	3	0	7.14007	0	0.567605	0.935132	N
UCEC	N4BP3	0	3	0	7.14007	0	0.567605	0.935132	N
UCEC	NAT2	0	3	0	7.14007	0	0.567605	0.935132	N
UCEC	NBAS	0	3	0	7.14007	0	0.567605	0.935132	N
UCEC	NCAM2	0	3	0	7.14007	0	0.567605	0.935132	N
UCEC	NCAPG	0	3	0	7.14007	0	0.567605	0.935132	Y
UCEC	NCBP2	0	3	0	7.14007	0	0.567605	0.935132	N
UCEC	NCDN	0	3	0	7.14007	0	0.567605	0.935132	N
UCEC	NCF2	0	3	0	7.14007	0	0.567605	0.935132	N
UCEC	NCKAP1	0	3	0	7.14007	0	0.567605	0.935132	N
UCEC	NCKAP5	0	3	0	7.14007	0	0.567605	0.935132	N
UCEC	NCOA3	0	3	0	7.14007	0	0.567605	0.935132	N
UCEC	NDST3	0	3	0	7.14007	0	0.567605	0.935132	N
UCEC	NEBL	0	3	0	7.14007	0	0.567605	0.935132	N
UCEC	NECTIN2	0	3	0	7.14007	0	0.567605	0.935132	N
UCEC	NELFB	0	3	0	7.14007	0	0.567605	0.935132	N
UCEC	NEMP2	0	3	0	7.14007	0	0.567605	0.935132	N
UCEC	NF2	0	3	0	7.14007	0	0.567605	0.935132	N
UCEC	NFATC4	0	3	0	7.14007	0	0.567605	0.935132	N
UCEC	NFE2L1	0	3	0	7.14007	0	0.567605	0.935132	N
UCEC	NGF	0	3	0	7.14007	0	0.567605	0.935132	N
UCEC	NISCH	0	3	0	7.14007	0	0.567605	0.935132	N
UCEC	NKAPD1	0	3	0	7.14007	0	0.567605	0.935132	N
UCEC	NKX6-3	0	3	0	7.14007	0	0.567605	0.935132	N
UCEC	NLGN2	0	3	0	7.14007	0	0.567605	0.935132	N
UCEC	NLRP4	0	3	0	7.14007	0	0.567605	0.935132	N
UCEC	NME7	0	3	0	7.14007	0	0.567605	0.935132	Y
UCEC	NME9	0	3	0	7.14007	0	0.567605	0.935132	N
UCEC	NMT2	0	3	0	7.14007	0	0.567605	0.935132	N
UCEC	NNMT	0	3	0	7.14007	0	0.567605	0.935132	N
UCEC	NOC2L	0	3	0	7.14007	0	0.567605	0.935132	N
UCEC	NOD1	0	3	0	7.14007	0	0.567605	0.935132	N
UCEC	NOL10	0	3	0	7.14007	0	0.567605	0.935132	N
UCEC	NOL4L	0	3	0	7.14007	0	0.567605	0.935132	N
UCEC	NOM1	0	3	0	7.14007	0	0.567605	0.935132	N
UCEC	NOP14	0	3	0	7.14007	0	0.567605	0.935132	N
UCEC	NOP58	0	3	0	7.14007	0	0.567605	0.935132	N
UCEC	NOS1AP	0	3	0	7.14007	0	0.567605	0.935132	N
UCEC	NOSTRIN	0	3	0	7.14007	0	0.567605	0.935132	N
UCEC	NOTUM	0	3	0	7.14007	0	0.567605	0.935132	N
UCEC	NOX4	0	3	0	7.14007	0	0.567605	0.935132	N
UCEC	NR2C1	0	3	0	7.14007	0	0.567605	0.935132	N
UCEC	NR2F1	0	3	0	7.14007	0	0.567605	0.935132	N
UCEC	NRBP1	0	3	0	7.14007	0	0.567605	0.935132	N
UCEC	NRG2	0	3	0	7.14007	0	0.567605	0.935132	N
UCEC	NRN1	0	3	0	7.14007	0	0.567605	0.935132	N
UCEC	NSRP1	0	3	0	7.14007	0	0.567605	0.935132	N
UCEC	NSUN6	0	3	0	7.14007	0	0.567605	0.935132	N
UCEC	NTS	0	3	0	7.14007	0	0.567605	0.935132	N
UCEC	NUAK1	0	3	0	7.14007	0	0.567605	0.935132	N
UCEC	NUP155	0	3	0	7.14007	0	0.567605	0.935132	Y
UCEC	NUSAP1	0	3	0	7.14007	0	0.567605	0.935132	N
UCEC	NUTM2F	0	3	0	7.14007	0	0.567605	0.935132	N
UCEC	NXPE1	0	3	0	7.14007	0	0.567605	0.935132	N
UCEC	NXPE3	0	3	0	7.14007	0	0.567605	0.935132	N
UCEC	NYAP2	0	3	0	7.14007	0	0.567605	0.935132	N
UCEC	OAT	0	3	0	7.14007	0	0.567605	0.935132	N
UCEC	ODF2L	0	3	0	7.14007	0	0.567605	0.935132	N
UCEC	OGA	0	3	0	7.14007	0	0.567605	0.935132	N
UCEC	OGDHL	0	3	0	7.14007	0	0.567605	0.935132	N
UCEC	OLFML2B	0	3	0	7.14007	0	0.567605	0.935132	N
UCEC	OLFML3	0	3	0	7.14007	0	0.567605	0.935132	N
UCEC	OMD	0	3	0	7.14007	0	0.567605	0.935132	N
UCEC	OOSP2	0	3	0	7.14007	0	0.567605	0.935132	N
UCEC	OPN3	0	3	0	7.14007	0	0.567605	0.935132	N
UCEC	OR10J1	0	3	0	7.14007	0	0.567605	0.935132	N
UCEC	OR11L1	0	3	0	7.14007	0	0.567605	0.935132	N
UCEC	OR1D2	0	3	0	7.14007	0	0.567605	0.935132	N
UCEC	OR1I1	0	3	0	7.14007	0	0.567605	0.935132	N
UCEC	OR1L3	0	3	0	7.14007	0	0.567605	0.935132	N
UCEC	OR2B2	0	3	0	7.14007	0	0.567605	0.935132	N
UCEC	OR2L5	0	3	0	7.14007	0	0.567605	0.935132	N
UCEC	OR2M2	0	3	0	7.14007	0	0.567605	0.935132	N
UCEC	OR2T27	0	3	0	7.14007	0	0.567605	0.935132	N
UCEC	OR2T3	0	3	0	7.14007	0	0.567605	0.935132	N
UCEC	OR4C13	0	3	0	7.14007	0	0.567605	0.935132	N
UCEC	OR4C15	0	3	0	7.14007	0	0.567605	0.935132	N
UCEC	OR4M1	0	3	0	7.14007	0	0.567605	0.935132	N
UCEC	OR52E4	0	3	0	7.14007	0	0.567605	0.935132	N
UCEC	OR52N4	0	3	0	7.14007	0	0.567605	0.935132	N
UCEC	OR56A5	0	3	0	7.14007	0	0.567605	0.935132	N
UCEC	OR5AN1	0	3	0	7.14007	0	0.567605	0.935132	N
UCEC	OR5AR1	0	3	0	7.14007	0	0.567605	0.935132	N
UCEC	OR5B2	0	3	0	7.14007	0	0.567605	0.935132	N
UCEC	OR5B3	0	3	0	7.14007	0	0.567605	0.935132	N
UCEC	OR5D16	0	3	0	7.14007	0	0.567605	0.935132	N
UCEC	OR5P2	0	3	0	7.14007	0	0.567605	0.935132	N
UCEC	OR5T2	0	3	0	7.14007	0	0.567605	0.935132	N
UCEC	OR6B1	0	3	0	7.14007	0	0.567605	0.935132	N
UCEC	OR6C68	0	3	0	7.14007	0	0.567605	0.935132	N
UCEC	OR6N2	0	3	0	7.14007	0	0.567605	0.935132	N
UCEC	OR7A17	0	3	0	7.14007	0	0.567605	0.935132	N
UCEC	OR8G1	0	3	0	7.14007	0	0.567605	0.935132	N
UCEC	OR8K5	0	3	0	7.14007	0	0.567605	0.935132	N
UCEC	OTOA	0	3	0	7.14007	0	0.567605	0.935132	N
UCEC	OTOP1	0	3	0	7.14007	0	0.567605	0.935132	N
UCEC	OTOP3	0	3	0	7.14007	0	0.567605	0.935132	N
UCEC	OXCT1	0	3	0	7.14007	0	0.567605	0.935132	N
UCEC	OXER1	0	3	0	7.14007	0	0.567605	0.935132	N
UCEC	P2RX7	0	3	0	7.14007	0	0.567605	0.935132	N
UCEC	P3H1	0	3	0	7.14007	0	0.567605	0.935132	N
UCEC	PABPC3	0	3	0	7.14007	0	0.567605	0.935132	N
UCEC	PAK4	0	3	0	7.14007	0	0.567605	0.935132	N
UCEC	PAK6	0	3	0	7.14007	0	0.567605	0.935132	N
UCEC	PALD1	0	3	0	7.14007	0	0.567605	0.935132	N
UCEC	PALLD	0	3	0	7.14007	0	0.567605	0.935132	N
UCEC	PANK4	0	3	0	7.14007	0	0.567605	0.935132	N
UCEC	PAPSS1	0	3	0	7.14007	0	0.567605	0.935132	N
UCEC	PARD6B	0	3	0	7.14007	0	0.567605	0.935132	N
UCEC	PARP10	0	3	0	7.14007	0	0.567605	0.935132	N
UCEC	PARPBP	0	3	0	7.14007	0	0.567605	0.935132	N
UCEC	PCBP2	0	3	0	7.14007	0	0.567605	0.935132	N
UCEC	PCDH1	0	3	0	7.14007	0	0.567605	0.935132	N
UCEC	PCDHB10	0	3	0	7.14007	0	0.567605	0.935132	N
UCEC	PCDHB12	0	3	0	7.14007	0	0.567605	0.935132	N
UCEC	PCDHB13	0	3	0	7.14007	0	0.567605	0.935132	N
UCEC	PCDHB9	0	3	0	7.14007	0	0.567605	0.935132	N
UCEC	PCDHGA10	0	3	0	7.14007	0	0.567605	0.935132	N
UCEC	PCDHGA12	0	3	0	7.14007	0	0.567605	0.935132	N
UCEC	PCDHGB2	0	3	0	7.14007	0	0.567605	0.935132	N
UCEC	PCIF1	0	3	0	7.14007	0	0.567605	0.935132	N
UCEC	PCM1	0	3	0	7.14007	0	0.567605	0.935132	Y
UCEC	PCOLCE2	0	3	0	7.14007	0	0.567605	0.935132	N
UCEC	PCSK2	0	3	0	7.14007	0	0.567605	0.935132	N
UCEC	PDCD11	0	3	0	7.14007	0	0.567605	0.935132	N
UCEC	PDCD6IP	0	3	0	7.14007	0	0.567605	0.935132	N
UCEC	PDE2A	0	3	0	7.14007	0	0.567605	0.935132	N
UCEC	PDE3A	0	3	0	7.14007	0	0.567605	0.935132	N
UCEC	PDE6B	0	3	0	7.14007	0	0.567605	0.935132	N
UCEC	PDGFD	0	3	0	7.14007	0	0.567605	0.935132	N
UCEC	PDS5A	0	3	0	7.14007	0	0.567605	0.935132	Y
UCEC	PDZD8	0	3	0	7.14007	0	0.567605	0.935132	N
UCEC	PEAK1	0	3	0	7.14007	0	0.567605	0.935132	N
UCEC	PEAR1	0	3	0	7.14007	0	0.567605	0.935132	N
UCEC	PELI2	0	3	0	7.14007	0	0.567605	0.935132	N
UCEC	PFKFB2	0	3	0	7.14007	0	0.567605	0.935132	N
UCEC	PFKFB4	0	3	0	7.14007	0	0.567605	0.935132	N
UCEC	PGBD4	0	3	0	7.14007	0	0.567605	0.935132	N
UCEC	PGM2	0	3	0	7.14007	0	0.567605	0.935132	N
UCEC	PHACTR1	0	3	0	7.14007	0	0.567605	0.935132	N
UCEC	PHAX	0	3	0	7.14007	0	0.567605	0.935132	N
UCEC	PHC1	0	3	0	7.14007	0	0.567605	0.935132	N
UCEC	PHC3	0	3	0	7.14007	0	0.567605	0.935132	N
UCEC	PHF1	0	3	0	7.14007	0	0.567605	0.935132	N
UCEC	PHLPP1	0	3	0	7.14007	0	0.567605	0.935132	N
UCEC	PHOSPHO1	0	3	0	7.14007	0	0.567605	0.935132	N
UCEC	PHTF1	0	3	0	7.14007	0	0.567605	0.935132	N
UCEC	PHYHIP	0	3	0	7.14007	0	0.567605	0.935132	N
UCEC	PIGN	0	3	0	7.14007	0	0.567605	0.935132	N
UCEC	PIGQ	0	3	0	7.14007	0	0.567605	0.935132	N
UCEC	PIK3C3	0	3	0	7.14007	0	0.567605	0.935132	N
UCEC	PIK3R6	0	3	0	7.14007	0	0.567605	0.935132	N
UCEC	PIP5K1B	0	3	0	7.14007	0	0.567605	0.935132	N
UCEC	PIP5K1C	0	3	0	7.14007	0	0.567605	0.935132	N
UCEC	PKD2L2	0	3	0	7.14007	0	0.567605	0.935132	N
UCEC	PKDCC	0	3	0	7.14007	0	0.567605	0.935132	N
UCEC	PLA1A	0	3	0	7.14007	0	0.567605	0.935132	N
UCEC	PLAGL1	0	3	0	7.14007	0	0.567605	0.935132	N
UCEC	PLCB1	0	3	0	7.14007	0	0.567605	0.935132	N
UCEC	PLCB2	0	3	0	7.14007	0	0.567605	0.935132	N
UCEC	PLCD1	0	3	0	7.14007	0	0.567605	0.935132	N
UCEC	PLEK	0	3	0	7.14007	0	0.567605	0.935132	N
UCEC	PLEKHD1	0	3	0	7.14007	0	0.567605	0.935132	N
UCEC	PLEKHG4B	0	3	0	7.14007	0	0.567605	0.935132	N
UCEC	PLEKHM1	0	3	0	7.14007	0	0.567605	0.935132	N
UCEC	PLIN2	0	3	0	7.14007	0	0.567605	0.935132	N
UCEC	PLK2	0	3	0	7.14007	0	0.567605	0.935132	N
UCEC	PLK4	0	3	0	7.14007	0	0.567605	0.935132	Y
UCEC	PLPPR1	0	3	0	7.14007	0	0.567605	0.935132	N
UCEC	PLPPR3	0	3	0	7.14007	0	0.567605	0.935132	N
UCEC	PLPPR4	0	3	0	7.14007	0	0.567605	0.935132	N
UCEC	POC1B-GALNT4	0	3	0	7.14007	0	0.567605	0.935132	N
UCEC	POLI	0	3	0	7.14007	0	0.567605	0.935132	N
UCEC	POLR1C	0	3	0	7.14007	0	0.567605	0.935132	N
UCEC	POMK	0	3	0	7.14007	0	0.567605	0.935132	N
UCEC	PON2	0	3	0	7.14007	0	0.567605	0.935132	N
UCEC	POTED	0	3	0	7.14007	0	0.567605	0.935132	N
UCEC	POU2F1	0	3	0	7.14007	0	0.567605	0.935132	N
UCEC	PP2D1	0	3	0	7.14007	0	0.567605	0.935132	N
UCEC	PPARGC1B	0	3	0	7.14007	0	0.567605	0.935132	N
UCEC	PPDPFL	0	3	0	7.14007	0	0.567605	0.935132	N
UCEC	PPEF2	0	3	0	7.14007	0	0.567605	0.935132	N
UCEC	PPP1R36	0	3	0	7.14007	0	0.567605	0.935132	N
UCEC	PPP2R2D	0	3	0	7.14007	0	0.567605	0.935132	Y
UCEC	PPP2R5E	0	3	0	7.14007	0	0.567605	0.935132	Y
UCEC	PPP3CB	0	3	0	7.14007	0	0.567605	0.935132	N
UCEC	PPP4R1	0	3	0	7.14007	0	0.567605	0.935132	N
UCEC	PPP4R2	0	3	0	7.14007	0	0.567605	0.935132	N
UCEC	PPP6C	0	3	0	7.14007	0	0.567605	0.935132	Y
UCEC	PPP6R2	0	3	0	7.14007	0	0.567605	0.935132	N
UCEC	PPRC1	0	3	0	7.14007	0	0.567605	0.935132	N
UCEC	PRAG1	0	3	0	7.14007	0	0.567605	0.935132	N
UCEC	PRAM1	0	3	0	7.14007	0	0.567605	0.935132	N
UCEC	PRAMEF1	0	3	0	7.14007	0	0.567605	0.935132	N
UCEC	PRAMEF19	0	3	0	7.14007	0	0.567605	0.935132	N
UCEC	PRAMEF4	0	3	0	7.14007	0	0.567605	0.935132	N
UCEC	PRC1	0	3	0	7.14007	0	0.567605	0.935132	N
UCEC	PRG2	0	3	0	7.14007	0	0.567605	0.935132	N
UCEC	PRIMPOL	0	3	0	7.14007	0	0.567605	0.935132	N
UCEC	PRKCD	0	3	0	7.14007	0	0.567605	0.935132	N
UCEC	PRKD1	0	3	0	7.14007	0	0.567605	0.935132	N
UCEC	PRL	0	3	0	7.14007	0	0.567605	0.935132	N
UCEC	PROC	0	3	0	7.14007	0	0.567605	0.935132	N
UCEC	PROM1	0	3	0	7.14007	0	0.567605	0.935132	N
UCEC	PROSER2	0	3	0	7.14007	0	0.567605	0.935132	N
UCEC	PRPF18	0	3	0	7.14007	0	0.567605	0.935132	N
UCEC	PRPF38B	0	3	0	7.14007	0	0.567605	0.935132	N
UCEC	PRR5-ARHGAP8	0	3	0	7.14007	0	0.567605	0.935132	N
UCEC	PRRC1	0	3	0	7.14007	0	0.567605	0.935132	N
UCEC	PRSS48	0	3	0	7.14007	0	0.567605	0.935132	N
UCEC	PRSS57	0	3	0	7.14007	0	0.567605	0.935132	N
UCEC	PRSS8	0	3	0	7.14007	0	0.567605	0.935132	N
UCEC	PRTG	0	3	0	7.14007	0	0.567605	0.935132	N
UCEC	PSD	0	3	0	7.14007	0	0.567605	0.935132	N
UCEC	PSG1	0	3	0	7.14007	0	0.567605	0.935132	N
UCEC	PSG5	0	3	0	7.14007	0	0.567605	0.935132	N
UCEC	PSIP1	0	3	0	7.14007	0	0.567605	0.935132	N
UCEC	PSMB8	0	3	0	7.14007	0	0.567605	0.935132	Y
UCEC	PSMC4	0	3	0	7.14007	0	0.567605	0.935132	Y
UCEC	PTBP1	0	3	0	7.14007	0	0.567605	0.935132	N
UCEC	PTGER4	0	3	0	7.14007	0	0.567605	0.935132	N
UCEC	PTGES3L-AARSD1	0	3	0	7.14007	0	0.567605	0.935132	N
UCEC	PTGFRN	0	3	0	7.14007	0	0.567605	0.935132	N
UCEC	PTK2B	0	3	0	7.14007	0	0.567605	0.935132	N
UCEC	PTP4A3	0	3	0	7.14007	0	0.567605	0.935132	N
UCEC	PTPDC1	0	3	0	7.14007	0	0.567605	0.935132	N
UCEC	PTPN12	0	3	0	7.14007	0	0.567605	0.935132	N
UCEC	PTPN20	0	3	0	7.14007	0	0.567605	0.935132	N
UCEC	PTPRA	0	3	0	7.14007	0	0.567605	0.935132	N
UCEC	PTPRF	0	3	0	7.14007	0	0.567605	0.935132	N
UCEC	PTPRG	0	3	0	7.14007	0	0.567605	0.935132	N
UCEC	PUS1	0	3	0	7.14007	0	0.567605	0.935132	N
UCEC	QKI	0	3	0	7.14007	0	0.567605	0.935132	N
UCEC	QPCT	0	3	0	7.14007	0	0.567605	0.935132	N
UCEC	QRICH2	0	3	0	7.14007	0	0.567605	0.935132	N
UCEC	QSOX1	0	3	0	7.14007	0	0.567605	0.935132	N
UCEC	RAB11A	0	3	0	7.14007	0	0.567605	0.935132	N
UCEC	RAB11FIP4	0	3	0	7.14007	0	0.567605	0.935132	N
UCEC	RAB3GAP1	0	3	0	7.14007	0	0.567605	0.935132	N
UCEC	RAB8B	0	3	0	7.14007	0	0.567605	0.935132	N
UCEC	RABGAP1	0	3	0	7.14007	0	0.567605	0.935132	N
UCEC	RABL3	0	3	0	7.14007	0	0.567605	0.935132	N
UCEC	RAD18	0	3	0	7.14007	0	0.567605	0.935132	N
UCEC	RAD54L2	0	3	0	7.14007	0	0.567605	0.935132	N
UCEC	RAF1	0	3	0	7.14007	0	0.567605	0.935132	N
UCEC	RAG1	0	3	0	7.14007	0	0.567605	0.935132	N
UCEC	RAG2	0	3	0	7.14007	0	0.567605	0.935132	N
UCEC	RALGDS	0	3	0	7.14007	0	0.567605	0.935132	N
UCEC	RANBP6	0	3	0	7.14007	0	0.567605	0.935132	N
UCEC	RAP1GAP2	0	3	0	7.14007	0	0.567605	0.935132	N
UCEC	RARG	0	3	0	7.14007	0	0.567605	0.935132	N
UCEC	RARS1	0	3	0	7.14007	0	0.567605	0.935132	N
UCEC	RASA2	0	3	0	7.14007	0	0.567605	0.935132	N
UCEC	RASAL2	0	3	0	7.14007	0	0.567605	0.935132	N
UCEC	RASEF	0	3	0	7.14007	0	0.567605	0.935132	N
UCEC	RASGEF1B	0	3	0	7.14007	0	0.567605	0.935132	N
UCEC	RASGRP3	0	3	0	7.14007	0	0.567605	0.935132	N
UCEC	RASSF2	0	3	0	7.14007	0	0.567605	0.935132	N
UCEC	RBCK1	0	3	0	7.14007	0	0.567605	0.935132	N
UCEC	RBFOX2	0	3	0	7.14007	0	0.567605	0.935132	N
UCEC	RBM26	0	3	0	7.14007	0	0.567605	0.935132	N
UCEC	RBM42	0	3	0	7.14007	0	0.567605	0.935132	N
UCEC	RBMXL2	0	3	0	7.14007	0	0.567605	0.935132	N
UCEC	RBPJL	0	3	0	7.14007	0	0.567605	0.935132	N
UCEC	RCN2	0	3	0	7.14007	0	0.567605	0.935132	N
UCEC	REEP3	0	3	0	7.14007	0	0.567605	0.935132	N
UCEC	REXO1	0	3	0	7.14007	0	0.567605	0.935132	N
UCEC	REXO2	0	3	0	7.14007	0	0.567605	0.935132	N
UCEC	RFFL	0	3	0	7.14007	0	0.567605	0.935132	N
UCEC	RFT1	0	3	0	7.14007	0	0.567605	0.935132	N
UCEC	RFX3	0	3	0	7.14007	0	0.567605	0.935132	N
UCEC	RFX8	0	3	0	7.14007	0	0.567605	0.935132	N
UCEC	RFXAP	0	3	0	7.14007	0	0.567605	0.935132	N
UCEC	RGL2	0	3	0	7.14007	0	0.567605	0.935132	N
UCEC	RGS1	0	3	0	7.14007	0	0.567605	0.935132	N
UCEC	RGS13	0	3	0	7.14007	0	0.567605	0.935132	N
UCEC	RGS20	0	3	0	7.14007	0	0.567605	0.935132	N
UCEC	RGS4	0	3	0	7.14007	0	0.567605	0.935132	N
UCEC	RGS6	0	3	0	7.14007	0	0.567605	0.935132	N
UCEC	RHBDL3	0	3	0	7.14007	0	0.567605	0.935132	N
UCEC	RHCG	0	3	0	7.14007	0	0.567605	0.935132	N
UCEC	RIC8B	0	3	0	7.14007	0	0.567605	0.935132	N
UCEC	RIMBP2	0	3	0	7.14007	0	0.567605	0.935132	N
UCEC	RIOK3	0	3	0	7.14007	0	0.567605	0.935132	N
UCEC	RIPK1	0	3	0	7.14007	0	0.567605	0.935132	N
UCEC	RIPK4	0	3	0	7.14007	0	0.567605	0.935132	N
UCEC	RMDN2	0	3	0	7.14007	0	0.567605	0.935132	N
UCEC	RNF112	0	3	0	7.14007	0	0.567605	0.935132	N
UCEC	RNF146	0	3	0	7.14007	0	0.567605	0.935132	N
UCEC	RNF150	0	3	0	7.14007	0	0.567605	0.935132	N
UCEC	RNF214	0	3	0	7.14007	0	0.567605	0.935132	N
UCEC	RNPEPL1	0	3	0	7.14007	0	0.567605	0.935132	N
UCEC	ROBO2	0	3	0	7.14007	0	0.567605	0.935132	N
UCEC	ROBO3	0	3	0	7.14007	0	0.567605	0.935132	N
UCEC	RPAP2	0	3	0	7.14007	0	0.567605	0.935132	N
UCEC	RPAP3	0	3	0	7.14007	0	0.567605	0.935132	N
UCEC	RPIA	0	3	0	7.14007	0	0.567605	0.935132	N
UCEC	RPL11	0	3	0	7.14007	0	0.567605	0.935132	N
UCEC	RPL3L	0	3	0	7.14007	0	0.567605	0.935132	N
UCEC	RPP25	0	3	0	7.14007	0	0.567605	0.935132	N
UCEC	RPS6KA4	0	3	0	7.14007	0	0.567605	0.935132	N
UCEC	RPTN	0	3	0	7.14007	0	0.567605	0.935132	N
UCEC	RREB1	0	3	0	7.14007	0	0.567605	0.935132	N
UCEC	RRP8	0	3	0	7.14007	0	0.567605	0.935132	N
UCEC	RSPH14	0	3	0	7.14007	0	0.567605	0.935132	N
UCEC	RTCB	0	3	0	7.14007	0	0.567605	0.935132	N
UCEC	RTF2	0	3	0	7.14007	0	0.567605	0.935132	N
UCEC	RTKN2	0	3	0	7.14007	0	0.567605	0.935132	N
UCEC	RTN4R	0	3	0	7.14007	0	0.567605	0.935132	N
UCEC	RTN4RL1	0	3	0	7.14007	0	0.567605	0.935132	N
UCEC	RUFY2	0	3	0	7.14007	0	0.567605	0.935132	N
UCEC	RUNX1T1	0	3	0	7.14007	0	0.567605	0.935132	N
UCEC	RUVBL2	0	3	0	7.14007	0	0.567605	0.935132	Y
UCEC	RXFP1	0	3	0	7.14007	0	0.567605	0.935132	N
UCEC	RXRA	0	3	0	7.14007	0	0.567605	0.935132	N
UCEC	RXYLT1	0	3	0	7.14007	0	0.567605	0.935132	N
UCEC	S1PR3	0	3	0	7.14007	0	0.567605	0.935132	N
UCEC	SAFB2	0	3	0	7.14007	0	0.567605	0.935132	N
UCEC	SAMD1	0	3	0	7.14007	0	0.567605	0.935132	N
UCEC	SARS1	0	3	0	7.14007	0	0.567605	0.935132	N
UCEC	SBK2	0	3	0	7.14007	0	0.567605	0.935132	N
UCEC	SC5D	0	3	0	7.14007	0	0.567605	0.935132	N
UCEC	SCARF1	0	3	0	7.14007	0	0.567605	0.935132	N
UCEC	SCGN	0	3	0	7.14007	0	0.567605	0.935132	N
UCEC	SCN1B	0	3	0	7.14007	0	0.567605	0.935132	N
UCEC	SCNN1A	0	3	0	7.14007	0	0.567605	0.935132	N
UCEC	SEC14L4	0	3	0	7.14007	0	0.567605	0.935132	N
UCEC	SEC23IP	0	3	0	7.14007	0	0.567605	0.935132	N
UCEC	SEC24C	0	3	0	7.14007	0	0.567605	0.935132	N
UCEC	SEMA3G	0	3	0	7.14007	0	0.567605	0.935132	N
UCEC	SEMA4B	0	3	0	7.14007	0	0.567605	0.935132	N
UCEC	SEMA4D	0	3	0	7.14007	0	0.567605	0.935132	N
UCEC	SENP1	0	3	0	7.14007	0	0.567605	0.935132	N
UCEC	SEPTIN11	0	3	0	7.14007	0	0.567605	0.935132	N
UCEC	SEPTIN12	0	3	0	7.14007	0	0.567605	0.935132	N
UCEC	SEPTIN4	0	3	0	7.14007	0	0.567605	0.935132	N
UCEC	SERINC2	0	3	0	7.14007	0	0.567605	0.935132	N
UCEC	SERPINE1	0	3	0	7.14007	0	0.567605	0.935132	N
UCEC	SERPINF2	0	3	0	7.14007	0	0.567605	0.935132	N
UCEC	SERPING1	0	3	0	7.14007	0	0.567605	0.935132	N
UCEC	SERTAD2	0	3	0	7.14007	0	0.567605	0.935132	N
UCEC	SESN1	0	3	0	7.14007	0	0.567605	0.935132	N
UCEC	SESN3	0	3	0	7.14007	0	0.567605	0.935132	N
UCEC	SESTD1	0	3	0	7.14007	0	0.567605	0.935132	N
UCEC	SETD4	0	3	0	7.14007	0	0.567605	0.935132	N
UCEC	SH2D3A	0	3	0	7.14007	0	0.567605	0.935132	N
UCEC	SH2D4A	0	3	0	7.14007	0	0.567605	0.935132	N
UCEC	SH3BP5	0	3	0	7.14007	0	0.567605	0.935132	N
UCEC	SH3RF1	0	3	0	7.14007	0	0.567605	0.935132	N
UCEC	SHC2	0	3	0	7.14007	0	0.567605	0.935132	N
UCEC	SHOX2	0	3	0	7.14007	0	0.567605	0.935132	N
UCEC	SIDT2	0	3	0	7.14007	0	0.567605	0.935132	N
UCEC	SIGLEC11	0	3	0	7.14007	0	0.567605	0.935132	N
UCEC	SIGLEC12	0	3	0	7.14007	0	0.567605	0.935132	N
UCEC	SIK2	0	3	0	7.14007	0	0.567605	0.935132	N
UCEC	SIM1	0	3	0	7.14007	0	0.567605	0.935132	N
UCEC	SIPA1	0	3	0	7.14007	0	0.567605	0.935132	N
UCEC	SIPA1L2	0	3	0	7.14007	0	0.567605	0.935132	N
UCEC	SIRPB2	0	3	0	7.14007	0	0.567605	0.935132	N
UCEC	SIX2	0	3	0	7.14007	0	0.567605	0.935132	N
UCEC	SKA1	0	3	0	7.14007	0	0.567605	0.935132	Y
UCEC	SKAP1	0	3	0	7.14007	0	0.567605	0.935132	N
UCEC	SKOR1	0	3	0	7.14007	0	0.567605	0.935132	N
UCEC	SLC10A5	0	3	0	7.14007	0	0.567605	0.935132	N
UCEC	SLC11A2	0	3	0	7.14007	0	0.567605	0.935132	N
UCEC	SLC12A4	0	3	0	7.14007	0	0.567605	0.935132	N
UCEC	SLC13A4	0	3	0	7.14007	0	0.567605	0.935132	N
UCEC	SLC14A1	0	3	0	7.14007	0	0.567605	0.935132	N
UCEC	SLC15A3	0	3	0	7.14007	0	0.567605	0.935132	N
UCEC	SLC16A10	0	3	0	7.14007	0	0.567605	0.935132	N
UCEC	SLC16A11	0	3	0	7.14007	0	0.567605	0.935132	N
UCEC	SLC17A9	0	3	0	7.14007	0	0.567605	0.935132	N
UCEC	SLC1A5	0	3	0	7.14007	0	0.567605	0.935132	N
UCEC	SLC25A46	0	3	0	7.14007	0	0.567605	0.935132	N
UCEC	SLC26A4	0	3	0	7.14007	0	0.567605	0.935132	N
UCEC	SLC26A5	0	3	0	7.14007	0	0.567605	0.935132	N
UCEC	SLC26A9	0	3	0	7.14007	0	0.567605	0.935132	N
UCEC	SLC2A1	0	3	0	7.14007	0	0.567605	0.935132	N
UCEC	SLC2A10	0	3	0	7.14007	0	0.567605	0.935132	N
UCEC	SLC2A5	0	3	0	7.14007	0	0.567605	0.935132	N
UCEC	SLC2A9	0	3	0	7.14007	0	0.567605	0.935132	N
UCEC	SLC30A10	0	3	0	7.14007	0	0.567605	0.935132	N
UCEC	SLC30A8	0	3	0	7.14007	0	0.567605	0.935132	N
UCEC	SLC35D2	0	3	0	7.14007	0	0.567605	0.935132	N
UCEC	SLC35F3	0	3	0	7.14007	0	0.567605	0.935132	N
UCEC	SLC36A1	0	3	0	7.14007	0	0.567605	0.935132	N
UCEC	SLC36A3	0	3	0	7.14007	0	0.567605	0.935132	N
UCEC	SLC38A1	0	3	0	7.14007	0	0.567605	0.935132	N
UCEC	SLC4A5	0	3	0	7.14007	0	0.567605	0.935132	N
UCEC	SLC52A2	0	3	0	7.14007	0	0.567605	0.935132	N
UCEC	SLC52A3	0	3	0	7.14007	0	0.567605	0.935132	N
UCEC	SLC5A5	0	3	0	7.14007	0	0.567605	0.935132	N
UCEC	SLC5A8	0	3	0	7.14007	0	0.567605	0.935132	N
UCEC	SLC6A18	0	3	0	7.14007	0	0.567605	0.935132	N
UCEC	SLC6A3	0	3	0	7.14007	0	0.567605	0.935132	N
UCEC	SLC6A5	0	3	0	7.14007	0	0.567605	0.935132	N
UCEC	SLC6A7	0	3	0	7.14007	0	0.567605	0.935132	N
UCEC	SLC6A9	0	3	0	7.14007	0	0.567605	0.935132	N
UCEC	SLC7A8	0	3	0	7.14007	0	0.567605	0.935132	N
UCEC	SLC9B1	0	3	0	7.14007	0	0.567605	0.935132	N
UCEC	SLCO1B3-SLCO1B7	0	3	0	7.14007	0	0.567605	0.935132	N
UCEC	SLCO1C1	0	3	0	7.14007	0	0.567605	0.935132	N
UCEC	SMAD3	0	3	0	7.14007	0	0.567605	0.935132	N
UCEC	SMAP2	0	3	0	7.14007	0	0.567605	0.935132	N
UCEC	SMARCAL1	0	3	0	7.14007	0	0.567605	0.935132	N
UCEC	SMARCB1	0	3	0	7.14007	0	0.567605	0.935132	N
UCEC	SMCR8	0	3	0	7.14007	0	0.567605	0.935132	N
UCEC	SMPD4	0	3	0	7.14007	0	0.567605	0.935132	N
UCEC	SMPDL3A	0	3	0	7.14007	0	0.567605	0.935132	N
UCEC	SNRNP48	0	3	0	7.14007	0	0.567605	0.935132	N
UCEC	SNRPA1	0	3	0	7.14007	0	0.567605	0.935132	N
UCEC	SNRPC	0	3	0	7.14007	0	0.567605	0.935132	N
UCEC	SNX4	0	3	0	7.14007	0	0.567605	0.935132	N
UCEC	SOAT2	0	3	0	7.14007	0	0.567605	0.935132	N
UCEC	SOWAHC	0	3	0	7.14007	0	0.567605	0.935132	N
UCEC	SOX5	0	3	0	7.14007	0	0.567605	0.935132	N
UCEC	SP6	0	3	0	7.14007	0	0.567605	0.935132	N
UCEC	SPARC	0	3	0	7.14007	0	0.567605	0.935132	N
UCEC	SPART	0	3	0	7.14007	0	0.567605	0.935132	N
UCEC	SPATC1L	0	3	0	7.14007	0	0.567605	0.935132	N
UCEC	SPEM2	0	3	0	7.14007	0	0.567605	0.935132	N
UCEC	SPG7	0	3	0	7.14007	0	0.567605	0.935132	N
UCEC	SPICE1	0	3	0	7.14007	0	0.567605	0.935132	N
UCEC	SPIRE2	0	3	0	7.14007	0	0.567605	0.935132	N
UCEC	SPON2	0	3	0	7.14007	0	0.567605	0.935132	N
UCEC	SPRED1	0	3	0	7.14007	0	0.567605	0.935132	N
UCEC	SPZ1	0	3	0	7.14007	0	0.567605	0.935132	N
UCEC	SRMS	0	3	0	7.14007	0	0.567605	0.935132	N
UCEC	SRP54	0	3	0	7.14007	0	0.567605	0.935132	N
UCEC	SSH2	0	3	0	7.14007	0	0.567605	0.935132	N
UCEC	SSX2IP	0	3	0	7.14007	0	0.567605	0.935132	N
UCEC	ST8SIA2	0	3	0	7.14007	0	0.567605	0.935132	N
UCEC	STAG3	0	3	0	7.14007	0	0.567605	0.935132	Y
UCEC	STARD6	0	3	0	7.14007	0	0.567605	0.935132	N
UCEC	STARD7	0	3	0	7.14007	0	0.567605	0.935132	N
UCEC	STAU1	0	3	0	7.14007	0	0.567605	0.935132	N
UCEC	STEAP4	0	3	0	7.14007	0	0.567605	0.935132	N
UCEC	STK25	0	3	0	7.14007	0	0.567605	0.935132	N
UCEC	STK36	0	3	0	7.14007	0	0.567605	0.935132	N
UCEC	STK38L	0	3	0	7.14007	0	0.567605	0.935132	N
UCEC	STON2	0	3	0	7.14007	0	0.567605	0.935132	N
UCEC	STRA6	0	3	0	7.14007	0	0.567605	0.935132	N
UCEC	STT3B	0	3	0	7.14007	0	0.567605	0.935132	N
UCEC	STX1B	0	3	0	7.14007	0	0.567605	0.935132	N
UCEC	STXBP3	0	3	0	7.14007	0	0.567605	0.935132	N
UCEC	SUGP2	0	3	0	7.14007	0	0.567605	0.935132	N
UCEC	SULT1E1	0	3	0	7.14007	0	0.567605	0.935132	N
UCEC	SULT2A1	0	3	0	7.14007	0	0.567605	0.935132	N
UCEC	SUN1	0	3	0	7.14007	0	0.567605	0.935132	Y
UCEC	SUN5	0	3	0	7.14007	0	0.567605	0.935132	N
UCEC	SUPV3L1	0	3	0	7.14007	0	0.567605	0.935132	N
UCEC	SYBU	0	3	0	7.14007	0	0.567605	0.935132	N
UCEC	SYCP2L	0	3	0	7.14007	0	0.567605	0.935132	N
UCEC	SYN2	0	3	0	7.14007	0	0.567605	0.935132	N
UCEC	SYN3	0	3	0	7.14007	0	0.567605	0.935132	N
UCEC	SYNDIG1	0	3	0	7.14007	0	0.567605	0.935132	N
UCEC	SYNE3	0	3	0	7.14007	0	0.567605	0.935132	N
UCEC	SYNRG	0	3	0	7.14007	0	0.567605	0.935132	N
UCEC	SYT1	0	3	0	7.14007	0	0.567605	0.935132	N
UCEC	SYT6	0	3	0	7.14007	0	0.567605	0.935132	N
UCEC	TAAR2	0	3	0	7.14007	0	0.567605	0.935132	N
UCEC	TACO1	0	3	0	7.14007	0	0.567605	0.935132	N
UCEC	TACR2	0	3	0	7.14007	0	0.567605	0.935132	N
UCEC	TAF15	0	3	0	7.14007	0	0.567605	0.935132	N
UCEC	TAF5	0	3	0	7.14007	0	0.567605	0.935132	N
UCEC	TAOK2	0	3	0	7.14007	0	0.567605	0.935132	N
UCEC	TAP1	0	3	0	7.14007	0	0.567605	0.935132	N
UCEC	TAS1R3	0	3	0	7.14007	0	0.567605	0.935132	N
UCEC	TBC1D10C	0	3	0	7.14007	0	0.567605	0.935132	N
UCEC	TBC1D15	0	3	0	7.14007	0	0.567605	0.935132	N
UCEC	TBC1D17	0	3	0	7.14007	0	0.567605	0.935132	N
UCEC	TBC1D22B	0	3	0	7.14007	0	0.567605	0.935132	N
UCEC	TBCCD1	0	3	0	7.14007	0	0.567605	0.935132	N
UCEC	TBK1	0	3	0	7.14007	0	0.567605	0.935132	N
UCEC	TBL1XR1	0	3	0	7.14007	0	0.567605	0.935132	N
UCEC	TBX10	0	3	0	7.14007	0	0.567605	0.935132	N
UCEC	TBX18	0	3	0	7.14007	0	0.567605	0.935132	N
UCEC	TBXA2R	0	3	0	7.14007	0	0.567605	0.935132	N
UCEC	TBXT	0	3	0	7.14007	0	0.567605	0.935132	N
UCEC	TCHHL1	0	3	0	7.14007	0	0.567605	0.935132	N
UCEC	TCTEX1D4	0	3	0	7.14007	0	0.567605	0.935132	N
UCEC	TCTN3	0	3	0	7.14007	0	0.567605	0.935132	N
UCEC	TDRD3	0	3	0	7.14007	0	0.567605	0.935132	N
UCEC	TESMIN	0	3	0	7.14007	0	0.567605	0.935132	N
UCEC	TESPA1	0	3	0	7.14007	0	0.567605	0.935132	N
UCEC	TEX101	0	3	0	7.14007	0	0.567605	0.935132	N
UCEC	TEX55	0	3	0	7.14007	0	0.567605	0.935132	N
UCEC	TF	0	3	0	7.14007	0	0.567605	0.935132	N
UCEC	TFEB	0	3	0	7.14007	0	0.567605	0.935132	N
UCEC	TFEC	0	3	0	7.14007	0	0.567605	0.935132	N
UCEC	TFRC	0	3	0	7.14007	0	0.567605	0.935132	N
UCEC	TGFBR2	0	3	0	7.14007	0	0.567605	0.935132	N
UCEC	TGFBR3	0	3	0	7.14007	0	0.567605	0.935132	N
UCEC	TGM2	0	3	0	7.14007	0	0.567605	0.935132	N
UCEC	THAP7	0	3	0	7.14007	0	0.567605	0.935132	N
UCEC	THAP9	0	3	0	7.14007	0	0.567605	0.935132	N
UCEC	THEMIS2	0	3	0	7.14007	0	0.567605	0.935132	N
UCEC	THRB	0	3	0	7.14007	0	0.567605	0.935132	N
UCEC	THSD1	0	3	0	7.14007	0	0.567605	0.935132	N
UCEC	TIAL1	0	3	0	7.14007	0	0.567605	0.935132	N
UCEC	TICRR	0	3	0	7.14007	0	0.567605	0.935132	N
UCEC	TIGD1	0	3	0	7.14007	0	0.567605	0.935132	N
UCEC	TIGIT	0	3	0	7.14007	0	0.567605	0.935132	N
UCEC	TIMELESS	0	3	0	7.14007	0	0.567605	0.935132	N
UCEC	TKT	0	3	0	7.14007	0	0.567605	0.935132	N
UCEC	TLR10	0	3	0	7.14007	0	0.567605	0.935132	N
UCEC	TLR6	0	3	0	7.14007	0	0.567605	0.935132	N
UCEC	TM6SF1	0	3	0	7.14007	0	0.567605	0.935132	N
UCEC	TMC6	0	3	0	7.14007	0	0.567605	0.935132	N
UCEC	TMCO2	0	3	0	7.14007	0	0.567605	0.935132	N
UCEC	TMEM106B	0	3	0	7.14007	0	0.567605	0.935132	N
UCEC	TMEM145	0	3	0	7.14007	0	0.567605	0.935132	N
UCEC	TMEM150B	0	3	0	7.14007	0	0.567605	0.935132	N
UCEC	TMEM151B	0	3	0	7.14007	0	0.567605	0.935132	N
UCEC	TMEM170A	0	3	0	7.14007	0	0.567605	0.935132	N
UCEC	TMEM178B	0	3	0	7.14007	0	0.567605	0.935132	N
UCEC	TMEM214	0	3	0	7.14007	0	0.567605	0.935132	N
UCEC	TMEM225	0	3	0	7.14007	0	0.567605	0.935132	N
UCEC	TMEM40	0	3	0	7.14007	0	0.567605	0.935132	N
UCEC	TMEM51	0	3	0	7.14007	0	0.567605	0.935132	N
UCEC	TMEM64	0	3	0	7.14007	0	0.567605	0.935132	N
UCEC	TMEM86A	0	3	0	7.14007	0	0.567605	0.935132	N
UCEC	TMEM8B	0	3	0	7.14007	0	0.567605	0.935132	N
UCEC	TMIGD3	0	3	0	7.14007	0	0.567605	0.935132	N
UCEC	TMOD2	0	3	0	7.14007	0	0.567605	0.935132	N
UCEC	TNFSF11	0	3	0	7.14007	0	0.567605	0.935132	N
UCEC	TNPO3	0	3	0	7.14007	0	0.567605	0.935132	N
UCEC	TNRC6C	0	3	0	7.14007	0	0.567605	0.935132	N
UCEC	TOM1L1	0	3	0	7.14007	0	0.567605	0.935132	N
UCEC	TOR1AIP2	0	3	0	7.14007	0	0.567605	0.935132	N
UCEC	TP53I11	0	3	0	7.14007	0	0.567605	0.935132	N
UCEC	TP63	0	3	0	7.14007	0	0.567605	0.935132	N
UCEC	TPH1	0	3	0	7.14007	0	0.567605	0.935132	N
UCEC	TPH2	0	3	0	7.14007	0	0.567605	0.935132	N
UCEC	TPM3	0	3	0	7.14007	0	0.567605	0.935132	N
UCEC	TPST2	0	3	0	7.14007	0	0.567605	0.935132	N
UCEC	TRABD2B	0	3	0	7.14007	0	0.567605	0.935132	N
UCEC	TRAF3IP2	0	3	0	7.14007	0	0.567605	0.935132	N
UCEC	TRAF3IP3	0	3	0	7.14007	0	0.567605	0.935132	N
UCEC	TRAF5	0	3	0	7.14007	0	0.567605	0.935132	N
UCEC	TRAK1	0	3	0	7.14007	0	0.567605	0.935132	N
UCEC	TRAK2	0	3	0	7.14007	0	0.567605	0.935132	N
UCEC	TRAP1	0	3	0	7.14007	0	0.567605	0.935132	N
UCEC	TRAPPC10	0	3	0	7.14007	0	0.567605	0.935132	N
UCEC	TRAPPC13	0	3	0	7.14007	0	0.567605	0.935132	N
UCEC	TRERF1	0	3	0	7.14007	0	0.567605	0.935132	N
UCEC	TRHR	0	3	0	7.14007	0	0.567605	0.935132	N
UCEC	TRIM29	0	3	0	7.14007	0	0.567605	0.935132	N
UCEC	TRIM32	0	3	0	7.14007	0	0.567605	0.935132	N
UCEC	TRIM45	0	3	0	7.14007	0	0.567605	0.935132	N
UCEC	TRIM46	0	3	0	7.14007	0	0.567605	0.935132	N
UCEC	TRIM49B	0	3	0	7.14007	0	0.567605	0.935132	N
UCEC	TRIM50	0	3	0	7.14007	0	0.567605	0.935132	N
UCEC	TRIM56	0	3	0	7.14007	0	0.567605	0.935132	N
UCEC	TRIM64B	0	3	0	7.14007	0	0.567605	0.935132	N
UCEC	TRIM9	0	3	0	7.14007	0	0.567605	0.935132	N
UCEC	TRIML2	0	3	0	7.14007	0	0.567605	0.935132	N
UCEC	TRMT13	0	3	0	7.14007	0	0.567605	0.935132	N
UCEC	TRNT1	0	3	0	7.14007	0	0.567605	0.935132	N
UCEC	TRPM8	0	3	0	7.14007	0	0.567605	0.935132	N
UCEC	TSC22D1	0	3	0	7.14007	0	0.567605	0.935132	N
UCEC	TSEN34	0	3	0	7.14007	0	0.567605	0.935132	N
UCEC	TSGA10	0	3	0	7.14007	0	0.567605	0.935132	N
UCEC	TSHZ1	0	3	0	7.14007	0	0.567605	0.935132	N
UCEC	TSLP	0	3	0	7.14007	0	0.567605	0.935132	N
UCEC	TSNAXIP1	0	3	0	7.14007	0	0.567605	0.935132	N
UCEC	TSPAN18	0	3	0	7.14007	0	0.567605	0.935132	N
UCEC	TSPYL6	0	3	0	7.14007	0	0.567605	0.935132	N
UCEC	TTC21B	0	3	0	7.14007	0	0.567605	0.935132	N
UCEC	TTC24	0	3	0	7.14007	0	0.567605	0.935132	N
UCEC	TTC27	0	3	0	7.14007	0	0.567605	0.935132	N
UCEC	TTC30B	0	3	0	7.14007	0	0.567605	0.935132	N
UCEC	TTF1	0	3	0	7.14007	0	0.567605	0.935132	N
UCEC	TTI1	0	3	0	7.14007	0	0.567605	0.935132	N
UCEC	TTLL5	0	3	0	7.14007	0	0.567605	0.935132	N
UCEC	TUBA3D	0	3	0	7.14007	0	0.567605	0.935132	Y
UCEC	TUBB2A	0	3	0	7.14007	0	0.567605	0.935132	Y
UCEC	TUBB4B	0	3	0	7.14007	0	0.567605	0.935132	Y
UCEC	TUBB6	0	3	0	7.14007	0	0.567605	0.935132	Y
UCEC	TUBE1	0	3	0	7.14007	0	0.567605	0.935132	N
UCEC	TYRO3	0	3	0	7.14007	0	0.567605	0.935132	N
UCEC	TYRP1	0	3	0	7.14007	0	0.567605	0.935132	N
UCEC	UBASH3B	0	3	0	7.14007	0	0.567605	0.935132	N
UCEC	UBE2O	0	3	0	7.14007	0	0.567605	0.935132	N
UCEC	UBN2	0	3	0	7.14007	0	0.567605	0.935132	N
UCEC	UBQLN1	0	3	0	7.14007	0	0.567605	0.935132	N
UCEC	UBR1	0	3	0	7.14007	0	0.567605	0.935132	N
UCEC	UBTD2	0	3	0	7.14007	0	0.567605	0.935132	N
UCEC	UBXN2B	0	3	0	7.14007	0	0.567605	0.935132	N
UCEC	UBXN4	0	3	0	7.14007	0	0.567605	0.935132	N
UCEC	UGGT2	0	3	0	7.14007	0	0.567605	0.935132	N
UCEC	UGP2	0	3	0	7.14007	0	0.567605	0.935132	N
UCEC	UGT2A3	0	3	0	7.14007	0	0.567605	0.935132	N
UCEC	UGT2B10	0	3	0	7.14007	0	0.567605	0.935132	N
UCEC	ULBP1	0	3	0	7.14007	0	0.567605	0.935132	N
UCEC	ULK2	0	3	0	7.14007	0	0.567605	0.935132	N
UCEC	UMPS	0	3	0	7.14007	0	0.567605	0.935132	N
UCEC	UNC45A	0	3	0	7.14007	0	0.567605	0.935132	N
UCEC	UNC5B	0	3	0	7.14007	0	0.567605	0.935132	N
UCEC	UNG	0	3	0	7.14007	0	0.567605	0.935132	N
UCEC	UPF1	0	3	0	7.14007	0	0.567605	0.935132	N
UCEC	UQCRC1	0	3	0	7.14007	0	0.567605	0.935132	N
UCEC	URGCP	0	3	0	7.14007	0	0.567605	0.935132	N
UCEC	USP1	0	3	0	7.14007	0	0.567605	0.935132	N
UCEC	USP17L7	0	3	0	7.14007	0	0.567605	0.935132	N
UCEC	USP19	0	3	0	7.14007	0	0.567605	0.935132	N
UCEC	USP25	0	3	0	7.14007	0	0.567605	0.935132	N
UCEC	USP43	0	3	0	7.14007	0	0.567605	0.935132	N
UCEC	USP46	0	3	0	7.14007	0	0.567605	0.935132	N
UCEC	UTP11	0	3	0	7.14007	0	0.567605	0.935132	N
UCEC	UTP14C	0	3	0	7.14007	0	0.567605	0.935132	N
UCEC	VASH2	0	3	0	7.14007	0	0.567605	0.935132	N
UCEC	VEPH1	0	3	0	7.14007	0	0.567605	0.935132	N
UCEC	VPS50	0	3	0	7.14007	0	0.567605	0.935132	N
UCEC	VPS72	0	3	0	7.14007	0	0.567605	0.935132	N
UCEC	VTN	0	3	0	7.14007	0	0.567605	0.935132	N
UCEC	VWA1	0	3	0	7.14007	0	0.567605	0.935132	N
UCEC	VWA2	0	3	0	7.14007	0	0.567605	0.935132	N
UCEC	VWA5B1	0	3	0	7.14007	0	0.567605	0.935132	N
UCEC	WDR37	0	3	0	7.14007	0	0.567605	0.935132	N
UCEC	WDR41	0	3	0	7.14007	0	0.567605	0.935132	N
UCEC	WDR53	0	3	0	7.14007	0	0.567605	0.935132	N
UCEC	WDR54	0	3	0	7.14007	0	0.567605	0.935132	N
UCEC	WDR64	0	3	0	7.14007	0	0.567605	0.935132	N
UCEC	WDR70	0	3	0	7.14007	0	0.567605	0.935132	N
UCEC	WDR72	0	3	0	7.14007	0	0.567605	0.935132	N
UCEC	WDR75	0	3	0	7.14007	0	0.567605	0.935132	N
UCEC	WDR89	0	3	0	7.14007	0	0.567605	0.935132	N
UCEC	WFIKKN1	0	3	0	7.14007	0	0.567605	0.935132	N
UCEC	WHAMM	0	3	0	7.14007	0	0.567605	0.935132	N
UCEC	WIPF1	0	3	0	7.14007	0	0.567605	0.935132	N
UCEC	WLS	0	3	0	7.14007	0	0.567605	0.935132	N
UCEC	WNT10A	0	3	0	7.14007	0	0.567605	0.935132	N
UCEC	WNT5B	0	3	0	7.14007	0	0.567605	0.935132	N
UCEC	WNT9A	0	3	0	7.14007	0	0.567605	0.935132	N
UCEC	WRAP73	0	3	0	7.14007	0	0.567605	0.935132	N
UCEC	WSB1	0	3	0	7.14007	0	0.567605	0.935132	N
UCEC	XKR4	0	3	0	7.14007	0	0.567605	0.935132	N
UCEC	XPR1	0	3	0	7.14007	0	0.567605	0.935132	N
UCEC	XRRA1	0	3	0	7.14007	0	0.567605	0.935132	N
UCEC	XYLB	0	3	0	7.14007	0	0.567605	0.935132	N
UCEC	XYLT1	0	3	0	7.14007	0	0.567605	0.935132	N
UCEC	YARS1	0	3	0	7.14007	0	0.567605	0.935132	N
UCEC	YIF1A	0	3	0	7.14007	0	0.567605	0.935132	N
UCEC	YME1L1	0	3	0	7.14007	0	0.567605	0.935132	N
UCEC	YY1AP1	0	3	0	7.14007	0	0.567605	0.935132	N
UCEC	Z83844.2	0	3	0	7.14007	0	0.567605	0.935132	N
UCEC	ZBP1	0	3	0	7.14007	0	0.567605	0.935132	N
UCEC	ZBTB12	0	3	0	7.14007	0	0.567605	0.935132	N
UCEC	ZBTB16	0	3	0	7.14007	0	0.567605	0.935132	N
UCEC	ZBTB7C	0	3	0	7.14007	0	0.567605	0.935132	N
UCEC	ZBTB8B	0	3	0	7.14007	0	0.567605	0.935132	N
UCEC	ZC3H12C	0	3	0	7.14007	0	0.567605	0.935132	N
UCEC	ZC3H12D	0	3	0	7.14007	0	0.567605	0.935132	N
UCEC	ZC3H8	0	3	0	7.14007	0	0.567605	0.935132	N
UCEC	ZDHHC16	0	3	0	7.14007	0	0.567605	0.935132	N
UCEC	ZDHHC2	0	3	0	7.14007	0	0.567605	0.935132	N
UCEC	ZFAND2A	0	3	0	7.14007	0	0.567605	0.935132	N
UCEC	ZFP62	0	3	0	7.14007	0	0.567605	0.935132	N
UCEC	ZFP64	0	3	0	7.14007	0	0.567605	0.935132	N
UCEC	ZFP69B	0	3	0	7.14007	0	0.567605	0.935132	N
UCEC	ZFP82	0	3	0	7.14007	0	0.567605	0.935132	N
UCEC	ZKSCAN2	0	3	0	7.14007	0	0.567605	0.935132	N
UCEC	ZMIZ1	0	3	0	7.14007	0	0.567605	0.935132	N
UCEC	ZMPSTE24	0	3	0	7.14007	0	0.567605	0.935132	N
UCEC	ZMYM1	0	3	0	7.14007	0	0.567605	0.935132	N
UCEC	ZMYND10	0	3	0	7.14007	0	0.567605	0.935132	N
UCEC	ZMYND11	0	3	0	7.14007	0	0.567605	0.935132	N
UCEC	ZNF10	0	3	0	7.14007	0	0.567605	0.935132	N
UCEC	ZNF121	0	3	0	7.14007	0	0.567605	0.935132	N
UCEC	ZNF141	0	3	0	7.14007	0	0.567605	0.935132	N
UCEC	ZNF146	0	3	0	7.14007	0	0.567605	0.935132	N
UCEC	ZNF174	0	3	0	7.14007	0	0.567605	0.935132	N
UCEC	ZNF202	0	3	0	7.14007	0	0.567605	0.935132	N
UCEC	ZNF215	0	3	0	7.14007	0	0.567605	0.935132	N
UCEC	ZNF224	0	3	0	7.14007	0	0.567605	0.935132	N
UCEC	ZNF229	0	3	0	7.14007	0	0.567605	0.935132	N
UCEC	ZNF251	0	3	0	7.14007	0	0.567605	0.935132	N
UCEC	ZNF257	0	3	0	7.14007	0	0.567605	0.935132	N
UCEC	ZNF264	0	3	0	7.14007	0	0.567605	0.935132	N
UCEC	ZNF286A	0	3	0	7.14007	0	0.567605	0.935132	N
UCEC	ZNF311	0	3	0	7.14007	0	0.567605	0.935132	N
UCEC	ZNF331	0	3	0	7.14007	0	0.567605	0.935132	N
UCEC	ZNF337	0	3	0	7.14007	0	0.567605	0.935132	N
UCEC	ZNF354A	0	3	0	7.14007	0	0.567605	0.935132	N
UCEC	ZNF354B	0	3	0	7.14007	0	0.567605	0.935132	N
UCEC	ZNF367	0	3	0	7.14007	0	0.567605	0.935132	N
UCEC	ZNF37A	0	3	0	7.14007	0	0.567605	0.935132	N
UCEC	ZNF385C	0	3	0	7.14007	0	0.567605	0.935132	N
UCEC	ZNF396	0	3	0	7.14007	0	0.567605	0.935132	N
UCEC	ZNF397	0	3	0	7.14007	0	0.567605	0.935132	N
UCEC	ZNF419	0	3	0	7.14007	0	0.567605	0.935132	N
UCEC	ZNF43	0	3	0	7.14007	0	0.567605	0.935132	N
UCEC	ZNF438	0	3	0	7.14007	0	0.567605	0.935132	N
UCEC	ZNF442	0	3	0	7.14007	0	0.567605	0.935132	N
UCEC	ZNF445	0	3	0	7.14007	0	0.567605	0.935132	N
UCEC	ZNF45	0	3	0	7.14007	0	0.567605	0.935132	N
UCEC	ZNF488	0	3	0	7.14007	0	0.567605	0.935132	N
UCEC	ZNF493	0	3	0	7.14007	0	0.567605	0.935132	N
UCEC	ZNF507	0	3	0	7.14007	0	0.567605	0.935132	N
UCEC	ZNF517	0	3	0	7.14007	0	0.567605	0.935132	N
UCEC	ZNF543	0	3	0	7.14007	0	0.567605	0.935132	N
UCEC	ZNF551	0	3	0	7.14007	0	0.567605	0.935132	N
UCEC	ZNF555	0	3	0	7.14007	0	0.567605	0.935132	N
UCEC	ZNF558	0	3	0	7.14007	0	0.567605	0.935132	N
UCEC	ZNF565	0	3	0	7.14007	0	0.567605	0.935132	N
UCEC	ZNF572	0	3	0	7.14007	0	0.567605	0.935132	N
UCEC	ZNF573	0	3	0	7.14007	0	0.567605	0.935132	N
UCEC	ZNF605	0	3	0	7.14007	0	0.567605	0.935132	N
UCEC	ZNF606	0	3	0	7.14007	0	0.567605	0.935132	N
UCEC	ZNF619	0	3	0	7.14007	0	0.567605	0.935132	N
UCEC	ZNF660	0	3	0	7.14007	0	0.567605	0.935132	N
UCEC	ZNF668	0	3	0	7.14007	0	0.567605	0.935132	N
UCEC	ZNF696	0	3	0	7.14007	0	0.567605	0.935132	N
UCEC	ZNF700	0	3	0	7.14007	0	0.567605	0.935132	N
UCEC	ZNF705G	0	3	0	7.14007	0	0.567605	0.935132	N
UCEC	ZNF708	0	3	0	7.14007	0	0.567605	0.935132	N
UCEC	ZNF721	0	3	0	7.14007	0	0.567605	0.935132	N
UCEC	ZNF746	0	3	0	7.14007	0	0.567605	0.935132	N
UCEC	ZNF770	0	3	0	7.14007	0	0.567605	0.935132	N
UCEC	ZNF776	0	3	0	7.14007	0	0.567605	0.935132	N
UCEC	ZNF791	0	3	0	7.14007	0	0.567605	0.935132	N
UCEC	ZNF813	0	3	0	7.14007	0	0.567605	0.935132	N
UCEC	ZNF829	0	3	0	7.14007	0	0.567605	0.935132	N
UCEC	ZNF83	0	3	0	7.14007	0	0.567605	0.935132	N
UCEC	ZNF875	0	3	0	7.14007	0	0.567605	0.935132	N
UCEC	ZNHIT6	0	3	0	7.14007	0	0.567605	0.935132	N
UCEC	ZNRF3	0	3	0	7.14007	0	0.567605	0.935132	N
UCEC	ZSCAN23	0	3	0	7.14007	0	0.567605	0.935132	N
UCEC	ZSCAN9	0	3	0	7.14007	0	0.567605	0.935132	N
UCEC	ZSWIM4	0	3	0	7.14007	0	0.567605	0.935132	N
UCEC	ZSWIM9	0	3	0	7.14007	0	0.567605	0.935132	N
UCEC	ZYG11B	0	3	0	7.14007	0	0.567605	0.935132	N
UCEC	ZZEF1	0	3	0	7.14007	0	0.567605	0.935132	N
UCEC	ZZZ3	0	3	0	7.14007	0	0.567605	0.935132	N
UCEC	ABCA2	0	4	0	4.45278	0	0.569189	0.935132	N
UCEC	ABCC6	0	4	0	4.45278	0	0.569189	0.935132	N
UCEC	ABCD3	0	4	0	4.45278	0	0.569189	0.935132	N
UCEC	ACCSL	0	4	0	4.45278	0	0.569189	0.935132	N
UCEC	ACRBP	0	4	0	4.45278	0	0.569189	0.935132	N
UCEC	ACSS3	0	4	0	4.45278	0	0.569189	0.935132	N
UCEC	ACTL7A	0	4	0	4.45278	0	0.569189	0.935132	N
UCEC	ACTR10	0	4	0	4.45278	0	0.569189	0.935132	N
UCEC	ACVRL1	0	4	0	4.45278	0	0.569189	0.935132	N
UCEC	ADAM12	0	4	0	4.45278	0	0.569189	0.935132	N
UCEC	ADAM17	0	4	0	4.45278	0	0.569189	0.935132	N
UCEC	ADAM20	0	4	0	4.45278	0	0.569189	0.935132	N
UCEC	ADAM23	0	4	0	4.45278	0	0.569189	0.935132	N
UCEC	ADAMTS12	0	4	0	4.45278	0	0.569189	0.935132	N
UCEC	ADAMTS14	0	4	0	4.45278	0	0.569189	0.935132	N
UCEC	ADGRF5	0	4	0	4.45278	0	0.569189	0.935132	N
UCEC	ADGRG5	0	4	0	4.45278	0	0.569189	0.935132	N
UCEC	ADGRG6	0	4	0	4.45278	0	0.569189	0.935132	N
UCEC	AEBP1	0	4	0	4.45278	0	0.569189	0.935132	N
UCEC	AKAP11	0	4	0	4.45278	0	0.569189	0.935132	N
UCEC	AKNA	0	4	0	4.45278	0	0.569189	0.935132	N
UCEC	ALDH16A1	0	4	0	4.45278	0	0.569189	0.935132	N
UCEC	ALOXE3	0	4	0	4.45278	0	0.569189	0.935132	N
UCEC	ALS2CL	0	4	0	4.45278	0	0.569189	0.935132	N
UCEC	ANGEL2	0	4	0	4.45278	0	0.569189	0.935132	N
UCEC	ANKH	0	4	0	4.45278	0	0.569189	0.935132	N
UCEC	ANKRD27	0	4	0	4.45278	0	0.569189	0.935132	N
UCEC	ANKRD34C	0	4	0	4.45278	0	0.569189	0.935132	N
UCEC	ANKRD36	0	4	0	4.45278	0	0.569189	0.935132	N
UCEC	ANKS6	0	4	0	4.45278	0	0.569189	0.935132	N
UCEC	ANO1	0	4	0	4.45278	0	0.569189	0.935132	N
UCEC	ANO10	0	4	0	4.45278	0	0.569189	0.935132	N
UCEC	APBB1IP	0	4	0	4.45278	0	0.569189	0.935132	N
UCEC	ARAP1	0	4	0	4.45278	0	0.569189	0.935132	N
UCEC	ARAP3	0	4	0	4.45278	0	0.569189	0.935132	N
UCEC	ARHGAP23	0	4	0	4.45278	0	0.569189	0.935132	N
UCEC	ARHGAP30	0	4	0	4.45278	0	0.569189	0.935132	N
UCEC	ARHGEF11	0	4	0	4.45278	0	0.569189	0.935132	N
UCEC	ARHGEF15	0	4	0	4.45278	0	0.569189	0.935132	N
UCEC	ARMC4	0	4	0	4.45278	0	0.569189	0.935132	N
UCEC	ARMC8	0	4	0	4.45278	0	0.569189	0.935132	N
UCEC	ARRB2	0	4	0	4.45278	0	0.569189	0.935132	N
UCEC	ASAP1	0	4	0	4.45278	0	0.569189	0.935132	N
UCEC	ASB14	0	4	0	4.45278	0	0.569189	0.935132	N
UCEC	ASB15	0	4	0	4.45278	0	0.569189	0.935132	N
UCEC	ATF7IP	0	4	0	4.45278	0	0.569189	0.935132	N
UCEC	ATN1	0	4	0	4.45278	0	0.569189	0.935132	N
UCEC	ATP10D	0	4	0	4.45278	0	0.569189	0.935132	N
UCEC	ATP2C1	0	4	0	4.45278	0	0.569189	0.935132	N
UCEC	ATP6V0A4	0	4	0	4.45278	0	0.569189	0.935132	N
UCEC	ATP6V1B2	0	4	0	4.45278	0	0.569189	0.935132	N
UCEC	ATP8B4	0	4	0	4.45278	0	0.569189	0.935132	N
UCEC	AURKB	0	4	0	4.45278	0	0.569189	0.935132	Y
UCEC	AUTS2	0	4	0	4.45278	0	0.569189	0.935132	N
UCEC	B3GALT1	0	4	0	4.45278	0	0.569189	0.935132	N
UCEC	B3GLCT	0	4	0	4.45278	0	0.569189	0.935132	N
UCEC	B4GALT3	0	4	0	4.45278	0	0.569189	0.935132	N
UCEC	BAMBI	0	4	0	4.45278	0	0.569189	0.935132	N
UCEC	BARD1	0	4	0	4.45278	0	0.569189	0.935132	Y
UCEC	BAZ2B	0	4	0	4.45278	0	0.569189	0.935132	N
UCEC	BBS9	0	4	0	4.45278	0	0.569189	0.935132	N
UCEC	BCAS3	0	4	0	4.45278	0	0.569189	0.935132	N
UCEC	BCL6B	0	4	0	4.45278	0	0.569189	0.935132	N
UCEC	BCL9	0	4	0	4.45278	0	0.569189	0.935132	N
UCEC	BEST4	0	4	0	4.45278	0	0.569189	0.935132	N
UCEC	BFSP1	0	4	0	4.45278	0	0.569189	0.935132	N
UCEC	BMPR2	0	4	0	4.45278	0	0.569189	0.935132	N
UCEC	BOC	0	4	0	4.45278	0	0.569189	0.935132	N
UCEC	BUB1B	0	4	0	4.45278	0	0.569189	0.935132	Y
UCEC	C1orf87	0	4	0	4.45278	0	0.569189	0.935132	N
UCEC	C2CD2	0	4	0	4.45278	0	0.569189	0.935132	N
UCEC	C2CD2L	0	4	0	4.45278	0	0.569189	0.935132	N
UCEC	C6orf118	0	4	0	4.45278	0	0.569189	0.935132	N
UCEC	C9orf135	0	4	0	4.45278	0	0.569189	0.935132	N
UCEC	CACNA1S	0	4	0	4.45278	0	0.569189	0.935132	N
UCEC	CACNA2D1	0	4	0	4.45278	0	0.569189	0.935132	N
UCEC	CACNG3	0	4	0	4.45278	0	0.569189	0.935132	N
UCEC	CAGE1	0	4	0	4.45278	0	0.569189	0.935132	N
UCEC	CAMSAP3	0	4	0	4.45278	0	0.569189	0.935132	N
UCEC	CAPN1	0	4	0	4.45278	0	0.569189	0.935132	N
UCEC	CASZ1	0	4	0	4.45278	0	0.569189	0.935132	N
UCEC	CBL	0	4	0	4.45278	0	0.569189	0.935132	N
UCEC	CBY2	0	4	0	4.45278	0	0.569189	0.935132	N
UCEC	CC2D1B	0	4	0	4.45278	0	0.569189	0.935132	Y
UCEC	CCDC144A	0	4	0	4.45278	0	0.569189	0.935132	N
UCEC	CCDC157	0	4	0	4.45278	0	0.569189	0.935132	N
UCEC	CCDC174	0	4	0	4.45278	0	0.569189	0.935132	N
UCEC	CCDC3	0	4	0	4.45278	0	0.569189	0.935132	N
UCEC	CCDC77	0	4	0	4.45278	0	0.569189	0.935132	N
UCEC	CCER1	0	4	0	4.45278	0	0.569189	0.935132	N
UCEC	CCNJ	0	4	0	4.45278	0	0.569189	0.935132	N
UCEC	CCPG1	0	4	0	4.45278	0	0.569189	0.935132	N
UCEC	CD22	0	4	0	4.45278	0	0.569189	0.935132	N
UCEC	CD276	0	4	0	4.45278	0	0.569189	0.935132	N
UCEC	CD4	0	4	0	4.45278	0	0.569189	0.935132	N
UCEC	CDH11	0	4	0	4.45278	0	0.569189	0.935132	N
UCEC	CDH5	0	4	0	4.45278	0	0.569189	0.935132	N
UCEC	CDH9	0	4	0	4.45278	0	0.569189	0.935132	N
UCEC	CEACAM20	0	4	0	4.45278	0	0.569189	0.935132	N
UCEC	CEL	0	4	0	4.45278	0	0.569189	0.935132	N
UCEC	CEMIP2	0	4	0	4.45278	0	0.569189	0.935132	N
UCEC	CEP162	0	4	0	4.45278	0	0.569189	0.935132	N
UCEC	CEP164	0	4	0	4.45278	0	0.569189	0.935132	Y
UCEC	CES1	0	4	0	4.45278	0	0.569189	0.935132	N
UCEC	CFAP100	0	4	0	4.45278	0	0.569189	0.935132	N
UCEC	CFAP161	0	4	0	4.45278	0	0.569189	0.935132	N
UCEC	CFAP20DC	0	4	0	4.45278	0	0.569189	0.935132	N
UCEC	CFAP251	0	4	0	4.45278	0	0.569189	0.935132	N
UCEC	CFAP53	0	4	0	4.45278	0	0.569189	0.935132	N
UCEC	CFAP91	0	4	0	4.45278	0	0.569189	0.935132	N
UCEC	CFHR4	0	4	0	4.45278	0	0.569189	0.935132	N
UCEC	CHAMP1	0	4	0	4.45278	0	0.569189	0.935132	N
UCEC	CHEK2	0	4	0	4.45278	0	0.569189	0.935132	Y
UCEC	CHPF	0	4	0	4.45278	0	0.569189	0.935132	N
UCEC	CHRM3	0	4	0	4.45278	0	0.569189	0.935132	N
UCEC	CHRNA4	0	4	0	4.45278	0	0.569189	0.935132	N
UCEC	CHUK	0	4	0	4.45278	0	0.569189	0.935132	N
UCEC	CKAP2	0	4	0	4.45278	0	0.569189	0.935132	N
UCEC	CLEC14A	0	4	0	4.45278	0	0.569189	0.935132	N
UCEC	CLSTN3	0	4	0	4.45278	0	0.569189	0.935132	N
UCEC	CLUH	0	4	0	4.45278	0	0.569189	0.935132	N
UCEC	CMSS1	0	4	0	4.45278	0	0.569189	0.935132	N
UCEC	CMTR2	0	4	0	4.45278	0	0.569189	0.935132	N
UCEC	CNGA3	0	4	0	4.45278	0	0.569189	0.935132	N
UCEC	CNGA4	0	4	0	4.45278	0	0.569189	0.935132	N
UCEC	CNTRL	0	4	0	4.45278	0	0.569189	0.935132	Y
UCEC	COBL	0	4	0	4.45278	0	0.569189	0.935132	N
UCEC	COBLL1	0	4	0	4.45278	0	0.569189	0.935132	N
UCEC	COL20A1	0	4	0	4.45278	0	0.569189	0.935132	N
UCEC	COL9A2	0	4	0	4.45278	0	0.569189	0.935132	N
UCEC	COPB2	0	4	0	4.45278	0	0.569189	0.935132	N
UCEC	COPG1	0	4	0	4.45278	0	0.569189	0.935132	N
UCEC	COPS4	0	4	0	4.45278	0	0.569189	0.935132	N
UCEC	CPA3	0	4	0	4.45278	0	0.569189	0.935132	N
UCEC	CPD	0	4	0	4.45278	0	0.569189	0.935132	N
UCEC	CPED1	0	4	0	4.45278	0	0.569189	0.935132	N
UCEC	CPLX4	0	4	0	4.45278	0	0.569189	0.935132	N
UCEC	CRAT	0	4	0	4.45278	0	0.569189	0.935132	N
UCEC	CSF1R	0	4	0	4.45278	0	0.569189	0.935132	N
UCEC	CTNNA1	0	4	0	4.45278	0	0.569189	0.935132	N
UCEC	CTNNA3	0	4	0	4.45278	0	0.569189	0.935132	N
UCEC	CTR9	0	4	0	4.45278	0	0.569189	0.935132	N
UCEC	CTSF	0	4	0	4.45278	0	0.569189	0.935132	N
UCEC	CTSH	0	4	0	4.45278	0	0.569189	0.935132	N
UCEC	CTSV	0	4	0	4.45278	0	0.569189	0.935132	N
UCEC	CUL2	0	4	0	4.45278	0	0.569189	0.935132	N
UCEC	CUL9	0	4	0	4.45278	0	0.569189	0.935132	N
UCEC	CWF19L2	0	4	0	4.45278	0	0.569189	0.935132	N
UCEC	CYP11B2	0	4	0	4.45278	0	0.569189	0.935132	N
UCEC	CYP1B1	0	4	0	4.45278	0	0.569189	0.935132	N
UCEC	CYP4B1	0	4	0	4.45278	0	0.569189	0.935132	N
UCEC	CYP4F22	0	4	0	4.45278	0	0.569189	0.935132	N
UCEC	CYP51A1	0	4	0	4.45278	0	0.569189	0.935132	N
UCEC	CYP7B1	0	4	0	4.45278	0	0.569189	0.935132	N
UCEC	CYP8B1	0	4	0	4.45278	0	0.569189	0.935132	N
UCEC	CYTH3	0	4	0	4.45278	0	0.569189	0.935132	N
UCEC	DAAM1	0	4	0	4.45278	0	0.569189	0.935132	N
UCEC	DAB1	0	4	0	4.45278	0	0.569189	0.935132	N
UCEC	DAB2	0	4	0	4.45278	0	0.569189	0.935132	N
UCEC	DACT1	0	4	0	4.45278	0	0.569189	0.935132	N
UCEC	DAZAP1	0	4	0	4.45278	0	0.569189	0.935132	N
UCEC	DCBLD2	0	4	0	4.45278	0	0.569189	0.935132	N
UCEC	DCDC1	0	4	0	4.45278	0	0.569189	0.935132	N
UCEC	DCUN1D4	0	4	0	4.45278	0	0.569189	0.935132	N
UCEC	DDIAS	0	4	0	4.45278	0	0.569189	0.935132	N
UCEC	DDX52	0	4	0	4.45278	0	0.569189	0.935132	N
UCEC	DDX60L	0	4	0	4.45278	0	0.569189	0.935132	N
UCEC	DENND10	0	4	0	4.45278	0	0.569189	0.935132	N
UCEC	DEPDC5	0	4	0	4.45278	0	0.569189	0.935132	N
UCEC	DGKA	0	4	0	4.45278	0	0.569189	0.935132	N
UCEC	DGKQ	0	4	0	4.45278	0	0.569189	0.935132	N
UCEC	DGKZ	0	4	0	4.45278	0	0.569189	0.935132	N
UCEC	DHX38	0	4	0	4.45278	0	0.569189	0.935132	N
UCEC	DHX8	0	4	0	4.45278	0	0.569189	0.935132	N
UCEC	DNM1	0	4	0	4.45278	0	0.569189	0.935132	N
UCEC	DNTTIP2	0	4	0	4.45278	0	0.569189	0.935132	N
UCEC	DOCK7	0	4	0	4.45278	0	0.569189	0.935132	N
UCEC	DOT1L	0	4	0	4.45278	0	0.569189	0.935132	N
UCEC	DPEP2	0	4	0	4.45278	0	0.569189	0.935132	N
UCEC	DPP9	0	4	0	4.45278	0	0.569189	0.935132	N
UCEC	DPYD	0	4	0	4.45278	0	0.569189	0.935132	N
UCEC	DTL	0	4	0	4.45278	0	0.569189	0.935132	N
UCEC	DUS3L	0	4	0	4.45278	0	0.569189	0.935132	N
UCEC	DUSP26	0	4	0	4.45278	0	0.569189	0.935132	N
UCEC	DUXA	0	4	0	4.45278	0	0.569189	0.935132	N
UCEC	DVL3	0	4	0	4.45278	0	0.569189	0.935132	N
UCEC	DYNC1I2	0	4	0	4.45278	0	0.569189	0.935132	Y
UCEC	DYRK1B	0	4	0	4.45278	0	0.569189	0.935132	N
UCEC	EGR4	0	4	0	4.45278	0	0.569189	0.935132	N
UCEC	EHBP1	0	4	0	4.45278	0	0.569189	0.935132	N
UCEC	ELAPOR1	0	4	0	4.45278	0	0.569189	0.935132	N
UCEC	ELFN1	0	4	0	4.45278	0	0.569189	0.935132	N
UCEC	ELN	0	4	0	4.45278	0	0.569189	0.935132	N
UCEC	ELP2	0	4	0	4.45278	0	0.569189	0.935132	N
UCEC	EMB	0	4	0	4.45278	0	0.569189	0.935132	N
UCEC	ENPP5	0	4	0	4.45278	0	0.569189	0.935132	N
UCEC	EOMES	0	4	0	4.45278	0	0.569189	0.935132	N
UCEC	EPAS1	0	4	0	4.45278	0	0.569189	0.935132	N
UCEC	EPB41L4B	0	4	0	4.45278	0	0.569189	0.935132	N
UCEC	EPC2	0	4	0	4.45278	0	0.569189	0.935132	N
UCEC	EPHA10	0	4	0	4.45278	0	0.569189	0.935132	N
UCEC	EPHA7	0	4	0	4.45278	0	0.569189	0.935132	N
UCEC	EPHA8	0	4	0	4.45278	0	0.569189	0.935132	N
UCEC	EPHX4	0	4	0	4.45278	0	0.569189	0.935132	N
UCEC	EPN3	0	4	0	4.45278	0	0.569189	0.935132	N
UCEC	EPX	0	4	0	4.45278	0	0.569189	0.935132	N
UCEC	ERBIN	0	4	0	4.45278	0	0.569189	0.935132	N
UCEC	ERI1	0	4	0	4.45278	0	0.569189	0.935132	N
UCEC	ERICH6	0	4	0	4.45278	0	0.569189	0.935132	N
UCEC	ERVW-1	0	4	0	4.45278	0	0.569189	0.935132	N
UCEC	ESM1	0	4	0	4.45278	0	0.569189	0.935132	N
UCEC	ETNPPL	0	4	0	4.45278	0	0.569189	0.935132	N
UCEC	EVC2	0	4	0	4.45278	0	0.569189	0.935132	N
UCEC	EXO1	0	4	0	4.45278	0	0.569189	0.935132	Y
UCEC	EXOC3	0	4	0	4.45278	0	0.569189	0.935132	N
UCEC	EXT1	0	4	0	4.45278	0	0.569189	0.935132	N
UCEC	FAM102A	0	4	0	4.45278	0	0.569189	0.935132	N
UCEC	FAM161A	0	4	0	4.45278	0	0.569189	0.935132	N
UCEC	FAM193A	0	4	0	4.45278	0	0.569189	0.935132	N
UCEC	FAM200A	0	4	0	4.45278	0	0.569189	0.935132	N
UCEC	FANCE	0	4	0	4.45278	0	0.569189	0.935132	N
UCEC	FAP	0	4	0	4.45278	0	0.569189	0.935132	N
UCEC	FASTKD2	0	4	0	4.45278	0	0.569189	0.935132	N
UCEC	FBXL20	0	4	0	4.45278	0	0.569189	0.935132	N
UCEC	FCRL5	0	4	0	4.45278	0	0.569189	0.935132	N
UCEC	FGL2	0	4	0	4.45278	0	0.569189	0.935132	N
UCEC	FLRT3	0	4	0	4.45278	0	0.569189	0.935132	N
UCEC	FMNL3	0	4	0	4.45278	0	0.569189	0.935132	N
UCEC	FMO4	0	4	0	4.45278	0	0.569189	0.935132	N
UCEC	FNDC7	0	4	0	4.45278	0	0.569189	0.935132	N
UCEC	FOXA3	0	4	0	4.45278	0	0.569189	0.935132	N
UCEC	FOXD4	0	4	0	4.45278	0	0.569189	0.935132	N
UCEC	FOXD4L3	0	4	0	4.45278	0	0.569189	0.935132	N
UCEC	FOXI1	0	4	0	4.45278	0	0.569189	0.935132	N
UCEC	FOXN2	0	4	0	4.45278	0	0.569189	0.935132	N
UCEC	FUBP1	0	4	0	4.45278	0	0.569189	0.935132	N
UCEC	GABRA2	0	4	0	4.45278	0	0.569189	0.935132	N
UCEC	GABRG3	0	4	0	4.45278	0	0.569189	0.935132	N
UCEC	GABRR1	0	4	0	4.45278	0	0.569189	0.935132	N
UCEC	GAD2	0	4	0	4.45278	0	0.569189	0.935132	N
UCEC	GALNT11	0	4	0	4.45278	0	0.569189	0.935132	N
UCEC	GALNT13	0	4	0	4.45278	0	0.569189	0.935132	N
UCEC	GALNT2	0	4	0	4.45278	0	0.569189	0.935132	N
UCEC	GALR1	0	4	0	4.45278	0	0.569189	0.935132	N
UCEC	GARRE1	0	4	0	4.45278	0	0.569189	0.935132	N
UCEC	GCSAML	0	4	0	4.45278	0	0.569189	0.935132	N
UCEC	GEMIN4	0	4	0	4.45278	0	0.569189	0.935132	N
UCEC	GEN1	0	4	0	4.45278	0	0.569189	0.935132	N
UCEC	GGA1	0	4	0	4.45278	0	0.569189	0.935132	N
UCEC	GIMAP4	0	4	0	4.45278	0	0.569189	0.935132	N
UCEC	GJA3	0	4	0	4.45278	0	0.569189	0.935132	N
UCEC	GJA5	0	4	0	4.45278	0	0.569189	0.935132	N
UCEC	GLT6D1	0	4	0	4.45278	0	0.569189	0.935132	N
UCEC	GMPS	0	4	0	4.45278	0	0.569189	0.935132	N
UCEC	GNAI1	0	4	0	4.45278	0	0.569189	0.935132	N
UCEC	GNAT3	0	4	0	4.45278	0	0.569189	0.935132	N
UCEC	GPD2	0	4	0	4.45278	0	0.569189	0.935132	N
UCEC	GPR176	0	4	0	4.45278	0	0.569189	0.935132	N
UCEC	GPR37	0	4	0	4.45278	0	0.569189	0.935132	N
UCEC	GPR68	0	4	0	4.45278	0	0.569189	0.935132	N
UCEC	GPRIN1	0	4	0	4.45278	0	0.569189	0.935132	N
UCEC	GPSM1	0	4	0	4.45278	0	0.569189	0.935132	N
UCEC	GRIK1	0	4	0	4.45278	0	0.569189	0.935132	N
UCEC	GRIK5	0	4	0	4.45278	0	0.569189	0.935132	N
UCEC	GRIP1	0	4	0	4.45278	0	0.569189	0.935132	N
UCEC	GRM6	0	4	0	4.45278	0	0.569189	0.935132	N
UCEC	GRM8	0	4	0	4.45278	0	0.569189	0.935132	N
UCEC	GSK3A	0	4	0	4.45278	0	0.569189	0.935132	N
UCEC	GTF3C4	0	4	0	4.45278	0	0.569189	0.935132	N
UCEC	GUCA1C	0	4	0	4.45278	0	0.569189	0.935132	N
UCEC	GYS1	0	4	0	4.45278	0	0.569189	0.935132	N
UCEC	GZF1	0	4	0	4.45278	0	0.569189	0.935132	N
UCEC	HAND2	0	4	0	4.45278	0	0.569189	0.935132	N
UCEC	HAUS6	0	4	0	4.45278	0	0.569189	0.935132	Y
UCEC	HEPHL1	0	4	0	4.45278	0	0.569189	0.935132	N
UCEC	HIF1A	0	4	0	4.45278	0	0.569189	0.935132	N
UCEC	HIPK2	0	4	0	4.45278	0	0.569189	0.935132	N
UCEC	HKDC1	0	4	0	4.45278	0	0.569189	0.935132	N
UCEC	HNF4A	0	4	0	4.45278	0	0.569189	0.935132	N
UCEC	HNRNPM	0	4	0	4.45278	0	0.569189	0.935132	N
UCEC	HS3ST4	0	4	0	4.45278	0	0.569189	0.935132	N
UCEC	HSF5	0	4	0	4.45278	0	0.569189	0.935132	N
UCEC	HSPA4L	0	4	0	4.45278	0	0.569189	0.935132	N
UCEC	HSPH1	0	4	0	4.45278	0	0.569189	0.935132	N
UCEC	HTR1B	0	4	0	4.45278	0	0.569189	0.935132	N
UCEC	HTR2B	0	4	0	4.45278	0	0.569189	0.935132	N
UCEC	IARS1	0	4	0	4.45278	0	0.569189	0.935132	N
UCEC	IDH3A	0	4	0	4.45278	0	0.569189	0.935132	N
UCEC	IFI16	0	4	0	4.45278	0	0.569189	0.935132	N
UCEC	IFRD1	0	4	0	4.45278	0	0.569189	0.935132	N
UCEC	IFRD2	0	4	0	4.45278	0	0.569189	0.935132	N
UCEC	IFT122	0	4	0	4.45278	0	0.569189	0.935132	N
UCEC	IGF2BP3	0	4	0	4.45278	0	0.569189	0.935132	N
UCEC	IGFN1	0	4	0	4.45278	0	0.569189	0.935132	N
UCEC	IL1RL1	0	4	0	4.45278	0	0.569189	0.935132	N
UCEC	INCENP	0	4	0	4.45278	0	0.569189	0.935132	Y
UCEC	INF2	0	4	0	4.45278	0	0.569189	0.935132	N
UCEC	ING1	0	4	0	4.45278	0	0.569189	0.935132	N
UCEC	INTS13	0	4	0	4.45278	0	0.569189	0.935132	N
UCEC	INTS6	0	4	0	4.45278	0	0.569189	0.935132	N
UCEC	IPO5	0	4	0	4.45278	0	0.569189	0.935132	N
UCEC	IPP	0	4	0	4.45278	0	0.569189	0.935132	N
UCEC	IQCA1	0	4	0	4.45278	0	0.569189	0.935132	N
UCEC	IRX1	0	4	0	4.45278	0	0.569189	0.935132	N
UCEC	IRX4	0	4	0	4.45278	0	0.569189	0.935132	N
UCEC	ISM1	0	4	0	4.45278	0	0.569189	0.935132	N
UCEC	ITGA7	0	4	0	4.45278	0	0.569189	0.935132	N
UCEC	ITGAL	0	4	0	4.45278	0	0.569189	0.935132	N
UCEC	ITGAM	0	4	0	4.45278	0	0.569189	0.935132	N
UCEC	ITPKB	0	4	0	4.45278	0	0.569189	0.935132	N
UCEC	JAK2	0	4	0	4.45278	0	0.569189	0.935132	Y
UCEC	JUP	0	4	0	4.45278	0	0.569189	0.935132	N
UCEC	KANK4	0	4	0	4.45278	0	0.569189	0.935132	N
UCEC	KBTBD2	0	4	0	4.45278	0	0.569189	0.935132	N
UCEC	KCNA10	0	4	0	4.45278	0	0.569189	0.935132	N
UCEC	KCNS1	0	4	0	4.45278	0	0.569189	0.935132	N
UCEC	KCTD15	0	4	0	4.45278	0	0.569189	0.935132	N
UCEC	KDM4D	0	4	0	4.45278	0	0.569189	0.935132	N
UCEC	KIAA2012	0	4	0	4.45278	0	0.569189	0.935132	N
UCEC	KIFAP3	0	4	0	4.45278	0	0.569189	0.935132	N
UCEC	KIFC2	0	4	0	4.45278	0	0.569189	0.935132	N
UCEC	KLF4	0	4	0	4.45278	0	0.569189	0.935132	N
UCEC	KLHL5	0	4	0	4.45278	0	0.569189	0.935132	N
UCEC	KLHL9	0	4	0	4.45278	0	0.569189	0.935132	N
UCEC	KSR1	0	4	0	4.45278	0	0.569189	0.935132	N
UCEC	LAMC1	0	4	0	4.45278	0	0.569189	0.935132	N
UCEC	LARP7	0	4	0	4.45278	0	0.569189	0.935132	N
UCEC	LATS1	0	4	0	4.45278	0	0.569189	0.935132	N
UCEC	LGI1	0	4	0	4.45278	0	0.569189	0.935132	N
UCEC	LHX2	0	4	0	4.45278	0	0.569189	0.935132	N
UCEC	LHX8	0	4	0	4.45278	0	0.569189	0.935132	N
UCEC	LIG3	0	4	0	4.45278	0	0.569189	0.935132	N
UCEC	LILRB1	0	4	0	4.45278	0	0.569189	0.935132	N
UCEC	LMNA	0	4	0	4.45278	0	0.569189	0.935132	Y
UCEC	LMO3	0	4	0	4.45278	0	0.569189	0.935132	N
UCEC	LONP1	0	4	0	4.45278	0	0.569189	0.935132	N
UCEC	LRCH4	0	4	0	4.45278	0	0.569189	0.935132	N
UCEC	LRFN2	0	4	0	4.45278	0	0.569189	0.935132	N
UCEC	LRFN5	0	4	0	4.45278	0	0.569189	0.935132	N
UCEC	LRRC4B	0	4	0	4.45278	0	0.569189	0.935132	N
UCEC	LRRD1	0	4	0	4.45278	0	0.569189	0.935132	N
UCEC	LRRN2	0	4	0	4.45278	0	0.569189	0.935132	N
UCEC	LRRTM4	0	4	0	4.45278	0	0.569189	0.935132	N
UCEC	LSAMP	0	4	0	4.45278	0	0.569189	0.935132	N
UCEC	LTK	0	4	0	4.45278	0	0.569189	0.935132	N
UCEC	LTN1	0	4	0	4.45278	0	0.569189	0.935132	N
UCEC	LUM	0	4	0	4.45278	0	0.569189	0.935132	N
UCEC	M1AP	0	4	0	4.45278	0	0.569189	0.935132	N
UCEC	MAN1B1	0	4	0	4.45278	0	0.569189	0.935132	N
UCEC	MANBA	0	4	0	4.45278	0	0.569189	0.935132	N
UCEC	MAP3K11	0	4	0	4.45278	0	0.569189	0.935132	N
UCEC	MAP3K13	0	4	0	4.45278	0	0.569189	0.935132	N
UCEC	MAP9	0	4	0	4.45278	0	0.569189	0.935132	N
UCEC	MAPKBP1	0	4	0	4.45278	0	0.569189	0.935132	N
UCEC	MAST1	0	4	0	4.45278	0	0.569189	0.935132	N
UCEC	MAX	0	4	0	4.45278	0	0.569189	0.935132	Y
UCEC	MDGA1	0	4	0	4.45278	0	0.569189	0.935132	N
UCEC	MED25	0	4	0	4.45278	0	0.569189	0.935132	N
UCEC	MEI1	0	4	0	4.45278	0	0.569189	0.935132	N
UCEC	METTL21C	0	4	0	4.45278	0	0.569189	0.935132	N
UCEC	MEX3C	0	4	0	4.45278	0	0.569189	0.935132	N
UCEC	MFN2	0	4	0	4.45278	0	0.569189	0.935132	N
UCEC	MFRP	0	4	0	4.45278	0	0.569189	0.935132	N
UCEC	MFSD6	0	4	0	4.45278	0	0.569189	0.935132	N
UCEC	MIDEAS	0	4	0	4.45278	0	0.569189	0.935132	N
UCEC	MIOS	0	4	0	4.45278	0	0.569189	0.935132	N
UCEC	MIS18BP1	0	4	0	4.45278	0	0.569189	0.935132	Y
UCEC	MLH1	0	4	0	4.45278	0	0.569189	0.935132	Y
UCEC	MMP8	0	4	0	4.45278	0	0.569189	0.935132	N
UCEC	MNT	0	4	0	4.45278	0	0.569189	0.935132	N
UCEC	MOXD1	0	4	0	4.45278	0	0.569189	0.935132	N
UCEC	MPHOSPH9	0	4	0	4.45278	0	0.569189	0.935132	N
UCEC	MRPL1	0	4	0	4.45278	0	0.569189	0.935132	N
UCEC	MS4A14	0	4	0	4.45278	0	0.569189	0.935132	N
UCEC	MSTN	0	4	0	4.45278	0	0.569189	0.935132	N
UCEC	MTA1	0	4	0	4.45278	0	0.569189	0.935132	N
UCEC	MTA3	0	4	0	4.45278	0	0.569189	0.935132	N
UCEC	MTMR6	0	4	0	4.45278	0	0.569189	0.935132	N
UCEC	MTR	0	4	0	4.45278	0	0.569189	0.935132	N
UCEC	MTSS2	0	4	0	4.45278	0	0.569189	0.935132	N
UCEC	MUC3A	0	4	0	4.45278	0	0.569189	0.935132	N
UCEC	MXRA8	0	4	0	4.45278	0	0.569189	0.935132	N
UCEC	MYBPH	0	4	0	4.45278	0	0.569189	0.935132	N
UCEC	MYH10	0	4	0	4.45278	0	0.569189	0.935132	N
UCEC	MYH6	0	4	0	4.45278	0	0.569189	0.935132	N
UCEC	MYLK2	0	4	0	4.45278	0	0.569189	0.935132	N
UCEC	MYO6	0	4	0	4.45278	0	0.569189	0.935132	N
UCEC	MYO9B	0	4	0	4.45278	0	0.569189	0.935132	N
UCEC	MYSM1	0	4	0	4.45278	0	0.569189	0.935132	N
UCEC	NAALADL1	0	4	0	4.45278	0	0.569189	0.935132	N
UCEC	NAP1L1	0	4	0	4.45278	0	0.569189	0.935132	N
UCEC	NBPF1	0	4	0	4.45278	0	0.569189	0.935132	N
UCEC	NBR1	0	4	0	4.45278	0	0.569189	0.935132	N
UCEC	NCBP1	0	4	0	4.45278	0	0.569189	0.935132	N
UCEC	NCKAP5L	0	4	0	4.45278	0	0.569189	0.935132	N
UCEC	NDRG1	0	4	0	4.45278	0	0.569189	0.935132	N
UCEC	NEFL	0	4	0	4.45278	0	0.569189	0.935132	N
UCEC	NEK1	0	4	0	4.45278	0	0.569189	0.935132	N
UCEC	NEK10	0	4	0	4.45278	0	0.569189	0.935132	N
UCEC	NEMF	0	4	0	4.45278	0	0.569189	0.935132	N
UCEC	NFE2L3	0	4	0	4.45278	0	0.569189	0.935132	N
UCEC	NIPA2	0	4	0	4.45278	0	0.569189	0.935132	N
UCEC	NLGN1	0	4	0	4.45278	0	0.569189	0.935132	N
UCEC	NLRP10	0	4	0	4.45278	0	0.569189	0.935132	N
UCEC	NLRP14	0	4	0	4.45278	0	0.569189	0.935132	N
UCEC	NLRP2	0	4	0	4.45278	0	0.569189	0.935132	N
UCEC	NLRX1	0	4	0	4.45278	0	0.569189	0.935132	N
UCEC	NMUR1	0	4	0	4.45278	0	0.569189	0.935132	N
UCEC	NOL8	0	4	0	4.45278	0	0.569189	0.935132	N
UCEC	NOVA1	0	4	0	4.45278	0	0.569189	0.935132	N
UCEC	NOX5	0	4	0	4.45278	0	0.569189	0.935132	N
UCEC	NPC1L1	0	4	0	4.45278	0	0.569189	0.935132	N
UCEC	NPNT	0	4	0	4.45278	0	0.569189	0.935132	N
UCEC	NR3C1	0	4	0	4.45278	0	0.569189	0.935132	N
UCEC	NR4A3	0	4	0	4.45278	0	0.569189	0.935132	N
UCEC	NR5A2	0	4	0	4.45278	0	0.569189	0.935132	N
UCEC	NT5DC4	0	4	0	4.45278	0	0.569189	0.935132	N
UCEC	NTPCR	0	4	0	4.45278	0	0.569189	0.935132	N
UCEC	NUDCD1	0	4	0	4.45278	0	0.569189	0.935132	N
UCEC	NVL	0	4	0	4.45278	0	0.569189	0.935132	N
UCEC	OAS2	0	4	0	4.45278	0	0.569189	0.935132	N
UCEC	OBI1	0	4	0	4.45278	0	0.569189	0.935132	N
UCEC	ODF3L2	0	4	0	4.45278	0	0.569189	0.935132	N
UCEC	OGFR	0	4	0	4.45278	0	0.569189	0.935132	N
UCEC	OLFM1	0	4	0	4.45278	0	0.569189	0.935132	N
UCEC	OLFM2	0	4	0	4.45278	0	0.569189	0.935132	N
UCEC	OLFML2A	0	4	0	4.45278	0	0.569189	0.935132	N
UCEC	OPLAH	0	4	0	4.45278	0	0.569189	0.935132	N
UCEC	OPRK1	0	4	0	4.45278	0	0.569189	0.935132	N
UCEC	OPRL1	0	4	0	4.45278	0	0.569189	0.935132	N
UCEC	OR14A16	0	4	0	4.45278	0	0.569189	0.935132	N
UCEC	OR2C3	0	4	0	4.45278	0	0.569189	0.935132	N
UCEC	OR2M3	0	4	0	4.45278	0	0.569189	0.935132	N
UCEC	OR2M5	0	4	0	4.45278	0	0.569189	0.935132	N
UCEC	OR4E2	0	4	0	4.45278	0	0.569189	0.935132	N
UCEC	OR51E2	0	4	0	4.45278	0	0.569189	0.935132	N
UCEC	OR5B17	0	4	0	4.45278	0	0.569189	0.935132	N
UCEC	OR5H2	0	4	0	4.45278	0	0.569189	0.935132	N
UCEC	OR5K1	0	4	0	4.45278	0	0.569189	0.935132	N
UCEC	OR5M8	0	4	0	4.45278	0	0.569189	0.935132	N
UCEC	OR5P3	0	4	0	4.45278	0	0.569189	0.935132	N
UCEC	OR6A2	0	4	0	4.45278	0	0.569189	0.935132	N
UCEC	OR7G2	0	4	0	4.45278	0	0.569189	0.935132	N
UCEC	OR8H1	0	4	0	4.45278	0	0.569189	0.935132	N
UCEC	OSBPL8	0	4	0	4.45278	0	0.569189	0.935132	N
UCEC	OTUD7A	0	4	0	4.45278	0	0.569189	0.935132	N
UCEC	P2RX2	0	4	0	4.45278	0	0.569189	0.935132	N
UCEC	PAMR1	0	4	0	4.45278	0	0.569189	0.935132	N
UCEC	PANK3	0	4	0	4.45278	0	0.569189	0.935132	N
UCEC	PAX3	0	4	0	4.45278	0	0.569189	0.935132	N
UCEC	PBX3	0	4	0	4.45278	0	0.569189	0.935132	N
UCEC	PCARE	0	4	0	4.45278	0	0.569189	0.935132	N
UCEC	PCDH10	0	4	0	4.45278	0	0.569189	0.935132	N
UCEC	PCDHB14	0	4	0	4.45278	0	0.569189	0.935132	N
UCEC	PCDHB7	0	4	0	4.45278	0	0.569189	0.935132	N
UCEC	PCDHGA8	0	4	0	4.45278	0	0.569189	0.935132	N
UCEC	PCNX4	0	4	0	4.45278	0	0.569189	0.935132	N
UCEC	PDE4D	0	4	0	4.45278	0	0.569189	0.935132	N
UCEC	PDE6C	0	4	0	4.45278	0	0.569189	0.935132	N
UCEC	PEX5L	0	4	0	4.45278	0	0.569189	0.935132	N
UCEC	PGAP4	0	4	0	4.45278	0	0.569189	0.935132	N
UCEC	PGLYRP2	0	4	0	4.45278	0	0.569189	0.935132	N
UCEC	PGR	0	4	0	4.45278	0	0.569189	0.935132	N
UCEC	PHACTR3	0	4	0	4.45278	0	0.569189	0.935132	N
UCEC	PHRF1	0	4	0	4.45278	0	0.569189	0.935132	N
UCEC	PIGR	0	4	0	4.45278	0	0.569189	0.935132	N
UCEC	PITPNM1	0	4	0	4.45278	0	0.569189	0.935132	N
UCEC	PIWIL3	0	4	0	4.45278	0	0.569189	0.935132	N
UCEC	PJA2	0	4	0	4.45278	0	0.569189	0.935132	N
UCEC	PLA2G4D	0	4	0	4.45278	0	0.569189	0.935132	N
UCEC	PLAAT5	0	4	0	4.45278	0	0.569189	0.935132	N
UCEC	PLCB4	0	4	0	4.45278	0	0.569189	0.935132	N
UCEC	PLEKHG4	0	4	0	4.45278	0	0.569189	0.935132	N
UCEC	PLIN1	0	4	0	4.45278	0	0.569189	0.935132	N
UCEC	PLPPR5	0	4	0	4.45278	0	0.569189	0.935132	N
UCEC	PLVAP	0	4	0	4.45278	0	0.569189	0.935132	N
UCEC	PNN	0	4	0	4.45278	0	0.569189	0.935132	N
UCEC	PNPT1	0	4	0	4.45278	0	0.569189	0.935132	N
UCEC	POLM	0	4	0	4.45278	0	0.569189	0.935132	N
UCEC	POLR1A	0	4	0	4.45278	0	0.569189	0.935132	N
UCEC	POLRMT	0	4	0	4.45278	0	0.569189	0.935132	N
UCEC	POM121	0	4	0	4.45278	0	0.569189	0.935132	Y
UCEC	POMT1	0	4	0	4.45278	0	0.569189	0.935132	N
UCEC	POP4	0	4	0	4.45278	0	0.569189	0.935132	N
UCEC	POT1	0	4	0	4.45278	0	0.569189	0.935132	Y
UCEC	POTEC	0	4	0	4.45278	0	0.569189	0.935132	N
UCEC	POTEE	0	4	0	4.45278	0	0.569189	0.935132	N
UCEC	POU6F2	0	4	0	4.45278	0	0.569189	0.935132	N
UCEC	PPIE	0	4	0	4.45278	0	0.569189	0.935132	N
UCEC	PPP1R10	0	4	0	4.45278	0	0.569189	0.935132	N
UCEC	PPP1R12B	0	4	0	4.45278	0	0.569189	0.935132	Y
UCEC	PPP1R9A	0	4	0	4.45278	0	0.569189	0.935132	N
UCEC	PPP2R2A	0	4	0	4.45278	0	0.569189	0.935132	Y
UCEC	PPP2R3C	0	4	0	4.45278	0	0.569189	0.935132	N
UCEC	PRDM11	0	4	0	4.45278	0	0.569189	0.935132	N
UCEC	PRF1	0	4	0	4.45278	0	0.569189	0.935132	N
UCEC	PRG4	0	4	0	4.45278	0	0.569189	0.935132	N
UCEC	PRKCE	0	4	0	4.45278	0	0.569189	0.935132	N
UCEC	PRKCSH	0	4	0	4.45278	0	0.569189	0.935132	N
UCEC	PRKG2	0	4	0	4.45278	0	0.569189	0.935132	N
UCEC	PRMT2	0	4	0	4.45278	0	0.569189	0.935132	N
UCEC	PRMT9	0	4	0	4.45278	0	0.569189	0.935132	N
UCEC	PRR35	0	4	0	4.45278	0	0.569189	0.935132	N
UCEC	PRR5L	0	4	0	4.45278	0	0.569189	0.935132	N
UCEC	PRSS36	0	4	0	4.45278	0	0.569189	0.935132	N
UCEC	PTCHD3	0	4	0	4.45278	0	0.569189	0.935132	N
UCEC	PTCHD4	0	4	0	4.45278	0	0.569189	0.935132	N
UCEC	PTGER3	0	4	0	4.45278	0	0.569189	0.935132	N
UCEC	PTPN23	0	4	0	4.45278	0	0.569189	0.935132	N
UCEC	PTPRN2	0	4	0	4.45278	0	0.569189	0.935132	N
UCEC	PTPRO	0	4	0	4.45278	0	0.569189	0.935132	N
UCEC	PTX4	0	4	0	4.45278	0	0.569189	0.935132	N
UCEC	PUS3	0	4	0	4.45278	0	0.569189	0.935132	N
UCEC	RALA	0	4	0	4.45278	0	0.569189	0.935132	N
UCEC	RAP1GDS1	0	4	0	4.45278	0	0.569189	0.935132	N
UCEC	RASGRF2	0	4	0	4.45278	0	0.569189	0.935132	N
UCEC	RBAK	0	4	0	4.45278	0	0.569189	0.935132	N
UCEC	RBM25	0	4	0	4.45278	0	0.569189	0.935132	N
UCEC	RBM39	0	4	0	4.45278	0	0.569189	0.935132	N
UCEC	RBSN	0	4	0	4.45278	0	0.569189	0.935132	N
UCEC	RC3H2	0	4	0	4.45278	0	0.569189	0.935132	N
UCEC	RFC1	0	4	0	4.45278	0	0.569189	0.935132	Y
UCEC	RIN1	0	4	0	4.45278	0	0.569189	0.935132	N
UCEC	RLN1	0	4	0	4.45278	0	0.569189	0.935132	N
UCEC	RMC1	0	4	0	4.45278	0	0.569189	0.935132	N
UCEC	RNASET2	0	4	0	4.45278	0	0.569189	0.935132	N
UCEC	RNF103	0	4	0	4.45278	0	0.569189	0.935132	N
UCEC	RNF121	0	4	0	4.45278	0	0.569189	0.935132	N
UCEC	RNF123	0	4	0	4.45278	0	0.569189	0.935132	N
UCEC	RNF2	0	4	0	4.45278	0	0.569189	0.935132	N
UCEC	RNF20	0	4	0	4.45278	0	0.569189	0.935132	N
UCEC	ROCK1	0	4	0	4.45278	0	0.569189	0.935132	N
UCEC	RPAP1	0	4	0	4.45278	0	0.569189	0.935132	N
UCEC	RPGRIP1	0	4	0	4.45278	0	0.569189	0.935132	N
UCEC	RPS6KA5	0	4	0	4.45278	0	0.569189	0.935132	N
UCEC	RPTOR	0	4	0	4.45278	0	0.569189	0.935132	N
UCEC	RRBP1	0	4	0	4.45278	0	0.569189	0.935132	N
UCEC	RRM2	0	4	0	4.45278	0	0.569189	0.935132	Y
UCEC	RTN2	0	4	0	4.45278	0	0.569189	0.935132	N
UCEC	SCAF1	0	4	0	4.45278	0	0.569189	0.935132	N
UCEC	SCARA5	0	4	0	4.45278	0	0.569189	0.935132	N
UCEC	SCART1	0	4	0	4.45278	0	0.569189	0.935132	N
UCEC	SCML4	0	4	0	4.45278	0	0.569189	0.935132	N
UCEC	SCYL1	0	4	0	4.45278	0	0.569189	0.935132	N
UCEC	SDAD1	0	4	0	4.45278	0	0.569189	0.935132	N
UCEC	SEC24B	0	4	0	4.45278	0	0.569189	0.935132	N
UCEC	SEL1L2	0	4	0	4.45278	0	0.569189	0.935132	N
UCEC	SELL	0	4	0	4.45278	0	0.569189	0.935132	N
UCEC	SERPINB4	0	4	0	4.45278	0	0.569189	0.935132	N
UCEC	SERPINH1	0	4	0	4.45278	0	0.569189	0.935132	N
UCEC	SERPINI1	0	4	0	4.45278	0	0.569189	0.935132	N
UCEC	SETD6	0	4	0	4.45278	0	0.569189	0.935132	N
UCEC	SF3B3	0	4	0	4.45278	0	0.569189	0.935132	N
UCEC	SFSWAP	0	4	0	4.45278	0	0.569189	0.935132	N
UCEC	SGCZ	0	4	0	4.45278	0	0.569189	0.935132	N
UCEC	SGK1	0	4	0	4.45278	0	0.569189	0.935132	N
UCEC	SIN3B	0	4	0	4.45278	0	0.569189	0.935132	N
UCEC	SKA3	0	4	0	4.45278	0	0.569189	0.935132	N
UCEC	SLC12A2	0	4	0	4.45278	0	0.569189	0.935132	N
UCEC	SLC12A3	0	4	0	4.45278	0	0.569189	0.935132	N
UCEC	SLC18A3	0	4	0	4.45278	0	0.569189	0.935132	N
UCEC	SLC19A3	0	4	0	4.45278	0	0.569189	0.935132	N
UCEC	SLC1A1	0	4	0	4.45278	0	0.569189	0.935132	N
UCEC	SLC22A10	0	4	0	4.45278	0	0.569189	0.935132	N
UCEC	SLC22A24	0	4	0	4.45278	0	0.569189	0.935132	N
UCEC	SLC24A1	0	4	0	4.45278	0	0.569189	0.935132	N
UCEC	SLC25A13	0	4	0	4.45278	0	0.569189	0.935132	N
UCEC	SLC28A3	0	4	0	4.45278	0	0.569189	0.935132	N
UCEC	SLC35B3	0	4	0	4.45278	0	0.569189	0.935132	N
UCEC	SLC38A7	0	4	0	4.45278	0	0.569189	0.935132	N
UCEC	SLC39A12	0	4	0	4.45278	0	0.569189	0.935132	N
UCEC	SLC3A1	0	4	0	4.45278	0	0.569189	0.935132	N
UCEC	SLC3A2	0	4	0	4.45278	0	0.569189	0.935132	N
UCEC	SLC44A2	0	4	0	4.45278	0	0.569189	0.935132	N
UCEC	SLC45A1	0	4	0	4.45278	0	0.569189	0.935132	N
UCEC	SLC6A15	0	4	0	4.45278	0	0.569189	0.935132	N
UCEC	SLC6A6	0	4	0	4.45278	0	0.569189	0.935132	N
UCEC	SLC7A14	0	4	0	4.45278	0	0.569189	0.935132	N
UCEC	SLC7A2	0	4	0	4.45278	0	0.569189	0.935132	N
UCEC	SLC7A4	0	4	0	4.45278	0	0.569189	0.935132	N
UCEC	SLCO1B3	0	4	0	4.45278	0	0.569189	0.935132	N
UCEC	SLFN13	0	4	0	4.45278	0	0.569189	0.935132	N
UCEC	SMARCAD1	0	4	0	4.45278	0	0.569189	0.935132	N
UCEC	SMC1B	0	4	0	4.45278	0	0.569189	0.935132	Y
UCEC	SNX13	0	4	0	4.45278	0	0.569189	0.935132	N
UCEC	SNX19	0	4	0	4.45278	0	0.569189	0.935132	N
UCEC	SON	0	4	0	4.45278	0	0.569189	0.935132	N
UCEC	SOX2	0	4	0	4.45278	0	0.569189	0.935132	N
UCEC	SOX7	0	4	0	4.45278	0	0.569189	0.935132	N
UCEC	SPAST	0	4	0	4.45278	0	0.569189	0.935132	Y
UCEC	SPATA1	0	4	0	4.45278	0	0.569189	0.935132	N
UCEC	SPATA6	0	4	0	4.45278	0	0.569189	0.935132	N
UCEC	SPECC1L	0	4	0	4.45278	0	0.569189	0.935132	N
UCEC	SPIRE1	0	4	0	4.45278	0	0.569189	0.935132	N
UCEC	SPPL2A	0	4	0	4.45278	0	0.569189	0.935132	N
UCEC	SPRED2	0	4	0	4.45278	0	0.569189	0.935132	N
UCEC	SPTLC1	0	4	0	4.45278	0	0.569189	0.935132	N
UCEC	SPTLC2	0	4	0	4.45278	0	0.569189	0.935132	N
UCEC	SREK1	0	4	0	4.45278	0	0.569189	0.935132	N
UCEC	SRL	0	4	0	4.45278	0	0.569189	0.935132	N
UCEC	ST14	0	4	0	4.45278	0	0.569189	0.935132	N
UCEC	ST6GALNAC5	0	4	0	4.45278	0	0.569189	0.935132	N
UCEC	ST8SIA3	0	4	0	4.45278	0	0.569189	0.935132	N
UCEC	STAC2	0	4	0	4.45278	0	0.569189	0.935132	N
UCEC	STAT4	0	4	0	4.45278	0	0.569189	0.935132	N
UCEC	STAT6	0	4	0	4.45278	0	0.569189	0.935132	N
UCEC	STOX2	0	4	0	4.45278	0	0.569189	0.935132	N
UCEC	STRN4	0	4	0	4.45278	0	0.569189	0.935132	N
UCEC	STXBP1	0	4	0	4.45278	0	0.569189	0.935132	N
UCEC	STXBP5	0	4	0	4.45278	0	0.569189	0.935132	N
UCEC	SYT16	0	4	0	4.45278	0	0.569189	0.935132	N
UCEC	SYVN1	0	4	0	4.45278	0	0.569189	0.935132	N
UCEC	TAPT1	0	4	0	4.45278	0	0.569189	0.935132	N
UCEC	TARBP1	0	4	0	4.45278	0	0.569189	0.935132	N
UCEC	TAT	0	4	0	4.45278	0	0.569189	0.935132	N
UCEC	TBC1D14	0	4	0	4.45278	0	0.569189	0.935132	N
UCEC	TBC1D5	0	4	0	4.45278	0	0.569189	0.935132	N
UCEC	TBX5	0	4	0	4.45278	0	0.569189	0.935132	N
UCEC	TBXAS1	0	4	0	4.45278	0	0.569189	0.935132	N
UCEC	TCEA1	0	4	0	4.45278	0	0.569189	0.935132	N
UCEC	TCEA3	0	4	0	4.45278	0	0.569189	0.935132	N
UCEC	TCIRG1	0	4	0	4.45278	0	0.569189	0.935132	N
UCEC	TECPR1	0	4	0	4.45278	0	0.569189	0.935132	N
UCEC	TENT2	0	4	0	4.45278	0	0.569189	0.935132	N
UCEC	TENT4B	0	4	0	4.45278	0	0.569189	0.935132	N
UCEC	TERB1	0	4	0	4.45278	0	0.569189	0.935132	N
UCEC	TERF2	0	4	0	4.45278	0	0.569189	0.935132	Y
UCEC	TERT	0	4	0	4.45278	0	0.569189	0.935132	Y
UCEC	TEX14	0	4	0	4.45278	0	0.569189	0.935132	N
UCEC	TEX47	0	4	0	4.45278	0	0.569189	0.935132	N
UCEC	TEX51	0	4	0	4.45278	0	0.569189	0.935132	N
UCEC	TGFBR1	0	4	0	4.45278	0	0.569189	0.935132	N
UCEC	THADA	0	4	0	4.45278	0	0.569189	0.935132	N
UCEC	TIGD3	0	4	0	4.45278	0	0.569189	0.935132	N
UCEC	TJAP1	0	4	0	4.45278	0	0.569189	0.935132	N
UCEC	TJP3	0	4	0	4.45278	0	0.569189	0.935132	N
UCEC	TLE3	0	4	0	4.45278	0	0.569189	0.935132	N
UCEC	TLX1	0	4	0	4.45278	0	0.569189	0.935132	N
UCEC	TMC3	0	4	0	4.45278	0	0.569189	0.935132	N
UCEC	TMEM132A	0	4	0	4.45278	0	0.569189	0.935132	N
UCEC	TMEM236	0	4	0	4.45278	0	0.569189	0.935132	N
UCEC	TMPRSS11D	0	4	0	4.45278	0	0.569189	0.935132	N
UCEC	TMTC1	0	4	0	4.45278	0	0.569189	0.935132	N
UCEC	TMTC3	0	4	0	4.45278	0	0.569189	0.935132	N
UCEC	TNKS1BP1	0	4	0	4.45278	0	0.569189	0.935132	N
UCEC	TNRC6A	0	4	0	4.45278	0	0.569189	0.935132	N
UCEC	TOGARAM1	0	4	0	4.45278	0	0.569189	0.935132	N
UCEC	TOM1L2	0	4	0	4.45278	0	0.569189	0.935132	N
UCEC	TP73	0	4	0	4.45278	0	0.569189	0.935132	N
UCEC	TPCN2	0	4	0	4.45278	0	0.569189	0.935132	N
UCEC	TRIM22	0	4	0	4.45278	0	0.569189	0.935132	N
UCEC	TRIM75P	0	4	0	4.45278	0	0.569189	0.935132	N
UCEC	TRIP4	0	4	0	4.45278	0	0.569189	0.935132	N
UCEC	TRMT10B	0	4	0	4.45278	0	0.569189	0.935132	N
UCEC	TRMT5	0	4	0	4.45278	0	0.569189	0.935132	N
UCEC	TSHZ2	0	4	0	4.45278	0	0.569189	0.935132	N
UCEC	TSPYL1	0	4	0	4.45278	0	0.569189	0.935132	N
UCEC	TSPYL5	0	4	0	4.45278	0	0.569189	0.935132	N
UCEC	TTC12	0	4	0	4.45278	0	0.569189	0.935132	N
UCEC	TTC21A	0	4	0	4.45278	0	0.569189	0.935132	N
UCEC	TTC25	0	4	0	4.45278	0	0.569189	0.935132	N
UCEC	TTC34	0	4	0	4.45278	0	0.569189	0.935132	N
UCEC	TTF2	0	4	0	4.45278	0	0.569189	0.935132	N
UCEC	TULP2	0	4	0	4.45278	0	0.569189	0.935132	N
UCEC	TUSC3	0	4	0	4.45278	0	0.569189	0.935132	N
UCEC	TUT7	0	4	0	4.45278	0	0.569189	0.935132	N
UCEC	TYW1B	0	4	0	4.45278	0	0.569189	0.935132	N
UCEC	U2SURP	0	4	0	4.45278	0	0.569189	0.935132	N
UCEC	UBASH3A	0	4	0	4.45278	0	0.569189	0.935132	N
UCEC	UGDH	0	4	0	4.45278	0	0.569189	0.935132	N
UCEC	UGGT1	0	4	0	4.45278	0	0.569189	0.935132	N
UCEC	UGT2B15	0	4	0	4.45278	0	0.569189	0.935132	N
UCEC	UGT2B4	0	4	0	4.45278	0	0.569189	0.935132	N
UCEC	UGT3A2	0	4	0	4.45278	0	0.569189	0.935132	N
UCEC	UNC13D	0	4	0	4.45278	0	0.569189	0.935132	N
UCEC	UNC5D	0	4	0	4.45278	0	0.569189	0.935132	N
UCEC	USP10	0	4	0	4.45278	0	0.569189	0.935132	N
UCEC	USP16	0	4	0	4.45278	0	0.569189	0.935132	N
UCEC	USP30	0	4	0	4.45278	0	0.569189	0.935132	N
UCEC	USP5	0	4	0	4.45278	0	0.569189	0.935132	N
UCEC	VANGL2	0	4	0	4.45278	0	0.569189	0.935132	N
UCEC	VARS2	0	4	0	4.45278	0	0.569189	0.935132	N
UCEC	VAT1L	0	4	0	4.45278	0	0.569189	0.935132	N
UCEC	VCPIP1	0	4	0	4.45278	0	0.569189	0.935132	N
UCEC	VEZF1	0	4	0	4.45278	0	0.569189	0.935132	N
UCEC	VILL	0	4	0	4.45278	0	0.569189	0.935132	N
UCEC	VN1R5	0	4	0	4.45278	0	0.569189	0.935132	N
UCEC	VPS16	0	4	0	4.45278	0	0.569189	0.935132	N
UCEC	VPS35	0	4	0	4.45278	0	0.569189	0.935132	N
UCEC	VWDE	0	4	0	4.45278	0	0.569189	0.935132	N
UCEC	WBP1	0	4	0	4.45278	0	0.569189	0.935132	N
UCEC	WDR90	0	4	0	4.45278	0	0.569189	0.935132	N
UCEC	WFIKKN2	0	4	0	4.45278	0	0.569189	0.935132	N
UCEC	XKR9	0	4	0	4.45278	0	0.569189	0.935132	N
UCEC	XPO1	0	4	0	4.45278	0	0.569189	0.935132	Y
UCEC	XRN2	0	4	0	4.45278	0	0.569189	0.935132	N
UCEC	YEATS2	0	4	0	4.45278	0	0.569189	0.935132	N
UCEC	ZBTB24	0	4	0	4.45278	0	0.569189	0.935132	N
UCEC	ZBTB38	0	4	0	4.45278	0	0.569189	0.935132	N
UCEC	ZC3H18	0	4	0	4.45278	0	0.569189	0.935132	N
UCEC	ZDHHC17	0	4	0	4.45278	0	0.569189	0.935132	N
UCEC	ZDHHC20	0	4	0	4.45278	0	0.569189	0.935132	N
UCEC	ZFP3	0	4	0	4.45278	0	0.569189	0.935132	N
UCEC	ZFP36L1	0	4	0	4.45278	0	0.569189	0.935132	N
UCEC	ZFYVE28	0	4	0	4.45278	0	0.569189	0.935132	N
UCEC	ZIC4	0	4	0	4.45278	0	0.569189	0.935132	N
UCEC	ZIM2	0	4	0	4.45278	0	0.569189	0.935132	N
UCEC	ZNF160	0	4	0	4.45278	0	0.569189	0.935132	N
UCEC	ZNF18	0	4	0	4.45278	0	0.569189	0.935132	N
UCEC	ZNF180	0	4	0	4.45278	0	0.569189	0.935132	N
UCEC	ZNF184	0	4	0	4.45278	0	0.569189	0.935132	N
UCEC	ZNF19	0	4	0	4.45278	0	0.569189	0.935132	N
UCEC	ZNF208	0	4	0	4.45278	0	0.569189	0.935132	N
UCEC	ZNF280A	0	4	0	4.45278	0	0.569189	0.935132	N
UCEC	ZNF329	0	4	0	4.45278	0	0.569189	0.935132	N
UCEC	ZNF335	0	4	0	4.45278	0	0.569189	0.935132	N
UCEC	ZNF358	0	4	0	4.45278	0	0.569189	0.935132	N
UCEC	ZNF423	0	4	0	4.45278	0	0.569189	0.935132	N
UCEC	ZNF431	0	4	0	4.45278	0	0.569189	0.935132	N
UCEC	ZNF483	0	4	0	4.45278	0	0.569189	0.935132	N
UCEC	ZNF502	0	4	0	4.45278	0	0.569189	0.935132	N
UCEC	ZNF510	0	4	0	4.45278	0	0.569189	0.935132	N
UCEC	ZNF529	0	4	0	4.45278	0	0.569189	0.935132	N
UCEC	ZNF561	0	4	0	4.45278	0	0.569189	0.935132	N
UCEC	ZNF564	0	4	0	4.45278	0	0.569189	0.935132	N
UCEC	ZNF569	0	4	0	4.45278	0	0.569189	0.935132	N
UCEC	ZNF592	0	4	0	4.45278	0	0.569189	0.935132	N
UCEC	ZNF599	0	4	0	4.45278	0	0.569189	0.935132	N
UCEC	ZNF600	0	4	0	4.45278	0	0.569189	0.935132	N
UCEC	ZNF609	0	4	0	4.45278	0	0.569189	0.935132	N
UCEC	ZNF611	0	4	0	4.45278	0	0.569189	0.935132	N
UCEC	ZNF627	0	4	0	4.45278	0	0.569189	0.935132	N
UCEC	ZNF682	0	4	0	4.45278	0	0.569189	0.935132	N
UCEC	ZNF730	0	4	0	4.45278	0	0.569189	0.935132	N
UCEC	ZNF749	0	4	0	4.45278	0	0.569189	0.935132	N
UCEC	ZNF772	0	4	0	4.45278	0	0.569189	0.935132	N
UCEC	ZNF778	0	4	0	4.45278	0	0.569189	0.935132	N
UCEC	ZNF781	0	4	0	4.45278	0	0.569189	0.935132	N
UCEC	ZNF782	0	4	0	4.45278	0	0.569189	0.935132	N
UCEC	ZNF789	0	4	0	4.45278	0	0.569189	0.935132	N
UCEC	ZNF8	0	4	0	4.45278	0	0.569189	0.935132	N
UCEC	ZNF853	0	4	0	4.45278	0	0.569189	0.935132	N
UCEC	ZNF865	0	4	0	4.45278	0	0.569189	0.935132	N
UCEC	ZNFX1	0	4	0	4.45278	0	0.569189	0.935132	N
UCEC	ZSCAN12	0	4	0	4.45278	0	0.569189	0.935132	N
UCEC	ZSCAN20	0	4	0	4.45278	0	0.569189	0.935132	N
UCEC	ZSCAN5C	0	4	0	4.45278	0	0.569189	0.935132	N
UCEC	ZSWIM8	0	4	0	4.45278	0	0.569189	0.935132	N
UCEC	ZUP1	0	4	0	4.45278	0	0.569189	0.935132	N
UCEC	CTCF	4	17	0.626466	2.25471	0.136742	0.574637	0.943799	N
UCEC	ABCB5	2	3	2.01296	18.7843	0.158551	0.599106	0.955445	N
UCEC	AC092143.1	2	3	2.01296	18.7843	0.158551	0.599106	0.955445	N
UCEC	ACIN1	2	3	2.01296	18.7843	0.158551	0.599106	0.955445	N
UCEC	AMER3	2	3	2.01296	18.7843	0.158551	0.599106	0.955445	N
UCEC	ANKRD52	2	3	2.01296	18.7843	0.158551	0.599106	0.955445	N
UCEC	ANTXRL	2	3	2.01296	18.7843	0.158551	0.599106	0.955445	N
UCEC	ASPA	2	3	2.01296	18.7843	0.158551	0.599106	0.955445	N
UCEC	ATP2A2	2	3	2.01296	18.7843	0.158551	0.599106	0.955445	N
UCEC	BCL9L	2	3	2.01296	18.7843	0.158551	0.599106	0.955445	N
UCEC	BEND3	2	3	2.01296	18.7843	0.158551	0.599106	0.955445	N
UCEC	C2CD5	2	3	2.01296	18.7843	0.158551	0.599106	0.955445	N
UCEC	C6orf58	2	3	2.01296	18.7843	0.158551	0.599106	0.955445	N
UCEC	CALCRL	2	3	2.01296	18.7843	0.158551	0.599106	0.955445	N
UCEC	CASP5	2	3	2.01296	18.7843	0.158551	0.599106	0.955445	N
UCEC	CASQ2	2	3	2.01296	18.7843	0.158551	0.599106	0.955445	N
UCEC	CCP110	2	3	2.01296	18.7843	0.158551	0.599106	0.955445	Y
UCEC	CLK4	2	3	2.01296	18.7843	0.158551	0.599106	0.955445	N
UCEC	CNNM4	2	3	2.01296	18.7843	0.158551	0.599106	0.955445	N
UCEC	COL3A1	2	3	2.01296	18.7843	0.158551	0.599106	0.955445	N
UCEC	CTC1	2	3	2.01296	18.7843	0.158551	0.599106	0.955445	Y
UCEC	CYP2F1	2	3	2.01296	18.7843	0.158551	0.599106	0.955445	N
UCEC	DENND1B	2	3	2.01296	18.7843	0.158551	0.599106	0.955445	N
UCEC	DLC1	2	3	2.01296	18.7843	0.158551	0.599106	0.955445	N
UCEC	DPYSL2	2	3	2.01296	18.7843	0.158551	0.599106	0.955445	N
UCEC	EML3	2	3	2.01296	18.7843	0.158551	0.599106	0.955445	N
UCEC	ESR1	2	3	2.01296	18.7843	0.158551	0.599106	0.955445	N
UCEC	FARP1	2	3	2.01296	18.7843	0.158551	0.599106	0.955445	N
UCEC	FGFR1	2	3	2.01296	18.7843	0.158551	0.599106	0.955445	N
UCEC	FIGNL1	2	3	2.01296	18.7843	0.158551	0.599106	0.955445	N
UCEC	FLCN	2	3	2.01296	18.7843	0.158551	0.599106	0.955445	N
UCEC	GRIA2	2	3	2.01296	18.7843	0.158551	0.599106	0.955445	N
UCEC	HMMR	2	3	2.01296	18.7843	0.158551	0.599106	0.955445	Y
UCEC	HPS5	2	3	2.01296	18.7843	0.158551	0.599106	0.955445	N
UCEC	HTR6	2	3	2.01296	18.7843	0.158551	0.599106	0.955445	N
UCEC	HYOU1	2	3	2.01296	18.7843	0.158551	0.599106	0.955445	N
UCEC	INA	2	3	2.01296	18.7843	0.158551	0.599106	0.955445	N
UCEC	IRF6	2	3	2.01296	18.7843	0.158551	0.599106	0.955445	N
UCEC	JAM3	2	3	2.01296	18.7843	0.158551	0.599106	0.955445	N
UCEC	KAZN	2	3	2.01296	18.7843	0.158551	0.599106	0.955445	N
UCEC	KCNA6	2	3	2.01296	18.7843	0.158551	0.599106	0.955445	N
UCEC	KCNT2	2	3	2.01296	18.7843	0.158551	0.599106	0.955445	N
UCEC	KLF3	2	3	2.01296	18.7843	0.158551	0.599106	0.955445	N
UCEC	KLHL1	2	3	2.01296	18.7843	0.158551	0.599106	0.955445	N
UCEC	LARP1B	2	3	2.01296	18.7843	0.158551	0.599106	0.955445	N
UCEC	LRFN4	2	3	2.01296	18.7843	0.158551	0.599106	0.955445	N
UCEC	LRIT2	2	3	2.01296	18.7843	0.158551	0.599106	0.955445	N
UCEC	LRPPRC	2	3	2.01296	18.7843	0.158551	0.599106	0.955445	N
UCEC	LSR	2	3	2.01296	18.7843	0.158551	0.599106	0.955445	N
UCEC	MAEL	2	3	2.01296	18.7843	0.158551	0.599106	0.955445	N
UCEC	MBNL1	2	3	2.01296	18.7843	0.158551	0.599106	0.955445	N
UCEC	MED1	2	3	2.01296	18.7843	0.158551	0.599106	0.955445	N
UCEC	MEGF6	2	3	2.01296	18.7843	0.158551	0.599106	0.955445	N
UCEC	MYBPC1	2	3	2.01296	18.7843	0.158551	0.599106	0.955445	N
UCEC	NAA25	2	3	2.01296	18.7843	0.158551	0.599106	0.955445	N
UCEC	NTRK1	2	3	2.01296	18.7843	0.158551	0.599106	0.955445	N
UCEC	OR10J3	2	3	2.01296	18.7843	0.158551	0.599106	0.955445	N
UCEC	OR2H1	2	3	2.01296	18.7843	0.158551	0.599106	0.955445	N
UCEC	OR5M11	2	3	2.01296	18.7843	0.158551	0.599106	0.955445	N
UCEC	OR6N1	2	3	2.01296	18.7843	0.158551	0.599106	0.955445	N
UCEC	OTOG	2	3	2.01296	18.7843	0.158551	0.599106	0.955445	N
UCEC	OVCH1	2	3	2.01296	18.7843	0.158551	0.599106	0.955445	N
UCEC	PER3	2	3	2.01296	18.7843	0.158551	0.599106	0.955445	N
UCEC	PEX11B	2	3	2.01296	18.7843	0.158551	0.599106	0.955445	N
UCEC	PFAS	2	3	2.01296	18.7843	0.158551	0.599106	0.955445	N
UCEC	PFKP	2	3	2.01296	18.7843	0.158551	0.599106	0.955445	N
UCEC	PLA2G4F	2	3	2.01296	18.7843	0.158551	0.599106	0.955445	N
UCEC	PLG	2	3	2.01296	18.7843	0.158551	0.599106	0.955445	N
UCEC	POLR2A	2	3	2.01296	18.7843	0.158551	0.599106	0.955445	Y
UCEC	PRSS12	2	3	2.01296	18.7843	0.158551	0.599106	0.955445	N
UCEC	PTPN4	2	3	2.01296	18.7843	0.158551	0.599106	0.955445	N
UCEC	RBBP8	2	3	2.01296	18.7843	0.158551	0.599106	0.955445	Y
UCEC	RICTOR	2	3	2.01296	18.7843	0.158551	0.599106	0.955445	N
UCEC	RNASEL	2	3	2.01296	18.7843	0.158551	0.599106	0.955445	N
UCEC	SATB2	2	3	2.01296	18.7843	0.158551	0.599106	0.955445	N
UCEC	SH2B1	2	3	2.01296	18.7843	0.158551	0.599106	0.955445	N
UCEC	SH3TC2	2	3	2.01296	18.7843	0.158551	0.599106	0.955445	N
UCEC	SHKBP1	2	3	2.01296	18.7843	0.158551	0.599106	0.955445	N
UCEC	SIGLEC10	2	3	2.01296	18.7843	0.158551	0.599106	0.955445	N
UCEC	SLC20A1	2	3	2.01296	18.7843	0.158551	0.599106	0.955445	N
UCEC	SLTM	2	3	2.01296	18.7843	0.158551	0.599106	0.955445	N
UCEC	SP100	2	3	2.01296	18.7843	0.158551	0.599106	0.955445	N
UCEC	SP110	2	3	2.01296	18.7843	0.158551	0.599106	0.955445	N
UCEC	SPRTN	2	3	2.01296	18.7843	0.158551	0.599106	0.955445	N
UCEC	SPTY2D1	2	3	2.01296	18.7843	0.158551	0.599106	0.955445	N
UCEC	ST6GAL2	2	3	2.01296	18.7843	0.158551	0.599106	0.955445	N
UCEC	TBC1D9	2	3	2.01296	18.7843	0.158551	0.599106	0.955445	N
UCEC	TCP1	2	3	2.01296	18.7843	0.158551	0.599106	0.955445	N
UCEC	TECRL	2	3	2.01296	18.7843	0.158551	0.599106	0.955445	N
UCEC	TGFBI	2	3	2.01296	18.7843	0.158551	0.599106	0.955445	N
UCEC	TPO	2	3	2.01296	18.7843	0.158551	0.599106	0.955445	N
UCEC	TPR	2	3	2.01296	18.7843	0.158551	0.599106	0.955445	Y
UCEC	TRIM51	2	3	2.01296	18.7843	0.158551	0.599106	0.955445	N
UCEC	UVRAG	2	3	2.01296	18.7843	0.158551	0.599106	0.955445	N
UCEC	WDR59	2	3	2.01296	18.7843	0.158551	0.599106	0.955445	N
UCEC	XRN1	2	3	2.01296	18.7843	0.158551	0.599106	0.955445	N
UCEC	ZFYVE1	2	3	2.01296	18.7843	0.158551	0.599106	0.955445	N
UCEC	ZNF268	2	3	2.01296	18.7843	0.158551	0.599106	0.955445	N
UCEC	ZNF480	2	3	2.01296	18.7843	0.158551	0.599106	0.955445	N
UCEC	ZNF808	2	3	2.01296	18.7843	0.158551	0.599106	0.955445	N
UCEC	CTNNB1	6	22	0.729664	2.2689	0.207749	0.614665	0.969263	N
UCEC	PIK3CA	8	29	0.709468	2.04359	0.23042	0.629247	0.969263	N
UCEC	A2M	2	4	1.493	11.2614	0.12686	0.643249	0.969263	N
UCEC	ABCB11	2	4	1.493	11.2614	0.12686	0.643249	0.969263	N
UCEC	ADAMTS16	2	4	1.493	11.2614	0.12686	0.643249	0.969263	N
UCEC	ADAMTS7	2	4	1.493	11.2614	0.12686	0.643249	0.969263	N
UCEC	ADARB2	2	4	1.493	11.2614	0.12686	0.643249	0.969263	N
UCEC	ADD3	2	4	1.493	11.2614	0.12686	0.643249	0.969263	N
UCEC	ALDH7A1	2	4	1.493	11.2614	0.12686	0.643249	0.969263	N
UCEC	ANAPC5	2	4	1.493	11.2614	0.12686	0.643249	0.969263	Y
UCEC	ARHGAP33	2	4	1.493	11.2614	0.12686	0.643249	0.969263	N
UCEC	ARID2	2	4	1.493	11.2614	0.12686	0.643249	0.969263	N
UCEC	ATP8A2	2	4	1.493	11.2614	0.12686	0.643249	0.969263	N
UCEC	ATP9A	2	4	1.493	11.2614	0.12686	0.643249	0.969263	N
UCEC	BPIFB4	2	4	1.493	11.2614	0.12686	0.643249	0.969263	N
UCEC	BRINP1	2	4	1.493	11.2614	0.12686	0.643249	0.969263	N
UCEC	BTRC	2	4	1.493	11.2614	0.12686	0.643249	0.969263	Y
UCEC	C2orf73	2	4	1.493	11.2614	0.12686	0.643249	0.969263	N
UCEC	C7	2	4	1.493	11.2614	0.12686	0.643249	0.969263	N
UCEC	CCDC88B	2	4	1.493	11.2614	0.12686	0.643249	0.969263	N
UCEC	CDC7	2	4	1.493	11.2614	0.12686	0.643249	0.969263	Y
UCEC	CELSR2	2	4	1.493	11.2614	0.12686	0.643249	0.969263	N
UCEC	CEP152	2	4	1.493	11.2614	0.12686	0.643249	0.969263	Y
UCEC	CEP85	2	4	1.493	11.2614	0.12686	0.643249	0.969263	N
UCEC	CKMT2	2	4	1.493	11.2614	0.12686	0.643249	0.969263	N
UCEC	CLASP2	2	4	1.493	11.2614	0.12686	0.643249	0.969263	Y
UCEC	CNTNAP4	2	4	1.493	11.2614	0.12686	0.643249	0.969263	N
UCEC	COL19A1	2	4	1.493	11.2614	0.12686	0.643249	0.969263	N
UCEC	COL4A3	2	4	1.493	11.2614	0.12686	0.643249	0.969263	N
UCEC	CP	2	4	1.493	11.2614	0.12686	0.643249	0.969263	N
UCEC	DHX16	2	4	1.493	11.2614	0.12686	0.643249	0.969263	N
UCEC	DMBT1	2	4	1.493	11.2614	0.12686	0.643249	0.969263	N
UCEC	DYM	2	4	1.493	11.2614	0.12686	0.643249	0.969263	N
UCEC	ESRRB	2	4	1.493	11.2614	0.12686	0.643249	0.969263	N
UCEC	FIGN	2	4	1.493	11.2614	0.12686	0.643249	0.969263	N
UCEC	FIGNL2	2	4	1.493	11.2614	0.12686	0.643249	0.969263	N
UCEC	FKBP15	2	4	1.493	11.2614	0.12686	0.643249	0.969263	N
UCEC	FSTL5	2	4	1.493	11.2614	0.12686	0.643249	0.969263	N
UCEC	GIGYF1	2	4	1.493	11.2614	0.12686	0.643249	0.969263	N
UCEC	GRID2	2	4	1.493	11.2614	0.12686	0.643249	0.969263	N
UCEC	GRM7	2	4	1.493	11.2614	0.12686	0.643249	0.969263	N
UCEC	HELZ	2	4	1.493	11.2614	0.12686	0.643249	0.969263	N
UCEC	HGS	2	4	1.493	11.2614	0.12686	0.643249	0.969263	N
UCEC	HOXC6	2	4	1.493	11.2614	0.12686	0.643249	0.969263	N
UCEC	IARS2	2	4	1.493	11.2614	0.12686	0.643249	0.969263	N
UCEC	INSRR	2	4	1.493	11.2614	0.12686	0.643249	0.969263	N
UCEC	IPO4	2	4	1.493	11.2614	0.12686	0.643249	0.969263	N
UCEC	JCAD	2	4	1.493	11.2614	0.12686	0.643249	0.969263	N
UCEC	LCP2	2	4	1.493	11.2614	0.12686	0.643249	0.969263	N
UCEC	LIFR	2	4	1.493	11.2614	0.12686	0.643249	0.969263	N
UCEC	LTBP2	2	4	1.493	11.2614	0.12686	0.643249	0.969263	N
UCEC	MAP3K1	2	4	1.493	11.2614	0.12686	0.643249	0.969263	N
UCEC	MED23	2	4	1.493	11.2614	0.12686	0.643249	0.969263	N
UCEC	MINAR1	2	4	1.493	11.2614	0.12686	0.643249	0.969263	N
UCEC	NCOA2	2	4	1.493	11.2614	0.12686	0.643249	0.969263	N
UCEC	NFATC1	2	4	1.493	11.2614	0.12686	0.643249	0.969263	N
UCEC	NLRP8	2	4	1.493	11.2614	0.12686	0.643249	0.969263	N
UCEC	NOMO1	2	4	1.493	11.2614	0.12686	0.643249	0.969263	N
UCEC	NOTCH2	2	4	1.493	11.2614	0.12686	0.643249	0.969263	N
UCEC	NPAP1	2	4	1.493	11.2614	0.12686	0.643249	0.969263	N
UCEC	OTOF	2	4	1.493	11.2614	0.12686	0.643249	0.969263	N
UCEC	PCDHA13	2	4	1.493	11.2614	0.12686	0.643249	0.969263	N
UCEC	PCDHGB3	2	4	1.493	11.2614	0.12686	0.643249	0.969263	N
UCEC	PDS5B	2	4	1.493	11.2614	0.12686	0.643249	0.969263	Y
UCEC	PHKB	2	4	1.493	11.2614	0.12686	0.643249	0.969263	N
UCEC	PKD2L1	2	4	1.493	11.2614	0.12686	0.643249	0.969263	N
UCEC	POLN	2	4	1.493	11.2614	0.12686	0.643249	0.969263	N
UCEC	PRDM10	2	4	1.493	11.2614	0.12686	0.643249	0.969263	N
UCEC	PTPRC	2	4	1.493	11.2614	0.12686	0.643249	0.969263	N
UCEC	RAB3GAP2	2	4	1.493	11.2614	0.12686	0.643249	0.969263	N
UCEC	RIPOR2	2	4	1.493	11.2614	0.12686	0.643249	0.969263	N
UCEC	RNF6	2	4	1.493	11.2614	0.12686	0.643249	0.969263	N
UCEC	ROCK2	2	4	1.493	11.2614	0.12686	0.643249	0.969263	N
UCEC	RPS6KA1	2	4	1.493	11.2614	0.12686	0.643249	0.969263	N
UCEC	RPS6KC1	2	4	1.493	11.2614	0.12686	0.643249	0.969263	N
UCEC	RRAGA	2	4	1.493	11.2614	0.12686	0.643249	0.969263	N
UCEC	SHPK	2	4	1.493	11.2614	0.12686	0.643249	0.969263	N
UCEC	SKI	2	4	1.493	11.2614	0.12686	0.643249	0.969263	N
UCEC	SPATA31D1	2	4	1.493	11.2614	0.12686	0.643249	0.969263	N
UCEC	SPINK5	2	4	1.493	11.2614	0.12686	0.643249	0.969263	N
UCEC	STIL	2	4	1.493	11.2614	0.12686	0.643249	0.969263	N
UCEC	SWT1	2	4	1.493	11.2614	0.12686	0.643249	0.969263	N
UCEC	SYT17	2	4	1.493	11.2614	0.12686	0.643249	0.969263	N
UCEC	TGFBRAP1	2	4	1.493	11.2614	0.12686	0.643249	0.969263	N
UCEC	THSD7A	2	4	1.493	11.2614	0.12686	0.643249	0.969263	N
UCEC	TLN1	2	4	1.493	11.2614	0.12686	0.643249	0.969263	N
UCEC	TNN	2	4	1.493	11.2614	0.12686	0.643249	0.969263	N
UCEC	TOP2A	2	4	1.493	11.2614	0.12686	0.643249	0.969263	Y
UCEC	TRPC3	2	4	1.493	11.2614	0.12686	0.643249	0.969263	N
UCEC	TRPC7	2	4	1.493	11.2614	0.12686	0.643249	0.969263	N
UCEC	TXNDC11	2	4	1.493	11.2614	0.12686	0.643249	0.969263	N
UCEC	USP4	2	4	1.493	11.2614	0.12686	0.643249	0.969263	N
UCEC	VWA3A	2	4	1.493	11.2614	0.12686	0.643249	0.969263	N
UCEC	WDSUB1	2	4	1.493	11.2614	0.12686	0.643249	0.969263	N
UCEC	ZBED9	2	4	1.493	11.2614	0.12686	0.643249	0.969263	N
UCEC	ZFP57	2	4	1.493	11.2614	0.12686	0.643249	0.969263	N
UCEC	ZNF107	2	4	1.493	11.2614	0.12686	0.643249	0.969263	N
UCEC	ZNF112	2	4	1.493	11.2614	0.12686	0.643249	0.969263	N
UCEC	ZNF234	2	4	1.493	11.2614	0.12686	0.643249	0.969263	N
UCEC	ZNF527	2	4	1.493	11.2614	0.12686	0.643249	0.969263	N
UCEC	ZNF560	2	4	1.493	11.2614	0.12686	0.643249	0.969263	N
UCEC	ZNF860	2	4	1.493	11.2614	0.12686	0.643249	0.969263	N
UCEC	ZNF99	2	4	1.493	11.2614	0.12686	0.643249	0.969263	N
UCEC	ABCB4	1	6	0.466942	4.17831	0.00967246	0.673654	0.969263	N
UCEC	ABCC2	1	6	0.466942	4.17831	0.00967246	0.673654	0.969263	N
UCEC	ADAMTS20	1	6	0.466942	4.17831	0.00967246	0.673654	0.969263	N
UCEC	ADGRD1	1	6	0.466942	4.17831	0.00967246	0.673654	0.969263	N
UCEC	AKAP3	1	6	0.466942	4.17831	0.00967246	0.673654	0.969263	N
UCEC	AKAP6	1	6	0.466942	4.17831	0.00967246	0.673654	0.969263	N
UCEC	ALMS1	1	6	0.466942	4.17831	0.00967246	0.673654	0.969263	Y
UCEC	ANKRD12	1	6	0.466942	4.17831	0.00967246	0.673654	0.969263	N
UCEC	ANKRD18A	1	6	0.466942	4.17831	0.00967246	0.673654	0.969263	N
UCEC	ANKRD44	1	6	0.466942	4.17831	0.00967246	0.673654	0.969263	N
UCEC	ANKS1A	1	6	0.466942	4.17831	0.00967246	0.673654	0.969263	N
UCEC	APAF1	1	6	0.466942	4.17831	0.00967246	0.673654	0.969263	N
UCEC	AQR	1	6	0.466942	4.17831	0.00967246	0.673654	0.969263	N
UCEC	ARHGAP31	1	6	0.466942	4.17831	0.00967246	0.673654	0.969263	N
UCEC	ARHGEF26	1	6	0.466942	4.17831	0.00967246	0.673654	0.969263	N
UCEC	ARHGEF28	1	6	0.466942	4.17831	0.00967246	0.673654	0.969263	N
UCEC	ARID4A	1	6	0.466942	4.17831	0.00967246	0.673654	0.969263	N
UCEC	ARID4B	1	6	0.466942	4.17831	0.00967246	0.673654	0.969263	N
UCEC	BRWD1	1	6	0.466942	4.17831	0.00967246	0.673654	0.969263	N
UCEC	BTAF1	1	6	0.466942	4.17831	0.00967246	0.673654	0.969263	N
UCEC	CATSPERB	1	6	0.466942	4.17831	0.00967246	0.673654	0.969263	N
UCEC	CFAP43	1	6	0.466942	4.17831	0.00967246	0.673654	0.969263	N
UCEC	CHD1	1	6	0.466942	4.17831	0.00967246	0.673654	0.969263	N
UCEC	CHD5	1	6	0.466942	4.17831	0.00967246	0.673654	0.969263	N
UCEC	CLSPN	1	6	0.466942	4.17831	0.00967246	0.673654	0.969263	Y
UCEC	CNOT1	1	6	0.466942	4.17831	0.00967246	0.673654	0.969263	N
UCEC	COL11A2	1	6	0.466942	4.17831	0.00967246	0.673654	0.969263	N
UCEC	COL21A1	1	6	0.466942	4.17831	0.00967246	0.673654	0.969263	N
UCEC	COL5A1	1	6	0.466942	4.17831	0.00967246	0.673654	0.969263	N
UCEC	COL6A5	1	6	0.466942	4.17831	0.00967246	0.673654	0.969263	N
UCEC	CPS1	1	6	0.466942	4.17831	0.00967246	0.673654	0.969263	N
UCEC	CPSF2	1	6	0.466942	4.17831	0.00967246	0.673654	0.969263	N
UCEC	CPXM2	1	6	0.466942	4.17831	0.00967246	0.673654	0.969263	N
UCEC	CRYBG2	1	6	0.466942	4.17831	0.00967246	0.673654	0.969263	N
UCEC	CWC22	1	6	0.466942	4.17831	0.00967246	0.673654	0.969263	N
UCEC	DAB2IP	1	6	0.466942	4.17831	0.00967246	0.673654	0.969263	N
UCEC	DCC	1	6	0.466942	4.17831	0.00967246	0.673654	0.969263	N
UCEC	DDR2	1	6	0.466942	4.17831	0.00967246	0.673654	0.969263	N
UCEC	DHX36	1	6	0.466942	4.17831	0.00967246	0.673654	0.969263	N
UCEC	DIP2B	1	6	0.466942	4.17831	0.00967246	0.673654	0.969263	N
UCEC	DNMBP	1	6	0.466942	4.17831	0.00967246	0.673654	0.969263	N
UCEC	DNMT3B	1	6	0.466942	4.17831	0.00967246	0.673654	0.969263	N
UCEC	DYNC2I1	1	6	0.466942	4.17831	0.00967246	0.673654	0.969263	N
UCEC	EBF1	1	6	0.466942	4.17831	0.00967246	0.673654	0.969263	N
UCEC	EFCAB13	1	6	0.466942	4.17831	0.00967246	0.673654	0.969263	N
UCEC	EFCAB5	1	6	0.466942	4.17831	0.00967246	0.673654	0.969263	N
UCEC	ELMO1	1	6	0.466942	4.17831	0.00967246	0.673654	0.969263	N
UCEC	ENPP1	1	6	0.466942	4.17831	0.00967246	0.673654	0.969263	N
UCEC	EP400	1	6	0.466942	4.17831	0.00967246	0.673654	0.969263	N
UCEC	EPG5	1	6	0.466942	4.17831	0.00967246	0.673654	0.969263	N
UCEC	EPHA5	1	6	0.466942	4.17831	0.00967246	0.673654	0.969263	N
UCEC	ERCC6	1	6	0.466942	4.17831	0.00967246	0.673654	0.969263	N
UCEC	FAM214A	1	6	0.466942	4.17831	0.00967246	0.673654	0.969263	N
UCEC	FAM83H	1	6	0.466942	4.17831	0.00967246	0.673654	0.969263	N
UCEC	FANCD2	1	6	0.466942	4.17831	0.00967246	0.673654	0.969263	N
UCEC	FLG2	1	6	0.466942	4.17831	0.00967246	0.673654	0.969263	N
UCEC	FMN1	1	6	0.466942	4.17831	0.00967246	0.673654	0.969263	N
UCEC	FOCAD	1	6	0.466942	4.17831	0.00967246	0.673654	0.969263	N
UCEC	FOXM1	1	6	0.466942	4.17831	0.00967246	0.673654	0.969263	Y
UCEC	GABRA1	1	6	0.466942	4.17831	0.00967246	0.673654	0.969263	N
UCEC	GCN1	1	6	0.466942	4.17831	0.00967246	0.673654	0.969263	N
UCEC	GLP2R	1	6	0.466942	4.17831	0.00967246	0.673654	0.969263	N
UCEC	GLYR1	1	6	0.466942	4.17831	0.00967246	0.673654	0.969263	N
UCEC	GRM2	1	6	0.466942	4.17831	0.00967246	0.673654	0.969263	N
UCEC	GUCY1A2	1	6	0.466942	4.17831	0.00967246	0.673654	0.969263	N
UCEC	HECTD4	1	6	0.466942	4.17831	0.00967246	0.673654	0.969263	N
UCEC	HHIP	1	6	0.466942	4.17831	0.00967246	0.673654	0.969263	N
UCEC	HIVEP3	1	6	0.466942	4.17831	0.00967246	0.673654	0.969263	N
UCEC	IGSF3	1	6	0.466942	4.17831	0.00967246	0.673654	0.969263	N
UCEC	INPP5F	1	6	0.466942	4.17831	0.00967246	0.673654	0.969263	N
UCEC	INTS2	1	6	0.466942	4.17831	0.00967246	0.673654	0.969263	N
UCEC	IQSEC3	1	6	0.466942	4.17831	0.00967246	0.673654	0.969263	N
UCEC	ITGA8	1	6	0.466942	4.17831	0.00967246	0.673654	0.969263	N
UCEC	IWS1	1	6	0.466942	4.17831	0.00967246	0.673654	0.969263	N
UCEC	JAKMIP3	1	6	0.466942	4.17831	0.00967246	0.673654	0.969263	N
UCEC	KCTD8	1	6	0.466942	4.17831	0.00967246	0.673654	0.969263	N
UCEC	KDM2B	1	6	0.466942	4.17831	0.00967246	0.673654	0.969263	N
UCEC	KIF1B	1	6	0.466942	4.17831	0.00967246	0.673654	0.969263	N
UCEC	LAMA4	1	6	0.466942	4.17831	0.00967246	0.673654	0.969263	N
UCEC	LAMB2	1	6	0.466942	4.17831	0.00967246	0.673654	0.969263	N
UCEC	LARGE1	1	6	0.466942	4.17831	0.00967246	0.673654	0.969263	N
UCEC	LCOR	1	6	0.466942	4.17831	0.00967246	0.673654	0.969263	N
UCEC	LCT	1	6	0.466942	4.17831	0.00967246	0.673654	0.969263	N
UCEC	LGSN	1	6	0.466942	4.17831	0.00967246	0.673654	0.969263	N
UCEC	LIPF	1	6	0.466942	4.17831	0.00967246	0.673654	0.969263	N
UCEC	LTBP3	1	6	0.466942	4.17831	0.00967246	0.673654	0.969263	N
UCEC	MALRD1	1	6	0.466942	4.17831	0.00967246	0.673654	0.969263	N
UCEC	MAMDC4	1	6	0.466942	4.17831	0.00967246	0.673654	0.969263	N
UCEC	MAN2B1	1	6	0.466942	4.17831	0.00967246	0.673654	0.969263	N
UCEC	MAP10	1	6	0.466942	4.17831	0.00967246	0.673654	0.969263	N
UCEC	MAP2	1	6	0.466942	4.17831	0.00967246	0.673654	0.969263	N
UCEC	MAP4K4	1	6	0.466942	4.17831	0.00967246	0.673654	0.969263	N
UCEC	MAP7	1	6	0.466942	4.17831	0.00967246	0.673654	0.969263	N
UCEC	MDGA2	1	6	0.466942	4.17831	0.00967246	0.673654	0.969263	N
UCEC	NCAPG2	1	6	0.466942	4.17831	0.00967246	0.673654	0.969263	Y
UCEC	NKTR	1	6	0.466942	4.17831	0.00967246	0.673654	0.969263	N
UCEC	NLRP13	1	6	0.466942	4.17831	0.00967246	0.673654	0.969263	N
UCEC	NPR1	1	6	0.466942	4.17831	0.00967246	0.673654	0.969263	N
UCEC	PCDHA10	1	6	0.466942	4.17831	0.00967246	0.673654	0.969263	N
UCEC	PCDHA3	1	6	0.466942	4.17831	0.00967246	0.673654	0.969263	N
UCEC	PCDHA8	1	6	0.466942	4.17831	0.00967246	0.673654	0.969263	N
UCEC	PCDHA9	1	6	0.466942	4.17831	0.00967246	0.673654	0.969263	N
UCEC	PCDHGA4	1	6	0.466942	4.17831	0.00967246	0.673654	0.969263	N
UCEC	PDE11A	1	6	0.466942	4.17831	0.00967246	0.673654	0.969263	N
UCEC	PDE1C	1	6	0.466942	4.17831	0.00967246	0.673654	0.969263	N
UCEC	PEG3	1	6	0.466942	4.17831	0.00967246	0.673654	0.969263	N
UCEC	PER2	1	6	0.466942	4.17831	0.00967246	0.673654	0.969263	N
UCEC	PHF20L1	1	6	0.466942	4.17831	0.00967246	0.673654	0.969263	N
UCEC	PHIP	1	6	0.466942	4.17831	0.00967246	0.673654	0.969263	N
UCEC	PIK3CG	1	6	0.466942	4.17831	0.00967246	0.673654	0.969263	N
UCEC	PITRM1	1	6	0.466942	4.17831	0.00967246	0.673654	0.969263	N
UCEC	PKDREJ	1	6	0.466942	4.17831	0.00967246	0.673654	0.969263	N
UCEC	PMFBP1	1	6	0.466942	4.17831	0.00967246	0.673654	0.969263	N
UCEC	PML	1	6	0.466942	4.17831	0.00967246	0.673654	0.969263	N
UCEC	POLQ	1	6	0.466942	4.17831	0.00967246	0.673654	0.969263	N
UCEC	PRDM16	1	6	0.466942	4.17831	0.00967246	0.673654	0.969263	N
UCEC	PREX1	1	6	0.466942	4.17831	0.00967246	0.673654	0.969263	N
UCEC	PRICKLE2	1	6	0.466942	4.17831	0.00967246	0.673654	0.969263	N
UCEC	PTPN14	1	6	0.466942	4.17831	0.00967246	0.673654	0.969263	N
UCEC	PZP	1	6	0.466942	4.17831	0.00967246	0.673654	0.969263	N
UCEC	QSER1	1	6	0.466942	4.17831	0.00967246	0.673654	0.969263	N
UCEC	RANBP2	1	6	0.466942	4.17831	0.00967246	0.673654	0.969263	Y
UCEC	RBM28	1	6	0.466942	4.17831	0.00967246	0.673654	0.969263	N
UCEC	REPIN1	1	6	0.466942	4.17831	0.00967246	0.673654	0.969263	N
UCEC	RTTN	1	6	0.466942	4.17831	0.00967246	0.673654	0.969263	N
UCEC	SIGLEC1	1	6	0.466942	4.17831	0.00967246	0.673654	0.969263	N
UCEC	SKIV2L	1	6	0.466942	4.17831	0.00967246	0.673654	0.969263	N
UCEC	SLITRK1	1	6	0.466942	4.17831	0.00967246	0.673654	0.969263	N
UCEC	SLITRK3	1	6	0.466942	4.17831	0.00967246	0.673654	0.969263	N
UCEC	SMC3	1	6	0.466942	4.17831	0.00967246	0.673654	0.969263	Y
UCEC	SOGA3	1	6	0.466942	4.17831	0.00967246	0.673654	0.969263	N
UCEC	SORCS3	1	6	0.466942	4.17831	0.00967246	0.673654	0.969263	N
UCEC	SPHKAP	1	6	0.466942	4.17831	0.00967246	0.673654	0.969263	N
UCEC	TAF4	1	6	0.466942	4.17831	0.00967246	0.673654	0.969263	N
UCEC	TANC1	1	6	0.466942	4.17831	0.00967246	0.673654	0.969263	N
UCEC	TCERG1	1	6	0.466942	4.17831	0.00967246	0.673654	0.969263	N
UCEC	TDRD9	1	6	0.466942	4.17831	0.00967246	0.673654	0.969263	N
UCEC	TLL1	1	6	0.466942	4.17831	0.00967246	0.673654	0.969263	N
UCEC	TRAPPC9	1	6	0.466942	4.17831	0.00967246	0.673654	0.969263	N
UCEC	TRIOBP	1	6	0.466942	4.17831	0.00967246	0.673654	0.969263	N
UCEC	TTLL7	1	6	0.466942	4.17831	0.00967246	0.673654	0.969263	N
UCEC	UBE4B	1	6	0.466942	4.17831	0.00967246	0.673654	0.969263	N
UCEC	VPS13D	1	6	0.466942	4.17831	0.00967246	0.673654	0.969263	N
UCEC	VWA3B	1	6	0.466942	4.17831	0.00967246	0.673654	0.969263	N
UCEC	WDR17	1	6	0.466942	4.17831	0.00967246	0.673654	0.969263	N
UCEC	WNK1	1	6	0.466942	4.17831	0.00967246	0.673654	0.969263	N
UCEC	WNK2	1	6	0.466942	4.17831	0.00967246	0.673654	0.969263	N
UCEC	YTHDC2	1	6	0.466942	4.17831	0.00967246	0.673654	0.969263	N
UCEC	ZNF16	1	6	0.466942	4.17831	0.00967246	0.673654	0.969263	N
UCEC	ZNF195	1	6	0.466942	4.17831	0.00967246	0.673654	0.969263	N
UCEC	ZNF23	1	6	0.466942	4.17831	0.00967246	0.673654	0.969263	N
UCEC	ZNF462	1	6	0.466942	4.17831	0.00967246	0.673654	0.969263	N
UCEC	ZNF518A	1	6	0.466942	4.17831	0.00967246	0.673654	0.969263	N
UCEC	ZNF532	1	6	0.466942	4.17831	0.00967246	0.673654	0.969263	N
UCEC	ZNF644	1	6	0.466942	4.17831	0.00967246	0.673654	0.969263	N
UCEC	ZNF732	1	6	0.466942	4.17831	0.00967246	0.673654	0.969263	N
UCEC	ZNF780B	1	6	0.466942	4.17831	0.00967246	0.673654	0.969263	N
UCEC	ZNF804B	1	6	0.466942	4.17831	0.00967246	0.673654	0.969263	N
UCEC	ABCB1	1	7	0.394454	3.35138	0.00832996	0.674905	0.969263	N
UCEC	ABCC9	1	7	0.394454	3.35138	0.00832996	0.674905	0.969263	N
UCEC	ADGRB1	1	7	0.394454	3.35138	0.00832996	0.674905	0.969263	N
UCEC	ANKRD50	1	7	0.394454	3.35138	0.00832996	0.674905	0.969263	N
UCEC	ARAP2	1	7	0.394454	3.35138	0.00832996	0.674905	0.969263	N
UCEC	ARHGAP44	1	7	0.394454	3.35138	0.00832996	0.674905	0.969263	N
UCEC	ARHGEF10	1	7	0.394454	3.35138	0.00832996	0.674905	0.969263	N
UCEC	ATP8B2	1	7	0.394454	3.35138	0.00832996	0.674905	0.969263	N
UCEC	ATXN2L	1	7	0.394454	3.35138	0.00832996	0.674905	0.969263	N
UCEC	BPTF	1	7	0.394454	3.35138	0.00832996	0.674905	0.969263	N
UCEC	BRCA2	1	7	0.394454	3.35138	0.00832996	0.674905	0.969263	Y
UCEC	BRINP2	1	7	0.394454	3.35138	0.00832996	0.674905	0.969263	N
UCEC	CASP8AP2	1	7	0.394454	3.35138	0.00832996	0.674905	0.969263	N
UCEC	CCDC180	1	7	0.394454	3.35138	0.00832996	0.674905	0.969263	N
UCEC	CCDC73	1	7	0.394454	3.35138	0.00832996	0.674905	0.969263	N
UCEC	CCDC88A	1	7	0.394454	3.35138	0.00832996	0.674905	0.969263	N
UCEC	CDK13	1	7	0.394454	3.35138	0.00832996	0.674905	0.969263	N
UCEC	CENPF	1	7	0.394454	3.35138	0.00832996	0.674905	0.969263	Y
UCEC	CFAP206	1	7	0.394454	3.35138	0.00832996	0.674905	0.969263	N
UCEC	CFAP54	1	7	0.394454	3.35138	0.00832996	0.674905	0.969263	N
UCEC	CLOCK	1	7	0.394454	3.35138	0.00832996	0.674905	0.969263	N
UCEC	CLTC	1	7	0.394454	3.35138	0.00832996	0.674905	0.969263	N
UCEC	CNTNAP2	1	7	0.394454	3.35138	0.00832996	0.674905	0.969263	N
UCEC	COL15A1	1	7	0.394454	3.35138	0.00832996	0.674905	0.969263	N
UCEC	CROCC2	1	7	0.394454	3.35138	0.00832996	0.674905	0.969263	N
UCEC	DHX9	1	7	0.394454	3.35138	0.00832996	0.674905	0.969263	N
UCEC	DNAH12	1	7	0.394454	3.35138	0.00832996	0.674905	0.969263	N
UCEC	DNAH14	1	7	0.394454	3.35138	0.00832996	0.674905	0.969263	N
UCEC	DNAH9	1	7	0.394454	3.35138	0.00832996	0.674905	0.969263	N
UCEC	DOCK10	1	7	0.394454	3.35138	0.00832996	0.674905	0.969263	N
UCEC	DOP1A	1	7	0.394454	3.35138	0.00832996	0.674905	0.969263	N
UCEC	EFCAB6	1	7	0.394454	3.35138	0.00832996	0.674905	0.969263	N
UCEC	EGF	1	7	0.394454	3.35138	0.00832996	0.674905	0.969263	N
UCEC	ERBB3	1	7	0.394454	3.35138	0.00832996	0.674905	0.969263	N
UCEC	F13A1	1	7	0.394454	3.35138	0.00832996	0.674905	0.969263	N
UCEC	FAM135B	1	7	0.394454	3.35138	0.00832996	0.674905	0.969263	N
UCEC	FREM2	1	7	0.394454	3.35138	0.00832996	0.674905	0.969263	N
UCEC	FRMPD1	1	7	0.394454	3.35138	0.00832996	0.674905	0.969263	N
UCEC	GLI1	1	7	0.394454	3.35138	0.00832996	0.674905	0.969263	N
UCEC	GPATCH8	1	7	0.394454	3.35138	0.00832996	0.674905	0.969263	N
UCEC	GRID1	1	7	0.394454	3.35138	0.00832996	0.674905	0.969263	N
UCEC	GRIN2B	1	7	0.394454	3.35138	0.00832996	0.674905	0.969263	N
UCEC	HIVEP2	1	7	0.394454	3.35138	0.00832996	0.674905	0.969263	N
UCEC	ICE1	1	7	0.394454	3.35138	0.00832996	0.674905	0.969263	N
UCEC	IRS1	1	7	0.394454	3.35138	0.00832996	0.674905	0.969263	N
UCEC	ITPR3	1	7	0.394454	3.35138	0.00832996	0.674905	0.969263	N
UCEC	KCNQ3	1	7	0.394454	3.35138	0.00832996	0.674905	0.969263	N
UCEC	KCP	1	7	0.394454	3.35138	0.00832996	0.674905	0.969263	N
UCEC	KIAA1109	1	7	0.394454	3.35138	0.00832996	0.674905	0.969263	N
UCEC	LRP1B	1	7	0.394454	3.35138	0.00832996	0.674905	0.969263	N
UCEC	LRRN3	1	7	0.394454	3.35138	0.00832996	0.674905	0.969263	N
UCEC	MGAM2	1	7	0.394454	3.35138	0.00832996	0.674905	0.969263	N
UCEC	MTSS1	1	7	0.394454	3.35138	0.00832996	0.674905	0.969263	N
UCEC	MUC4	1	7	0.394454	3.35138	0.00832996	0.674905	0.969263	N
UCEC	MYH15	1	7	0.394454	3.35138	0.00832996	0.674905	0.969263	N
UCEC	MYH4	1	7	0.394454	3.35138	0.00832996	0.674905	0.969263	N
UCEC	MYO18A	1	7	0.394454	3.35138	0.00832996	0.674905	0.969263	N
UCEC	MYO1A	1	7	0.394454	3.35138	0.00832996	0.674905	0.969263	N
UCEC	MYT1L	1	7	0.394454	3.35138	0.00832996	0.674905	0.969263	N
UCEC	NAA15	1	7	0.394454	3.35138	0.00832996	0.674905	0.969263	N
UCEC	NAV2	1	7	0.394454	3.35138	0.00832996	0.674905	0.969263	N
UCEC	NBEA	1	7	0.394454	3.35138	0.00832996	0.674905	0.969263	N
UCEC	NDST4	1	7	0.394454	3.35138	0.00832996	0.674905	0.969263	N
UCEC	NEFM	1	7	0.394454	3.35138	0.00832996	0.674905	0.969263	N
UCEC	NID2	1	7	0.394454	3.35138	0.00832996	0.674905	0.969263	N
UCEC	NIPBL	1	7	0.394454	3.35138	0.00832996	0.674905	0.969263	Y
UCEC	NPAS3	1	7	0.394454	3.35138	0.00832996	0.674905	0.969263	N
UCEC	NRXN3	1	7	0.394454	3.35138	0.00832996	0.674905	0.969263	N
UCEC	PCDH17	1	7	0.394454	3.35138	0.00832996	0.674905	0.969263	N
UCEC	PCDH9	1	7	0.394454	3.35138	0.00832996	0.674905	0.969263	N
UCEC	PCDHA5	1	7	0.394454	3.35138	0.00832996	0.674905	0.969263	N
UCEC	PGBD1	1	7	0.394454	3.35138	0.00832996	0.674905	0.969263	N
UCEC	PIK3C2A	1	7	0.394454	3.35138	0.00832996	0.674905	0.969263	N
UCEC	PIK3R2	1	7	0.394454	3.35138	0.00832996	0.674905	0.969263	N
UCEC	PLEKHA4	1	7	0.394454	3.35138	0.00832996	0.674905	0.969263	N
UCEC	POGZ	1	7	0.394454	3.35138	0.00832996	0.674905	0.969263	N
UCEC	POLG	1	7	0.394454	3.35138	0.00832996	0.674905	0.969263	N
UCEC	POLR3B	1	7	0.394454	3.35138	0.00832996	0.674905	0.969263	N
UCEC	PPP2R1A	1	7	0.394454	3.35138	0.00832996	0.674905	0.969263	Y
UCEC	PRDM9	1	7	0.394454	3.35138	0.00832996	0.674905	0.969263	Y
UCEC	PREX2	1	7	0.394454	3.35138	0.00832996	0.674905	0.969263	N
UCEC	PTCH1	1	7	0.394454	3.35138	0.00832996	0.674905	0.969263	N
UCEC	PTPRT	1	7	0.394454	3.35138	0.00832996	0.674905	0.969263	N
UCEC	RAPGEF4	1	7	0.394454	3.35138	0.00832996	0.674905	0.969263	N
UCEC	RASA1	1	7	0.394454	3.35138	0.00832996	0.674905	0.969263	N
UCEC	RGS12	1	7	0.394454	3.35138	0.00832996	0.674905	0.969263	N
UCEC	SAMD9	1	7	0.394454	3.35138	0.00832996	0.674905	0.969263	N
UCEC	SCN10A	1	7	0.394454	3.35138	0.00832996	0.674905	0.969263	N
UCEC	SHANK1	1	7	0.394454	3.35138	0.00832996	0.674905	0.969263	N
UCEC	SKOR2	1	7	0.394454	3.35138	0.00832996	0.674905	0.969263	N
UCEC	SLC4A10	1	7	0.394454	3.35138	0.00832996	0.674905	0.969263	N
UCEC	SOBP	1	7	0.394454	3.35138	0.00832996	0.674905	0.969263	N
UCEC	SOX17	1	7	0.394454	3.35138	0.00832996	0.674905	0.969263	N
UCEC	SOX6	1	7	0.394454	3.35138	0.00832996	0.674905	0.969263	N
UCEC	SYCP1	1	7	0.394454	3.35138	0.00832996	0.674905	0.969263	Y
UCEC	TBC1D32	1	7	0.394454	3.35138	0.00832996	0.674905	0.969263	N
UCEC	TDRD15	1	7	0.394454	3.35138	0.00832996	0.674905	0.969263	N
UCEC	TET1	1	7	0.394454	3.35138	0.00832996	0.674905	0.969263	N
UCEC	TMEM132D	1	7	0.394454	3.35138	0.00832996	0.674905	0.969263	N
UCEC	TP53BP1	1	7	0.394454	3.35138	0.00832996	0.674905	0.969263	Y
UCEC	TRIP11	1	7	0.394454	3.35138	0.00832996	0.674905	0.969263	N
UCEC	TRPM6	1	7	0.394454	3.35138	0.00832996	0.674905	0.969263	N
UCEC	TSPOAP1	1	7	0.394454	3.35138	0.00832996	0.674905	0.969263	N
UCEC	TTC6	1	7	0.394454	3.35138	0.00832996	0.674905	0.969263	N
UCEC	UTRN	1	7	0.394454	3.35138	0.00832996	0.674905	0.969263	N
UCEC	VPS13B	1	7	0.394454	3.35138	0.00832996	0.674905	0.969263	N
UCEC	WDFY4	1	7	0.394454	3.35138	0.00832996	0.674905	0.969263	N
UCEC	WWP1	1	7	0.394454	3.35138	0.00832996	0.674905	0.969263	N
UCEC	ZAN	1	7	0.394454	3.35138	0.00832996	0.674905	0.969263	N
UCEC	ZEB2	1	7	0.394454	3.35138	0.00832996	0.674905	0.969263	N
UCEC	ZNF106	1	7	0.394454	3.35138	0.00832996	0.674905	0.969263	N
UCEC	ZNF540	1	7	0.394454	3.35138	0.00832996	0.674905	0.969263	N
UCEC	ZNF607	1	7	0.394454	3.35138	0.00832996	0.674905	0.969263	N
UCEC	ZNF624	1	7	0.394454	3.35138	0.00832996	0.674905	0.969263	N
UCEC	ZNF841	1	7	0.394454	3.35138	0.00832996	0.674905	0.969263	N
UCEC	ZP2	1	7	0.394454	3.35138	0.00832996	0.674905	0.969263	N
UCEC	DSEL	3	6	1.51644	7.87938	0.225755	0.688945	0.987343	N
UCEC	GLI2	3	6	1.51644	7.87938	0.225755	0.688945	0.987343	N
UCEC	IRS2	3	6	1.51644	7.87938	0.225755	0.688945	0.987343	N
UCEC	LPA	3	6	1.51644	7.87938	0.225755	0.688945	0.987343	N
UCEC	MBD1	3	6	1.51644	7.87938	0.225755	0.688945	0.987343	N
UCEC	MGAM	3	6	1.51644	7.87938	0.225755	0.688945	0.987343	N
UCEC	SHANK3	3	6	1.51644	7.87938	0.225755	0.688945	0.987343	N
UCEC	SYNPO2	3	6	1.51644	7.87938	0.225755	0.688945	0.987343	N
UCEC	ASPM	3	7	1.28213	6.27441	0.196388	0.711817	1	N
UCEC	DOCK5	3	7	1.28213	6.27441	0.196388	0.711817	1	N
UCEC	LAMA1	3	7	1.28213	6.27441	0.196388	0.711817	1	N
UCEC	MUC12	3	7	1.28213	6.27441	0.196388	0.711817	1	N
UCEC	SHPRH	3	7	1.28213	6.27441	0.196388	0.711817	1	N
UCEC	TMEM132B	3	7	1.28213	6.27441	0.196388	0.711817	1	N
UCEC	WNK4	3	7	1.28213	6.27441	0.196388	0.711817	1	N
UCEC	ZNF835	3	7	1.28213	6.27441	0.196388	0.711817	1	N
UCEC	ANK1	2	9	0.619046	3.33755	0.0605511	0.723253	1	N
UCEC	ARHGAP35	2	9	0.619046	3.33755	0.0605511	0.723253	1	N
UCEC	CACNA1B	2	9	0.619046	3.33755	0.0605511	0.723253	1	N
UCEC	CACNA1I	2	9	0.619046	3.33755	0.0605511	0.723253	1	N
UCEC	CDH23	2	9	0.619046	3.33755	0.0605511	0.723253	1	N
UCEC	CNTNAP5	2	9	0.619046	3.33755	0.0605511	0.723253	1	N
UCEC	CR2	2	9	0.619046	3.33755	0.0605511	0.723253	1	N
UCEC	DNAH8	2	9	0.619046	3.33755	0.0605511	0.723253	1	N
UCEC	EML6	2	9	0.619046	3.33755	0.0605511	0.723253	1	N
UCEC	FLNC	2	9	0.619046	3.33755	0.0605511	0.723253	1	N
UCEC	GPR158	2	9	0.619046	3.33755	0.0605511	0.723253	1	N
UCEC	GPR179	2	9	0.619046	3.33755	0.0605511	0.723253	1	N
UCEC	HECW1	2	9	0.619046	3.33755	0.0605511	0.723253	1	N
UCEC	KIF7	2	9	0.619046	3.33755	0.0605511	0.723253	1	N
UCEC	KMT2A	2	9	0.619046	3.33755	0.0605511	0.723253	1	N
UCEC	OBSL1	2	9	0.619046	3.33755	0.0605511	0.723253	1	N
UCEC	PAPPA2	2	9	0.619046	3.33755	0.0605511	0.723253	1	N
UCEC	PCDHA1	2	9	0.619046	3.33755	0.0605511	0.723253	1	N
UCEC	PCNT	2	9	0.619046	3.33755	0.0605511	0.723253	1	Y
UCEC	POLE	2	9	0.619046	3.33755	0.0605511	0.723253	1	Y
UCEC	PRDM2	2	9	0.619046	3.33755	0.0605511	0.723253	1	N
UCEC	RP1L1	2	9	0.619046	3.33755	0.0605511	0.723253	1	N
UCEC	RYR2	2	9	0.619046	3.33755	0.0605511	0.723253	1	N
UCEC	SYNE2	2	9	0.619046	3.33755	0.0605511	0.723253	1	Y
UCEC	XIRP2	2	9	0.619046	3.33755	0.0605511	0.723253	1	N
UCEC	ZNF536	2	9	0.619046	3.33755	0.0605511	0.723253	1	N
UCEC	ABCA13	2	10	0.548579	2.88361	0.0542995	0.724364	1	N
UCEC	CHD9	2	10	0.548579	2.88361	0.0542995	0.724364	1	N
UCEC	COL6A3	2	10	0.548579	2.88361	0.0542995	0.724364	1	N
UCEC	DYNC1H1	2	10	0.548579	2.88361	0.0542995	0.724364	1	Y
UCEC	IGSF10	2	10	0.548579	2.88361	0.0542995	0.724364	1	N
UCEC	KAT6A	2	10	0.548579	2.88361	0.0542995	0.724364	1	N
UCEC	LYST	2	10	0.548579	2.88361	0.0542995	0.724364	1	N
UCEC	MGA	2	10	0.548579	2.88361	0.0542995	0.724364	1	N
UCEC	MYO15A	2	10	0.548579	2.88361	0.0542995	0.724364	1	N
UCEC	RP1	2	10	0.548579	2.88361	0.0542995	0.724364	1	N
UCEC	TRANK1	2	10	0.548579	2.88361	0.0542995	0.724364	1	N
UCEC	VPS13A	2	10	0.548579	2.88361	0.0542995	0.724364	1	N
UCEC	DNAH5	4	10	1.19757	4.76262	0.246606	0.748698	1	N
UCEC	SZT2	4	10	1.19757	4.76262	0.246606	0.748698	1	N
UCEC	FSIP2	3	12	0.69303	2.93367	0.114369	0.752624	1	N
UCEC	PCLO	3	12	0.69303	2.93367	0.114369	0.752624	1	N
UCEC	PLEC	3	12	0.69303	2.93367	0.114369	0.752624	1	N
UCEC	AHNAK	3	13	0.629256	2.62414	0.104669	0.753668	1	N
UCEC	SYNE1	5	12	1.26859	4.52708	0.309389	0.76047	1	Y
UCEC	KRAS	7	23	0.842956	2.52557	0.257748	0.804568	1	N
UCEC	A2ML1	1	4	0.719762	7.77938	0.0139725	1	1	N
UCEC	A4GNT	1	4	0.719762	7.77938	0.0139725	1	1	N
UCEC	AASS	1	4	0.719762	7.77938	0.0139725	1	1	N
UCEC	ABCA10	1	4	0.719762	7.77938	0.0139725	1	1	N
UCEC	ABCA3	1	4	0.719762	7.77938	0.0139725	1	1	N
UCEC	ABCA4	1	4	0.719762	7.77938	0.0139725	1	1	N
UCEC	ABCC4	1	4	0.719762	7.77938	0.0139725	1	1	N
UCEC	ABHD6	1	4	0.719762	7.77938	0.0139725	1	1	N
UCEC	ACACA	1	4	0.719762	7.77938	0.0139725	1	1	N
UCEC	ACOT12	1	4	0.719762	7.77938	0.0139725	1	1	N
UCEC	ADAM22	1	4	0.719762	7.77938	0.0139725	1	1	N
UCEC	ADAMTSL2	1	4	0.719762	7.77938	0.0139725	1	1	N
UCEC	ADAMTSL3	1	4	0.719762	7.77938	0.0139725	1	1	N
UCEC	ADGRF4	1	4	0.719762	7.77938	0.0139725	1	1	N
UCEC	ADNP2	1	4	0.719762	7.77938	0.0139725	1	1	N
UCEC	ADRA1B	1	4	0.719762	7.77938	0.0139725	1	1	N
UCEC	AFAP1L1	1	4	0.719762	7.77938	0.0139725	1	1	N
UCEC	AFTPH	1	4	0.719762	7.77938	0.0139725	1	1	N
UCEC	AK5	1	4	0.719762	7.77938	0.0139725	1	1	N
UCEC	AKT3	1	4	0.719762	7.77938	0.0139725	1	1	Y
UCEC	ANKIB1	1	4	0.719762	7.77938	0.0139725	1	1	N
UCEC	ANKRD28	1	4	0.719762	7.77938	0.0139725	1	1	Y
UCEC	ANO8	1	4	0.719762	7.77938	0.0139725	1	1	N
UCEC	ANO9	1	4	0.719762	7.77938	0.0139725	1	1	N
UCEC	AOX1	1	4	0.719762	7.77938	0.0139725	1	1	N
UCEC	AP3B2	1	4	0.719762	7.77938	0.0139725	1	1	N
UCEC	ARFGEF3	1	4	0.719762	7.77938	0.0139725	1	1	N
UCEC	ARHGAP11A	1	4	0.719762	7.77938	0.0139725	1	1	N
UCEC	ARHGAP29	1	4	0.719762	7.77938	0.0139725	1	1	N
UCEC	ARHGAP32	1	4	0.719762	7.77938	0.0139725	1	1	N
UCEC	ARHGEF10L	1	4	0.719762	7.77938	0.0139725	1	1	N
UCEC	ARHGEF12	1	4	0.719762	7.77938	0.0139725	1	1	N
UCEC	ARHGEF33	1	4	0.719762	7.77938	0.0139725	1	1	N
UCEC	ARHGEF7	1	4	0.719762	7.77938	0.0139725	1	1	N
UCEC	ARMC2	1	4	0.719762	7.77938	0.0139725	1	1	N
UCEC	ARMC3	1	4	0.719762	7.77938	0.0139725	1	1	N
UCEC	ASB2	1	4	0.719762	7.77938	0.0139725	1	1	N
UCEC	ASNS	1	4	0.719762	7.77938	0.0139725	1	1	N
UCEC	ASPN	1	4	0.719762	7.77938	0.0139725	1	1	N
UCEC	ATF2	1	4	0.719762	7.77938	0.0139725	1	1	N
UCEC	ATG2A	1	4	0.719762	7.77938	0.0139725	1	1	N
UCEC	ATP12A	1	4	0.719762	7.77938	0.0139725	1	1	N
UCEC	ATP7B	1	4	0.719762	7.77938	0.0139725	1	1	N
UCEC	ATP8B1	1	4	0.719762	7.77938	0.0139725	1	1	N
UCEC	ATR	1	4	0.719762	7.77938	0.0139725	1	1	Y
UCEC	B4GALNT4	1	4	0.719762	7.77938	0.0139725	1	1	N
UCEC	BACH1	1	4	0.719762	7.77938	0.0139725	1	1	N
UCEC	BARHL2	1	4	0.719762	7.77938	0.0139725	1	1	N
UCEC	BAZ2A	1	4	0.719762	7.77938	0.0139725	1	1	N
UCEC	BBS2	1	4	0.719762	7.77938	0.0139725	1	1	N
UCEC	BDKRB2	1	4	0.719762	7.77938	0.0139725	1	1	N
UCEC	BEST3	1	4	0.719762	7.77938	0.0139725	1	1	N
UCEC	BMP7	1	4	0.719762	7.77938	0.0139725	1	1	N
UCEC	BNC1	1	4	0.719762	7.77938	0.0139725	1	1	N
UCEC	BRDT	1	4	0.719762	7.77938	0.0139725	1	1	N
UCEC	C10orf71	1	4	0.719762	7.77938	0.0139725	1	1	N
UCEC	C10orf90	1	4	0.719762	7.77938	0.0139725	1	1	N
UCEC	C12orf4	1	4	0.719762	7.77938	0.0139725	1	1	N
UCEC	C1S	1	4	0.719762	7.77938	0.0139725	1	1	N
UCEC	C5	1	4	0.719762	7.77938	0.0139725	1	1	N
UCEC	CACHD1	1	4	0.719762	7.77938	0.0139725	1	1	N
UCEC	CAD	1	4	0.719762	7.77938	0.0139725	1	1	N
UCEC	CADM2	1	4	0.719762	7.77938	0.0139725	1	1	N
UCEC	CALCOCO1	1	4	0.719762	7.77938	0.0139725	1	1	N
UCEC	CAPN2	1	4	0.719762	7.77938	0.0139725	1	1	N
UCEC	CARMIL1	1	4	0.719762	7.77938	0.0139725	1	1	N
UCEC	CASP12	1	4	0.719762	7.77938	0.0139725	1	1	N
UCEC	CATSPERE	1	4	0.719762	7.77938	0.0139725	1	1	N
UCEC	CCDC88C	1	4	0.719762	7.77938	0.0139725	1	1	N
UCEC	CD163	1	4	0.719762	7.77938	0.0139725	1	1	N
UCEC	CD300E	1	4	0.719762	7.77938	0.0139725	1	1	N
UCEC	CDC23	1	4	0.719762	7.77938	0.0139725	1	1	Y
UCEC	CDHR5	1	4	0.719762	7.77938	0.0139725	1	1	N
UCEC	CECR2	1	4	0.719762	7.77938	0.0139725	1	1	N
UCEC	CENPC	1	4	0.719762	7.77938	0.0139725	1	1	Y
UCEC	CERS6	1	4	0.719762	7.77938	0.0139725	1	1	N
UCEC	CFAP57	1	4	0.719762	7.77938	0.0139725	1	1	N
UCEC	CFH	1	4	0.719762	7.77938	0.0139725	1	1	N
UCEC	CGN	1	4	0.719762	7.77938	0.0139725	1	1	N
UCEC	CHAT	1	4	0.719762	7.77938	0.0139725	1	1	N
UCEC	CLCA1	1	4	0.719762	7.77938	0.0139725	1	1	N
UCEC	CLEC16A	1	4	0.719762	7.77938	0.0139725	1	1	N
UCEC	CLVS2	1	4	0.719762	7.77938	0.0139725	1	1	N
UCEC	CNNM2	1	4	0.719762	7.77938	0.0139725	1	1	N
UCEC	COL22A1	1	4	0.719762	7.77938	0.0139725	1	1	N
UCEC	COL28A1	1	4	0.719762	7.77938	0.0139725	1	1	N
UCEC	COL4A4	1	4	0.719762	7.77938	0.0139725	1	1	N
UCEC	COLEC12	1	4	0.719762	7.77938	0.0139725	1	1	N
UCEC	CRIM1	1	4	0.719762	7.77938	0.0139725	1	1	N
UCEC	CROCC	1	4	0.719762	7.77938	0.0139725	1	1	N
UCEC	CRYBG1	1	4	0.719762	7.77938	0.0139725	1	1	N
UCEC	CTAGE1	1	4	0.719762	7.77938	0.0139725	1	1	N
UCEC	CTDP1	1	4	0.719762	7.77938	0.0139725	1	1	N
UCEC	DCAF15	1	4	0.719762	7.77938	0.0139725	1	1	N
UCEC	DCLK1	1	4	0.719762	7.77938	0.0139725	1	1	N
UCEC	DDX49	1	4	0.719762	7.77938	0.0139725	1	1	N
UCEC	DENND2C	1	4	0.719762	7.77938	0.0139725	1	1	N
UCEC	DHRS7B	1	4	0.719762	7.77938	0.0139725	1	1	N
UCEC	DHX57	1	4	0.719762	7.77938	0.0139725	1	1	N
UCEC	DIAPH3	1	4	0.719762	7.77938	0.0139725	1	1	N
UCEC	DIS3L2	1	4	0.719762	7.77938	0.0139725	1	1	N
UCEC	DMGDH	1	4	0.719762	7.77938	0.0139725	1	1	N
UCEC	DMTF1	1	4	0.719762	7.77938	0.0139725	1	1	N
UCEC	DSC3	1	4	0.719762	7.77938	0.0139725	1	1	N
UCEC	DSCAML1	1	4	0.719762	7.77938	0.0139725	1	1	N
UCEC	DTHD1	1	4	0.719762	7.77938	0.0139725	1	1	N
UCEC	ECEL1	1	4	0.719762	7.77938	0.0139725	1	1	N
UCEC	EMILIN3	1	4	0.719762	7.77938	0.0139725	1	1	N
UCEC	ENTHD1	1	4	0.719762	7.77938	0.0139725	1	1	N
UCEC	EPYC	1	4	0.719762	7.77938	0.0139725	1	1	N
UCEC	ERC2	1	4	0.719762	7.77938	0.0139725	1	1	N
UCEC	ERICH6B	1	4	0.719762	7.77938	0.0139725	1	1	N
UCEC	ERMP1	1	4	0.719762	7.77938	0.0139725	1	1	N
UCEC	ERN2	1	4	0.719762	7.77938	0.0139725	1	1	N
UCEC	EXD1	1	4	0.719762	7.77938	0.0139725	1	1	N
UCEC	EXOC3L1	1	4	0.719762	7.77938	0.0139725	1	1	N
UCEC	EXOC6B	1	4	0.719762	7.77938	0.0139725	1	1	N
UCEC	EXTL1	1	4	0.719762	7.77938	0.0139725	1	1	N
UCEC	EYA4	1	4	0.719762	7.77938	0.0139725	1	1	N
UCEC	FAM160A1	1	4	0.719762	7.77938	0.0139725	1	1	N
UCEC	FAM71A	1	4	0.719762	7.77938	0.0139725	1	1	N
UCEC	FAM91A1	1	4	0.719762	7.77938	0.0139725	1	1	N
UCEC	FBH1	1	4	0.719762	7.77938	0.0139725	1	1	N
UCEC	FBRS	1	4	0.719762	7.77938	0.0139725	1	1	N
UCEC	FBXO24	1	4	0.719762	7.77938	0.0139725	1	1	N
UCEC	FBXO30	1	4	0.719762	7.77938	0.0139725	1	1	N
UCEC	FGFR1OP2	1	4	0.719762	7.77938	0.0139725	1	1	N
UCEC	FILIP1L	1	4	0.719762	7.77938	0.0139725	1	1	N
UCEC	FKBP9	1	4	0.719762	7.77938	0.0139725	1	1	N
UCEC	FLNB	1	4	0.719762	7.77938	0.0139725	1	1	N
UCEC	FZD7	1	4	0.719762	7.77938	0.0139725	1	1	N
UCEC	GABRB2	1	4	0.719762	7.77938	0.0139725	1	1	N
UCEC	GALNT3	1	4	0.719762	7.77938	0.0139725	1	1	N
UCEC	GALNT7	1	4	0.719762	7.77938	0.0139725	1	1	N
UCEC	GBF1	1	4	0.719762	7.77938	0.0139725	1	1	N
UCEC	GCC2	1	4	0.719762	7.77938	0.0139725	1	1	N
UCEC	GEMIN5	1	4	0.719762	7.77938	0.0139725	1	1	N
UCEC	GIPC2	1	4	0.719762	7.77938	0.0139725	1	1	N
UCEC	GK2	1	4	0.719762	7.77938	0.0139725	1	1	N
UCEC	GLB1L	1	4	0.719762	7.77938	0.0139725	1	1	N
UCEC	GLT1D1	1	4	0.719762	7.77938	0.0139725	1	1	N
UCEC	GOLGA3	1	4	0.719762	7.77938	0.0139725	1	1	N
UCEC	GPR22	1	4	0.719762	7.77938	0.0139725	1	1	N
UCEC	GPR85	1	4	0.719762	7.77938	0.0139725	1	1	N
UCEC	GRAMD1B	1	4	0.719762	7.77938	0.0139725	1	1	N
UCEC	GREB1L	1	4	0.719762	7.77938	0.0139725	1	1	N
UCEC	GRIA1	1	4	0.719762	7.77938	0.0139725	1	1	N
UCEC	GUF1	1	4	0.719762	7.77938	0.0139725	1	1	N
UCEC	HAS1	1	4	0.719762	7.77938	0.0139725	1	1	N
UCEC	HEATR5B	1	4	0.719762	7.77938	0.0139725	1	1	N
UCEC	HECTD2	1	4	0.719762	7.77938	0.0139725	1	1	N
UCEC	HERC6	1	4	0.719762	7.77938	0.0139725	1	1	N
UCEC	HHAT	1	4	0.719762	7.77938	0.0139725	1	1	N
UCEC	HK2	1	4	0.719762	7.77938	0.0139725	1	1	N
UCEC	HNRNPA3	1	4	0.719762	7.77938	0.0139725	1	1	N
UCEC	HNRNPL	1	4	0.719762	7.77938	0.0139725	1	1	N
UCEC	HOXA4	1	4	0.719762	7.77938	0.0139725	1	1	N
UCEC	HSD17B4	1	4	0.719762	7.77938	0.0139725	1	1	N
UCEC	HTR1A	1	4	0.719762	7.77938	0.0139725	1	1	N
UCEC	IFIH1	1	4	0.719762	7.77938	0.0139725	1	1	N
UCEC	IFT172	1	4	0.719762	7.77938	0.0139725	1	1	N
UCEC	IGSF9	1	4	0.719762	7.77938	0.0139725	1	1	N
UCEC	IKZF1	1	4	0.719762	7.77938	0.0139725	1	1	N
UCEC	IL16	1	4	0.719762	7.77938	0.0139725	1	1	N
UCEC	INO80	1	4	0.719762	7.77938	0.0139725	1	1	N
UCEC	INPP4B	1	4	0.719762	7.77938	0.0139725	1	1	N
UCEC	INTS1	1	4	0.719762	7.77938	0.0139725	1	1	N
UCEC	IRAK3	1	4	0.719762	7.77938	0.0139725	1	1	N
UCEC	IREB2	1	4	0.719762	7.77938	0.0139725	1	1	N
UCEC	IRX3	1	4	0.719762	7.77938	0.0139725	1	1	N
UCEC	ISL1	1	4	0.719762	7.77938	0.0139725	1	1	N
UCEC	ITGA10	1	4	0.719762	7.77938	0.0139725	1	1	N
UCEC	ITGB8	1	4	0.719762	7.77938	0.0139725	1	1	N
UCEC	ITIH5	1	4	0.719762	7.77938	0.0139725	1	1	N
UCEC	ITK	1	4	0.719762	7.77938	0.0139725	1	1	N
UCEC	JAG1	1	4	0.719762	7.77938	0.0139725	1	1	N
UCEC	JAKMIP1	1	4	0.719762	7.77938	0.0139725	1	1	N
UCEC	JPH1	1	4	0.719762	7.77938	0.0139725	1	1	N
UCEC	KATNAL2	1	4	0.719762	7.77938	0.0139725	1	1	N
UCEC	KCNG1	1	4	0.719762	7.77938	0.0139725	1	1	N
UCEC	KCNH8	1	4	0.719762	7.77938	0.0139725	1	1	N
UCEC	KCNJ12	1	4	0.719762	7.77938	0.0139725	1	1	N
UCEC	KIAA0232	1	4	0.719762	7.77938	0.0139725	1	1	N
UCEC	KIAA0319	1	4	0.719762	7.77938	0.0139725	1	1	N
UCEC	KIAA0586	1	4	0.719762	7.77938	0.0139725	1	1	N
UCEC	KIF14	1	4	0.719762	7.77938	0.0139725	1	1	N
UCEC	KIF21B	1	4	0.719762	7.77938	0.0139725	1	1	N
UCEC	KIF2B	1	4	0.719762	7.77938	0.0139725	1	1	Y
UCEC	KLB	1	4	0.719762	7.77938	0.0139725	1	1	N
UCEC	KMT5C	1	4	0.719762	7.77938	0.0139725	1	1	N
UCEC	KNL1	1	4	0.719762	7.77938	0.0139725	1	1	Y
UCEC	KNTC1	1	4	0.719762	7.77938	0.0139725	1	1	Y
UCEC	KRIT1	1	4	0.719762	7.77938	0.0139725	1	1	N
UCEC	L3MBTL1	1	4	0.719762	7.77938	0.0139725	1	1	N
UCEC	LAMB4	1	4	0.719762	7.77938	0.0139725	1	1	N
UCEC	LAP3	1	4	0.719762	7.77938	0.0139725	1	1	N
UCEC	LIMK1	1	4	0.719762	7.77938	0.0139725	1	1	N
UCEC	LMOD2	1	4	0.719762	7.77938	0.0139725	1	1	N
UCEC	LMTK3	1	4	0.719762	7.77938	0.0139725	1	1	N
UCEC	LNX1	1	4	0.719762	7.77938	0.0139725	1	1	N
UCEC	LOXL2	1	4	0.719762	7.77938	0.0139725	1	1	N
UCEC	LOXL3	1	4	0.719762	7.77938	0.0139725	1	1	N
UCEC	LRIG2	1	4	0.719762	7.77938	0.0139725	1	1	N
UCEC	LRRC36	1	4	0.719762	7.77938	0.0139725	1	1	N
UCEC	LRRC49	1	4	0.719762	7.77938	0.0139725	1	1	N
UCEC	LRRC58	1	4	0.719762	7.77938	0.0139725	1	1	N
UCEC	LRRC63	1	4	0.719762	7.77938	0.0139725	1	1	N
UCEC	LRRIQ3	1	4	0.719762	7.77938	0.0139725	1	1	N
UCEC	LY75	1	4	0.719762	7.77938	0.0139725	1	1	N
UCEC	MAGI2	1	4	0.719762	7.77938	0.0139725	1	1	N
UCEC	MAP3K12	1	4	0.719762	7.77938	0.0139725	1	1	N
UCEC	MAP3K20	1	4	0.719762	7.77938	0.0139725	1	1	N
UCEC	MARK1	1	4	0.719762	7.77938	0.0139725	1	1	N
UCEC	MATN2	1	4	0.719762	7.77938	0.0139725	1	1	N
UCEC	MATR3	1	4	0.719762	7.77938	0.0139725	1	1	N
UCEC	MBD5	1	4	0.719762	7.77938	0.0139725	1	1	N
UCEC	MBD6	1	4	0.719762	7.77938	0.0139725	1	1	N
UCEC	MBOAT2	1	4	0.719762	7.77938	0.0139725	1	1	N
UCEC	MCM3AP	1	4	0.719762	7.77938	0.0139725	1	1	N
UCEC	MICAL1	1	4	0.719762	7.77938	0.0139725	1	1	N
UCEC	MICAL2	1	4	0.719762	7.77938	0.0139725	1	1	N
UCEC	MLNR	1	4	0.719762	7.77938	0.0139725	1	1	N
UCEC	MORC2	1	4	0.719762	7.77938	0.0139725	1	1	N
UCEC	MS4A1	1	4	0.719762	7.77938	0.0139725	1	1	N
UCEC	MSH3	1	4	0.719762	7.77938	0.0139725	1	1	N
UCEC	MUC6	1	4	0.719762	7.77938	0.0139725	1	1	N
UCEC	NBEAL2	1	4	0.719762	7.77938	0.0139725	1	1	N
UCEC	NCAPH	1	4	0.719762	7.77938	0.0139725	1	1	Y
UCEC	NCOA1	1	4	0.719762	7.77938	0.0139725	1	1	N
UCEC	NELL2	1	4	0.719762	7.77938	0.0139725	1	1	N
UCEC	NETO1	1	4	0.719762	7.77938	0.0139725	1	1	N
UCEC	NEUROD1	1	4	0.719762	7.77938	0.0139725	1	1	N
UCEC	NFATC2	1	4	0.719762	7.77938	0.0139725	1	1	N
UCEC	NFATC3	1	4	0.719762	7.77938	0.0139725	1	1	N
UCEC	NFX1	1	4	0.719762	7.77938	0.0139725	1	1	N
UCEC	NLRC3	1	4	0.719762	7.77938	0.0139725	1	1	N
UCEC	NLRC4	1	4	0.719762	7.77938	0.0139725	1	1	N
UCEC	NLRP7	1	4	0.719762	7.77938	0.0139725	1	1	N
UCEC	NME8	1	4	0.719762	7.77938	0.0139725	1	1	N
UCEC	NOD2	1	4	0.719762	7.77938	0.0139725	1	1	N
UCEC	NOS2	1	4	0.719762	7.77938	0.0139725	1	1	N
UCEC	NPTXR	1	4	0.719762	7.77938	0.0139725	1	1	N
UCEC	NPY5R	1	4	0.719762	7.77938	0.0139725	1	1	N
UCEC	NR1D2	1	4	0.719762	7.77938	0.0139725	1	1	N
UCEC	NR1H4	1	4	0.719762	7.77938	0.0139725	1	1	N
UCEC	NRP1	1	4	0.719762	7.77938	0.0139725	1	1	N
UCEC	NSUN2	1	4	0.719762	7.77938	0.0139725	1	1	N
UCEC	NUGGC	1	4	0.719762	7.77938	0.0139725	1	1	N
UCEC	NUP133	1	4	0.719762	7.77938	0.0139725	1	1	Y
UCEC	NUP153	1	4	0.719762	7.77938	0.0139725	1	1	Y
UCEC	NUP188	1	4	0.719762	7.77938	0.0139725	1	1	Y
UCEC	NUP205	1	4	0.719762	7.77938	0.0139725	1	1	Y
UCEC	OAS3	1	4	0.719762	7.77938	0.0139725	1	1	N
UCEC	OR2AJ1	1	4	0.719762	7.77938	0.0139725	1	1	N
UCEC	OR2D3	1	4	0.719762	7.77938	0.0139725	1	1	N
UCEC	OR2J1	1	4	0.719762	7.77938	0.0139725	1	1	N
UCEC	OSBPL6	1	4	0.719762	7.77938	0.0139725	1	1	N
UCEC	OTOL1	1	4	0.719762	7.77938	0.0139725	1	1	N
UCEC	OXR1	1	4	0.719762	7.77938	0.0139725	1	1	N
UCEC	PALM2AKAP2	1	4	0.719762	7.77938	0.0139725	1	1	N
UCEC	PAN3	1	4	0.719762	7.77938	0.0139725	1	1	N
UCEC	PAPSS2	1	4	0.719762	7.77938	0.0139725	1	1	N
UCEC	PARD3B	1	4	0.719762	7.77938	0.0139725	1	1	N
UCEC	PARP1	1	4	0.719762	7.77938	0.0139725	1	1	N
UCEC	PARP4	1	4	0.719762	7.77938	0.0139725	1	1	N
UCEC	PAX6	1	4	0.719762	7.77938	0.0139725	1	1	N
UCEC	PAXIP1	1	4	0.719762	7.77938	0.0139725	1	1	N
UCEC	PCCB	1	4	0.719762	7.77938	0.0139725	1	1	N
UCEC	PCDHA12	1	4	0.719762	7.77938	0.0139725	1	1	N
UCEC	PCDHA7	1	4	0.719762	7.77938	0.0139725	1	1	N
UCEC	PCDHB1	1	4	0.719762	7.77938	0.0139725	1	1	N
UCEC	PFKL	1	4	0.719762	7.77938	0.0139725	1	1	N
UCEC	PGAP1	1	4	0.719762	7.77938	0.0139725	1	1	N
UCEC	PHTF2	1	4	0.719762	7.77938	0.0139725	1	1	N
UCEC	PIGG	1	4	0.719762	7.77938	0.0139725	1	1	N
UCEC	PIK3R5	1	4	0.719762	7.77938	0.0139725	1	1	N
UCEC	PITPNM3	1	4	0.719762	7.77938	0.0139725	1	1	N
UCEC	PKD2	1	4	0.719762	7.77938	0.0139725	1	1	N
UCEC	PLA2G4C	1	4	0.719762	7.77938	0.0139725	1	1	N
UCEC	PLCG1	1	4	0.719762	7.77938	0.0139725	1	1	N
UCEC	PLEKHH3	1	4	0.719762	7.77938	0.0139725	1	1	N
UCEC	PMEL	1	4	0.719762	7.77938	0.0139725	1	1	N
UCEC	PMS2	1	4	0.719762	7.77938	0.0139725	1	1	N
UCEC	PNPLA3	1	4	0.719762	7.77938	0.0139725	1	1	N
UCEC	POLK	1	4	0.719762	7.77938	0.0139725	1	1	N
UCEC	POM121L12	1	4	0.719762	7.77938	0.0139725	1	1	N
UCEC	POM121L2	1	4	0.719762	7.77938	0.0139725	1	1	N
UCEC	PPFIA2	1	4	0.719762	7.77938	0.0139725	1	1	N
UCEC	PPOX	1	4	0.719762	7.77938	0.0139725	1	1	N
UCEC	PPP2R2B	1	4	0.719762	7.77938	0.0139725	1	1	N
UCEC	PRB2	1	4	0.719762	7.77938	0.0139725	1	1	N
UCEC	PRDM13	1	4	0.719762	7.77938	0.0139725	1	1	N
UCEC	PRDM4	1	4	0.719762	7.77938	0.0139725	1	1	N
UCEC	PRDM7	1	4	0.719762	7.77938	0.0139725	1	1	N
UCEC	PRKAA2	1	4	0.719762	7.77938	0.0139725	1	1	N
UCEC	PRKCI	1	4	0.719762	7.77938	0.0139725	1	1	N
UCEC	PRMT8	1	4	0.719762	7.77938	0.0139725	1	1	N
UCEC	PRRC2B	1	4	0.719762	7.77938	0.0139725	1	1	N
UCEC	PRUNE2	1	4	0.719762	7.77938	0.0139725	1	1	N
UCEC	PSD4	1	4	0.719762	7.77938	0.0139725	1	1	N
UCEC	PTPN6	1	4	0.719762	7.77938	0.0139725	1	1	N
UCEC	PTPRM	1	4	0.719762	7.77938	0.0139725	1	1	N
UCEC	RAB11FIP1	1	4	0.719762	7.77938	0.0139725	1	1	N
UCEC	RAB3IL1	1	4	0.719762	7.77938	0.0139725	1	1	N
UCEC	RAD50	1	4	0.719762	7.77938	0.0139725	1	1	Y
UCEC	RAD54B	1	4	0.719762	7.77938	0.0139725	1	1	N
UCEC	RAI14	1	4	0.719762	7.77938	0.0139725	1	1	N
UCEC	RALGAPA2	1	4	0.719762	7.77938	0.0139725	1	1	N
UCEC	RASA3	1	4	0.719762	7.77938	0.0139725	1	1	N
UCEC	RASGRF1	1	4	0.719762	7.77938	0.0139725	1	1	N
UCEC	RB1CC1	1	4	0.719762	7.77938	0.0139725	1	1	N
UCEC	RBL1	1	4	0.719762	7.77938	0.0139725	1	1	Y
UCEC	RBM12B	1	4	0.719762	7.77938	0.0139725	1	1	N
UCEC	RC3H1	1	4	0.719762	7.77938	0.0139725	1	1	N
UCEC	RCOR3	1	4	0.719762	7.77938	0.0139725	1	1	N
UCEC	RNF17	1	4	0.719762	7.77938	0.0139725	1	1	N
UCEC	RNF32	1	4	0.719762	7.77938	0.0139725	1	1	N
UCEC	RPE65	1	4	0.719762	7.77938	0.0139725	1	1	N
UCEC	RPGRIP1L	1	4	0.719762	7.77938	0.0139725	1	1	N
UCEC	RPH3A	1	4	0.719762	7.77938	0.0139725	1	1	N
UCEC	RSF1	1	4	0.719762	7.77938	0.0139725	1	1	Y
UCEC	RUSC2	1	4	0.719762	7.77938	0.0139725	1	1	N
UCEC	SALL4	1	4	0.719762	7.77938	0.0139725	1	1	N
UCEC	SAMD11	1	4	0.719762	7.77938	0.0139725	1	1	N
UCEC	SAMD3	1	4	0.719762	7.77938	0.0139725	1	1	N
UCEC	SAMSN1	1	4	0.719762	7.77938	0.0139725	1	1	N
UCEC	SART3	1	4	0.719762	7.77938	0.0139725	1	1	N
UCEC	SCAPER	1	4	0.719762	7.77938	0.0139725	1	1	N
UCEC	SCG2	1	4	0.719762	7.77938	0.0139725	1	1	N
UCEC	SEC16A	1	4	0.719762	7.77938	0.0139725	1	1	N
UCEC	SEC31A	1	4	0.719762	7.77938	0.0139725	1	1	N
UCEC	SEC31B	1	4	0.719762	7.77938	0.0139725	1	1	N
UCEC	SEMA6C	1	4	0.719762	7.77938	0.0139725	1	1	N
UCEC	SETD1A	1	4	0.719762	7.77938	0.0139725	1	1	N
UCEC	SFMBT2	1	4	0.719762	7.77938	0.0139725	1	1	N
UCEC	SGK2	1	4	0.719762	7.77938	0.0139725	1	1	N
UCEC	SHISA6	1	4	0.719762	7.77938	0.0139725	1	1	N
UCEC	SHOC2	1	4	0.719762	7.77938	0.0139725	1	1	N
UCEC	SLC12A5	1	4	0.719762	7.77938	0.0139725	1	1	N
UCEC	SLC13A2	1	4	0.719762	7.77938	0.0139725	1	1	N
UCEC	SLC16A14	1	4	0.719762	7.77938	0.0139725	1	1	N
UCEC	SLC17A3	1	4	0.719762	7.77938	0.0139725	1	1	N
UCEC	SLC26A1	1	4	0.719762	7.77938	0.0139725	1	1	N
UCEC	SLC26A3	1	4	0.719762	7.77938	0.0139725	1	1	N
UCEC	SLC29A3	1	4	0.719762	7.77938	0.0139725	1	1	N
UCEC	SLC2A14	1	4	0.719762	7.77938	0.0139725	1	1	N
UCEC	SLC32A1	1	4	0.719762	7.77938	0.0139725	1	1	N
UCEC	SLC4A7	1	4	0.719762	7.77938	0.0139725	1	1	N
UCEC	SLC4A8	1	4	0.719762	7.77938	0.0139725	1	1	N
UCEC	SLC8A3	1	4	0.719762	7.77938	0.0139725	1	1	N
UCEC	SLC9C1	1	4	0.719762	7.77938	0.0139725	1	1	N
UCEC	SLFN12L	1	4	0.719762	7.77938	0.0139725	1	1	N
UCEC	SLFN5	1	4	0.719762	7.77938	0.0139725	1	1	N
UCEC	SLIT1	1	4	0.719762	7.77938	0.0139725	1	1	N
UCEC	SLIT2	1	4	0.719762	7.77938	0.0139725	1	1	N
UCEC	SMARCA2	1	4	0.719762	7.77938	0.0139725	1	1	N
UCEC	SMO	1	4	0.719762	7.77938	0.0139725	1	1	N
UCEC	SMURF1	1	4	0.719762	7.77938	0.0139725	1	1	N
UCEC	SNTG1	1	4	0.719762	7.77938	0.0139725	1	1	N
UCEC	SP140	1	4	0.719762	7.77938	0.0139725	1	1	N
UCEC	SPATA5	1	4	0.719762	7.77938	0.0139725	1	1	N
UCEC	SPOCD1	1	4	0.719762	7.77938	0.0139725	1	1	N
UCEC	SRCIN1	1	4	0.719762	7.77938	0.0139725	1	1	N
UCEC	SRGAP3	1	4	0.719762	7.77938	0.0139725	1	1	N
UCEC	SSC5D	1	4	0.719762	7.77938	0.0139725	1	1	N
UCEC	ST7	1	4	0.719762	7.77938	0.0139725	1	1	N
UCEC	STAT1	1	4	0.719762	7.77938	0.0139725	1	1	N
UCEC	STAT3	1	4	0.719762	7.77938	0.0139725	1	1	N
UCEC	STK31	1	4	0.719762	7.77938	0.0139725	1	1	N
UCEC	STON1	1	4	0.719762	7.77938	0.0139725	1	1	N
UCEC	STOX1	1	4	0.719762	7.77938	0.0139725	1	1	N
UCEC	STYXL2	1	4	0.719762	7.77938	0.0139725	1	1	N
UCEC	SUPT6H	1	4	0.719762	7.77938	0.0139725	1	1	N
UCEC	SYNJ1	1	4	0.719762	7.77938	0.0139725	1	1	N
UCEC	SYNPO	1	4	0.719762	7.77938	0.0139725	1	1	N
UCEC	TAX1BP1	1	4	0.719762	7.77938	0.0139725	1	1	N
UCEC	TDRD1	1	4	0.719762	7.77938	0.0139725	1	1	N
UCEC	TDRD7	1	4	0.719762	7.77938	0.0139725	1	1	N
UCEC	TENM2	1	4	0.719762	7.77938	0.0139725	1	1	N
UCEC	THRAP3	1	4	0.719762	7.77938	0.0139725	1	1	N
UCEC	TLR3	1	4	0.719762	7.77938	0.0139725	1	1	N
UCEC	TLR9	1	4	0.719762	7.77938	0.0139725	1	1	N
UCEC	TMEM161B	1	4	0.719762	7.77938	0.0139725	1	1	N
UCEC	TMEM94	1	4	0.719762	7.77938	0.0139725	1	1	N
UCEC	TMPRSS12	1	4	0.719762	7.77938	0.0139725	1	1	N
UCEC	TNIK	1	4	0.719762	7.77938	0.0139725	1	1	N
UCEC	TNKS	1	4	0.719762	7.77938	0.0139725	1	1	N
UCEC	TPP2	1	4	0.719762	7.77938	0.0139725	1	1	N
UCEC	TRAM1L1	1	4	0.719762	7.77938	0.0139725	1	1	N
UCEC	TRPV3	1	4	0.719762	7.77938	0.0139725	1	1	N
UCEC	TSHR	1	4	0.719762	7.77938	0.0139725	1	1	N
UCEC	TSPAN19	1	4	0.719762	7.77938	0.0139725	1	1	N
UCEC	TTLL11	1	4	0.719762	7.77938	0.0139725	1	1	N
UCEC	TTLL2	1	4	0.719762	7.77938	0.0139725	1	1	N
UCEC	TTLL4	1	4	0.719762	7.77938	0.0139725	1	1	N
UCEC	TTLL6	1	4	0.719762	7.77938	0.0139725	1	1	N
UCEC	TUBA3C	1	4	0.719762	7.77938	0.0139725	1	1	Y
UCEC	TYK2	1	4	0.719762	7.77938	0.0139725	1	1	N
UCEC	TYW1	1	4	0.719762	7.77938	0.0139725	1	1	N
UCEC	UBP1	1	4	0.719762	7.77938	0.0139725	1	1	N
UCEC	UCHL5	1	4	0.719762	7.77938	0.0139725	1	1	N
UCEC	UGT2A1	1	4	0.719762	7.77938	0.0139725	1	1	N
UCEC	UHRF1BP1L	1	4	0.719762	7.77938	0.0139725	1	1	N
UCEC	UNC13A	1	4	0.719762	7.77938	0.0139725	1	1	N
UCEC	USF3	1	4	0.719762	7.77938	0.0139725	1	1	N
UCEC	USP13	1	4	0.719762	7.77938	0.0139725	1	1	N
UCEC	USP15	1	4	0.719762	7.77938	0.0139725	1	1	N
UCEC	USP31	1	4	0.719762	7.77938	0.0139725	1	1	N
UCEC	UVSSA	1	4	0.719762	7.77938	0.0139725	1	1	N
UCEC	VCL	1	4	0.719762	7.77938	0.0139725	1	1	N
UCEC	VPS33A	1	4	0.719762	7.77938	0.0139725	1	1	N
UCEC	VPS53	1	4	0.719762	7.77938	0.0139725	1	1	N
UCEC	WAPL	1	4	0.719762	7.77938	0.0139725	1	1	Y
UCEC	WASHC2C	1	4	0.719762	7.77938	0.0139725	1	1	N
UCEC	WDR36	1	4	0.719762	7.77938	0.0139725	1	1	N
UCEC	WIPI1	1	4	0.719762	7.77938	0.0139725	1	1	N
UCEC	WRN	1	4	0.719762	7.77938	0.0139725	1	1	Y
UCEC	WWC2	1	4	0.719762	7.77938	0.0139725	1	1	N
UCEC	XPC	1	4	0.719762	7.77938	0.0139725	1	1	N
UCEC	XPO6	1	4	0.719762	7.77938	0.0139725	1	1	N
UCEC	ZDHHC8	1	4	0.719762	7.77938	0.0139725	1	1	N
UCEC	ZEB1	1	4	0.719762	7.77938	0.0139725	1	1	N
UCEC	ZFAT	1	4	0.719762	7.77938	0.0139725	1	1	N
UCEC	ZFP2	1	4	0.719762	7.77938	0.0139725	1	1	N
UCEC	ZFP30	1	4	0.719762	7.77938	0.0139725	1	1	N
UCEC	ZFPM2	1	4	0.719762	7.77938	0.0139725	1	1	N
UCEC	ZFYVE16	1	4	0.719762	7.77938	0.0139725	1	1	N
UCEC	ZGRF1	1	4	0.719762	7.77938	0.0139725	1	1	N
UCEC	ZNF117	1	4	0.719762	7.77938	0.0139725	1	1	N
UCEC	ZNF132	1	4	0.719762	7.77938	0.0139725	1	1	N
UCEC	ZNF136	1	4	0.719762	7.77938	0.0139725	1	1	N
UCEC	ZNF175	1	4	0.719762	7.77938	0.0139725	1	1	N
UCEC	ZNF256	1	4	0.719762	7.77938	0.0139725	1	1	N
UCEC	ZNF318	1	4	0.719762	7.77938	0.0139725	1	1	N
UCEC	ZNF429	1	4	0.719762	7.77938	0.0139725	1	1	N
UCEC	ZNF470	1	4	0.719762	7.77938	0.0139725	1	1	N
UCEC	ZNF484	1	4	0.719762	7.77938	0.0139725	1	1	N
UCEC	ZNF485	1	4	0.719762	7.77938	0.0139725	1	1	N
UCEC	ZNF491	1	4	0.719762	7.77938	0.0139725	1	1	N
UCEC	ZNF583	1	4	0.719762	7.77938	0.0139725	1	1	N
UCEC	ZNF608	1	4	0.719762	7.77938	0.0139725	1	1	N
UCEC	ZNF616	1	4	0.719762	7.77938	0.0139725	1	1	N
UCEC	ZNF621	1	4	0.719762	7.77938	0.0139725	1	1	N
UCEC	ZNF658	1	4	0.719762	7.77938	0.0139725	1	1	N
UCEC	ZNF726	1	4	0.719762	7.77938	0.0139725	1	1	N
UCEC	ZNF84	1	4	0.719762	7.77938	0.0139725	1	1	N
UCEC	ZNF845	1	4	0.719762	7.77938	0.0139725	1	1	N
UCEC	ZNF862	1	4	0.719762	7.77938	0.0139725	1	1	N
UCEC	ZNF90	1	4	0.719762	7.77938	0.0139725	1	1	N
UCEC	ZNF91	1	4	0.719762	7.77938	0.0139725	1	1	N
UCEC	ZNF92	1	4	0.719762	7.77938	0.0139725	1	1	N
UCEC	ZSCAN10	1	4	0.719762	7.77938	0.0139725	1	1	N
UCEC	DLGAP2	4	11	1.07191	4.16728	0.223565	1	1	N
UCEC	KMT2C	4	12	0.967012	3.69019	0.20386	1	1	N
UCEC	SCAF4	4	11	1.07191	4.16728	0.223565	1	1	N
UCEC	AADACL2	1	3	0.971301	12.8006	0.017735	1	1	N
UCEC	AARS2	1	3	0.971301	12.8006	0.017735	1	1	N
UCEC	AATK	1	3	0.971301	12.8006	0.017735	1	1	N
UCEC	ABCA6	1	3	0.971301	12.8006	0.017735	1	1	N
UCEC	ABCB9	1	3	0.971301	12.8006	0.017735	1	1	N
UCEC	ABI3BP	1	3	0.971301	12.8006	0.017735	1	1	N
UCEC	ABL2	1	3	0.971301	12.8006	0.017735	1	1	N
UCEC	ABTB2	1	3	0.971301	12.8006	0.017735	1	1	N
UCEC	AC008676.3	1	3	0.971301	12.8006	0.017735	1	1	N
UCEC	ACHE	1	3	0.971301	12.8006	0.017735	1	1	N
UCEC	ACMSD	1	3	0.971301	12.8006	0.017735	1	1	N
UCEC	ACO1	1	3	0.971301	12.8006	0.017735	1	1	N
UCEC	ACOX3	1	3	0.971301	12.8006	0.017735	1	1	N
UCEC	ACSM2B	1	3	0.971301	12.8006	0.017735	1	1	N
UCEC	ACSM4	1	3	0.971301	12.8006	0.017735	1	1	N
UCEC	ADAM10	1	3	0.971301	12.8006	0.017735	1	1	N
UCEC	ADAM33	1	3	0.971301	12.8006	0.017735	1	1	N
UCEC	ADAMTS15	1	3	0.971301	12.8006	0.017735	1	1	N
UCEC	ADCY4	1	3	0.971301	12.8006	0.017735	1	1	N
UCEC	ADGRD2	1	3	0.971301	12.8006	0.017735	1	1	N
UCEC	ADH1B	1	3	0.971301	12.8006	0.017735	1	1	N
UCEC	ADH4	1	3	0.971301	12.8006	0.017735	1	1	N
UCEC	ADNP	1	3	0.971301	12.8006	0.017735	1	1	N
UCEC	AFP	1	3	0.971301	12.8006	0.017735	1	1	N
UCEC	AGO1	1	3	0.971301	12.8006	0.017735	1	1	N
UCEC	AGO2	2	8	0.706976	3.93604	0.0681356	1	1	N
UCEC	AIDA	1	3	0.971301	12.8006	0.017735	1	1	N
UCEC	AIFM2	1	3	0.971301	12.8006	0.017735	1	1	N
UCEC	AKAP8	1	3	0.971301	12.8006	0.017735	1	1	N
UCEC	ALB	1	3	0.971301	12.8006	0.017735	1	1	N
UCEC	ALDH3B1	1	3	0.971301	12.8006	0.017735	1	1	N
UCEC	ALG10B	1	3	0.971301	12.8006	0.017735	1	1	N
UCEC	ALG11	1	3	0.971301	12.8006	0.017735	1	1	N
UCEC	AMY2B	1	3	0.971301	12.8006	0.017735	1	1	N
UCEC	ANAPC1	1	3	0.971301	12.8006	0.017735	1	1	Y
UCEC	ANKAR	1	3	0.971301	12.8006	0.017735	1	1	N
UCEC	ANKRD17	1	3	0.971301	12.8006	0.017735	1	1	N
UCEC	ANKRD30B	2	8	0.706976	3.93604	0.0681356	1	1	N
UCEC	ANKRD33B	1	3	0.971301	12.8006	0.017735	1	1	N
UCEC	ANKRD6	1	3	0.971301	12.8006	0.017735	1	1	N
UCEC	APBA2	1	3	0.971301	12.8006	0.017735	1	1	N
UCEC	ARHGAP20	1	3	0.971301	12.8006	0.017735	1	1	N
UCEC	ARHGAP25	1	3	0.971301	12.8006	0.017735	1	1	N
UCEC	ARHGAP42	1	3	0.971301	12.8006	0.017735	1	1	N
UCEC	ARHGEF2	1	3	0.971301	12.8006	0.017735	1	1	N
UCEC	ARHGEF38	1	3	0.971301	12.8006	0.017735	1	1	N
UCEC	ARHGEF40	2	8	0.706976	3.93604	0.0681356	1	1	N
UCEC	ARMC1	1	3	0.971301	12.8006	0.017735	1	1	N
UCEC	ARMH2	1	3	0.971301	12.8006	0.017735	1	1	N
UCEC	ARPP21	1	3	0.971301	12.8006	0.017735	1	1	N
UCEC	ART4	1	3	0.971301	12.8006	0.017735	1	1	N
UCEC	ARVCF	1	3	0.971301	12.8006	0.017735	1	1	N
UCEC	ASB10	1	3	0.971301	12.8006	0.017735	1	1	N
UCEC	ASTN1	2	8	0.706976	3.93604	0.0681356	1	1	N
UCEC	ASXL3	2	8	0.706976	3.93604	0.0681356	1	1	N
UCEC	ATAD5	1	3	0.971301	12.8006	0.017735	1	1	N
UCEC	ATF6	1	3	0.971301	12.8006	0.017735	1	1	N
UCEC	ATG2B	1	3	0.971301	12.8006	0.017735	1	1	N
UCEC	ATP11B	1	3	0.971301	12.8006	0.017735	1	1	N
UCEC	ATP13A1	1	3	0.971301	12.8006	0.017735	1	1	N
UCEC	ATP13A4	1	3	0.971301	12.8006	0.017735	1	1	N
UCEC	ATP2A1	1	3	0.971301	12.8006	0.017735	1	1	N
UCEC	ATP2A3	1	3	0.971301	12.8006	0.017735	1	1	N
UCEC	ATP6V1E2	1	3	0.971301	12.8006	0.017735	1	1	N
UCEC	B3GNT5	1	3	0.971301	12.8006	0.017735	1	1	N
UCEC	BABAM2	1	3	0.971301	12.8006	0.017735	1	1	Y
UCEC	BARHL1	1	3	0.971301	12.8006	0.017735	1	1	N
UCEC	BCHE	1	3	0.971301	12.8006	0.017735	1	1	N
UCEC	BCL6	1	3	0.971301	12.8006	0.017735	1	1	N
UCEC	BCLAF1	1	3	0.971301	12.8006	0.017735	1	1	N
UCEC	BDP1	1	3	0.971301	12.8006	0.017735	1	1	N
UCEC	BMERB1	1	3	0.971301	12.8006	0.017735	1	1	N
UCEC	BMP2	1	3	0.971301	12.8006	0.017735	1	1	N
UCEC	BRPF3	1	3	0.971301	12.8006	0.017735	1	1	N
UCEC	C12orf66	1	3	0.971301	12.8006	0.017735	1	1	N
UCEC	C18orf63	1	3	0.971301	12.8006	0.017735	1	1	N
UCEC	C19orf44	1	3	0.971301	12.8006	0.017735	1	1	N
UCEC	C1QTNF8	1	3	0.971301	12.8006	0.017735	1	1	N
UCEC	C20orf194	1	3	0.971301	12.8006	0.017735	1	1	N
UCEC	C2orf16	1	3	0.971301	12.8006	0.017735	1	1	N
UCEC	C2orf81	1	3	0.971301	12.8006	0.017735	1	1	N
UCEC	C3AR1	1	3	0.971301	12.8006	0.017735	1	1	N
UCEC	C3orf20	1	3	0.971301	12.8006	0.017735	1	1	N
UCEC	C5AR1	1	3	0.971301	12.8006	0.017735	1	1	N
UCEC	C7orf33	1	3	0.971301	12.8006	0.017735	1	1	N
UCEC	C8orf48	1	3	0.971301	12.8006	0.017735	1	1	N
UCEC	CAB39L	1	3	0.971301	12.8006	0.017735	1	1	N
UCEC	CABLES1	1	3	0.971301	12.8006	0.017735	1	1	Y
UCEC	CACNA1C	2	8	0.706976	3.93604	0.0681356	1	1	N
UCEC	CACNA2D3	1	3	0.971301	12.8006	0.017735	1	1	N
UCEC	CACNB2	1	3	0.971301	12.8006	0.017735	1	1	N
UCEC	CADM4	1	3	0.971301	12.8006	0.017735	1	1	N
UCEC	CADPS	2	8	0.706976	3.93604	0.0681356	1	1	N
UCEC	CAND1	1	3	0.971301	12.8006	0.017735	1	1	N
UCEC	CAPN12	1	3	0.971301	12.8006	0.017735	1	1	N
UCEC	CAPN13	1	3	0.971301	12.8006	0.017735	1	1	N
UCEC	CAPN14	1	3	0.971301	12.8006	0.017735	1	1	N
UCEC	CAPS2	1	3	0.971301	12.8006	0.017735	1	1	N
UCEC	CARD9	1	3	0.971301	12.8006	0.017735	1	1	N
UCEC	CATSPER2	1	3	0.971301	12.8006	0.017735	1	1	N
UCEC	CBLB	1	3	0.971301	12.8006	0.017735	1	1	N
UCEC	CBX6	1	3	0.971301	12.8006	0.017735	1	1	N
UCEC	CCDC102B	1	3	0.971301	12.8006	0.017735	1	1	N
UCEC	CCDC122	1	3	0.971301	12.8006	0.017735	1	1	N
UCEC	CCDC158	1	3	0.971301	12.8006	0.017735	1	1	N
UCEC	CCDC173	1	3	0.971301	12.8006	0.017735	1	1	N
UCEC	CCDC6	1	3	0.971301	12.8006	0.017735	1	1	N
UCEC	CCDC71	1	3	0.971301	12.8006	0.017735	1	1	N
UCEC	CCDC74A	1	3	0.971301	12.8006	0.017735	1	1	N
UCEC	CD6	1	3	0.971301	12.8006	0.017735	1	1	N
UCEC	CD82	1	3	0.971301	12.8006	0.017735	1	1	N
UCEC	CDADC1	1	3	0.971301	12.8006	0.017735	1	1	N
UCEC	CDC42BPB	1	3	0.971301	12.8006	0.017735	1	1	N
UCEC	CDH2	1	3	0.971301	12.8006	0.017735	1	1	N
UCEC	CDH26	1	3	0.971301	12.8006	0.017735	1	1	N
UCEC	CDH8	1	3	0.971301	12.8006	0.017735	1	1	N
UCEC	CEP112	1	3	0.971301	12.8006	0.017735	1	1	N
UCEC	CEP126	1	3	0.971301	12.8006	0.017735	1	1	N
UCEC	CEPT1	1	3	0.971301	12.8006	0.017735	1	1	N
UCEC	CFAP69	1	3	0.971301	12.8006	0.017735	1	1	N
UCEC	CFAP99	1	3	0.971301	12.8006	0.017735	1	1	N
UCEC	CFHR1	1	3	0.971301	12.8006	0.017735	1	1	N
UCEC	CHD7	2	8	0.706976	3.93604	0.0681356	1	1	N
UCEC	CHEK1	1	3	0.971301	12.8006	0.017735	1	1	Y
UCEC	CHERP	1	3	0.971301	12.8006	0.017735	1	1	N
UCEC	CHRD	1	3	0.971301	12.8006	0.017735	1	1	N
UCEC	CHRNA2	1	3	0.971301	12.8006	0.017735	1	1	N
UCEC	CHSY1	1	3	0.971301	12.8006	0.017735	1	1	N
UCEC	CHTF18	1	3	0.971301	12.8006	0.017735	1	1	Y
UCEC	CLCA2	1	3	0.971301	12.8006	0.017735	1	1	N
UCEC	CLP1	1	3	0.971301	12.8006	0.017735	1	1	N
UCEC	CLUL1	1	3	0.971301	12.8006	0.017735	1	1	N
UCEC	CNKSR3	1	3	0.971301	12.8006	0.017735	1	1	N
UCEC	CNTN3	1	3	0.971301	12.8006	0.017735	1	1	N
UCEC	COL17A1	1	3	0.971301	12.8006	0.017735	1	1	N
UCEC	COL4A1	1	3	0.971301	12.8006	0.017735	1	1	N
UCEC	COL6A2	1	3	0.971301	12.8006	0.017735	1	1	N
UCEC	COL7A1	2	8	0.706976	3.93604	0.0681356	1	1	N
UCEC	COL9A3	1	3	0.971301	12.8006	0.017735	1	1	N
UCEC	COPA	1	3	0.971301	12.8006	0.017735	1	1	N
UCEC	CORIN	1	3	0.971301	12.8006	0.017735	1	1	N
UCEC	CORO1C	1	3	0.971301	12.8006	0.017735	1	1	N
UCEC	CPA1	1	3	0.971301	12.8006	0.017735	1	1	N
UCEC	CPLANE1	1	3	0.971301	12.8006	0.017735	1	1	N
UCEC	CRISPLD1	1	3	0.971301	12.8006	0.017735	1	1	N
UCEC	CSPP1	1	3	0.971301	12.8006	0.017735	1	1	N
UCEC	CTAGE6	1	3	0.971301	12.8006	0.017735	1	1	N
UCEC	CTNNA2	2	8	0.706976	3.93604	0.0681356	1	1	N
UCEC	CTPS1	1	3	0.971301	12.8006	0.017735	1	1	N
UCEC	CTSK	1	3	0.971301	12.8006	0.017735	1	1	N
UCEC	CTTN	1	3	0.971301	12.8006	0.017735	1	1	N
UCEC	CUX1	2	8	0.706976	3.93604	0.0681356	1	1	N
UCEC	CYP17A1	1	3	0.971301	12.8006	0.017735	1	1	N
UCEC	CYP19A1	1	3	0.971301	12.8006	0.017735	1	1	N
UCEC	CYP1A1	1	3	0.971301	12.8006	0.017735	1	1	N
UCEC	CYP21A2	1	3	0.971301	12.8006	0.017735	1	1	N
UCEC	CYP3A4	1	3	0.971301	12.8006	0.017735	1	1	N
UCEC	CYP4F12	1	3	0.971301	12.8006	0.017735	1	1	N
UCEC	CYP4Z1	1	3	0.971301	12.8006	0.017735	1	1	N
UCEC	CYP7A1	1	3	0.971301	12.8006	0.017735	1	1	N
UCEC	CYRIA	1	3	0.971301	12.8006	0.017735	1	1	N
UCEC	DCAF4L2	1	3	0.971301	12.8006	0.017735	1	1	N
UCEC	DCHS2	1	3	0.971301	12.8006	0.017735	1	1	N
UCEC	DDC	1	3	0.971301	12.8006	0.017735	1	1	N
UCEC	DDI1	1	3	0.971301	12.8006	0.017735	1	1	N
UCEC	DDX42	1	3	0.971301	12.8006	0.017735	1	1	N
UCEC	DDX60	1	3	0.971301	12.8006	0.017735	1	1	N
UCEC	DENND2A	1	3	0.971301	12.8006	0.017735	1	1	N
UCEC	DENND5A	1	3	0.971301	12.8006	0.017735	1	1	N
UCEC	DHFR2	1	3	0.971301	12.8006	0.017735	1	1	N
UCEC	DLEC1	1	3	0.971301	12.8006	0.017735	1	1	N
UCEC	DLG2	1	3	0.971301	12.8006	0.017735	1	1	N
UCEC	DLGAP4	1	3	0.971301	12.8006	0.017735	1	1	N
UCEC	DMKN	1	3	0.971301	12.8006	0.017735	1	1	N
UCEC	DMRTA1	1	3	0.971301	12.8006	0.017735	1	1	N
UCEC	DNAJC2	1	3	0.971301	12.8006	0.017735	1	1	N
UCEC	DNASE2B	1	3	0.971301	12.8006	0.017735	1	1	N
UCEC	DNM1L	1	3	0.971301	12.8006	0.017735	1	1	N
UCEC	DOCK1	1	3	0.971301	12.8006	0.017735	1	1	N
UCEC	DOK6	1	3	0.971301	12.8006	0.017735	1	1	N
UCEC	DRD1	1	3	0.971301	12.8006	0.017735	1	1	N
UCEC	DSE	1	3	0.971301	12.8006	0.017735	1	1	N
UCEC	DSG2	1	3	0.971301	12.8006	0.017735	1	1	N
UCEC	DSG3	1	3	0.971301	12.8006	0.017735	1	1	N
UCEC	DSG4	1	3	0.971301	12.8006	0.017735	1	1	N
UCEC	DTNA	1	3	0.971301	12.8006	0.017735	1	1	N
UCEC	DUS4L-BCAP29	1	3	0.971301	12.8006	0.017735	1	1	N
UCEC	DUSP16	1	3	0.971301	12.8006	0.017735	1	1	N
UCEC	DYTN	1	3	0.971301	12.8006	0.017735	1	1	N
UCEC	EDRF1	1	3	0.971301	12.8006	0.017735	1	1	N
UCEC	EFHB	1	3	0.971301	12.8006	0.017735	1	1	N
UCEC	EFNB2	1	3	0.971301	12.8006	0.017735	1	1	N
UCEC	EFTUD2	1	3	0.971301	12.8006	0.017735	1	1	N
UCEC	EGFLAM	1	3	0.971301	12.8006	0.017735	1	1	N
UCEC	EGR2	1	3	0.971301	12.8006	0.017735	1	1	N
UCEC	EIF2AK2	1	3	0.971301	12.8006	0.017735	1	1	N
UCEC	EIF2AK4	1	3	0.971301	12.8006	0.017735	1	1	N
UCEC	EIF3J	1	3	0.971301	12.8006	0.017735	1	1	N
UCEC	EIF5B	1	3	0.971301	12.8006	0.017735	1	1	N
UCEC	ELP1	1	3	0.971301	12.8006	0.017735	1	1	N
UCEC	EMC1	1	3	0.971301	12.8006	0.017735	1	1	N
UCEC	EML5	2	8	0.706976	3.93604	0.0681356	1	1	N
UCEC	EMSY	1	3	0.971301	12.8006	0.017735	1	1	N
UCEC	ENO3	1	3	0.971301	12.8006	0.017735	1	1	N
UCEC	EPPK1	2	8	0.706976	3.93604	0.0681356	1	1	N
UCEC	EPRS1	1	3	0.971301	12.8006	0.017735	1	1	N
UCEC	EPS15	1	3	0.971301	12.8006	0.017735	1	1	N
UCEC	EPS8L1	1	3	0.971301	12.8006	0.017735	1	1	N
UCEC	ERC1	1	3	0.971301	12.8006	0.017735	1	1	N
UCEC	ESCO1	1	3	0.971301	12.8006	0.017735	1	1	Y
UCEC	EVI5	1	3	0.971301	12.8006	0.017735	1	1	N
UCEC	EXTL3	1	3	0.971301	12.8006	0.017735	1	1	N
UCEC	FAM107B	1	3	0.971301	12.8006	0.017735	1	1	N
UCEC	FAM186A	1	3	0.971301	12.8006	0.017735	1	1	N
UCEC	FAM71E1	1	3	0.971301	12.8006	0.017735	1	1	N
UCEC	FAM83B	1	3	0.971301	12.8006	0.017735	1	1	N
UCEC	FANCA	1	3	0.971301	12.8006	0.017735	1	1	N
UCEC	FARP2	1	3	0.971301	12.8006	0.017735	1	1	N
UCEC	FASTKD3	1	3	0.971301	12.8006	0.017735	1	1	N
UCEC	FBLN2	1	3	0.971301	12.8006	0.017735	1	1	N
UCEC	FBXO46	1	3	0.971301	12.8006	0.017735	1	1	N
UCEC	FBXW10	1	3	0.971301	12.8006	0.017735	1	1	N
UCEC	FBXW7	4	14	0.801866	2.97254	0.171929	1	1	N
UCEC	FCGBP	2	8	0.706976	3.93604	0.0681356	1	1	N
UCEC	FER1L5	1	3	0.971301	12.8006	0.017735	1	1	N
UCEC	FGA	1	3	0.971301	12.8006	0.017735	1	1	N
UCEC	FGF7	1	3	0.971301	12.8006	0.017735	1	1	N
UCEC	FGG	1	3	0.971301	12.8006	0.017735	1	1	N
UCEC	FLII	1	3	0.971301	12.8006	0.017735	1	1	N
UCEC	FLT1	1	3	0.971301	12.8006	0.017735	1	1	N
UCEC	FLT3	1	3	0.971301	12.8006	0.017735	1	1	N
UCEC	FLT3LG	1	3	0.971301	12.8006	0.017735	1	1	N
UCEC	FNTA	1	3	0.971301	12.8006	0.017735	1	1	N
UCEC	FOS	1	3	0.971301	12.8006	0.017735	1	1	N
UCEC	FOXA2	1	3	0.971301	12.8006	0.017735	1	1	N
UCEC	FRG2C	1	3	0.971301	12.8006	0.017735	1	1	N
UCEC	FURIN	1	3	0.971301	12.8006	0.017735	1	1	N
UCEC	GAB4	1	3	0.971301	12.8006	0.017735	1	1	N
UCEC	GABPA	1	3	0.971301	12.8006	0.017735	1	1	N
UCEC	GABRB1	1	3	0.971301	12.8006	0.017735	1	1	N
UCEC	GAL3ST3	1	3	0.971301	12.8006	0.017735	1	1	N
UCEC	GALNT9	1	3	0.971301	12.8006	0.017735	1	1	N
UCEC	GALNTL6	1	3	0.971301	12.8006	0.017735	1	1	N
UCEC	GAPVD1	1	3	0.971301	12.8006	0.017735	1	1	N
UCEC	GAS7	1	3	0.971301	12.8006	0.017735	1	1	N
UCEC	GATB	1	3	0.971301	12.8006	0.017735	1	1	N
UCEC	GCM1	1	3	0.971301	12.8006	0.017735	1	1	N
UCEC	GDF7	1	3	0.971301	12.8006	0.017735	1	1	N
UCEC	GIMAP7	1	3	0.971301	12.8006	0.017735	1	1	N
UCEC	GIPC3	1	3	0.971301	12.8006	0.017735	1	1	N
UCEC	GMCL2	1	3	0.971301	12.8006	0.017735	1	1	N
UCEC	GOLIM4	1	3	0.971301	12.8006	0.017735	1	1	N
UCEC	GPAT3	1	3	0.971301	12.8006	0.017735	1	1	N
UCEC	GPATCH1	1	3	0.971301	12.8006	0.017735	1	1	N
UCEC	GPBP1	1	3	0.971301	12.8006	0.017735	1	1	N
UCEC	GPR149	1	3	0.971301	12.8006	0.017735	1	1	N
UCEC	GPR35	1	3	0.971301	12.8006	0.017735	1	1	N
UCEC	GPR39	1	3	0.971301	12.8006	0.017735	1	1	N
UCEC	GPR4	1	3	0.971301	12.8006	0.017735	1	1	N
UCEC	GRIA4	1	3	0.971301	12.8006	0.017735	1	1	N
UCEC	GRM4	1	3	0.971301	12.8006	0.017735	1	1	N
UCEC	GSDME	1	3	0.971301	12.8006	0.017735	1	1	N
UCEC	GTF2I	1	3	0.971301	12.8006	0.017735	1	1	N
UCEC	GTPBP4	1	3	0.971301	12.8006	0.017735	1	1	N
UCEC	HAPLN4	1	3	0.971301	12.8006	0.017735	1	1	N
UCEC	HAUS3	1	3	0.971301	12.8006	0.017735	1	1	Y
UCEC	HCFC2	1	3	0.971301	12.8006	0.017735	1	1	N
UCEC	HDAC3	1	3	0.971301	12.8006	0.017735	1	1	N
UCEC	HELZ2	2	8	0.706976	3.93604	0.0681356	1	1	N
UCEC	HEMK1	1	3	0.971301	12.8006	0.017735	1	1	N
UCEC	HEPACAM	1	3	0.971301	12.8006	0.017735	1	1	N
UCEC	HHEX	1	3	0.971301	12.8006	0.017735	1	1	N
UCEC	HIF3A	1	3	0.971301	12.8006	0.017735	1	1	N
UCEC	HIPK3	1	3	0.971301	12.8006	0.017735	1	1	N
UCEC	HIVEP1	1	3	0.971301	12.8006	0.017735	1	1	N
UCEC	HK3	1	3	0.971301	12.8006	0.017735	1	1	N
UCEC	HNF1A	1	3	0.971301	12.8006	0.017735	1	1	N
UCEC	HNRNPH1	1	3	0.971301	12.8006	0.017735	1	1	N
UCEC	HOOK1	1	3	0.971301	12.8006	0.017735	1	1	N
UCEC	HPS6	1	3	0.971301	12.8006	0.017735	1	1	N
UCEC	HRH3	1	3	0.971301	12.8006	0.017735	1	1	N
UCEC	HS3ST5	1	3	0.971301	12.8006	0.017735	1	1	N
UCEC	HTR4	1	3	0.971301	12.8006	0.017735	1	1	N
UCEC	ICAM5	1	3	0.971301	12.8006	0.017735	1	1	N
UCEC	IFFO1	1	3	0.971301	12.8006	0.017735	1	1	N
UCEC	IFI44L	1	3	0.971301	12.8006	0.017735	1	1	N
UCEC	IFNGR1	1	3	0.971301	12.8006	0.017735	1	1	N
UCEC	IGDCC4	1	3	0.971301	12.8006	0.017735	1	1	N
UCEC	IGF2BP1	1	3	0.971301	12.8006	0.017735	1	1	N
UCEC	IGHG3	1	3	0.971301	12.8006	0.017735	1	1	N
UCEC	IGHM	1	3	0.971301	12.8006	0.017735	1	1	N
UCEC	IL12B	1	3	0.971301	12.8006	0.017735	1	1	N
UCEC	IL18R1	1	3	0.971301	12.8006	0.017735	1	1	N
UCEC	INPP1	1	3	0.971301	12.8006	0.017735	1	1	N
UCEC	INPP5J	1	3	0.971301	12.8006	0.017735	1	1	N
UCEC	IPPK	1	3	0.971301	12.8006	0.017735	1	1	N
UCEC	IQCJ-SCHIP1	1	3	0.971301	12.8006	0.017735	1	1	N
UCEC	IRF4	1	3	0.971301	12.8006	0.017735	1	1	N
UCEC	IRF8	1	3	0.971301	12.8006	0.017735	1	1	N
UCEC	IRGM	1	3	0.971301	12.8006	0.017735	1	1	N
UCEC	IRX2	2	8	0.706976	3.93604	0.0681356	1	1	N
UCEC	ITIH1	1	3	0.971301	12.8006	0.017735	1	1	N
UCEC	ITIH2	1	3	0.971301	12.8006	0.017735	1	1	N
UCEC	ITIH3	1	3	0.971301	12.8006	0.017735	1	1	N
UCEC	KALRN	2	8	0.706976	3.93604	0.0681356	1	1	N
UCEC	KANK1	1	3	0.971301	12.8006	0.017735	1	1	N
UCEC	KBTBD6	1	3	0.971301	12.8006	0.017735	1	1	N
UCEC	KCNA2	1	3	0.971301	12.8006	0.017735	1	1	N
UCEC	KCNC4	1	3	0.971301	12.8006	0.017735	1	1	N
UCEC	KCNJ2	1	3	0.971301	12.8006	0.017735	1	1	N
UCEC	KCNQ1	1	3	0.971301	12.8006	0.017735	1	1	N
UCEC	KCNV2	1	3	0.971301	12.8006	0.017735	1	1	N
UCEC	KEAP1	1	3	0.971301	12.8006	0.017735	1	1	N
UCEC	KIAA0408	1	3	0.971301	12.8006	0.017735	1	1	N
UCEC	KIF16B	1	3	0.971301	12.8006	0.017735	1	1	N
UCEC	KIF19	1	3	0.971301	12.8006	0.017735	1	1	N
UCEC	KIF20B	2	8	0.706976	3.93604	0.0681356	1	1	N
UCEC	KIF5A	1	3	0.971301	12.8006	0.017735	1	1	N
UCEC	KIFBP	1	3	0.971301	12.8006	0.017735	1	1	N
UCEC	KLF5	1	3	0.971301	12.8006	0.017735	1	1	N
UCEC	KLHL6	1	3	0.971301	12.8006	0.017735	1	1	N
UCEC	KNG1	1	3	0.971301	12.8006	0.017735	1	1	N
UCEC	KRT1	1	3	0.971301	12.8006	0.017735	1	1	N
UCEC	KRT32	1	3	0.971301	12.8006	0.017735	1	1	N
UCEC	L3MBTL3	1	3	0.971301	12.8006	0.017735	1	1	N
UCEC	LAMC2	1	3	0.971301	12.8006	0.017735	1	1	N
UCEC	LCA5	1	3	0.971301	12.8006	0.017735	1	1	N
UCEC	LEF1	1	3	0.971301	12.8006	0.017735	1	1	N
UCEC	LIG1	1	3	0.971301	12.8006	0.017735	1	1	Y
UCEC	LIPE	1	3	0.971301	12.8006	0.017735	1	1	N
UCEC	LIPM	1	3	0.971301	12.8006	0.017735	1	1	N
UCEC	LMBR1	1	3	0.971301	12.8006	0.017735	1	1	N
UCEC	LMTK2	1	3	0.971301	12.8006	0.017735	1	1	N
UCEC	LPIN2	1	3	0.971301	12.8006	0.017735	1	1	Y
UCEC	LPP	1	3	0.971301	12.8006	0.017735	1	1	N
UCEC	LRP2	2	8	0.706976	3.93604	0.0681356	1	1	N
UCEC	LRR1	1	3	0.971301	12.8006	0.017735	1	1	N
UCEC	LRRTM3	1	3	0.971301	12.8006	0.017735	1	1	N
UCEC	LTF	1	3	0.971301	12.8006	0.017735	1	1	N
UCEC	LUZP1	1	3	0.971301	12.8006	0.017735	1	1	N
UCEC	LVRN	1	3	0.971301	12.8006	0.017735	1	1	N
UCEC	LZTS2	1	3	0.971301	12.8006	0.017735	1	1	N
UCEC	MACO1	1	3	0.971301	12.8006	0.017735	1	1	N
UCEC	MAN2A2	1	3	0.971301	12.8006	0.017735	1	1	N
UCEC	MAP3K3	1	3	0.971301	12.8006	0.017735	1	1	N
UCEC	MAPK8IP2	1	3	0.971301	12.8006	0.017735	1	1	N
UCEC	MAPKAPK3	1	3	0.971301	12.8006	0.017735	1	1	N
UCEC	MAVS	1	3	0.971301	12.8006	0.017735	1	1	N
UCEC	MCC	1	3	0.971301	12.8006	0.017735	1	1	N
UCEC	MCM2	1	3	0.971301	12.8006	0.017735	1	1	Y
UCEC	MCM7	1	3	0.971301	12.8006	0.017735	1	1	Y
UCEC	MCMBP	1	3	0.971301	12.8006	0.017735	1	1	N
UCEC	MCMDC2	1	3	0.971301	12.8006	0.017735	1	1	N
UCEC	MEF2C	1	3	0.971301	12.8006	0.017735	1	1	N
UCEC	MEFV	1	3	0.971301	12.8006	0.017735	1	1	N
UCEC	MEGF10	1	3	0.971301	12.8006	0.017735	1	1	N
UCEC	MELTF	1	3	0.971301	12.8006	0.017735	1	1	N
UCEC	MET	1	3	0.971301	12.8006	0.017735	1	1	N
UCEC	METTL15	1	3	0.971301	12.8006	0.017735	1	1	N
UCEC	MFSD2B	1	3	0.971301	12.8006	0.017735	1	1	N
UCEC	MGAT4C	1	3	0.971301	12.8006	0.017735	1	1	N
UCEC	MLF1	1	3	0.971301	12.8006	0.017735	1	1	N
UCEC	MLXIPL	1	3	0.971301	12.8006	0.017735	1	1	N
UCEC	MMP16	1	3	0.971301	12.8006	0.017735	1	1	N
UCEC	MMP9	1	3	0.971301	12.8006	0.017735	1	1	N
UCEC	MN1	1	3	0.971301	12.8006	0.017735	1	1	N
UCEC	MNDA	1	3	0.971301	12.8006	0.017735	1	1	N
UCEC	MPP6	1	3	0.971301	12.8006	0.017735	1	1	N
UCEC	MPRIP	1	3	0.971301	12.8006	0.017735	1	1	N
UCEC	MROH5	1	3	0.971301	12.8006	0.017735	1	1	N
UCEC	MROH9	1	3	0.971301	12.8006	0.017735	1	1	N
UCEC	MSH4	1	3	0.971301	12.8006	0.017735	1	1	Y
UCEC	MSH6	1	3	0.971301	12.8006	0.017735	1	1	N
UCEC	MST1R	1	3	0.971301	12.8006	0.017735	1	1	N
UCEC	MTREX	1	3	0.971301	12.8006	0.017735	1	1	N
UCEC	MTTP	1	3	0.971301	12.8006	0.017735	1	1	N
UCEC	MYBL2	1	3	0.971301	12.8006	0.017735	1	1	Y
UCEC	MYH14	1	3	0.971301	12.8006	0.017735	1	1	N
UCEC	MYH8	1	3	0.971301	12.8006	0.017735	1	1	N
UCEC	MYO1D	1	3	0.971301	12.8006	0.017735	1	1	N
UCEC	MYO1F	1	3	0.971301	12.8006	0.017735	1	1	N
UCEC	MYO1G	1	3	0.971301	12.8006	0.017735	1	1	N
UCEC	MYO7B	1	3	0.971301	12.8006	0.017735	1	1	N
UCEC	MYT1	1	3	0.971301	12.8006	0.017735	1	1	N
UCEC	N4BP2	2	8	0.706976	3.93604	0.0681356	1	1	N
UCEC	NALCN	2	8	0.706976	3.93604	0.0681356	1	1	N
UCEC	NAT10	1	3	0.971301	12.8006	0.017735	1	1	N
UCEC	NCAPD2	1	3	0.971301	12.8006	0.017735	1	1	Y
UCEC	NCAPD3	2	8	0.706976	3.93604	0.0681356	1	1	Y
UCEC	NCR3LG1	1	3	0.971301	12.8006	0.017735	1	1	N
UCEC	NEK11	1	3	0.971301	12.8006	0.017735	1	1	N
UCEC	NEK8	1	3	0.971301	12.8006	0.017735	1	1	N
UCEC	NELL1	1	3	0.971301	12.8006	0.017735	1	1	N
UCEC	NEO1	2	8	0.706976	3.93604	0.0681356	1	1	N
UCEC	NEXN	1	3	0.971301	12.8006	0.017735	1	1	N
UCEC	NFIC	1	3	0.971301	12.8006	0.017735	1	1	N
UCEC	NIBAN1	1	3	0.971301	12.8006	0.017735	1	1	N
UCEC	NIBAN2	1	3	0.971301	12.8006	0.017735	1	1	N
UCEC	NINL	1	3	0.971301	12.8006	0.017735	1	1	Y
UCEC	NLE1	1	3	0.971301	12.8006	0.017735	1	1	N
UCEC	NLN	1	3	0.971301	12.8006	0.017735	1	1	N
UCEC	NLRP11	1	3	0.971301	12.8006	0.017735	1	1	N
UCEC	NOC3L	1	3	0.971301	12.8006	0.017735	1	1	N
UCEC	NOL4	1	3	0.971301	12.8006	0.017735	1	1	N
UCEC	NOP53	1	3	0.971301	12.8006	0.017735	1	1	N
UCEC	NOTCH4	1	3	0.971301	12.8006	0.017735	1	1	N
UCEC	NPHP3	1	3	0.971301	12.8006	0.017735	1	1	N
UCEC	NR6A1	1	3	0.971301	12.8006	0.017735	1	1	N
UCEC	NRBP2	1	3	0.971301	12.8006	0.017735	1	1	N
UCEC	NRDE2	1	3	0.971301	12.8006	0.017735	1	1	N
UCEC	NSUN7	1	3	0.971301	12.8006	0.017735	1	1	N
UCEC	NTRK2	1	3	0.971301	12.8006	0.017735	1	1	N
UCEC	NUP107	1	3	0.971301	12.8006	0.017735	1	1	Y
UCEC	NUP210	1	3	0.971301	12.8006	0.017735	1	1	Y
UCEC	NUP210L	2	8	0.706976	3.93604	0.0681356	1	1	N
UCEC	NUP98	1	3	0.971301	12.8006	0.017735	1	1	Y
UCEC	NXPH1	1	3	0.971301	12.8006	0.017735	1	1	N
UCEC	OLIG2	1	3	0.971301	12.8006	0.017735	1	1	N
UCEC	OPCML	1	3	0.971301	12.8006	0.017735	1	1	N
UCEC	OR10K1	1	3	0.971301	12.8006	0.017735	1	1	N
UCEC	OR4C46	1	3	0.971301	12.8006	0.017735	1	1	N
UCEC	OR4K2	1	3	0.971301	12.8006	0.017735	1	1	N
UCEC	OR5K4	1	3	0.971301	12.8006	0.017735	1	1	N
UCEC	OR6F1	1	3	0.971301	12.8006	0.017735	1	1	N
UCEC	OSMR	1	3	0.971301	12.8006	0.017735	1	1	N
UCEC	OSR1	1	3	0.971301	12.8006	0.017735	1	1	N
UCEC	P4HA3	1	3	0.971301	12.8006	0.017735	1	1	N
UCEC	PADI4	1	3	0.971301	12.8006	0.017735	1	1	N
UCEC	PAF1	1	3	0.971301	12.8006	0.017735	1	1	N
UCEC	PAH	1	3	0.971301	12.8006	0.017735	1	1	N
UCEC	PAK5	1	3	0.971301	12.8006	0.017735	1	1	N
UCEC	PANK2	1	3	0.971301	12.8006	0.017735	1	1	N
UCEC	PAPPA	1	3	0.971301	12.8006	0.017735	1	1	N
UCEC	PARP11	1	3	0.971301	12.8006	0.017735	1	1	N
UCEC	PARP8	1	3	0.971301	12.8006	0.017735	1	1	N
UCEC	PAX2	1	3	0.971301	12.8006	0.017735	1	1	N
UCEC	PAXBP1	1	3	0.971301	12.8006	0.017735	1	1	N
UCEC	PCDHB2	1	3	0.971301	12.8006	0.017735	1	1	N
UCEC	PCDHB3	1	3	0.971301	12.8006	0.017735	1	1	N
UCEC	PCDHGA5	1	3	0.971301	12.8006	0.017735	1	1	N
UCEC	PDILT	1	3	0.971301	12.8006	0.017735	1	1	N
UCEC	PDSS2	1	3	0.971301	12.8006	0.017735	1	1	N
UCEC	PDZD3	1	3	0.971301	12.8006	0.017735	1	1	N
UCEC	PGPEP1L	1	3	0.971301	12.8006	0.017735	1	1	N
UCEC	PHF3	2	8	0.706976	3.93604	0.0681356	1	1	N
UCEC	PHLPP2	1	3	0.971301	12.8006	0.017735	1	1	N
UCEC	PIK3CB	1	3	0.971301	12.8006	0.017735	1	1	N
UCEC	PIWIL4	1	3	0.971301	12.8006	0.017735	1	1	N
UCEC	PKHD1L1	2	8	0.706976	3.93604	0.0681356	1	1	N
UCEC	PLCL2	1	3	0.971301	12.8006	0.017735	1	1	N
UCEC	PLCZ1	1	3	0.971301	12.8006	0.017735	1	1	N
UCEC	PLEKHG7	1	3	0.971301	12.8006	0.017735	1	1	N
UCEC	PLS1	1	3	0.971301	12.8006	0.017735	1	1	N
UCEC	PLXNB2	2	8	0.706976	3.93604	0.0681356	1	1	N
UCEC	POLB	1	3	0.971301	12.8006	0.017735	1	1	N
UCEC	POLR1E	1	3	0.971301	12.8006	0.017735	1	1	N
UCEC	POLR1F	1	3	0.971301	12.8006	0.017735	1	1	N
UCEC	POM121C	1	3	0.971301	12.8006	0.017735	1	1	Y
UCEC	POTEF	1	3	0.971301	12.8006	0.017735	1	1	N
UCEC	PPM1E	1	3	0.971301	12.8006	0.017735	1	1	N
UCEC	PPP4R3B	1	3	0.971301	12.8006	0.017735	1	1	N
UCEC	PRDM1	1	3	0.971301	12.8006	0.017735	1	1	N
UCEC	PRDM5	1	3	0.971301	12.8006	0.017735	1	1	N
UCEC	PRICKLE1	1	3	0.971301	12.8006	0.017735	1	1	N
UCEC	PRKD3	1	3	0.971301	12.8006	0.017735	1	1	N
UCEC	PRR12	1	3	0.971301	12.8006	0.017735	1	1	N
UCEC	PRSS35	1	3	0.971301	12.8006	0.017735	1	1	N
UCEC	PSAP	1	3	0.971301	12.8006	0.017735	1	1	N
UCEC	PSEN1	1	3	0.971301	12.8006	0.017735	1	1	N
UCEC	PSMD1	1	3	0.971301	12.8006	0.017735	1	1	Y
UCEC	PSMD12	1	3	0.971301	12.8006	0.017735	1	1	Y
UCEC	PSME4	1	3	0.971301	12.8006	0.017735	1	1	Y
UCEC	PTGFR	1	3	0.971301	12.8006	0.017735	1	1	N
UCEC	PTPN11	1	3	0.971301	12.8006	0.017735	1	1	N
UCEC	PTPN22	1	3	0.971301	12.8006	0.017735	1	1	N
UCEC	PTPN3	1	3	0.971301	12.8006	0.017735	1	1	N
UCEC	PTPRN	1	3	0.971301	12.8006	0.017735	1	1	N
UCEC	PTPRU	1	3	0.971301	12.8006	0.017735	1	1	N
UCEC	PUM1	1	3	0.971301	12.8006	0.017735	1	1	N
UCEC	PXN	1	3	0.971301	12.8006	0.017735	1	1	N
UCEC	R3HCC1L	1	3	0.971301	12.8006	0.017735	1	1	N
UCEC	R3HDM2	1	3	0.971301	12.8006	0.017735	1	1	N
UCEC	RABL2A	1	3	0.971301	12.8006	0.017735	1	1	N
UCEC	RAPGEF5	1	3	0.971301	12.8006	0.017735	1	1	N
UCEC	RBM19	1	3	0.971301	12.8006	0.017735	1	1	N
UCEC	RBM27	2	8	0.706976	3.93604	0.0681356	1	1	N
UCEC	RBM5	1	3	0.971301	12.8006	0.017735	1	1	N
UCEC	RBM6	2	8	0.706976	3.93604	0.0681356	1	1	N
UCEC	RBMS1	1	3	0.971301	12.8006	0.017735	1	1	N
UCEC	RECQL4	1	3	0.971301	12.8006	0.017735	1	1	N
UCEC	RFX2	1	3	0.971301	12.8006	0.017735	1	1	N
UCEC	RIF1	1	3	0.971301	12.8006	0.017735	1	1	N
UCEC	RLF	2	8	0.706976	3.93604	0.0681356	1	1	N
UCEC	RNF14	1	3	0.971301	12.8006	0.017735	1	1	N
UCEC	RNGTT	1	3	0.971301	12.8006	0.017735	1	1	N
UCEC	RPS6KL1	1	3	0.971301	12.8006	0.017735	1	1	N
UCEC	RRAGD	1	3	0.971301	12.8006	0.017735	1	1	N
UCEC	RRP1B	1	3	0.971301	12.8006	0.017735	1	1	N
UCEC	RTN4	1	3	0.971301	12.8006	0.017735	1	1	N
UCEC	RUFY1	1	3	0.971301	12.8006	0.017735	1	1	N
UCEC	SBF1	1	3	0.971301	12.8006	0.017735	1	1	N
UCEC	SCTR	1	3	0.971301	12.8006	0.017735	1	1	N
UCEC	SCYL3	1	3	0.971301	12.8006	0.017735	1	1	N
UCEC	SDCCAG8	1	3	0.971301	12.8006	0.017735	1	1	Y
UCEC	SECISBP2L	1	3	0.971301	12.8006	0.017735	1	1	N
UCEC	SEL1L3	1	3	0.971301	12.8006	0.017735	1	1	N
UCEC	SEMA3A	1	3	0.971301	12.8006	0.017735	1	1	N
UCEC	SEMA4C	1	3	0.971301	12.8006	0.017735	1	1	N
UCEC	SERGEF	1	3	0.971301	12.8006	0.017735	1	1	N
UCEC	SERPINB12	1	3	0.971301	12.8006	0.017735	1	1	N
UCEC	SERPINB7	1	3	0.971301	12.8006	0.017735	1	1	N
UCEC	SETD5	1	3	0.971301	12.8006	0.017735	1	1	N
UCEC	SFTPA1	1	3	0.971301	12.8006	0.017735	1	1	N
UCEC	SGIP1	1	3	0.971301	12.8006	0.017735	1	1	N
UCEC	SH2B2	1	3	0.971301	12.8006	0.017735	1	1	N
UCEC	SHH	1	3	0.971301	12.8006	0.017735	1	1	N
UCEC	SIGLEC7	1	3	0.971301	12.8006	0.017735	1	1	N
UCEC	SLAMF7	1	3	0.971301	12.8006	0.017735	1	1	N
UCEC	SLC12A7	1	3	0.971301	12.8006	0.017735	1	1	N
UCEC	SLC16A7	1	3	0.971301	12.8006	0.017735	1	1	N
UCEC	SLC17A4	1	3	0.971301	12.8006	0.017735	1	1	N
UCEC	SLC1A6	1	3	0.971301	12.8006	0.017735	1	1	N
UCEC	SLC20A2	1	3	0.971301	12.8006	0.017735	1	1	N
UCEC	SLC22A25	1	3	0.971301	12.8006	0.017735	1	1	N
UCEC	SLC25A24	1	3	0.971301	12.8006	0.017735	1	1	N
UCEC	SLC26A2	1	3	0.971301	12.8006	0.017735	1	1	N
UCEC	SLC26A7	1	3	0.971301	12.8006	0.017735	1	1	N
UCEC	SLC27A6	1	3	0.971301	12.8006	0.017735	1	1	N
UCEC	SLC2A12	1	3	0.971301	12.8006	0.017735	1	1	N
UCEC	SLC2A3	1	3	0.971301	12.8006	0.017735	1	1	N
UCEC	SLC33A1	1	3	0.971301	12.8006	0.017735	1	1	N
UCEC	SLC39A10	1	3	0.971301	12.8006	0.017735	1	1	N
UCEC	SLC39A6	1	3	0.971301	12.8006	0.017735	1	1	N
UCEC	SLC39A8	1	3	0.971301	12.8006	0.017735	1	1	N
UCEC	SLC44A4	1	3	0.971301	12.8006	0.017735	1	1	N
UCEC	SLC5A2	1	3	0.971301	12.8006	0.017735	1	1	N
UCEC	SLC9A3	1	3	0.971301	12.8006	0.017735	1	1	N
UCEC	SLC9B2	1	3	0.971301	12.8006	0.017735	1	1	N
UCEC	SLCO4C1	1	3	0.971301	12.8006	0.017735	1	1	N
UCEC	SLCO5A1	1	3	0.971301	12.8006	0.017735	1	1	N
UCEC	SMARCA5	1	3	0.971301	12.8006	0.017735	1	1	Y
UCEC	SMARCD3	1	3	0.971301	12.8006	0.017735	1	1	N
UCEC	SMC5	1	3	0.971301	12.8006	0.017735	1	1	N
UCEC	SMCHD1	1	3	0.971301	12.8006	0.017735	1	1	N
UCEC	SMCO2	1	3	0.971301	12.8006	0.017735	1	1	N
UCEC	SNTG2	1	3	0.971301	12.8006	0.017735	1	1	N
UCEC	SNX17	1	3	0.971301	12.8006	0.017735	1	1	N
UCEC	SNX32	1	3	0.971301	12.8006	0.017735	1	1	N
UCEC	SORCS1	1	3	0.971301	12.8006	0.017735	1	1	N
UCEC	SORL1	1	3	0.971301	12.8006	0.017735	1	1	N
UCEC	SOS2	1	3	0.971301	12.8006	0.017735	1	1	N
UCEC	SP4	1	3	0.971301	12.8006	0.017735	1	1	N
UCEC	SPAG16	1	3	0.971301	12.8006	0.017735	1	1	N
UCEC	SPAG17	1	3	0.971301	12.8006	0.017735	1	1	N
UCEC	SPAM1	1	3	0.971301	12.8006	0.017735	1	1	N
UCEC	SPNS3	1	3	0.971301	12.8006	0.017735	1	1	N
UCEC	SRBD1	1	3	0.971301	12.8006	0.017735	1	1	N
UCEC	SREBF1	1	3	0.971301	12.8006	0.017735	1	1	N
UCEC	SRRM1	1	3	0.971301	12.8006	0.017735	1	1	N
UCEC	SSBP3	1	3	0.971301	12.8006	0.017735	1	1	N
UCEC	ST18	1	3	0.971301	12.8006	0.017735	1	1	N
UCEC	STK38	1	3	0.971301	12.8006	0.017735	1	1	N
UCEC	SULT6B1	1	3	0.971301	12.8006	0.017735	1	1	N
UCEC	SUZ12	1	3	0.971301	12.8006	0.017735	1	1	N
UCEC	SYNCRIP	1	3	0.971301	12.8006	0.017735	1	1	N
UCEC	SYNM	1	3	0.971301	12.8006	0.017735	1	1	N
UCEC	SYTL2	1	3	0.971301	12.8006	0.017735	1	1	N
UCEC	TAAR1	1	3	0.971301	12.8006	0.017735	1	1	N
UCEC	TAB2	1	3	0.971301	12.8006	0.017735	1	1	N
UCEC	TAF7	1	3	0.971301	12.8006	0.017735	1	1	N
UCEC	TANC2	1	3	0.971301	12.8006	0.017735	1	1	N
UCEC	TAP2	1	3	0.971301	12.8006	0.017735	1	1	N
UCEC	TAS1R2	1	3	0.971301	12.8006	0.017735	1	1	N
UCEC	TAS2R1	1	3	0.971301	12.8006	0.017735	1	1	N
UCEC	TBR1	1	3	0.971301	12.8006	0.017735	1	1	N
UCEC	TBX19	1	3	0.971301	12.8006	0.017735	1	1	N
UCEC	TCF4	1	3	0.971301	12.8006	0.017735	1	1	N
UCEC	TCOF1	1	3	0.971301	12.8006	0.017735	1	1	N
UCEC	TCP11	1	3	0.971301	12.8006	0.017735	1	1	N
UCEC	TDO2	1	3	0.971301	12.8006	0.017735	1	1	N
UCEC	TDRD12	1	3	0.971301	12.8006	0.017735	1	1	N
UCEC	TEAD4	1	3	0.971301	12.8006	0.017735	1	1	N
UCEC	TECPR2	1	3	0.971301	12.8006	0.017735	1	1	N
UCEC	TEK	1	3	0.971301	12.8006	0.017735	1	1	N
UCEC	TFB2M	1	3	0.971301	12.8006	0.017735	1	1	N
UCEC	TINAG	1	3	0.971301	12.8006	0.017735	1	1	N
UCEC	TKTL2	1	3	0.971301	12.8006	0.017735	1	1	N
UCEC	TLE4	1	3	0.971301	12.8006	0.017735	1	1	N
UCEC	TMEM131	1	3	0.971301	12.8006	0.017735	1	1	N
UCEC	TMEM168	1	3	0.971301	12.8006	0.017735	1	1	N
UCEC	TMEM200C	1	3	0.971301	12.8006	0.017735	1	1	N
UCEC	TMEM232	1	3	0.971301	12.8006	0.017735	1	1	N
UCEC	TMX3	1	3	0.971301	12.8006	0.017735	1	1	N
UCEC	TNFAIP3	1	3	0.971301	12.8006	0.017735	1	1	N
UCEC	TNIP3	1	3	0.971301	12.8006	0.017735	1	1	N
UCEC	TPX2	1	3	0.971301	12.8006	0.017735	1	1	Y
UCEC	TRABD2A	1	3	0.971301	12.8006	0.017735	1	1	N
UCEC	TRAPPC11	1	3	0.971301	12.8006	0.017735	1	1	N
UCEC	TRAPPC12	1	3	0.971301	12.8006	0.017735	1	1	N
UCEC	TRDN	1	3	0.971301	12.8006	0.017735	1	1	N
UCEC	TRIM26	1	3	0.971301	12.8006	0.017735	1	1	N
UCEC	TRIM37	1	3	0.971301	12.8006	0.017735	1	1	N
UCEC	TRIM51GP	1	3	0.971301	12.8006	0.017735	1	1	N
UCEC	TRPA1	1	3	0.971301	12.8006	0.017735	1	1	N
UCEC	TRPM1	2	8	0.706976	3.93604	0.0681356	1	1	N
UCEC	TRPV2	1	3	0.971301	12.8006	0.017735	1	1	N
UCEC	TSC1	1	3	0.971301	12.8006	0.017735	1	1	N
UCEC	TSR1	1	3	0.971301	12.8006	0.017735	1	1	N
UCEC	TSTD2	1	3	0.971301	12.8006	0.017735	1	1	N
UCEC	TTBK1	1	3	0.971301	12.8006	0.017735	1	1	N
UCEC	TTBK2	1	3	0.971301	12.8006	0.017735	1	1	N
UCEC	TTC17	1	3	0.971301	12.8006	0.017735	1	1	N
UCEC	TTC38	1	3	0.971301	12.8006	0.017735	1	1	N
UCEC	TUB	1	3	0.971301	12.8006	0.017735	1	1	N
UCEC	TUBGCP6	1	3	0.971301	12.8006	0.017735	1	1	Y
UCEC	UBE3B	1	3	0.971301	12.8006	0.017735	1	1	N
UCEC	UBE3C	1	3	0.971301	12.8006	0.017735	1	1	N
UCEC	UBQLN3	1	3	0.971301	12.8006	0.017735	1	1	N
UCEC	UGT2B7	1	3	0.971301	12.8006	0.017735	1	1	N
UCEC	UGT3A1	1	3	0.971301	12.8006	0.017735	1	1	N
UCEC	UHRF2	1	3	0.971301	12.8006	0.017735	1	1	N
UCEC	UIMC1	1	3	0.971301	12.8006	0.017735	1	1	Y
UCEC	ULK4	1	3	0.971301	12.8006	0.017735	1	1	N
UCEC	UMOD	1	3	0.971301	12.8006	0.017735	1	1	N
UCEC	UNC5C	1	3	0.971301	12.8006	0.017735	1	1	N
UCEC	UNKL	1	3	0.971301	12.8006	0.017735	1	1	N
UCEC	UPF2	1	3	0.971301	12.8006	0.017735	1	1	N
UCEC	URB2	1	3	0.971301	12.8006	0.017735	1	1	N
UCEC	USP34	2	8	0.706976	3.93604	0.0681356	1	1	N
UCEC	USP54	1	3	0.971301	12.8006	0.017735	1	1	N
UCEC	USP6NL	1	3	0.971301	12.8006	0.017735	1	1	N
UCEC	USP8	1	3	0.971301	12.8006	0.017735	1	1	N
UCEC	UTP20	1	3	0.971301	12.8006	0.017735	1	1	N
UCEC	VAV2	1	3	0.971301	12.8006	0.017735	1	1	N
UCEC	VIT	1	3	0.971301	12.8006	0.017735	1	1	N
UCEC	VWC2	1	3	0.971301	12.8006	0.017735	1	1	N
UCEC	WASHC4	1	3	0.971301	12.8006	0.017735	1	1	N
UCEC	WDR27	1	3	0.971301	12.8006	0.017735	1	1	N
UCEC	WDR33	1	3	0.971301	12.8006	0.017735	1	1	N
UCEC	WDR5	1	3	0.971301	12.8006	0.017735	1	1	N
UCEC	WDR77	1	3	0.971301	12.8006	0.017735	1	1	N
UCEC	WSCD2	1	3	0.971301	12.8006	0.017735	1	1	N
UCEC	WWC1	1	3	0.971301	12.8006	0.017735	1	1	N
UCEC	WWP2	1	3	0.971301	12.8006	0.017735	1	1	N
UCEC	XAB2	1	3	0.971301	12.8006	0.017735	1	1	N
UCEC	ZBTB20	2	8	0.706976	3.93604	0.0681356	1	1	N
UCEC	ZBTB43	1	3	0.971301	12.8006	0.017735	1	1	N
UCEC	ZC2HC1C	1	3	0.971301	12.8006	0.017735	1	1	N
UCEC	ZC3HAV1	1	3	0.971301	12.8006	0.017735	1	1	N
UCEC	ZDHHC11B	1	3	0.971301	12.8006	0.017735	1	1	N
UCEC	ZHX2	1	3	0.971301	12.8006	0.017735	1	1	N
UCEC	ZIM3	1	3	0.971301	12.8006	0.017735	1	1	N
UCEC	ZKSCAN4	1	3	0.971301	12.8006	0.017735	1	1	N
UCEC	ZMYM6	1	3	0.971301	12.8006	0.017735	1	1	N
UCEC	ZNF124	1	3	0.971301	12.8006	0.017735	1	1	N
UCEC	ZNF2	1	3	0.971301	12.8006	0.017735	1	1	N
UCEC	ZNF20	1	3	0.971301	12.8006	0.017735	1	1	N
UCEC	ZNF225	1	3	0.971301	12.8006	0.017735	1	1	N
UCEC	ZNF248	1	3	0.971301	12.8006	0.017735	1	1	N
UCEC	ZNF253	1	3	0.971301	12.8006	0.017735	1	1	N
UCEC	ZNF283	1	3	0.971301	12.8006	0.017735	1	1	N
UCEC	ZNF287	1	3	0.971301	12.8006	0.017735	1	1	N
UCEC	ZNF300	1	3	0.971301	12.8006	0.017735	1	1	N
UCEC	ZNF333	1	3	0.971301	12.8006	0.017735	1	1	N
UCEC	ZNF365	1	3	0.971301	12.8006	0.017735	1	1	N
UCEC	ZNF385D	1	3	0.971301	12.8006	0.017735	1	1	N
UCEC	ZNF394	1	3	0.971301	12.8006	0.017735	1	1	N
UCEC	ZNF416	1	3	0.971301	12.8006	0.017735	1	1	N
UCEC	ZNF418	1	3	0.971301	12.8006	0.017735	1	1	N
UCEC	ZNF420	1	3	0.971301	12.8006	0.017735	1	1	N
UCEC	ZNF433	1	3	0.971301	12.8006	0.017735	1	1	N
UCEC	ZNF492	1	3	0.971301	12.8006	0.017735	1	1	N
UCEC	ZNF512	1	3	0.971301	12.8006	0.017735	1	1	N
UCEC	ZNF518B	1	3	0.971301	12.8006	0.017735	1	1	N
UCEC	ZNF530	1	3	0.971301	12.8006	0.017735	1	1	N
UCEC	ZNF544	1	3	0.971301	12.8006	0.017735	1	1	N
UCEC	ZNF548	1	3	0.971301	12.8006	0.017735	1	1	N
UCEC	ZNF567	1	3	0.971301	12.8006	0.017735	1	1	N
UCEC	ZNF568	1	3	0.971301	12.8006	0.017735	1	1	N
UCEC	ZNF571	1	3	0.971301	12.8006	0.017735	1	1	N
UCEC	ZNF578	1	3	0.971301	12.8006	0.017735	1	1	N
UCEC	ZNF579	1	3	0.971301	12.8006	0.017735	1	1	N
UCEC	ZNF585B	1	3	0.971301	12.8006	0.017735	1	1	N
UCEC	ZNF665	1	3	0.971301	12.8006	0.017735	1	1	N
UCEC	ZNF676	1	3	0.971301	12.8006	0.017735	1	1	N
UCEC	ZNF678	1	3	0.971301	12.8006	0.017735	1	1	N
UCEC	ZNF699	1	3	0.971301	12.8006	0.017735	1	1	N
UCEC	ZNF709	1	3	0.971301	12.8006	0.017735	1	1	N
UCEC	ZNF713	1	3	0.971301	12.8006	0.017735	1	1	N
UCEC	ZNF74	1	3	0.971301	12.8006	0.017735	1	1	N
UCEC	ZNF814	1	3	0.971301	12.8006	0.017735	1	1	N
UCEC	ZNF846	1	3	0.971301	12.8006	0.017735	1	1	N
UCEC	ZNF98	1	3	0.971301	12.8006	0.017735	1	1	N
UCEC	ZSCAN25	1	3	0.971301	12.8006	0.017735	1	1	N
UCEC	ZSCAN4	1	3	0.971301	12.8006	0.017735	1	1	N
UCEC	ABCA1	1	5	0.568222	5.47656	0.0114634	1	1	N
UCEC	ABCA7	1	5	0.568222	5.47656	0.0114634	1	1	N
UCEC	ABCA9	2	6	0.969991	5.96002	0.0894838	1	1	N
UCEC	ABCC1	1	5	0.568222	5.47656	0.0114634	1	1	N
UCEC	ABCG8	1	5	0.568222	5.47656	0.0114634	1	1	N
UCEC	ABR	1	5	0.568222	5.47656	0.0114634	1	1	N
UCEC	ACAN	2	5	1.17961	7.86034	0.105207	1	1	N
UCEC	ACOD1	1	5	0.568222	5.47656	0.0114634	1	1	N
UCEC	ACTN2	1	5	0.568222	5.47656	0.0114634	1	1	N
UCEC	ADAM29	1	5	0.568222	5.47656	0.0114634	1	1	N
UCEC	ADAMTS3	2	5	1.17961	7.86034	0.105207	1	1	N
UCEC	ADAMTS9	2	7	0.819871	4.75954	0.0775322	1	1	N
UCEC	ADAMTSL4	2	5	1.17961	7.86034	0.105207	1	1	N
UCEC	ADCY10	1	5	0.568222	5.47656	0.0114634	1	1	N
UCEC	ADCY9	2	6	0.969991	5.96002	0.0894838	1	1	N
UCEC	ADGB	2	7	0.819871	4.75954	0.0775322	1	1	N
UCEC	ADGRB3	1	5	0.568222	5.47656	0.0114634	1	1	N
UCEC	ADGRL1	1	5	0.568222	5.47656	0.0114634	1	1	N
UCEC	ADGRL2	1	5	0.568222	5.47656	0.0114634	1	1	N
UCEC	AFG3L2	2	5	1.17961	7.86034	0.105207	1	1	N
UCEC	AGAP2	1	5	0.568222	5.47656	0.0114634	1	1	N
UCEC	AGL	1	5	0.568222	5.47656	0.0114634	1	1	N
UCEC	AGRN	2	7	0.819871	4.75954	0.0775322	1	1	N
UCEC	AGTPBP1	1	5	0.568222	5.47656	0.0114634	1	1	N
UCEC	AHCTF1	1	5	0.568222	5.47656	0.0114634	1	1	Y
UCEC	AHDC1	1	5	0.568222	5.47656	0.0114634	1	1	N
UCEC	AHNAK2	3	11	0.768283	3.31116	0.125589	1	1	N
UCEC	AK9	1	5	0.568222	5.47656	0.0114634	1	1	N
UCEC	AKAP13	2	7	0.819871	4.75954	0.0775322	1	1	N
UCEC	ALDH1A2	1	5	0.568222	5.47656	0.0114634	1	1	N
UCEC	ANKHD1-EIF4EBP3	2	5	1.17961	7.86034	0.105207	1	1	N
UCEC	ANKRD18B	2	6	0.969991	5.96002	0.0894838	1	1	N
UCEC	ANKRD36C	2	5	1.17961	7.86034	0.105207	1	1	N
UCEC	ANO4	2	6	0.969991	5.96002	0.0894838	1	1	N
UCEC	AP1B1	1	5	0.568222	5.47656	0.0114634	1	1	N
UCEC	APPL2	1	5	0.568222	5.47656	0.0114634	1	1	N
UCEC	ARHGAP21	1	5	0.568222	5.47656	0.0114634	1	1	N
UCEC	ARHGAP24	1	5	0.568222	5.47656	0.0114634	1	1	N
UCEC	ASAH2	1	5	0.568222	5.47656	0.0114634	1	1	N
UCEC	ASCC3	2	7	0.819871	4.75954	0.0775322	1	1	N
UCEC	ASIC5	1	5	0.568222	5.47656	0.0114634	1	1	N
UCEC	ASXL1	2	7	0.819871	4.75954	0.0775322	1	1	N
UCEC	ATAD2B	1	5	0.568222	5.47656	0.0114634	1	1	N
UCEC	ATP10A	1	5	0.568222	5.47656	0.0114634	1	1	N
UCEC	ATP13A5	1	5	0.568222	5.47656	0.0114634	1	1	N
UCEC	ATP2B1	1	5	0.568222	5.47656	0.0114634	1	1	N
UCEC	ATRNL1	2	5	1.17961	7.86034	0.105207	1	1	N
UCEC	AXL	2	5	1.17961	7.86034	0.105207	1	1	N
UCEC	B4GALT6	1	5	0.568222	5.47656	0.0114634	1	1	N
UCEC	BAHCC1	2	7	0.819871	4.75954	0.0775322	1	1	N
UCEC	BAZ1A	1	5	0.568222	5.47656	0.0114634	1	1	N
UCEC	BHLHE22	1	5	0.568222	5.47656	0.0114634	1	1	N
UCEC	BICRA	2	6	0.969991	5.96002	0.0894838	1	1	N
UCEC	BRD7	1	5	0.568222	5.47656	0.0114634	1	1	N
UCEC	C16orf96	1	5	0.568222	5.47656	0.0114634	1	1	N
UCEC	CAMSAP2	1	5	0.568222	5.47656	0.0114634	1	1	N
UCEC	CARD11	1	5	0.568222	5.47656	0.0114634	1	1	N
UCEC	CARD6	1	5	0.568222	5.47656	0.0114634	1	1	N
UCEC	CARMIL3	2	6	0.969991	5.96002	0.0894838	1	1	N
UCEC	CATSPERG	1	5	0.568222	5.47656	0.0114634	1	1	N
UCEC	CC2D2A	2	5	1.17961	7.86034	0.105207	1	1	N
UCEC	CCDC138	1	5	0.568222	5.47656	0.0114634	1	1	N
UCEC	CCDC141	2	7	0.819871	4.75954	0.0775322	1	1	N
UCEC	CCDC171	1	5	0.568222	5.47656	0.0114634	1	1	N
UCEC	CCDC175	1	5	0.568222	5.47656	0.0114634	1	1	N
UCEC	CCDC178	1	5	0.568222	5.47656	0.0114634	1	1	N
UCEC	CCDC39	1	5	0.568222	5.47656	0.0114634	1	1	N
UCEC	CCT6B	2	5	1.17961	7.86034	0.105207	1	1	N
UCEC	CD163L1	2	5	1.17961	7.86034	0.105207	1	1	N
UCEC	CDC42BPA	2	6	0.969991	5.96002	0.0894838	1	1	N
UCEC	CDC73	2	5	1.17961	7.86034	0.105207	1	1	N
UCEC	CDCA2	1	5	0.568222	5.47656	0.0114634	1	1	N
UCEC	CDH18	1	5	0.568222	5.47656	0.0114634	1	1	N
UCEC	CDK12	1	5	0.568222	5.47656	0.0114634	1	1	N
UCEC	CEMIP	1	5	0.568222	5.47656	0.0114634	1	1	N
UCEC	CEP128	1	5	0.568222	5.47656	0.0114634	1	1	N
UCEC	CFAP74	1	5	0.568222	5.47656	0.0114634	1	1	N
UCEC	CHRM2	1	5	0.568222	5.47656	0.0114634	1	1	N
UCEC	CHRNB4	1	5	0.568222	5.47656	0.0114634	1	1	N
UCEC	CIC	1	5	0.568222	5.47656	0.0114634	1	1	N
UCEC	CILP2	1	5	0.568222	5.47656	0.0114634	1	1	N
UCEC	CIT	1	5	0.568222	5.47656	0.0114634	1	1	N
UCEC	CLTCL1	1	5	0.568222	5.47656	0.0114634	1	1	N
UCEC	CNBD1	1	5	0.568222	5.47656	0.0114634	1	1	N
UCEC	CNNM1	1	5	0.568222	5.47656	0.0114634	1	1	N
UCEC	CNTLN	1	5	0.568222	5.47656	0.0114634	1	1	N
UCEC	CNTN6	2	5	1.17961	7.86034	0.105207	1	1	N
UCEC	CNTNAP1	1	5	0.568222	5.47656	0.0114634	1	1	N
UCEC	COL18A1	2	7	0.819871	4.75954	0.0775322	1	1	N
UCEC	COL24A1	1	5	0.568222	5.47656	0.0114634	1	1	N
UCEC	COL27A1	2	6	0.969991	5.96002	0.0894838	1	1	N
UCEC	COPB1	1	5	0.568222	5.47656	0.0114634	1	1	N
UCEC	CPSF1	2	5	1.17961	7.86034	0.105207	1	1	N
UCEC	CPZ	2	5	1.17961	7.86034	0.105207	1	1	N
UCEC	CR1	2	5	1.17961	7.86034	0.105207	1	1	N
UCEC	CRB1	1	5	0.568222	5.47656	0.0114634	1	1	N
UCEC	CRYBG3	1	5	0.568222	5.47656	0.0114634	1	1	N
UCEC	CSMD1	2	6	0.969991	5.96002	0.0894838	1	1	N
UCEC	CYP11B1	2	5	1.17961	7.86034	0.105207	1	1	N
UCEC	DCBLD1	1	5	0.568222	5.47656	0.0114634	1	1	N
UCEC	DENND1C	1	5	0.568222	5.47656	0.0114634	1	1	N
UCEC	DENND4A	1	5	0.568222	5.47656	0.0114634	1	1	N
UCEC	DENND4B	1	5	0.568222	5.47656	0.0114634	1	1	N
UCEC	DENND4C	1	5	0.568222	5.47656	0.0114634	1	1	N
UCEC	DISP1	1	5	0.568222	5.47656	0.0114634	1	1	N
UCEC	DISP3	2	6	0.969991	5.96002	0.0894838	1	1	N
UCEC	DNAH1	1	5	0.568222	5.47656	0.0114634	1	1	N
UCEC	DNAH11	2	6	0.969991	5.96002	0.0894838	1	1	N
UCEC	DNAJC13	2	5	1.17961	7.86034	0.105207	1	1	N
UCEC	DOCK2	1	5	0.568222	5.47656	0.0114634	1	1	N
UCEC	DOCK9	1	5	0.568222	5.47656	0.0114634	1	1	N
UCEC	DPP10	2	5	1.17961	7.86034	0.105207	1	1	N
UCEC	DPP6	2	7	0.819871	4.75954	0.0775322	1	1	N
UCEC	DSC1	1	5	0.568222	5.47656	0.0114634	1	1	N
UCEC	DSPP	1	5	0.568222	5.47656	0.0114634	1	1	N
UCEC	DST	3	11	0.768283	3.31116	0.125589	1	1	N
UCEC	DZIP3	1	5	0.568222	5.47656	0.0114634	1	1	N
UCEC	EBF3	2	5	1.17961	7.86034	0.105207	1	1	N
UCEC	ECPAS	1	5	0.568222	5.47656	0.0114634	1	1	N
UCEC	EEF2	1	5	0.568222	5.47656	0.0114634	1	1	N
UCEC	EIF4G1	2	5	1.17961	7.86034	0.105207	1	1	N
UCEC	ENAM	2	5	1.17961	7.86034	0.105207	1	1	N
UCEC	ENKUR	1	5	0.568222	5.47656	0.0114634	1	1	N
UCEC	EP300	2	7	0.819871	4.75954	0.0775322	1	1	Y
UCEC	EPHB6	1	5	0.568222	5.47656	0.0114634	1	1	N
UCEC	ERCC6L2	1	5	0.568222	5.47656	0.0114634	1	1	N
UCEC	F13B	1	5	0.568222	5.47656	0.0114634	1	1	N
UCEC	FAM120B	1	5	0.568222	5.47656	0.0114634	1	1	N
UCEC	FAM184A	1	5	0.568222	5.47656	0.0114634	1	1	N
UCEC	FAM205A	2	6	0.969991	5.96002	0.0894838	1	1	N
UCEC	FAM81B	1	5	0.568222	5.47656	0.0114634	1	1	N
UCEC	FAT2	3	11	0.768283	3.31116	0.125589	1	1	N
UCEC	FBN3	2	6	0.969991	5.96002	0.0894838	1	1	N
UCEC	FBXO11	1	5	0.568222	5.47656	0.0114634	1	1	N
UCEC	FER1L6	1	5	0.568222	5.47656	0.0114634	1	1	N
UCEC	FGD6	1	5	0.568222	5.47656	0.0114634	1	1	N
UCEC	FN1	2	6	0.969991	5.96002	0.0894838	1	1	N
UCEC	FNDC1	2	7	0.819871	4.75954	0.0775322	1	1	N
UCEC	FNIP1	1	5	0.568222	5.47656	0.0114634	1	1	N
UCEC	FOXP2	1	5	0.568222	5.47656	0.0114634	1	1	N
UCEC	FRAS1	2	5	1.17961	7.86034	0.105207	1	1	N
UCEC	FYB1	2	5	1.17961	7.86034	0.105207	1	1	N
UCEC	FZR1	1	5	0.568222	5.47656	0.0114634	1	1	Y
UCEC	GABBR1	1	5	0.568222	5.47656	0.0114634	1	1	N
UCEC	GBP7	1	5	0.568222	5.47656	0.0114634	1	1	N
UCEC	GLB1L3	1	5	0.568222	5.47656	0.0114634	1	1	N
UCEC	GLI3	2	7	0.819871	4.75954	0.0775322	1	1	N
UCEC	GNPTAB	1	5	0.568222	5.47656	0.0114634	1	1	N
UCEC	GOLGB1	2	7	0.819871	4.75954	0.0775322	1	1	N
UCEC	GRIN2A	1	5	0.568222	5.47656	0.0114634	1	1	N
UCEC	GRIN3A	2	7	0.819871	4.75954	0.0775322	1	1	N
UCEC	GTDC1	1	5	0.568222	5.47656	0.0114634	1	1	N
UCEC	GTF3C3	1	5	0.568222	5.47656	0.0114634	1	1	N
UCEC	GUCY2C	1	5	0.568222	5.47656	0.0114634	1	1	N
UCEC	HCN1	1	5	0.568222	5.47656	0.0114634	1	1	N
UCEC	HDAC9	2	6	0.969991	5.96002	0.0894838	1	1	N
UCEC	HECW2	2	5	1.17961	7.86034	0.105207	1	1	N
UCEC	HERC2	4	13	0.87811	3.29868	0.186817	1	1	Y
UCEC	HFM1	1	5	0.568222	5.47656	0.0114634	1	1	N
UCEC	HMCN2	3	9	0.968584	4.38243	0.154287	1	1	N
UCEC	HSP90AA1	1	5	0.568222	5.47656	0.0114634	1	1	Y
UCEC	HSP90B1	1	5	0.568222	5.47656	0.0114634	1	1	N
UCEC	IGF1R	2	5	1.17961	7.86034	0.105207	1	1	N
UCEC	IGSF22	1	5	0.568222	5.47656	0.0114634	1	1	N
UCEC	IMPG1	1	5	0.568222	5.47656	0.0114634	1	1	N
UCEC	INAVA	2	7	0.819871	4.75954	0.0775322	1	1	N
UCEC	INPP5D	2	6	0.969991	5.96002	0.0894838	1	1	N
UCEC	JAG2	1	5	0.568222	5.47656	0.0114634	1	1	N
UCEC	KANSL1L	1	5	0.568222	5.47656	0.0114634	1	1	N
UCEC	KATNIP	2	5	1.17961	7.86034	0.105207	1	1	N
UCEC	KCNA5	1	5	0.568222	5.47656	0.0114634	1	1	N
UCEC	KCNC2	1	5	0.568222	5.47656	0.0114634	1	1	N
UCEC	KCNC3	1	5	0.568222	5.47656	0.0114634	1	1	N
UCEC	KCND2	1	5	0.568222	5.47656	0.0114634	1	1	N
UCEC	KCNH4	2	6	0.969991	5.96002	0.0894838	1	1	N
UCEC	KCNU1	2	6	0.969991	5.96002	0.0894838	1	1	N
UCEC	KDM3A	1	5	0.568222	5.47656	0.0114634	1	1	N
UCEC	KDM5A	2	5	1.17961	7.86034	0.105207	1	1	N
UCEC	KIAA0825	2	6	0.969991	5.96002	0.0894838	1	1	N
UCEC	KIF13B	1	5	0.568222	5.47656	0.0114634	1	1	N
UCEC	KIF15	1	5	0.568222	5.47656	0.0114634	1	1	N
UCEC	KIF1A	1	5	0.568222	5.47656	0.0114634	1	1	N
UCEC	KIF5C	2	7	0.819871	4.75954	0.0775322	1	1	N
UCEC	KIT	2	6	0.969991	5.96002	0.0894838	1	1	N
UCEC	KMT2E	2	6	0.969991	5.96002	0.0894838	1	1	N
UCEC	L1TD1	1	5	0.568222	5.47656	0.0114634	1	1	N
UCEC	LAMA5	2	6	0.969991	5.96002	0.0894838	1	1	N
UCEC	LDB3	1	5	0.568222	5.47656	0.0114634	1	1	N
UCEC	LHX1	2	6	0.969991	5.96002	0.0894838	1	1	N
UCEC	LINGO2	1	5	0.568222	5.47656	0.0114634	1	1	N
UCEC	LRBA	2	6	0.969991	5.96002	0.0894838	1	1	N
UCEC	LRFN1	2	6	0.969991	5.96002	0.0894838	1	1	N
UCEC	LRIG1	1	5	0.568222	5.47656	0.0114634	1	1	N
UCEC	LRP6	1	5	0.568222	5.47656	0.0114634	1	1	N
UCEC	LRRIQ1	1	5	0.568222	5.47656	0.0114634	1	1	N
UCEC	LRRK2	3	11	0.768283	3.31116	0.125589	1	1	N
UCEC	LRRN1	1	5	0.568222	5.47656	0.0114634	1	1	N
UCEC	LTBP1	1	5	0.568222	5.47656	0.0114634	1	1	N
UCEC	MACROD2	1	5	0.568222	5.47656	0.0114634	1	1	N
UCEC	MAN2A1	1	5	0.568222	5.47656	0.0114634	1	1	N
UCEC	MAP1A	3	9	0.968584	4.38243	0.154287	1	1	N
UCEC	MAP1B	1	5	0.568222	5.47656	0.0114634	1	1	N
UCEC	MAP3K19	1	5	0.568222	5.47656	0.0114634	1	1	N
UCEC	MAP3K9	2	6	0.969991	5.96002	0.0894838	1	1	N
UCEC	MAST2	2	7	0.819871	4.75954	0.0775322	1	1	N
UCEC	MCPH1	1	5	0.568222	5.47656	0.0114634	1	1	Y
UCEC	MDC1	1	5	0.568222	5.47656	0.0114634	1	1	Y
UCEC	MECOM	1	5	0.568222	5.47656	0.0114634	1	1	N
UCEC	MIA3	1	5	0.568222	5.47656	0.0114634	1	1	N
UCEC	MKI67	2	6	0.969991	5.96002	0.0894838	1	1	N
UCEC	MMRN1	2	5	1.17961	7.86034	0.105207	1	1	N
UCEC	MPDZ	1	5	0.568222	5.47656	0.0114634	1	1	N
UCEC	MTUS2	2	5	1.17961	7.86034	0.105207	1	1	N
UCEC	MUC19	2	7	0.819871	4.75954	0.0775322	1	1	N
UCEC	MUC5AC	1	5	0.568222	5.47656	0.0114634	1	1	N
UCEC	MYBPC2	2	6	0.969991	5.96002	0.0894838	1	1	N
UCEC	MYCBPAP	1	5	0.568222	5.47656	0.0114634	1	1	N
UCEC	MYH2	2	7	0.819871	4.75954	0.0775322	1	1	N
UCEC	MYH7	2	7	0.819871	4.75954	0.0775322	1	1	N
UCEC	MYH9	1	5	0.568222	5.47656	0.0114634	1	1	N
UCEC	MYO10	1	5	0.568222	5.47656	0.0114634	1	1	N
UCEC	MYO5B	2	5	1.17961	7.86034	0.105207	1	1	N
UCEC	MYOM1	1	5	0.568222	5.47656	0.0114634	1	1	N
UCEC	MYPN	1	5	0.568222	5.47656	0.0114634	1	1	N
UCEC	MYRF	1	5	0.568222	5.47656	0.0114634	1	1	N
UCEC	NAV1	1	5	0.568222	5.47656	0.0114634	1	1	N
UCEC	NCKAP1L	1	5	0.568222	5.47656	0.0114634	1	1	N
UCEC	NCOR2	2	7	0.819871	4.75954	0.0775322	1	1	N
UCEC	NDN	1	5	0.568222	5.47656	0.0114634	1	1	N
UCEC	NEB	3	11	0.768283	3.31116	0.125589	1	1	N
UCEC	NF1	2	7	0.819871	4.75954	0.0775322	1	1	N
UCEC	NFE2L2	2	5	1.17961	7.86034	0.105207	1	1	N
UCEC	NID1	1	5	0.568222	5.47656	0.0114634	1	1	N
UCEC	NKX1-1	1	5	0.568222	5.47656	0.0114634	1	1	N
UCEC	NLRP5	1	5	0.568222	5.47656	0.0114634	1	1	N
UCEC	NOS3	1	5	0.568222	5.47656	0.0114634	1	1	N
UCEC	NOTCH3	2	6	0.969991	5.96002	0.0894838	1	1	N
UCEC	NR3C2	1	5	0.568222	5.47656	0.0114634	1	1	N
UCEC	NRAP	1	5	0.568222	5.47656	0.0114634	1	1	N
UCEC	NRCAM	1	5	0.568222	5.47656	0.0114634	1	1	N
UCEC	NRG1	1	5	0.568222	5.47656	0.0114634	1	1	N
UCEC	NRROS	1	5	0.568222	5.47656	0.0114634	1	1	N
UCEC	NRXN1	3	9	0.968584	4.38243	0.154287	1	1	N
UCEC	NSD2	1	5	0.568222	5.47656	0.0114634	1	1	Y
UCEC	NSD3	2	5	1.17961	7.86034	0.105207	1	1	N
UCEC	NWD1	1	5	0.568222	5.47656	0.0114634	1	1	N
UCEC	NYNRIN	1	5	0.568222	5.47656	0.0114634	1	1	N
UCEC	OR6P1	1	5	0.568222	5.47656	0.0114634	1	1	N
UCEC	OSBPL1A	1	5	0.568222	5.47656	0.0114634	1	1	N
UCEC	PACS2	2	5	1.17961	7.86034	0.105207	1	1	N
UCEC	PARD3	2	5	1.17961	7.86034	0.105207	1	1	N
UCEC	PATJ	1	5	0.568222	5.47656	0.0114634	1	1	N
UCEC	PCCA	1	5	0.568222	5.47656	0.0114634	1	1	N
UCEC	PCDH8	1	5	0.568222	5.47656	0.0114634	1	1	N
UCEC	PCDHA4	2	6	0.969991	5.96002	0.0894838	1	1	N
UCEC	PCDHA6	2	7	0.819871	4.75954	0.0775322	1	1	N
UCEC	PCDHAC1	2	5	1.17961	7.86034	0.105207	1	1	N
UCEC	PCDHB6	2	7	0.819871	4.75954	0.0775322	1	1	N
UCEC	PCDHB8	2	7	0.819871	4.75954	0.0775322	1	1	N
UCEC	PCDHGA2	1	5	0.568222	5.47656	0.0114634	1	1	N
UCEC	PCDHGA3	1	5	0.568222	5.47656	0.0114634	1	1	N
UCEC	PCDHGA6	1	5	0.568222	5.47656	0.0114634	1	1	N
UCEC	PCDHGB4	1	5	0.568222	5.47656	0.0114634	1	1	N
UCEC	PCDHGB6	2	7	0.819871	4.75954	0.0775322	1	1	N
UCEC	PCDHGB7	1	5	0.568222	5.47656	0.0114634	1	1	N
UCEC	PCK1	1	5	0.568222	5.47656	0.0114634	1	1	N
UCEC	PCNX2	2	5	1.17961	7.86034	0.105207	1	1	N
UCEC	PCSK5	1	5	0.568222	5.47656	0.0114634	1	1	N
UCEC	PCSK9	1	5	0.568222	5.47656	0.0114634	1	1	N
UCEC	PDE4B	1	5	0.568222	5.47656	0.0114634	1	1	N
UCEC	PDE4DIP	1	5	0.568222	5.47656	0.0114634	1	1	N
UCEC	PDE8B	1	5	0.568222	5.47656	0.0114634	1	1	N
UCEC	PDGFRA	2	7	0.819871	4.75954	0.0775322	1	1	N
UCEC	PDZD7	1	5	0.568222	5.47656	0.0114634	1	1	N
UCEC	PI4KA	2	5	1.17961	7.86034	0.105207	1	1	N
UCEC	PIK3AP1	2	6	0.969991	5.96002	0.0894838	1	1	N
UCEC	PIK3C2B	1	5	0.568222	5.47656	0.0114634	1	1	N
UCEC	PIK3C2G	2	6	0.969991	5.96002	0.0894838	1	1	N
UCEC	PKN2	1	5	0.568222	5.47656	0.0114634	1	1	N
UCEC	PLEKHG1	1	5	0.568222	5.47656	0.0114634	1	1	N
UCEC	PLXNA2	2	5	1.17961	7.86034	0.105207	1	1	N
UCEC	PLXNB1	2	7	0.819871	4.75954	0.0775322	1	1	N
UCEC	PNISR	1	5	0.568222	5.47656	0.0114634	1	1	N
UCEC	PNPLA7	1	5	0.568222	5.47656	0.0114634	1	1	N
UCEC	POLR2B	1	5	0.568222	5.47656	0.0114634	1	1	Y
UCEC	POU4F2	1	5	0.568222	5.47656	0.0114634	1	1	N
UCEC	PPP1R26	1	5	0.568222	5.47656	0.0114634	1	1	N
UCEC	PPP4R4	1	5	0.568222	5.47656	0.0114634	1	1	N
UCEC	PRKCB	1	5	0.568222	5.47656	0.0114634	1	1	Y
UCEC	PRKCG	1	5	0.568222	5.47656	0.0114634	1	1	N
UCEC	PROX1	1	5	0.568222	5.47656	0.0114634	1	1	N
UCEC	PRPF8	1	5	0.568222	5.47656	0.0114634	1	1	N
UCEC	PTPN21	1	5	0.568222	5.47656	0.0114634	1	1	N
UCEC	PTPRB	2	7	0.819871	4.75954	0.0775322	1	1	N
UCEC	PTPRD	2	5	1.17961	7.86034	0.105207	1	1	N
UCEC	PTPRQ	3	9	0.968584	4.38243	0.154287	1	1	N
UCEC	PXDN	3	9	0.968584	4.38243	0.154287	1	1	N
UCEC	RAD51AP2	2	5	1.17961	7.86034	0.105207	1	1	N
UCEC	RAI1	2	5	1.17961	7.86034	0.105207	1	1	N
UCEC	RAPGEF2	2	7	0.819871	4.75954	0.0775322	1	1	N
UCEC	RBM33	1	5	0.568222	5.47656	0.0114634	1	1	N
UCEC	RESF1	1	5	0.568222	5.47656	0.0114634	1	1	N
UCEC	RET	2	5	1.17961	7.86034	0.105207	1	1	N
UCEC	RGPD3	2	6	0.969991	5.96002	0.0894838	1	1	N
UCEC	RGSL1	2	6	0.969991	5.96002	0.0894838	1	1	N
UCEC	ROBO1	2	6	0.969991	5.96002	0.0894838	1	1	N
UCEC	RPRD2	1	5	0.568222	5.47656	0.0114634	1	1	N
UCEC	RTN3	2	6	0.969991	5.96002	0.0894838	1	1	N
UCEC	RUBCN	1	5	0.568222	5.47656	0.0114634	1	1	N
UCEC	SALL2	2	5	1.17961	7.86034	0.105207	1	1	N
UCEC	SALL3	2	6	0.969991	5.96002	0.0894838	1	1	N
UCEC	SAMD7	1	5	0.568222	5.47656	0.0114634	1	1	N
UCEC	SAMD9L	2	7	0.819871	4.75954	0.0775322	1	1	N
UCEC	SAP130	1	5	0.568222	5.47656	0.0114634	1	1	N
UCEC	SBF2	2	5	1.17961	7.86034	0.105207	1	1	N
UCEC	SCN11A	2	5	1.17961	7.86034	0.105207	1	1	N
UCEC	SCN2A	1	5	0.568222	5.47656	0.0114634	1	1	N
UCEC	SCN3A	1	5	0.568222	5.47656	0.0114634	1	1	N
UCEC	SCN7A	1	5	0.568222	5.47656	0.0114634	1	1	N
UCEC	SCN9A	2	6	0.969991	5.96002	0.0894838	1	1	N
UCEC	SCUBE3	1	5	0.568222	5.47656	0.0114634	1	1	N
UCEC	SDHA	1	5	0.568222	5.47656	0.0114634	1	1	N
UCEC	SERPINB10	1	5	0.568222	5.47656	0.0114634	1	1	N
UCEC	SETBP1	2	6	0.969991	5.96002	0.0894838	1	1	N
UCEC	SETD1B	2	5	1.17961	7.86034	0.105207	1	1	N
UCEC	SETMAR	1	5	0.568222	5.47656	0.0114634	1	1	N
UCEC	SEZ6L	2	5	1.17961	7.86034	0.105207	1	1	N
UCEC	SH3PXD2A	2	6	0.969991	5.96002	0.0894838	1	1	N
UCEC	SHROOM3	2	7	0.819871	4.75954	0.0775322	1	1	N
UCEC	SIGLEC5	1	5	0.568222	5.47656	0.0114634	1	1	N
UCEC	SLC22A2	2	5	1.17961	7.86034	0.105207	1	1	N
UCEC	SLC4A3	2	7	0.819871	4.75954	0.0775322	1	1	N
UCEC	SLC5A3	1	5	0.568222	5.47656	0.0114634	1	1	N
UCEC	SLC7A9	1	5	0.568222	5.47656	0.0114634	1	1	N
UCEC	SLC9C2	2	6	0.969991	5.96002	0.0894838	1	1	N
UCEC	SLFN14	1	5	0.568222	5.47656	0.0114634	1	1	N
UCEC	SLITRK5	1	5	0.568222	5.47656	0.0114634	1	1	N
UCEC	SLK	1	5	0.568222	5.47656	0.0114634	1	1	N
UCEC	SMARCA4	1	5	0.568222	5.47656	0.0114634	1	1	N
UCEC	SMTN	2	6	0.969991	5.96002	0.0894838	1	1	N
UCEC	SNAP91	1	5	0.568222	5.47656	0.0114634	1	1	N
UCEC	SNRK	2	6	0.969991	5.96002	0.0894838	1	1	N
UCEC	SPARCL1	2	5	1.17961	7.86034	0.105207	1	1	N
UCEC	SPATA31E1	1	5	0.568222	5.47656	0.0114634	1	1	N
UCEC	SPEF2	1	5	0.568222	5.47656	0.0114634	1	1	N
UCEC	SPPL2C	1	5	0.568222	5.47656	0.0114634	1	1	N
UCEC	STAG1	1	5	0.568222	5.47656	0.0114634	1	1	Y
UCEC	STIM2	1	5	0.568222	5.47656	0.0114634	1	1	N
UCEC	STK10	2	5	1.17961	7.86034	0.105207	1	1	N
UCEC	SUCO	1	5	0.568222	5.47656	0.0114634	1	1	N
UCEC	SUPT16H	1	5	0.568222	5.47656	0.0114634	1	1	N
UCEC	SVOP	1	5	0.568222	5.47656	0.0114634	1	1	N
UCEC	SYCP2	2	7	0.819871	4.75954	0.0775322	1	1	Y
UCEC	SYDE2	1	5	0.568222	5.47656	0.0114634	1	1	N
UCEC	SYNGAP1	2	5	1.17961	7.86034	0.105207	1	1	N
UCEC	SYNPO2L	1	5	0.568222	5.47656	0.0114634	1	1	N
UCEC	TASOR2	1	5	0.568222	5.47656	0.0114634	1	1	N
UCEC	TBC1D23	1	5	0.568222	5.47656	0.0114634	1	1	N
UCEC	TBC1D4	1	5	0.568222	5.47656	0.0114634	1	1	N
UCEC	TDRD6	1	5	0.568222	5.47656	0.0114634	1	1	N
UCEC	TEAD1	1	5	0.568222	5.47656	0.0114634	1	1	N
UCEC	TEAD2	1	5	0.568222	5.47656	0.0114634	1	1	N
UCEC	TFDP1	1	5	0.568222	5.47656	0.0114634	1	1	Y
UCEC	TG	2	5	1.17961	7.86034	0.105207	1	1	N
UCEC	TIAM1	2	5	1.17961	7.86034	0.105207	1	1	N
UCEC	TIGD4	1	5	0.568222	5.47656	0.0114634	1	1	N
UCEC	TLR2	1	5	0.568222	5.47656	0.0114634	1	1	N
UCEC	TLR5	1	5	0.568222	5.47656	0.0114634	1	1	N
UCEC	TMC5	1	5	0.568222	5.47656	0.0114634	1	1	N
UCEC	TMEM63C	1	5	0.568222	5.47656	0.0114634	1	1	N
UCEC	TNK2	1	5	0.568222	5.47656	0.0114634	1	1	N
UCEC	TNRC6B	2	5	1.17961	7.86034	0.105207	1	1	N
UCEC	TOP1	2	5	1.17961	7.86034	0.105207	1	1	N
UCEC	TOPBP1	1	5	0.568222	5.47656	0.0114634	1	1	Y
UCEC	TPTE	1	5	0.568222	5.47656	0.0114634	1	1	N
UCEC	TRHDE	1	5	0.568222	5.47656	0.0114634	1	1	N
UCEC	TRIO	1	5	0.568222	5.47656	0.0114634	1	1	N
UCEC	TRPC6	1	5	0.568222	5.47656	0.0114634	1	1	N
UCEC	TRPM2	2	6	0.969991	5.96002	0.0894838	1	1	N
UCEC	TRPM4	2	5	1.17961	7.86034	0.105207	1	1	N
UCEC	TSHZ3	1	5	0.568222	5.47656	0.0114634	1	1	N
UCEC	TTC3	2	6	0.969991	5.96002	0.0894838	1	1	N
UCEC	TTC37	1	5	0.568222	5.47656	0.0114634	1	1	N
UCEC	UGT1A10	1	5	0.568222	5.47656	0.0114634	1	1	N
UCEC	ULK1	2	7	0.819871	4.75954	0.0775322	1	1	N
UCEC	UNC13B	2	5	1.17961	7.86034	0.105207	1	1	N
UCEC	UNC45B	2	5	1.17961	7.86034	0.105207	1	1	N
UCEC	UNC80	2	7	0.819871	4.75954	0.0775322	1	1	N
UCEC	USP29	2	6	0.969991	5.96002	0.0894838	1	1	N
UCEC	USP32	1	5	0.568222	5.47656	0.0114634	1	1	N
UCEC	USP35	1	5	0.568222	5.47656	0.0114634	1	1	N
UCEC	USP42	1	5	0.568222	5.47656	0.0114634	1	1	N
UCEC	USP47	2	5	1.17961	7.86034	0.105207	1	1	N
UCEC	VIRMA	1	5	0.568222	5.47656	0.0114634	1	1	N
UCEC	VSIG10L	2	5	1.17961	7.86034	0.105207	1	1	N
UCEC	VWA8	2	5	1.17961	7.86034	0.105207	1	1	N
UCEC	VWF	2	7	0.819871	4.75954	0.0775322	1	1	N
UCEC	WASHC2A	1	5	0.568222	5.47656	0.0114634	1	1	N
UCEC	WDR7	2	5	1.17961	7.86034	0.105207	1	1	N
UCEC	WDR81	1	5	0.568222	5.47656	0.0114634	1	1	N
UCEC	WDTC1	2	6	0.969991	5.96002	0.0894838	1	1	N
UCEC	XDH	2	6	0.969991	5.96002	0.0894838	1	1	N
UCEC	YLPM1	2	7	0.819871	4.75954	0.0775322	1	1	N
UCEC	ZBED4	1	5	0.568222	5.47656	0.0114634	1	1	N
UCEC	ZC3H13	2	7	0.819871	4.75954	0.0775322	1	1	N
UCEC	ZFR2	1	5	0.568222	5.47656	0.0114634	1	1	N
UCEC	ZFYVE26	2	5	1.17961	7.86034	0.105207	1	1	N
UCEC	ZNF226	1	5	0.568222	5.47656	0.0114634	1	1	N
UCEC	ZNF334	1	5	0.568222	5.47656	0.0114634	1	1	N
UCEC	ZNF407	2	6	0.969991	5.96002	0.0894838	1	1	N
UCEC	ZNF432	1	5	0.568222	5.47656	0.0114634	1	1	N
UCEC	ZNF44	1	5	0.568222	5.47656	0.0114634	1	1	N
UCEC	ZNF469	3	11	0.768283	3.31116	0.125589	1	1	N
UCEC	ZNF471	1	5	0.568222	5.47656	0.0114634	1	1	N
UCEC	ZNF506	1	5	0.568222	5.47656	0.0114634	1	1	N
UCEC	ZNF521	2	6	0.969991	5.96002	0.0894838	1	1	N
UCEC	ZNF541	1	5	0.568222	5.47656	0.0114634	1	1	N
UCEC	ZNF559	2	5	1.17961	7.86034	0.105207	1	1	N
UCEC	ZNF596	1	5	0.568222	5.47656	0.0114634	1	1	N
UCEC	ZNF613	1	5	0.568222	5.47656	0.0114634	1	1	N
UCEC	ZNF626	1	5	0.568222	5.47656	0.0114634	1	1	N
UCEC	ZNF646	1	5	0.568222	5.47656	0.0114634	1	1	N
UCEC	ZNF704	1	5	0.568222	5.47656	0.0114634	1	1	N
UCEC	ZNF716	1	5	0.568222	5.47656	0.0114634	1	1	N
UCEC	ZNF729	2	7	0.819871	4.75954	0.0775322	1	1	N
UCEC	ZNF850	1	5	0.568222	5.47656	0.0114634	1	1	N
UCEC	CRACD	3	10	0.858519	3.78089	0.138673	1	1	N
UCEC	DNAH2	3	8	1.10591	5.17699	0.173146	1	1	N
UCEC	FMN2	3	8	1.10591	5.17699	0.173146	1	1	N
UCEC	INPPL1	5	14	1.05205	3.6442	0.261244	1	1	N
UCEC	KIF26B	3	10	0.858519	3.78089	0.138673	1	1	N
UCEC	LAMA2	3	10	0.858519	3.78089	0.138673	1	1	N
UCEC	MAGEL2	3	8	1.10591	5.17699	0.173146	1	1	N
UCEC	NES	3	8	1.10591	5.17699	0.173146	1	1	N
UCEC	PLCL1	3	8	1.10591	5.17699	0.173146	1	1	N
UCEC	PLXNA1	3	10	0.858519	3.78089	0.138673	1	1	N
UCEC	PTPRZ1	3	10	0.858519	3.78089	0.138673	1	1	N
UCEC	SIPA1L1	3	8	1.10591	5.17699	0.173146	1	1	N
UCEC	SPEG	3	10	0.858519	3.78089	0.138673	1	1	N
UCEC	SPTA1	3	10	0.858519	3.78089	0.138673	1	1	N
UCEC	TENM3	3	8	1.10591	5.17699	0.173146	1	1	N
PDAC	TFAP2C	3	2	17.5531	232.486	1.79981	0.00595226	1	N
PDAC	TP53	12	80	6.68518	294.467	0.9321	0.0599996	1	Y
PDAC	VPS13B	2	3	7.18842	70.055	0.546775	0.069894	1	N
PDAC	KRAS	13	102	Inf	Inf	0.628792	0.12533	1	N
PDAC	RYR1	2	6	3.55454	23.296	0.315273	0.165956	1	N
PDAC	DNAH9	2	7	3.02868	18.8308	0.275182	0.202022	1	N
PDAC	RYR2	2	7	3.02868	18.8308	0.275182	0.202022	1	N
PDAC	SYNE1	2	7	3.02868	18.8308	0.275182	0.202022	1	Y
PDAC	AMPH	1	3	3.34248	45.5459	0.0596355	0.329924	1	N
PDAC	CACNA1E	1	3	3.34248	45.5459	0.0596355	0.329924	1	N
PDAC	EPPK1	1	3	3.34248	45.5459	0.0596355	0.329924	1	N
PDAC	GRIA1	1	3	3.34248	45.5459	0.0596355	0.329924	1	N
PDAC	GRIK2	1	3	3.34248	45.5459	0.0596355	0.329924	1	N
PDAC	NALCN	1	3	3.34248	45.5459	0.0596355	0.329924	1	N
PDAC	PCNX1	1	3	3.34248	45.5459	0.0596355	0.329924	1	N
PDAC	UNC79	1	3	3.34248	45.5459	0.0596355	0.329924	1	N
PDAC	ZNF536	1	3	3.34248	45.5459	0.0596355	0.329924	1	N
PDAC	CDH10	1	4	2.49727	28.1153	0.0472899	0.394931	1	N
PDAC	CSMD3	1	4	2.49727	28.1153	0.0472899	0.394931	1	N
PDAC	HERC2	1	4	2.49727	28.1153	0.0472899	0.394931	1	Y
PDAC	MARK2	1	4	2.49727	28.1153	0.0472899	0.394931	1	N
PDAC	MUC2	1	4	2.49727	28.1153	0.0472899	0.394931	1	N
PDAC	TRPS1	1	4	2.49727	28.1153	0.0472899	0.394931	1	N
PDAC	C10orf71	1	5	1.98714	20.0565	0.0390675	0.454073	1	N
PDAC	FAT2	1	5	1.98714	20.0565	0.0390675	0.454073	1	N
PDAC	FAT4	1	5	1.98714	20.0565	0.0390675	0.454073	1	N
PDAC	LRP1B	1	5	1.98714	20.0565	0.0390675	0.454073	1	N
PDAC	MUC5B	1	5	1.98714	20.0565	0.0390675	0.454073	1	N
PDAC	ZFHX4	1	5	1.98714	20.0565	0.0390675	0.454073	1	N
PDAC	CDKN2A	1	27	0.304355	2.23359	0.00683048	0.466523	1	Y
PDAC	ARID1A	1	6	1.64557	15.4885	0.0331982	0.507839	1	N
PDAC	DOCK2	1	6	1.64557	15.4885	0.0331982	0.507839	1	N
PDAC	LAMA1	1	6	1.64557	15.4885	0.0331982	0.507839	1	N
PDAC	MUC16	1	6	1.64557	15.4885	0.0331982	0.507839	1	N
PDAC	CSMD1	1	7	1.40086	12.5543	0.0287984	0.556679	1	N
PDAC	TTN	2	13	1.56058	8.44601	0.152017	0.634366	1	N
PDAC	CACNA1H	0	5	0	11.143	0	1	1	N
PDAC	FBN3	0	5	0	11.143	0	1	1	N
PDAC	FMN2	0	5	0	11.143	0	1	1	N
PDAC	PCLO	0	5	0	11.143	0	1	1	N
PDAC	PLXNB2	0	5	0	11.143	0	1	1	N
PDAC	SEMA5A	0	5	0	11.143	0	1	1	N
PDAC	SLITRK1	0	5	0	11.143	0	1	1	N
PDAC	TAF1L	0	5	0	11.143	0	1	1	N
PDAC	TGFBR2	0	5	0	11.143	0	1	1	N
PDAC	ABCA8	0	3	0	24.381	0	1	1	N
PDAC	ABCB1	0	4	0	15.4041	0	1	1	N
PDAC	ACACA	0	3	0	24.381	0	1	1	N
PDAC	ACIN1	0	3	0	24.381	0	1	1	N
PDAC	ACSM4	0	3	0	24.381	0	1	1	N
PDAC	ADAMTS10	0	3	0	24.381	0	1	1	N
PDAC	ADAMTS18	0	4	0	15.4041	0	1	1	N
PDAC	ADAMTS5	0	3	0	24.381	0	1	1	N
PDAC	ADAMTSL3	0	6	0	8.67966	0	1	1	N
PDAC	ADCY8	0	3	0	24.381	0	1	1	N
PDAC	ADGRV1	0	3	0	24.381	0	1	1	N
PDAC	ANKFN1	0	3	0	24.381	0	1	1	N
PDAC	ANKRD30B	0	4	0	15.4041	0	1	1	N
PDAC	ARMC5	0	3	0	24.381	0	1	1	N
PDAC	BAHCC1	0	3	0	24.381	0	1	1	N
PDAC	BRIP1	0	3	0	24.381	0	1	1	Y
PDAC	C16orf96	0	3	0	24.381	0	1	1	N
PDAC	CACNA1C	0	3	0	24.381	0	1	1	N
PDAC	CACNG3	0	3	0	24.381	0	1	1	N
PDAC	CDH22	0	3	0	24.381	0	1	1	N
PDAC	CFTR	0	3	0	24.381	0	1	1	N
PDAC	CNTLN	0	3	0	24.381	0	1	1	N
PDAC	COL11A1	0	3	0	24.381	0	1	1	N
PDAC	COL5A1	0	3	0	24.381	0	1	1	N
PDAC	COL6A1	0	3	0	24.381	0	1	1	N
PDAC	COL6A3	0	3	0	24.381	0	1	1	N
PDAC	COL6A6	0	3	0	24.381	0	1	1	N
PDAC	CPEB2	0	4	0	15.4041	0	1	1	N
PDAC	CROCC2	0	3	0	24.381	0	1	1	N
PDAC	CSMD2	0	4	0	15.4041	0	1	1	N
PDAC	CTNNA2	0	3	0	24.381	0	1	1	N
PDAC	DIDO1	0	3	0	24.381	0	1	1	Y
PDAC	DNAH14	0	3	0	24.381	0	1	1	N
PDAC	DNAH17	0	3	0	24.381	0	1	1	N
PDAC	DNAH5	0	4	0	15.4041	0	1	1	N
PDAC	DPYS	0	3	0	24.381	0	1	1	N
PDAC	DYNC2H1	0	3	0	24.381	0	1	1	N
PDAC	DYSF	0	3	0	24.381	0	1	1	N
PDAC	EP300	0	3	0	24.381	0	1	1	Y
PDAC	EPB41L3	0	4	0	15.4041	0	1	1	N
PDAC	EPS15L1	0	3	0	24.381	0	1	1	N
PDAC	ERBB4	0	4	0	15.4041	0	1	1	N
PDAC	FAM184B	0	3	0	24.381	0	1	1	N
PDAC	FAT3	0	3	0	24.381	0	1	1	N
PDAC	FLG	0	4	0	15.4041	0	1	1	N
PDAC	FOSL2	0	4	0	15.4041	0	1	1	N
PDAC	FRAS1	0	3	0	24.381	0	1	1	N
PDAC	FRY	0	3	0	24.381	0	1	1	N
PDAC	FSIP2	0	4	0	15.4041	0	1	1	N
PDAC	GLI3	0	6	0	8.67966	0	1	1	N
PDAC	GNAS	0	4	0	15.4041	0	1	1	N
PDAC	GTF3C1	0	3	0	24.381	0	1	1	N
PDAC	H2BC7	0	3	0	24.381	0	1	1	Y
PDAC	HCN1	0	3	0	24.381	0	1	1	N
PDAC	HELZ2	0	3	0	24.381	0	1	1	N
PDAC	HERC1	0	3	0	24.381	0	1	1	N
PDAC	HYDIN	0	3	0	24.381	0	1	1	N
PDAC	IRX2	0	6	0	8.67966	0	1	1	N
PDAC	ITGAX	0	3	0	24.381	0	1	1	N
PDAC	KCNA3	0	3	0	24.381	0	1	1	N
PDAC	KCNA5	0	4	0	15.4041	0	1	1	N
PDAC	KCNB2	0	3	0	24.381	0	1	1	N
PDAC	KIF26B	0	4	0	15.4041	0	1	1	N
PDAC	KMT2C	0	6	0	8.67966	0	1	1	N
PDAC	LRP2	0	3	0	24.381	0	1	1	N
PDAC	LYST	0	3	0	24.381	0	1	1	N
PDAC	MACF1	0	3	0	24.381	0	1	1	N
PDAC	MDGA2	0	4	0	15.4041	0	1	1	N
PDAC	MED12L	0	3	0	24.381	0	1	1	N
PDAC	MED24	0	3	0	24.381	0	1	1	N
PDAC	MKI67	0	3	0	24.381	0	1	1	N
PDAC	MYH7	0	3	0	24.381	0	1	1	N
PDAC	MYO15A	0	4	0	15.4041	0	1	1	N
PDAC	MYO9B	0	4	0	15.4041	0	1	1	N
PDAC	NCOA6	0	3	0	24.381	0	1	1	N
PDAC	NEB	0	3	0	24.381	0	1	1	N
PDAC	NLRP8	0	3	0	24.381	0	1	1	N
PDAC	NOS1	0	3	0	24.381	0	1	1	N
PDAC	NOTCH2	0	3	0	24.381	0	1	1	N
PDAC	NPTX2	0	3	0	24.381	0	1	1	N
PDAC	NRXN3	0	3	0	24.381	0	1	1	N
PDAC	OBSCN	0	4	0	15.4041	0	1	1	N
PDAC	OR1M1	0	3	0	24.381	0	1	1	N
PDAC	OR2L2	0	3	0	24.381	0	1	1	N
PDAC	PAPPA2	0	3	0	24.381	0	1	1	N
PDAC	PCDHA3	0	4	0	15.4041	0	1	1	N
PDAC	PCDHA5	0	3	0	24.381	0	1	1	N
PDAC	PCDHGA1	0	3	0	24.381	0	1	1	N
PDAC	PCDHGA2	0	3	0	24.381	0	1	1	N
PDAC	PDE1B	0	3	0	24.381	0	1	1	N
PDAC	PDE3A	0	3	0	24.381	0	1	1	N
PDAC	PGR	0	3	0	24.381	0	1	1	N
PDAC	PIK3CA	0	3	0	24.381	0	1	1	N
PDAC	PKD1	0	3	0	24.381	0	1	1	N
PDAC	PLCL1	0	3	0	24.381	0	1	1	N
PDAC	PLEC	0	3	0	24.381	0	1	1	N
PDAC	POM121L12	0	6	0	8.67966	0	1	1	N
PDAC	PPFIA4	0	3	0	24.381	0	1	1	N
PDAC	PXDNL	0	6	0	8.67966	0	1	1	N
PDAC	RECQL4	0	3	0	24.381	0	1	1	N
PDAC	RIMBP2	0	3	0	24.381	0	1	1	N
PDAC	RNF43	0	8	0	5.96107	0	1	1	N
PDAC	RUNX1T1	0	3	0	24.381	0	1	1	N
PDAC	RYR3	0	6	0	8.67966	0	1	1	N
PDAC	SETX	0	3	0	24.381	0	1	1	N
PDAC	SHANK1	0	3	0	24.381	0	1	1	N
PDAC	SLIT2	0	3	0	24.381	0	1	1	N
PDAC	SMARCA4	0	4	0	15.4041	0	1	1	N
PDAC	SPTBN5	0	3	0	24.381	0	1	1	N
PDAC	SSC5D	0	3	0	24.381	0	1	1	N
PDAC	ST6GAL2	0	3	0	24.381	0	1	1	N
PDAC	STARD9	0	4	0	15.4041	0	1	1	N
PDAC	SVEP1	0	3	0	24.381	0	1	1	N
PDAC	TBC1D9	0	3	0	24.381	0	1	1	N
PDAC	TENM2	0	3	0	24.381	0	1	1	N
PDAC	TENM4	0	3	0	24.381	0	1	1	N
PDAC	TFEC	0	4	0	15.4041	0	1	1	N
PDAC	TGFBR1	0	3	0	24.381	0	1	1	N
PDAC	TLL1	0	3	0	24.381	0	1	1	N
PDAC	TMEM132C	0	4	0	15.4041	0	1	1	N
PDAC	TPR	0	4	0	15.4041	0	1	1	Y
PDAC	TRIM42	0	3	0	24.381	0	1	1	N
PDAC	TRIM72	0	3	0	24.381	0	1	1	N
PDAC	TRIO	0	3	0	24.381	0	1	1	N
PDAC	TSSK1B	0	3	0	24.381	0	1	1	N
PDAC	UNC80	0	4	0	15.4041	0	1	1	N
PDAC	VASN	0	3	0	24.381	0	1	1	N
PDAC	VPS13C	0	3	0	24.381	0	1	1	N
PDAC	WDR17	0	3	0	24.381	0	1	1	N
PDAC	XDH	0	3	0	24.381	0	1	1	N
PDAC	ZNF469	0	6	0	8.67966	0	1	1	N
PDAC	ZNF831	0	3	0	24.381	0	1	1	N
PDAC	ZZEF1	0	3	0	24.381	0	1	1	N
PDAC	KMT2D	0	7	0	7.0807	0	1	1	N
PDAC	SMAD4	2	17	1.15378	6.02366	0.114644	1	1	N
GBM	LTBP4	0	4	0	1.30097	0	0.0451751	0.499466	N
GBM	ATP4A	5	0	Inf	Inf	0.840512	0.0584548	0.499466	N
GBM	USH2A	7	1	6.88894	321.84	0.83037	0.0632336	0.499466	N
GBM	COL3A1	0	3	0	2.10896	0	0.0998054	0.499466	N
GBM	KCNJ12	0	3	0	2.10896	0	0.0998054	0.499466	N
GBM	MMP12	0	3	0	2.10896	0	0.0998054	0.499466	N
GBM	MUC3A	0	3	0	2.10896	0	0.0998054	0.499466	N
GBM	PDE1A	0	3	0	2.10896	0	0.0998054	0.499466	N
GBM	PEAK1	0	3	0	2.10896	0	0.0998054	0.499466	N
GBM	PLCZ1	0	3	0	2.10896	0	0.0998054	0.499466	N
GBM	PTPRC	0	3	0	2.10896	0	0.0998054	0.499466	N
GBM	SI	0	3	0	2.10896	0	0.0998054	0.499466	N
GBM	SLIT2	0	3	0	2.10896	0	0.0998054	0.499466	N
GBM	XIRP2	0	3	0	2.10896	0	0.0998054	0.499466	N
GBM	HMCN1	6	1	5.78291	275.489	0.661072	0.11644	0.499466	N
GBM	PCLO	6	1	5.78291	275.489	0.661072	0.11644	0.499466	N
GBM	C6	4	0	Inf	Inf	0.596763	0.120121	0.499466	N
GBM	CALN1	4	0	Inf	Inf	0.596763	0.120121	0.499466	N
GBM	DNAH14	4	0	Inf	Inf	0.596763	0.120121	0.499466	N
GBM	FER1L6	4	0	Inf	Inf	0.596763	0.120121	0.499466	N
GBM	TP53	13	18	0.522062	1.33706	0.198976	0.191327	0.499466	Y
GBM	ATP10A	5	1	4.72283	231.091	0.500471	0.209531	0.499466	N
GBM	TTN	14	7	2.03785	6.6624	0.679146	0.218265	0.499466	N
GBM	ADGRV1	3	0	Inf	Inf	0.369153	0.245108	0.499466	N
GBM	C1orf116	3	0	Inf	Inf	0.369153	0.245108	0.499466	N
GBM	CATSPER1	3	0	Inf	Inf	0.369153	0.245108	0.499466	N
GBM	COL27A1	3	0	Inf	Inf	0.369153	0.245108	0.499466	N
GBM	CPAMD8	3	0	Inf	Inf	0.369153	0.245108	0.499466	N
GBM	CROT	3	0	Inf	Inf	0.369153	0.245108	0.499466	N
GBM	DPP10	3	0	Inf	Inf	0.369153	0.245108	0.499466	N
GBM	ELFN1	3	0	Inf	Inf	0.369153	0.245108	0.499466	N
GBM	EPHA6	3	0	Inf	Inf	0.369153	0.245108	0.499466	N
GBM	FNDC1	3	0	Inf	Inf	0.369153	0.245108	0.499466	N
GBM	GRIN2B	3	0	Inf	Inf	0.369153	0.245108	0.499466	N
GBM	GRM8	3	0	Inf	Inf	0.369153	0.245108	0.499466	N
GBM	KYNU	3	0	Inf	Inf	0.369153	0.245108	0.499466	N
GBM	MAP3K9	3	0	Inf	Inf	0.369153	0.245108	0.499466	N
GBM	MYO1D	3	0	Inf	Inf	0.369153	0.245108	0.499466	N
GBM	NID2	3	0	Inf	Inf	0.369153	0.245108	0.499466	N
GBM	PDGFRA	3	0	Inf	Inf	0.369153	0.245108	0.499466	N
GBM	PLXNA2	3	0	Inf	Inf	0.369153	0.245108	0.499466	N
GBM	PLXNC1	3	0	Inf	Inf	0.369153	0.245108	0.499466	N
GBM	RAI1	3	0	Inf	Inf	0.369153	0.245108	0.499466	N
GBM	SETD1B	3	0	Inf	Inf	0.369153	0.245108	0.499466	N
GBM	SMARCAL1	3	0	Inf	Inf	0.369153	0.245108	0.499466	N
GBM	SPTB	3	0	Inf	Inf	0.369153	0.245108	0.499466	N
GBM	STYXL2	3	0	Inf	Inf	0.369153	0.245108	0.499466	N
GBM	TOR2A	3	0	Inf	Inf	0.369153	0.245108	0.499466	N
GBM	TRIM58	3	0	Inf	Inf	0.369153	0.245108	0.499466	N
GBM	TUSC3	3	0	Inf	Inf	0.369153	0.245108	0.499466	N
GBM	XPC	3	0	Inf	Inf	0.369153	0.245108	0.499466	N
GBM	ZNF266	3	0	Inf	Inf	0.369153	0.245108	0.499466	N
GBM	ZNF831	3	0	Inf	Inf	0.369153	0.245108	0.499466	N
GBM	RYR1	6	2	2.84125	30.2477	0.475171	0.276058	0.552117	N
GBM	PIK3CA	7	3	2.21227	14.1099	0.46736	0.327372	0.591235	N
GBM	CDH18	1	3	0.284472	3.69034	0.00525813	0.338642	0.591235	N
GBM	DSC1	1	3	0.284472	3.69034	0.00525813	0.338642	0.591235	N
GBM	FRK	1	3	0.284472	3.69034	0.00525813	0.338642	0.591235	N
GBM	HERC2	1	3	0.284472	3.69034	0.00525813	0.338642	0.591235	Y
GBM	KIF26A	1	3	0.284472	3.69034	0.00525813	0.338642	0.591235	N
GBM	ADAMTS20	4	1	3.70578	188.523	0.349444	0.366785	0.591235	N
GBM	CELSR1	4	1	3.70578	188.523	0.349444	0.366785	0.591235	N
GBM	DSG4	4	1	3.70578	188.523	0.349444	0.366785	0.591235	N
GBM	GABRA6	4	1	3.70578	188.523	0.349444	0.366785	0.591235	N
GBM	MSH4	4	1	3.70578	188.523	0.349444	0.366785	0.591235	Y
GBM	OBSCN	4	1	3.70578	188.523	0.349444	0.366785	0.591235	N
GBM	RPL5	4	1	3.70578	188.523	0.349444	0.366785	0.591235	N
GBM	PIK3R1	2	4	0.423663	3.12382	0.0366104	0.415098	0.659274	N
GBM	NF1	7	9	0.642459	2.15171	0.184027	0.42872	0.671039	N
GBM	ZSCAN10	5	2	2.32137	25.5776	0.357355	0.442261	0.682345	N
GBM	MUC12	3	5	0.505561	2.77825	0.0740415	0.468562	0.712743	N
GBM	RYR3	5	7	0.595899	2.37839	0.137605	0.539495	0.769743	N
GBM	ADAMTS16	3	1	2.72904	147.676	0.210412	0.620071	0.769743	N
GBM	COL5A3	3	1	2.72904	147.676	0.210412	0.620071	0.769743	N
GBM	DNAH6	3	1	2.72904	147.676	0.210412	0.620071	0.769743	N
GBM	DNAH9	3	1	2.72904	147.676	0.210412	0.620071	0.769743	N
GBM	JPH2	3	1	2.72904	147.676	0.210412	0.620071	0.769743	N
GBM	KMT2C	3	1	2.72904	147.676	0.210412	0.620071	0.769743	N
GBM	MYH4	3	1	2.72904	147.676	0.210412	0.620071	0.769743	N
GBM	NEB	3	1	2.72904	147.676	0.210412	0.620071	0.769743	N
GBM	SCN9A	3	1	2.72904	147.676	0.210412	0.620071	0.769743	N
GBM	TERT	3	1	2.72904	147.676	0.210412	0.620071	0.769743	Y
GBM	TG	3	1	2.72904	147.676	0.210412	0.620071	0.769743	N
GBM	TMEM132C	3	1	2.72904	147.676	0.210412	0.620071	0.769743	N
GBM	TRIB3	3	1	2.72904	147.676	0.210412	0.620071	0.769743	N
GBM	ZNF469	3	1	2.72904	147.676	0.210412	0.620071	0.769743	N
GBM	ZNF804B	3	1	2.72904	147.676	0.210412	0.620071	0.769743	N
GBM	MUC4	2	3	0.576593	5.27768	0.0461647	0.663183	0.804762	N
GBM	SETD2	2	3	0.576593	5.27768	0.0461647	0.663183	0.804762	N
GBM	PTEN	18	14	1.20773	3.101	0.477056	0.673242	0.807891	N
GBM	FRAS1	4	2	1.82243	21.0756	0.247164	0.681292	0.808566	N
GBM	FLG	5	3	1.51839	10.3587	0.276322	0.719265	0.844355	N
GBM	MUC16	7	5	1.27241	5.50539	0.318815	0.765249	0.888676	N
GBM	CSMD3	3	2	1.3429	16.7674	0.146708	1	1	N
GBM	LRP2	3	2	1.3429	16.7674	0.146708	1	1	N
GBM	RB1	5	5	0.873561	4.08829	0.186611	1	1	Y
GBM	RIMBP2	3	2	1.3429	16.7674	0.146708	1	1	N
GBM	RYR2	5	4	1.11576	6.01049	0.223696	1	1	N
GBM	TRPC7	3	2	1.3429	16.7674	0.146708	1	1	N
GBM	ZNF729	3	2	1.3429	16.7674	0.146708	1	1	N
GBM	BRAF	3	3	0.878726	6.91084	0.111704	1	1	N
GBM	DOCK6	4	3	1.19229	8.60437	0.189939	1	1	N
GBM	EGFR	10	9	0.979044	3.05036	0.318217	1	1	N
GBM	HCN1	3	3	0.878726	6.91084	0.111704	1	1	N
GBM	IDH1	4	3	1.19229	8.60437	0.189939	1	1	N
GBM	MUC17	3	3	0.878726	6.91084	0.111704	1	1	N
GBM	MUC5B	4	3	1.19229	8.60437	0.189939	1	1	N
GBM	PKHD1	3	3	0.878726	6.91084	0.111704	1	1	N
BRCA	TP53	33	10	3.55039	9.36105	1.44162	0.0031183	0.502236	Y
BRCA	ACACA	0	4	0	1.02871	0	0.0267299	0.502236	N
BRCA	MAP2K4	7	0	Inf	Inf	1.06094	0.0401478	0.502236	N
BRCA	SPTA1	7	0	Inf	Inf	1.06094	0.0401478	0.502236	N
BRCA	RIMS1	6	0	Inf	Inf	0.855439	0.0414459	0.502236	N
BRCA	MUC5B	2	6	0.213136	1.26478	0.0201286	0.063218	0.502236	N
BRCA	ABCA1	0	3	0	1.66817	0	0.0674321	0.502236	N
BRCA	APBA1	0	3	0	1.66817	0	0.0674321	0.502236	N
BRCA	CIART	0	3	0	1.66817	0	0.0674321	0.502236	N
BRCA	DNAH6	0	3	0	1.66817	0	0.0674321	0.502236	N
BRCA	HTT	0	3	0	1.66817	0	0.0674321	0.502236	N
BRCA	LAMA2	0	3	0	1.66817	0	0.0674321	0.502236	N
BRCA	LPP	0	3	0	1.66817	0	0.0674321	0.502236	N
BRCA	PCDH9	0	3	0	1.66817	0	0.0674321	0.502236	N
BRCA	SP3	0	3	0	1.66817	0	0.0674321	0.502236	N
BRCA	WDR7	0	3	0	1.66817	0	0.0674321	0.502236	N
BRCA	ADGRV1	5	0	Inf	Inf	0.657824	0.0762353	0.502236	N
BRCA	KIAA1109	5	0	Inf	Inf	0.657824	0.0762353	0.502236	N
BRCA	LRP2	5	0	Inf	Inf	0.657824	0.0762353	0.502236	N
BRCA	TTN	18	6	2.49107	8.40175	0.846578	0.101456	0.502236	N
BRCA	CDH1	2	5	0.261562	1.68692	0.023843	0.122573	0.502236	N
BRCA	KMT2C	2	5	0.261562	1.68692	0.023843	0.122573	0.502236	N
BRCA	TLN2	2	5	0.261562	1.68692	0.023843	0.122573	0.502236	N
BRCA	HMCN1	7	1	5.30558	246.747	0.644726	0.137488	0.502236	N
BRCA	APOB	4	0	Inf	Inf	0.468945	0.141595	0.502236	N
BRCA	ASTN2	4	0	Inf	Inf	0.468945	0.141595	0.502236	N
BRCA	CELSR2	4	0	Inf	Inf	0.468945	0.141595	0.502236	N
BRCA	DNAH5	4	0	Inf	Inf	0.468945	0.141595	0.502236	N
BRCA	DOP1A	4	0	Inf	Inf	0.468945	0.141595	0.502236	N
BRCA	FMN2	4	0	Inf	Inf	0.468945	0.141595	0.502236	N
BRCA	MDC1	4	0	Inf	Inf	0.468945	0.141595	0.502236	Y
BRCA	NOTCH1	4	0	Inf	Inf	0.468945	0.141595	0.502236	N
BRCA	OR6K2	4	0	Inf	Inf	0.468945	0.141595	0.502236	N
BRCA	SETD1B	4	0	Inf	Inf	0.468945	0.141595	0.502236	N
BRCA	SPAG17	4	0	Inf	Inf	0.468945	0.141595	0.502236	N
BRCA	VWDE	4	0	Inf	Inf	0.468945	0.141595	0.502236	N
BRCA	CBFB	1	4	0.165348	1.74385	0.0032646	0.15764	0.502236	N
BRCA	KIF21B	1	4	0.165348	1.74385	0.0032646	0.15764	0.502236	N
BRCA	RNF213	1	4	0.165348	1.74385	0.0032646	0.15764	0.502236	N
BRCA	ASH1L	2	4	0.334044	2.44686	0.0290218	0.227855	0.502236	N
BRCA	ANK2	6	1	4.47697	212.351	0.515602	0.236565	0.502236	N
BRCA	ABCC8	3	0	Inf	Inf	0.291151	0.266651	0.502236	N
BRCA	ACTN2	3	0	Inf	Inf	0.291151	0.266651	0.502236	N
BRCA	ADAM23	3	0	Inf	Inf	0.291151	0.266651	0.502236	N
BRCA	ANKRD18B	3	0	Inf	Inf	0.291151	0.266651	0.502236	N
BRCA	AP2A2	3	0	Inf	Inf	0.291151	0.266651	0.502236	N
BRCA	BAZ1A	3	0	Inf	Inf	0.291151	0.266651	0.502236	N
BRCA	C3orf20	3	0	Inf	Inf	0.291151	0.266651	0.502236	N
BRCA	CAMTA1	3	0	Inf	Inf	0.291151	0.266651	0.502236	N
BRCA	CCNO	3	0	Inf	Inf	0.291151	0.266651	0.502236	N
BRCA	CEP192	3	0	Inf	Inf	0.291151	0.266651	0.502236	Y
BRCA	CLIP2	3	0	Inf	Inf	0.291151	0.266651	0.502236	N
BRCA	COL20A1	3	0	Inf	Inf	0.291151	0.266651	0.502236	N
BRCA	COL4A1	3	0	Inf	Inf	0.291151	0.266651	0.502236	N
BRCA	COL6A6	3	0	Inf	Inf	0.291151	0.266651	0.502236	N
BRCA	CRB2	3	0	Inf	Inf	0.291151	0.266651	0.502236	N
BRCA	CSPP1	3	0	Inf	Inf	0.291151	0.266651	0.502236	N
BRCA	CTCF	3	0	Inf	Inf	0.291151	0.266651	0.502236	N
BRCA	DCST1	3	0	Inf	Inf	0.291151	0.266651	0.502236	N
BRCA	DNAH1	3	0	Inf	Inf	0.291151	0.266651	0.502236	N
BRCA	DNAH14	3	0	Inf	Inf	0.291151	0.266651	0.502236	N
BRCA	EDEM3	3	0	Inf	Inf	0.291151	0.266651	0.502236	N
BRCA	EMILIN1	3	0	Inf	Inf	0.291151	0.266651	0.502236	N
BRCA	ERCC6	3	0	Inf	Inf	0.291151	0.266651	0.502236	N
BRCA	FCGBP	3	0	Inf	Inf	0.291151	0.266651	0.502236	N
BRCA	FLT1	3	0	Inf	Inf	0.291151	0.266651	0.502236	N
BRCA	GFUS	3	0	Inf	Inf	0.291151	0.266651	0.502236	N
BRCA	GRIK2	3	0	Inf	Inf	0.291151	0.266651	0.502236	N
BRCA	HECTD1	3	0	Inf	Inf	0.291151	0.266651	0.502236	N
BRCA	HERC2	3	0	Inf	Inf	0.291151	0.266651	0.502236	Y
BRCA	IL17RD	3	0	Inf	Inf	0.291151	0.266651	0.502236	N
BRCA	KIAA1958	3	0	Inf	Inf	0.291151	0.266651	0.502236	N
BRCA	LRRTM1	3	0	Inf	Inf	0.291151	0.266651	0.502236	N
BRCA	LTBP4	3	0	Inf	Inf	0.291151	0.266651	0.502236	N
BRCA	MCM4	3	0	Inf	Inf	0.291151	0.266651	0.502236	Y
BRCA	MYC	3	0	Inf	Inf	0.291151	0.266651	0.502236	Y
BRCA	MYH14	3	0	Inf	Inf	0.291151	0.266651	0.502236	N
BRCA	NMUR1	3	0	Inf	Inf	0.291151	0.266651	0.502236	N
BRCA	NOTCH3	3	0	Inf	Inf	0.291151	0.266651	0.502236	N
BRCA	PEAK1	3	0	Inf	Inf	0.291151	0.266651	0.502236	N
BRCA	PITPNM3	3	0	Inf	Inf	0.291151	0.266651	0.502236	N
BRCA	PKD1	3	0	Inf	Inf	0.291151	0.266651	0.502236	N
BRCA	PTPRK	3	0	Inf	Inf	0.291151	0.266651	0.502236	N
BRCA	PTPRO	3	0	Inf	Inf	0.291151	0.266651	0.502236	N
BRCA	RBM4B	3	0	Inf	Inf	0.291151	0.266651	0.502236	N
BRCA	RPGRIP1L	3	0	Inf	Inf	0.291151	0.266651	0.502236	N
BRCA	RRAGC	3	0	Inf	Inf	0.291151	0.266651	0.502236	N
BRCA	RTEL1	3	0	Inf	Inf	0.291151	0.266651	0.502236	Y
BRCA	SCN2A	3	0	Inf	Inf	0.291151	0.266651	0.502236	N
BRCA	SIPA1L1	3	0	Inf	Inf	0.291151	0.266651	0.502236	N
BRCA	SLC4A3	3	0	Inf	Inf	0.291151	0.266651	0.502236	N
BRCA	SORT1	3	0	Inf	Inf	0.291151	0.266651	0.502236	N
BRCA	SPHKAP	3	0	Inf	Inf	0.291151	0.266651	0.502236	N
BRCA	TECTA	3	0	Inf	Inf	0.291151	0.266651	0.502236	N
BRCA	TMC2	3	0	Inf	Inf	0.291151	0.266651	0.502236	N
BRCA	TNR	3	0	Inf	Inf	0.291151	0.266651	0.502236	N
BRCA	TRAPPC12	3	0	Inf	Inf	0.291151	0.266651	0.502236	N
BRCA	TRPM4	3	0	Inf	Inf	0.291151	0.266651	0.502236	N
BRCA	TUBA3C	3	0	Inf	Inf	0.291151	0.266651	0.502236	Y
BRCA	TUBAL3	3	0	Inf	Inf	0.291151	0.266651	0.502236	Y
BRCA	UGGT1	3	0	Inf	Inf	0.291151	0.266651	0.502236	N
BRCA	UNC80	3	0	Inf	Inf	0.291151	0.266651	0.502236	N
BRCA	WDR87	3	0	Inf	Inf	0.291151	0.266651	0.502236	N
BRCA	ADAMTSL4	1	3	0.225098	2.90586	0.00417693	0.304404	0.518021	N
BRCA	ADGRA2	1	3	0.225098	2.90586	0.00417693	0.304404	0.518021	N
BRCA	BIRC6	1	3	0.225098	2.90586	0.00417693	0.304404	0.518021	N
BRCA	FAT4	1	3	0.225098	2.90586	0.00417693	0.304404	0.518021	N
BRCA	MKI67	1	3	0.225098	2.90586	0.00417693	0.304404	0.518021	N
BRCA	NRXN3	1	3	0.225098	2.90586	0.00417693	0.304404	0.518021	N
BRCA	NUP210L	1	3	0.225098	2.90586	0.00417693	0.304404	0.518021	N
BRCA	ROCK1	1	3	0.225098	2.90586	0.00417693	0.304404	0.518021	N
BRCA	XIRP2	1	3	0.225098	2.90586	0.00417693	0.304404	0.518021	N
BRCA	ZFPM2	1	3	0.225098	2.90586	0.00417693	0.304404	0.518021	N
BRCA	ZNF862	1	3	0.225098	2.90586	0.00417693	0.304404	0.518021	N
BRCA	GATA3	4	6	0.437147	1.97246	0.0853008	0.313597	0.529024	N
BRCA	SPEN	5	1	3.67456	179.053	0.392001	0.398054	0.623677	N
BRCA	TENM4	5	1	3.67456	179.053	0.392001	0.398054	0.623677	N
BRCA	WNK2	5	1	3.67456	179.053	0.392001	0.398054	0.623677	N
BRCA	AKT1	2	3	0.454516	4.13675	0.0365635	0.401853	0.623677	Y
BRCA	ALMS1	2	3	0.454516	4.13675	0.0365635	0.401853	0.623677	Y
BRCA	ANKRD30A	2	3	0.454516	4.13675	0.0365635	0.401853	0.623677	N
BRCA	ASPM	2	3	0.454516	4.13675	0.0365635	0.401853	0.623677	N
BRCA	COL18A1	2	3	0.454516	4.13675	0.0365635	0.401853	0.623677	N
BRCA	FOXA1	2	3	0.454516	4.13675	0.0365635	0.401853	0.623677	N
BRCA	HERC1	2	3	0.454516	4.13675	0.0365635	0.401853	0.623677	N
BRCA	NEB	6	2	2.19904	23.2609	0.370861	0.467034	0.719084	N
BRCA	MAP3K1	4	5	0.536355	2.65168	0.100316	0.48459	0.734456	N
BRCA	PTEN	4	5	0.536355	2.65168	0.100316	0.48459	0.734456	N
BRCA	ABCA13	7	3	1.70347	10.7776	0.363438	0.520791	0.761005	N
BRCA	ANKRD11	3	1	2.14311	115.551	0.166033	0.64182	0.761005	N
BRCA	ARHGAP35	3	1	2.14311	115.551	0.166033	0.64182	0.761005	N
BRCA	BOD1L1	3	1	2.14311	115.551	0.166033	0.64182	0.761005	N
BRCA	CACNA1E	3	1	2.14311	115.551	0.166033	0.64182	0.761005	N
BRCA	COL4A4	3	1	2.14311	115.551	0.166033	0.64182	0.761005	N
BRCA	CSMD3	3	1	2.14311	115.551	0.166033	0.64182	0.761005	N
BRCA	DNAH9	3	1	2.14311	115.551	0.166033	0.64182	0.761005	N
BRCA	DST	3	1	2.14311	115.551	0.166033	0.64182	0.761005	N
BRCA	EGFLAM	3	1	2.14311	115.551	0.166033	0.64182	0.761005	N
BRCA	FAT2	3	1	2.14311	115.551	0.166033	0.64182	0.761005	N
BRCA	GLIS3	3	1	2.14311	115.551	0.166033	0.64182	0.761005	N
BRCA	HYDIN	3	1	2.14311	115.551	0.166033	0.64182	0.761005	N
BRCA	KMT2D	3	1	2.14311	115.551	0.166033	0.64182	0.761005	N
BRCA	LPA	3	1	2.14311	115.551	0.166033	0.64182	0.761005	N
BRCA	LZTR1	3	1	2.14311	115.551	0.166033	0.64182	0.761005	N
BRCA	MYH9	3	1	2.14311	115.551	0.166033	0.64182	0.761005	N
BRCA	NOS2	3	1	2.14311	115.551	0.166033	0.64182	0.761005	N
BRCA	PKHD1L1	3	1	2.14311	115.551	0.166033	0.64182	0.761005	N
BRCA	PLCE1	3	1	2.14311	115.551	0.166033	0.64182	0.761005	N
BRCA	PLEC	3	1	2.14311	115.551	0.166033	0.64182	0.761005	N
BRCA	PTPRD	3	1	2.14311	115.551	0.166033	0.64182	0.761005	N
BRCA	RELN	3	1	2.14311	115.551	0.166033	0.64182	0.761005	N
BRCA	RP1L1	3	1	2.14311	115.551	0.166033	0.64182	0.761005	N
BRCA	SI	3	1	2.14311	115.551	0.166033	0.64182	0.761005	N
BRCA	SPATA31D1	3	1	2.14311	115.551	0.166033	0.64182	0.761005	N
BRCA	SRGAP1	3	1	2.14311	115.551	0.166033	0.64182	0.761005	N
BRCA	TRPM1	3	1	2.14311	115.551	0.166033	0.64182	0.761005	N
BRCA	UBR4	3	1	2.14311	115.551	0.166033	0.64182	0.761005	N
BRCA	UMODL1	3	1	2.14311	115.551	0.166033	0.64182	0.761005	N
BRCA	WDFY3	3	1	2.14311	115.551	0.166033	0.64182	0.761005	N
BRCA	ZNF831	3	1	2.14311	115.551	0.166033	0.64182	0.761005	N
BRCA	AHNAK2	4	1	2.89702	146.803	0.274774	0.647247	0.761005	N
BRCA	CENPF	4	1	2.89702	146.803	0.274774	0.647247	0.761005	Y
BRCA	DOCK5	4	1	2.89702	146.803	0.274774	0.647247	0.761005	N
BRCA	MACF1	4	1	2.89702	146.803	0.274774	0.647247	0.761005	N
BRCA	PCLO	4	1	2.89702	146.803	0.274774	0.647247	0.761005	N
BRCA	ZNF638	3	3	0.689827	5.3906	0.0882768	0.689318	0.801195	N
BRCA	FSIP2	5	2	1.80564	19.7599	0.280081	0.697948	0.801195	N
BRCA	RYR1	5	2	1.80564	19.7599	0.280081	0.697948	0.801195	N
BRCA	STARD9	5	2	1.80564	19.7599	0.280081	0.697948	0.801195	N
BRCA	SYNE1	4	4	0.684896	3.88844	0.120573	0.71545	0.816455	Y
BRCA	FLG	5	5	0.679805	3.15153	0.146519	0.73846	0.837785	N
BRCA	MUC16	8	4	1.45296	7.02733	0.360789	0.75847	0.855483	N
BRCA	CCDC168	4	3	0.931803	6.67731	0.149537	1	1	N
BRCA	CMYA5	3	2	1.05421	13.0944	0.115817	1	1	N
BRCA	DNAH11	4	3	0.931803	6.67731	0.149537	1	1	N
BRCA	DNAH7	3	2	1.05421	13.0944	0.115817	1	1	N
BRCA	FAT3	4	2	1.42426	16.3752	0.194466	1	1	N
BRCA	FRAS1	3	2	1.05421	13.0944	0.115817	1	1	N
BRCA	FREM2	3	2	1.05421	13.0944	0.115817	1	1	N
BRCA	IQGAP3	3	2	1.05421	13.0944	0.115817	1	1	N
BRCA	MUC17	4	2	1.42426	16.3752	0.194466	1	1	N
BRCA	NUMA1	3	2	1.05421	13.0944	0.115817	1	1	Y
BRCA	OBSCN	3	2	1.05421	13.0944	0.115817	1	1	N
BRCA	PIK3CA	22	15	1.04259	2.52054	0.438124	1	1	N
BRCA	PKHD1	4	2	1.42426	16.3752	0.194466	1	1	N
BRCA	PRKDC	3	2	1.05421	13.0944	0.115817	1	1	N
BRCA	PRRC2C	3	2	1.05421	13.0944	0.115817	1	1	N
BRCA	RYR2	4	3	0.931803	6.67731	0.149537	1	1	N
BRCA	SACS	3	2	1.05421	13.0944	0.115817	1	1	N
BRCA	TNRC6C	4	2	1.42426	16.3752	0.194466	1	1	N
BRCA	TRIOBP	3	2	1.05421	13.0944	0.115817	1	1	N
BRCA	WDFY4	3	2	1.05421	13.0944	0.115817	1	1	N
BRCA	ZFHX4	3	2	1.05421	13.0944	0.115817	1	1	N
BRCA	AHNAK	5	4	0.868035	4.63716	0.175566	1	1	N
COAD	CELSR1	0	14	0	0.216412	0	1.02219e-05	0.0267148	N
COAD	ACVR2A	2	19	0.0631052	0.289489	0.00669644	1.15724e-05	0.0267148	N
COAD	CACNA1G	0	12	0	0.271283	0	6.22039e-05	0.0714786	N
COAD	DISP3	0	12	0	0.271283	0	6.22039e-05	0.0714786	N
COAD	MUC16	6	22	0.158784	0.464636	0.0468746	0.00014866	0.0714786	N
COAD	CHD6	0	11	0	0.307431	0	0.000149927	0.0714786	N
COAD	FHOD3	0	11	0	0.307431	0	0.000149927	0.0714786	N
COAD	GOLGA3	0	11	0	0.307431	0	0.000149927	0.0714786	N
COAD	BMPR2	1	13	0.053911	0.387481	0.00122329	0.000270399	0.0714786	N
COAD	RNF43	1	13	0.053911	0.387481	0.00122329	0.000270399	0.0714786	N
COAD	RYR3	1	13	0.053911	0.387481	0.00122329	0.000270399	0.0714786	N
COAD	TNRC18	1	13	0.053911	0.387481	0.00122329	0.000270399	0.0714786	N
COAD	MIDEAS	2	15	0.0899564	0.423479	0.00941195	0.000315951	0.0714786	N
COAD	MUC5B	2	15	0.0899564	0.423479	0.00941195	0.000315951	0.0714786	N
COAD	RPL22	2	15	0.0899564	0.423479	0.00941195	0.000315951	0.0714786	N
COAD	CASP8	0	10	0	0.352074	0	0.000356077	0.0714786	N
COAD	DAB2IP	0	10	0	0.352074	0	0.000356077	0.0714786	N
COAD	HERC1	0	10	0	0.352074	0	0.000356077	0.0714786	N
COAD	MYO18A	0	10	0	0.352074	0	0.000356077	0.0714786	N
COAD	PARD3	0	10	0	0.352074	0	0.000356077	0.0714786	N
COAD	PHACTR4	0	10	0	0.352074	0	0.000356077	0.0714786	N
COAD	VIRMA	0	10	0	0.352074	0	0.000356077	0.0714786	N
COAD	ZC3H18	0	10	0	0.352074	0	0.000356077	0.0714786	N
COAD	DNAH9	1	12	0.0599318	0.436244	0.00135253	0.00060759	0.0895206	N
COAD	LTBP4	1	12	0.0599318	0.436244	0.00135253	0.00060759	0.0895206	N
COAD	SYNE2	1	12	0.0599318	0.436244	0.00135253	0.00060759	0.0895206	Y
COAD	ADAMTS5	0	9	0	0.408639	0	0.000833742	0.0895206	N
COAD	ANKRD11	0	9	0	0.408639	0	0.000833742	0.0895206	N
COAD	ARHGEF40	0	9	0	0.408639	0	0.000833742	0.0895206	N
COAD	B2M	0	9	0	0.408639	0	0.000833742	0.0895206	N
COAD	CDON	0	9	0	0.408639	0	0.000833742	0.0895206	N
COAD	CFAP74	0	9	0	0.408639	0	0.000833742	0.0895206	N
COAD	CWF19L2	0	9	0	0.408639	0	0.000833742	0.0895206	N
COAD	DNAH6	0	9	0	0.408639	0	0.000833742	0.0895206	N
COAD	ESRP1	0	9	0	0.408639	0	0.000833742	0.0895206	N
COAD	GRIN2A	0	9	0	0.408639	0	0.000833742	0.0895206	N
COAD	SOGA3	0	9	0	0.408639	0	0.000833742	0.0895206	N
COAD	STAB1	0	9	0	0.408639	0	0.000833742	0.0895206	N
COAD	SULF1	0	9	0	0.408639	0	0.000833742	0.0895206	N
COAD	TRAPPC12	0	9	0	0.408639	0	0.000833742	0.0895206	N
COAD	TRIO	0	9	0	0.408639	0	0.000833742	0.0895206	N
COAD	TRIP12	0	9	0	0.408639	0	0.000833742	0.0895206	N
COAD	TRPM1	0	9	0	0.408639	0	0.000833742	0.0895206	N
COAD	BAHCC1	1	11	0.0670443	0.495606	0.00150333	0.00133968	0.103375	N
COAD	FRYL	1	11	0.0670443	0.495606	0.00150333	0.00133968	0.103375	N
COAD	HSPG2	1	11	0.0670443	0.495606	0.00150333	0.00133968	0.103375	N
COAD	LAMA1	1	11	0.0670443	0.495606	0.00150333	0.00133968	0.103375	N
COAD	MXRA8	1	11	0.0670443	0.495606	0.00150333	0.00133968	0.103375	N
COAD	POLE	1	11	0.0670443	0.495606	0.00150333	0.00133968	0.103375	Y
COAD	SETD1B	1	11	0.0670443	0.495606	0.00150333	0.00133968	0.103375	N
COAD	BRAF	2	13	0.109467	0.526922	0.0113339	0.00145592	0.103375	N
COAD	NOTCH3	2	13	0.109467	0.526922	0.0113339	0.00145592	0.103375	N
COAD	PKD1	2	13	0.109467	0.526922	0.0113339	0.00145592	0.103375	N
COAD	PRKDC	2	13	0.109467	0.526922	0.0113339	0.00145592	0.103375	N
COAD	TENM4	2	13	0.109467	0.526922	0.0113339	0.00145592	0.103375	N
COAD	TP53	38	19	3.59884	8.87307	1.5118	0.00175086	0.103375	Y
COAD	ARHGEF11	0	8	0	0.482472	0	0.00192555	0.103375	N
COAD	BAZ2B	0	8	0	0.482472	0	0.00192555	0.103375	N
COAD	C2orf73	0	8	0	0.482472	0	0.00192555	0.103375	N
COAD	CASKIN1	0	8	0	0.482472	0	0.00192555	0.103375	N
COAD	CHD1	0	8	0	0.482472	0	0.00192555	0.103375	N
COAD	CLTC	0	8	0	0.482472	0	0.00192555	0.103375	N
COAD	DENND2B	0	8	0	0.482472	0	0.00192555	0.103375	N
COAD	EFCAB6	0	8	0	0.482472	0	0.00192555	0.103375	N
COAD	EIF5B	0	8	0	0.482472	0	0.00192555	0.103375	N
COAD	GRIN2B	0	8	0	0.482472	0	0.00192555	0.103375	N
COAD	HDLBP	0	8	0	0.482472	0	0.00192555	0.103375	N
COAD	HECTD1	0	8	0	0.482472	0	0.00192555	0.103375	N
COAD	HIVEP1	0	8	0	0.482472	0	0.00192555	0.103375	N
COAD	INTS1	0	8	0	0.482472	0	0.00192555	0.103375	N
COAD	MYO7B	0	8	0	0.482472	0	0.00192555	0.103375	N
COAD	NAV1	0	8	0	0.482472	0	0.00192555	0.103375	N
COAD	PAPPA	0	8	0	0.482472	0	0.00192555	0.103375	N
COAD	PDCD11	0	8	0	0.482472	0	0.00192555	0.103375	N
COAD	PDZD7	0	8	0	0.482472	0	0.00192555	0.103375	N
COAD	PPL	0	8	0	0.482472	0	0.00192555	0.103375	N
COAD	PPP1R26	0	8	0	0.482472	0	0.00192555	0.103375	N
COAD	RBM26	0	8	0	0.482472	0	0.00192555	0.103375	N
COAD	RIF1	0	8	0	0.482472	0	0.00192555	0.103375	N
COAD	RNF17	0	8	0	0.482472	0	0.00192555	0.103375	N
COAD	SCLT1	0	8	0	0.482472	0	0.00192555	0.103375	N
COAD	SENP1	0	8	0	0.482472	0	0.00192555	0.103375	N
COAD	SLIT2	0	8	0	0.482472	0	0.00192555	0.103375	N
COAD	TCF20	0	8	0	0.482472	0	0.00192555	0.103375	N
COAD	WDR81	0	8	0	0.482472	0	0.00192555	0.103375	N
COAD	WIZ	0	8	0	0.482472	0	0.00192555	0.103375	N
COAD	COL5A1	4	16	0.169509	0.585511	0.0379568	0.00221497	0.117546	N
COAD	FAT4	6	18	0.220943	0.659036	0.0645784	0.00259972	0.127431	N
COAD	DOCK3	3	14	0.150954	0.595291	0.0259825	0.00270634	0.127431	N
COAD	PCLO	3	14	0.150954	0.595291	0.0259825	0.00270634	0.127431	N
COAD	ABCB4	1	10	0.0755806	0.569282	0.00168159	0.00289783	0.127431	N
COAD	ATXN2L	1	10	0.0755806	0.569282	0.00168159	0.00289783	0.127431	N
COAD	CILP2	1	10	0.0755806	0.569282	0.00168159	0.00289783	0.127431	N
COAD	COL18A1	1	10	0.0755806	0.569282	0.00168159	0.00289783	0.127431	N
COAD	CREBBP	1	10	0.0755806	0.569282	0.00168159	0.00289783	0.127431	N
COAD	DNAH1	1	10	0.0755806	0.569282	0.00168159	0.00289783	0.127431	N
COAD	DNMT1	1	10	0.0755806	0.569282	0.00168159	0.00289783	0.127431	N
COAD	DUOX1	1	10	0.0755806	0.569282	0.00168159	0.00289783	0.127431	N
COAD	EFCAB5	1	10	0.0755806	0.569282	0.00168159	0.00289783	0.127431	N
COAD	FLNC	1	10	0.0755806	0.569282	0.00168159	0.00289783	0.127431	N
COAD	GRM8	1	10	0.0755806	0.569282	0.00168159	0.00289783	0.127431	N
COAD	NCOR2	1	10	0.0755806	0.569282	0.00168159	0.00289783	0.127431	N
COAD	OCA2	1	10	0.0755806	0.569282	0.00168159	0.00289783	0.127431	N
COAD	PKDREJ	1	10	0.0755806	0.569282	0.00168159	0.00289783	0.127431	N
COAD	DYNC1H1	2	12	0.12169	0.594087	0.0125363	0.00302616	0.127431	Y
COAD	FLT4	2	12	0.12169	0.594087	0.0125363	0.00302616	0.127431	N
COAD	PHF2	2	12	0.12169	0.594087	0.0125363	0.00302616	0.127431	N
COAD	TTK	2	12	0.12169	0.594087	0.0125363	0.00302616	0.127431	N
COAD	UBR4	2	12	0.12169	0.594087	0.0125363	0.00302616	0.127431	N
COAD	OBSCN	5	17	0.197201	0.626103	0.0517393	0.00330654	0.127431	N
COAD	ZNF469	5	17	0.197201	0.626103	0.0517393	0.00330654	0.127431	N
COAD	ADAMTS13	0	7	0	0.582923	0	0.00438845	0.127431	N
COAD	AGL	0	7	0	0.582923	0	0.00438845	0.127431	N
COAD	ARHGAP45	0	7	0	0.582923	0	0.00438845	0.127431	N
COAD	ARHGEF2	0	7	0	0.582923	0	0.00438845	0.127431	N
COAD	ATXN7	0	7	0	0.582923	0	0.00438845	0.127431	N
COAD	BCHE	0	7	0	0.582923	0	0.00438845	0.127431	N
COAD	CCDC39	0	7	0	0.582923	0	0.00438845	0.127431	N
COAD	CDH9	0	7	0	0.582923	0	0.00438845	0.127431	N
COAD	CEP350	0	7	0	0.582923	0	0.00438845	0.127431	N
COAD	CROCC2	0	7	0	0.582923	0	0.00438845	0.127431	N
COAD	DCDC1	0	7	0	0.582923	0	0.00438845	0.127431	N
COAD	DOCK6	0	7	0	0.582923	0	0.00438845	0.127431	N
COAD	DOCK8	0	7	0	0.582923	0	0.00438845	0.127431	N
COAD	FXR1	0	7	0	0.582923	0	0.00438845	0.127431	N
COAD	GIGYF1	0	7	0	0.582923	0	0.00438845	0.127431	N
COAD	GLYR1	0	7	0	0.582923	0	0.00438845	0.127431	N
COAD	GREB1	0	7	0	0.582923	0	0.00438845	0.127431	N
COAD	IFT140	0	7	0	0.582923	0	0.00438845	0.127431	N
COAD	KCNN1	0	7	0	0.582923	0	0.00438845	0.127431	N
COAD	KDM5B	0	7	0	0.582923	0	0.00438845	0.127431	N
COAD	KIAA1217	0	7	0	0.582923	0	0.00438845	0.127431	N
COAD	KIF1A	0	7	0	0.582923	0	0.00438845	0.127431	N
COAD	KLHL1	0	7	0	0.582923	0	0.00438845	0.127431	N
COAD	MCM3AP	0	7	0	0.582923	0	0.00438845	0.127431	N
COAD	MMP24	0	7	0	0.582923	0	0.00438845	0.127431	N
COAD	NPR1	0	7	0	0.582923	0	0.00438845	0.127431	N
COAD	NR4A2	0	7	0	0.582923	0	0.00438845	0.127431	N
COAD	PCDHB11	0	7	0	0.582923	0	0.00438845	0.127431	N
COAD	PCDHB3	0	7	0	0.582923	0	0.00438845	0.127431	N
COAD	PCDHB7	0	7	0	0.582923	0	0.00438845	0.127431	N
COAD	PI4KA	0	7	0	0.582923	0	0.00438845	0.127431	N
COAD	POLQ	0	7	0	0.582923	0	0.00438845	0.127431	N
COAD	PPP1R3A	0	7	0	0.582923	0	0.00438845	0.127431	N
COAD	PRR36	0	7	0	0.582923	0	0.00438845	0.127431	N
COAD	RBBP6	0	7	0	0.582923	0	0.00438845	0.127431	N
COAD	RBL2	0	7	0	0.582923	0	0.00438845	0.127431	Y
COAD	RSPH6A	0	7	0	0.582923	0	0.00438845	0.127431	N
COAD	RTEL1	0	7	0	0.582923	0	0.00438845	0.127431	Y
COAD	SMARCAD1	0	7	0	0.582923	0	0.00438845	0.127431	N
COAD	SPAG17	0	7	0	0.582923	0	0.00438845	0.127431	N
COAD	TGFBR2	0	7	0	0.582923	0	0.00438845	0.127431	N
COAD	TRAPPC8	0	7	0	0.582923	0	0.00438845	0.127431	N
COAD	TULP4	0	7	0	0.582923	0	0.00438845	0.127431	N
COAD	WDR90	0	7	0	0.582923	0	0.00438845	0.127431	N
COAD	ZBTB20	0	7	0	0.582923	0	0.00438845	0.127431	N
COAD	ZBTB4	0	7	0	0.582923	0	0.00438845	0.127431	N
COAD	ZMIZ1	0	7	0	0.582923	0	0.00438845	0.127431	N
COAD	ZMYM2	0	7	0	0.582923	0	0.00438845	0.127431	N
COAD	TNXB	3	13	0.166923	0.666643	0.0285223	0.00536232	0.138566	N
COAD	ADCY8	1	9	0.0860031	0.663148	0.00189556	0.00614659	0.138566	N
COAD	ADGRB2	1	9	0.0860031	0.663148	0.00189556	0.00614659	0.138566	N
COAD	AHDC1	1	9	0.0860031	0.663148	0.00189556	0.00614659	0.138566	N
COAD	BRCA2	1	9	0.0860031	0.663148	0.00189556	0.00614659	0.138566	Y
COAD	CAMTA2	1	9	0.0860031	0.663148	0.00189556	0.00614659	0.138566	N
COAD	CFAP46	1	9	0.0860031	0.663148	0.00189556	0.00614659	0.138566	N
COAD	CHD5	1	9	0.0860031	0.663148	0.00189556	0.00614659	0.138566	N
COAD	EYS	1	9	0.0860031	0.663148	0.00189556	0.00614659	0.138566	N
COAD	MYH6	1	9	0.0860031	0.663148	0.00189556	0.00614659	0.138566	N
COAD	MYH7	1	9	0.0860031	0.663148	0.00189556	0.00614659	0.138566	N
COAD	MYH9	1	9	0.0860031	0.663148	0.00189556	0.00614659	0.138566	N
COAD	NOS3	1	9	0.0860031	0.663148	0.00189556	0.00614659	0.138566	N
COAD	SMAD2	1	9	0.0860031	0.663148	0.00189556	0.00614659	0.138566	N
COAD	SPTBN2	1	9	0.0860031	0.663148	0.00189556	0.00614659	0.138566	N
COAD	SZT2	1	9	0.0860031	0.663148	0.00189556	0.00614659	0.138566	N
COAD	TEAD2	1	9	0.0860031	0.663148	0.00189556	0.00614659	0.138566	N
COAD	TNRC6A	1	9	0.0860031	0.663148	0.00189556	0.00614659	0.138566	N
COAD	UNC79	1	9	0.0860031	0.663148	0.00189556	0.00614659	0.138566	N
COAD	WNK2	1	9	0.0860031	0.663148	0.00189556	0.00614659	0.138566	N
COAD	ZNF318	1	9	0.0860031	0.663148	0.00189556	0.00614659	0.138566	N
COAD	CMYA5	2	11	0.136127	0.675927	0.0139333	0.0061518	0.138566	N
COAD	DNAH11	2	11	0.136127	0.675927	0.0139333	0.0061518	0.138566	N
COAD	FLG	2	11	0.136127	0.675927	0.0139333	0.0061518	0.138566	N
COAD	GRM1	2	11	0.136127	0.675927	0.0139333	0.0061518	0.138566	N
COAD	HELZ2	2	11	0.136127	0.675927	0.0139333	0.0061518	0.138566	N
COAD	SMARCA4	2	11	0.136127	0.675927	0.0139333	0.0061518	0.138566	N
COAD	FSIP2	4	14	0.204729	0.72194	0.0453216	0.00823623	0.138566	N
COAD	PLEC	4	14	0.204729	0.72194	0.0453216	0.00823623	0.138566	N
COAD	AATK	0	6	0	0.727151	0	0.00987402	0.138566	N
COAD	ABCA1	0	6	0	0.727151	0	0.00987402	0.138566	N
COAD	ADAMTS14	0	6	0	0.727151	0	0.00987402	0.138566	N
COAD	ADAMTSL1	0	6	0	0.727151	0	0.00987402	0.138566	N
COAD	ADGRL1	0	6	0	0.727151	0	0.00987402	0.138566	N
COAD	AFF3	0	6	0	0.727151	0	0.00987402	0.138566	N
COAD	AL645922.1	0	6	0	0.727151	0	0.00987402	0.138566	N
COAD	ALPK2	0	6	0	0.727151	0	0.00987402	0.138566	N
COAD	ANKAR	0	6	0	0.727151	0	0.00987402	0.138566	N
COAD	ANO3	0	6	0	0.727151	0	0.00987402	0.138566	N
COAD	APBB1	0	6	0	0.727151	0	0.00987402	0.138566	N
COAD	ARAP1	0	6	0	0.727151	0	0.00987402	0.138566	N
COAD	ARHGEF10L	0	6	0	0.727151	0	0.00987402	0.138566	N
COAD	ASCL1	0	6	0	0.727151	0	0.00987402	0.138566	N
COAD	ATF7IP	0	6	0	0.727151	0	0.00987402	0.138566	N
COAD	ATP13A3	0	6	0	0.727151	0	0.00987402	0.138566	N
COAD	ATP2B4	0	6	0	0.727151	0	0.00987402	0.138566	N
COAD	ATP2C1	0	6	0	0.727151	0	0.00987402	0.138566	N
COAD	ATP9B	0	6	0	0.727151	0	0.00987402	0.138566	N
COAD	BRD3	0	6	0	0.727151	0	0.00987402	0.138566	N
COAD	BTBD7	0	6	0	0.727151	0	0.00987402	0.138566	N
COAD	CCDC175	0	6	0	0.727151	0	0.00987402	0.138566	N
COAD	CCDC18	0	6	0	0.727151	0	0.00987402	0.138566	N
COAD	CDC7	0	6	0	0.727151	0	0.00987402	0.138566	Y
COAD	CEL	0	6	0	0.727151	0	0.00987402	0.138566	N
COAD	CHL1	0	6	0	0.727151	0	0.00987402	0.138566	N
COAD	CHRD	0	6	0	0.727151	0	0.00987402	0.138566	N
COAD	CHSY3	0	6	0	0.727151	0	0.00987402	0.138566	N
COAD	CLIP1	0	6	0	0.727151	0	0.00987402	0.138566	Y
COAD	CLIP2	0	6	0	0.727151	0	0.00987402	0.138566	N
COAD	CNTNAP1	0	6	0	0.727151	0	0.00987402	0.138566	N
COAD	COBL	0	6	0	0.727151	0	0.00987402	0.138566	N
COAD	COIL	0	6	0	0.727151	0	0.00987402	0.138566	N
COAD	COPG1	0	6	0	0.727151	0	0.00987402	0.138566	N
COAD	CSNK1D	0	6	0	0.727151	0	0.00987402	0.138566	Y
COAD	CTAGE9	0	6	0	0.727151	0	0.00987402	0.138566	N
COAD	CUL9	0	6	0	0.727151	0	0.00987402	0.138566	N
COAD	DDR2	0	6	0	0.727151	0	0.00987402	0.138566	N
COAD	DDX60L	0	6	0	0.727151	0	0.00987402	0.138566	N
COAD	DENND4B	0	6	0	0.727151	0	0.00987402	0.138566	N
COAD	DGKA	0	6	0	0.727151	0	0.00987402	0.138566	N
COAD	DLL3	0	6	0	0.727151	0	0.00987402	0.138566	N
COAD	EPHA4	0	6	0	0.727151	0	0.00987402	0.138566	N
COAD	EXOC2	0	6	0	0.727151	0	0.00987402	0.138566	N
COAD	FAM117A	0	6	0	0.727151	0	0.00987402	0.138566	N
COAD	FAM160A2	0	6	0	0.727151	0	0.00987402	0.138566	N
COAD	FAM71E2	0	6	0	0.727151	0	0.00987402	0.138566	N
COAD	IPO4	0	6	0	0.727151	0	0.00987402	0.138566	N
COAD	IQGAP3	0	6	0	0.727151	0	0.00987402	0.138566	N
COAD	IRAK3	0	6	0	0.727151	0	0.00987402	0.138566	N
COAD	ITPRID1	0	6	0	0.727151	0	0.00987402	0.138566	N
COAD	KAT2B	0	6	0	0.727151	0	0.00987402	0.138566	N
COAD	KAT6B	0	6	0	0.727151	0	0.00987402	0.138566	N
COAD	KCNH6	0	6	0	0.727151	0	0.00987402	0.138566	N
COAD	KCNU1	0	6	0	0.727151	0	0.00987402	0.138566	N
COAD	KIAA0100	0	6	0	0.727151	0	0.00987402	0.138566	N
COAD	LGR6	0	6	0	0.727151	0	0.00987402	0.138566	N
COAD	LY75	0	6	0	0.727151	0	0.00987402	0.138566	N
COAD	LYST	0	6	0	0.727151	0	0.00987402	0.138566	N
COAD	MAP3K11	0	6	0	0.727151	0	0.00987402	0.138566	N
COAD	MAP7D1	0	6	0	0.727151	0	0.00987402	0.138566	N
COAD	MARF1	0	6	0	0.727151	0	0.00987402	0.138566	N
COAD	MKRN3	0	6	0	0.727151	0	0.00987402	0.138566	N
COAD	MLXIP	0	6	0	0.727151	0	0.00987402	0.138566	N
COAD	MPEG1	0	6	0	0.727151	0	0.00987402	0.138566	N
COAD	MTMR3	0	6	0	0.727151	0	0.00987402	0.138566	N
COAD	MUC19	0	6	0	0.727151	0	0.00987402	0.138566	N
COAD	MYH3	0	6	0	0.727151	0	0.00987402	0.138566	N
COAD	MYRF	0	6	0	0.727151	0	0.00987402	0.138566	N
COAD	MZF1	0	6	0	0.727151	0	0.00987402	0.138566	N
COAD	NAA25	0	6	0	0.727151	0	0.00987402	0.138566	N
COAD	NAPEPLD	0	6	0	0.727151	0	0.00987402	0.138566	N
COAD	NBAS	0	6	0	0.727151	0	0.00987402	0.138566	N
COAD	NCOR1	0	6	0	0.727151	0	0.00987402	0.138566	N
COAD	NDUFC2	0	6	0	0.727151	0	0.00987402	0.138566	N
COAD	NIBAN1	0	6	0	0.727151	0	0.00987402	0.138566	N
COAD	NOD1	0	6	0	0.727151	0	0.00987402	0.138566	N
COAD	NRXN2	0	6	0	0.727151	0	0.00987402	0.138566	N
COAD	NSUN2	0	6	0	0.727151	0	0.00987402	0.138566	N
COAD	NUP98	0	6	0	0.727151	0	0.00987402	0.138566	Y
COAD	NXF1	0	6	0	0.727151	0	0.00987402	0.138566	N
COAD	PAX2	0	6	0	0.727151	0	0.00987402	0.138566	N
COAD	PCDH8	0	6	0	0.727151	0	0.00987402	0.138566	N
COAD	PCDHA2	0	6	0	0.727151	0	0.00987402	0.138566	N
COAD	PCDHGA5	0	6	0	0.727151	0	0.00987402	0.138566	N
COAD	PLAG1	0	6	0	0.727151	0	0.00987402	0.138566	N
COAD	PLCH1	0	6	0	0.727151	0	0.00987402	0.138566	N
COAD	PLEKHG2	0	6	0	0.727151	0	0.00987402	0.138566	N
COAD	PLXNC1	0	6	0	0.727151	0	0.00987402	0.138566	N
COAD	POLRMT	0	6	0	0.727151	0	0.00987402	0.138566	N
COAD	POTEF	0	6	0	0.727151	0	0.00987402	0.138566	N
COAD	PRDM16	0	6	0	0.727151	0	0.00987402	0.138566	N
COAD	RBP3	0	6	0	0.727151	0	0.00987402	0.138566	N
COAD	RERE	0	6	0	0.727151	0	0.00987402	0.138566	N
COAD	RFTN1	0	6	0	0.727151	0	0.00987402	0.138566	N
COAD	RHPN1	0	6	0	0.727151	0	0.00987402	0.138566	N
COAD	RNF19A	0	6	0	0.727151	0	0.00987402	0.138566	N
COAD	SBNO2	0	6	0	0.727151	0	0.00987402	0.138566	N
COAD	SCART1	0	6	0	0.727151	0	0.00987402	0.138566	N
COAD	SCUBE1	0	6	0	0.727151	0	0.00987402	0.138566	N
COAD	SETD5	0	6	0	0.727151	0	0.00987402	0.138566	N
COAD	SEZ6L2	0	6	0	0.727151	0	0.00987402	0.138566	N
COAD	SHROOM3	0	6	0	0.727151	0	0.00987402	0.138566	N
COAD	SIN3B	0	6	0	0.727151	0	0.00987402	0.138566	N
COAD	SIX3	0	6	0	0.727151	0	0.00987402	0.138566	N
COAD	SLAMF1	0	6	0	0.727151	0	0.00987402	0.138566	N
COAD	SLC34A3	0	6	0	0.727151	0	0.00987402	0.138566	N
COAD	SLCO3A1	0	6	0	0.727151	0	0.00987402	0.138566	N
COAD	SMTN	0	6	0	0.727151	0	0.00987402	0.138566	N
COAD	SND1	0	6	0	0.727151	0	0.00987402	0.138566	N
COAD	SNRNP200	0	6	0	0.727151	0	0.00987402	0.138566	N
COAD	SNX25	0	6	0	0.727151	0	0.00987402	0.138566	N
COAD	SOGA1	0	6	0	0.727151	0	0.00987402	0.138566	N
COAD	SOS2	0	6	0	0.727151	0	0.00987402	0.138566	N
COAD	SOX13	0	6	0	0.727151	0	0.00987402	0.138566	N
COAD	SPECC1L	0	6	0	0.727151	0	0.00987402	0.138566	N
COAD	SPEF2	0	6	0	0.727151	0	0.00987402	0.138566	N
COAD	SPIRE2	0	6	0	0.727151	0	0.00987402	0.138566	N
COAD	SRMS	0	6	0	0.727151	0	0.00987402	0.138566	N
COAD	SYCP2L	0	6	0	0.727151	0	0.00987402	0.138566	N
COAD	SYDE1	0	6	0	0.727151	0	0.00987402	0.138566	N
COAD	TAS1R3	0	6	0	0.727151	0	0.00987402	0.138566	N
COAD	TASOR	0	6	0	0.727151	0	0.00987402	0.138566	N
COAD	TASOR2	0	6	0	0.727151	0	0.00987402	0.138566	N
COAD	TBX3	0	6	0	0.727151	0	0.00987402	0.138566	N
COAD	TCHP	0	6	0	0.727151	0	0.00987402	0.138566	N
COAD	THBS3	0	6	0	0.727151	0	0.00987402	0.138566	N
COAD	THOP1	0	6	0	0.727151	0	0.00987402	0.138566	N
COAD	THRB	0	6	0	0.727151	0	0.00987402	0.138566	N
COAD	TOP2A	0	6	0	0.727151	0	0.00987402	0.138566	Y
COAD	TPR	0	6	0	0.727151	0	0.00987402	0.138566	Y
COAD	TRDN	0	6	0	0.727151	0	0.00987402	0.138566	N
COAD	TRIOBP	0	6	0	0.727151	0	0.00987402	0.138566	N
COAD	UBR3	0	6	0	0.727151	0	0.00987402	0.138566	N
COAD	UHRF1BP1	0	6	0	0.727151	0	0.00987402	0.138566	N
COAD	UNC13B	0	6	0	0.727151	0	0.00987402	0.138566	N
COAD	UNC5D	0	6	0	0.727151	0	0.00987402	0.138566	N
COAD	URB1	0	6	0	0.727151	0	0.00987402	0.138566	N
COAD	WASHC2C	0	6	0	0.727151	0	0.00987402	0.138566	N
COAD	ZBTB14	0	6	0	0.727151	0	0.00987402	0.138566	N
COAD	ZNF226	0	6	0	0.727151	0	0.00987402	0.138566	N
COAD	ASTN1	3	12	0.185539	0.752284	0.0314436	0.0103717	0.143372	N
COAD	CACNA1I	3	12	0.185539	0.752284	0.0314436	0.0103717	0.143372	N
COAD	FAT2	3	12	0.185539	0.752284	0.0314436	0.0103717	0.143372	N
COAD	KMT2B	3	12	0.185539	0.752284	0.0314436	0.0103717	0.143372	N
COAD	TENM3	3	12	0.185539	0.752284	0.0314436	0.0103717	0.143372	N
COAD	SPEG	5	15	0.236593	0.764999	0.061427	0.0115198	0.147835	N
COAD	ASH1L	2	10	0.153439	0.777902	0.0155041	0.0122213	0.147835	N
COAD	CACNA1H	2	10	0.153439	0.777902	0.0155041	0.0122213	0.147835	N
COAD	CELSR2	2	10	0.153439	0.777902	0.0155041	0.0122213	0.147835	N
COAD	EVC2	2	10	0.153439	0.777902	0.0155041	0.0122213	0.147835	N
COAD	FRAS1	2	10	0.153439	0.777902	0.0155041	0.0122213	0.147835	N
COAD	LAMA5	2	10	0.153439	0.777902	0.0155041	0.0122213	0.147835	N
COAD	SCN2A	2	10	0.153439	0.777902	0.0155041	0.0122213	0.147835	N
COAD	SPTBN5	2	10	0.153439	0.777902	0.0155041	0.0122213	0.147835	N
COAD	XIRP2	2	10	0.153439	0.777902	0.0155041	0.0122213	0.147835	N
COAD	ABCC11	1	8	0.0990229	0.786696	0.00215714	0.0127759	0.147835	N
COAD	ADAMTS7	1	8	0.0990229	0.786696	0.00215714	0.0127759	0.147835	N
COAD	ADAMTSL2	1	8	0.0990229	0.786696	0.00215714	0.0127759	0.147835	N
COAD	ADGRA2	1	8	0.0990229	0.786696	0.00215714	0.0127759	0.147835	N
COAD	AEBP1	1	8	0.0990229	0.786696	0.00215714	0.0127759	0.147835	N
COAD	AHNAK2	1	8	0.0990229	0.786696	0.00215714	0.0127759	0.147835	N
COAD	ARHGEF26	1	8	0.0990229	0.786696	0.00215714	0.0127759	0.147835	N
COAD	ATP13A1	1	8	0.0990229	0.786696	0.00215714	0.0127759	0.147835	N
COAD	BICRA	1	8	0.0990229	0.786696	0.00215714	0.0127759	0.147835	N
COAD	BRWD1	1	8	0.0990229	0.786696	0.00215714	0.0127759	0.147835	N
COAD	CCAR2	1	8	0.0990229	0.786696	0.00215714	0.0127759	0.147835	N
COAD	CCDC88B	1	8	0.0990229	0.786696	0.00215714	0.0127759	0.147835	N
COAD	CDH24	1	8	0.0990229	0.786696	0.00215714	0.0127759	0.147835	N
COAD	CHD8	1	8	0.0990229	0.786696	0.00215714	0.0127759	0.147835	N
COAD	CHD9	1	8	0.0990229	0.786696	0.00215714	0.0127759	0.147835	N
COAD	COL6A3	1	8	0.0990229	0.786696	0.00215714	0.0127759	0.147835	N
COAD	CRYBG2	1	8	0.0990229	0.786696	0.00215714	0.0127759	0.147835	N
COAD	CTNND2	1	8	0.0990229	0.786696	0.00215714	0.0127759	0.147835	N
COAD	DLGAP3	1	8	0.0990229	0.786696	0.00215714	0.0127759	0.147835	N
COAD	DNAH8	1	8	0.0990229	0.786696	0.00215714	0.0127759	0.147835	N
COAD	ENO4	1	8	0.0990229	0.786696	0.00215714	0.0127759	0.147835	N
COAD	EP300	1	8	0.0990229	0.786696	0.00215714	0.0127759	0.147835	Y
COAD	FASN	1	8	0.0990229	0.786696	0.00215714	0.0127759	0.147835	N
COAD	FLNB	1	8	0.0990229	0.786696	0.00215714	0.0127759	0.147835	N
COAD	FREM1	1	8	0.0990229	0.786696	0.00215714	0.0127759	0.147835	N
COAD	LAMC3	1	8	0.0990229	0.786696	0.00215714	0.0127759	0.147835	N
COAD	LARP4B	1	8	0.0990229	0.786696	0.00215714	0.0127759	0.147835	N
COAD	LRP5	1	8	0.0990229	0.786696	0.00215714	0.0127759	0.147835	N
COAD	MCF2L	1	8	0.0990229	0.786696	0.00215714	0.0127759	0.147835	N
COAD	MSH6	1	8	0.0990229	0.786696	0.00215714	0.0127759	0.147835	N
COAD	NIN	1	8	0.0990229	0.786696	0.00215714	0.0127759	0.147835	N
COAD	NUP210	1	8	0.0990229	0.786696	0.00215714	0.0127759	0.147835	Y
COAD	NWD1	1	8	0.0990229	0.786696	0.00215714	0.0127759	0.147835	N
COAD	PCNT	1	8	0.0990229	0.786696	0.00215714	0.0127759	0.147835	Y
COAD	PNISR	1	8	0.0990229	0.786696	0.00215714	0.0127759	0.147835	N
COAD	PTPN21	1	8	0.0990229	0.786696	0.00215714	0.0127759	0.147835	N
COAD	PXDN	1	8	0.0990229	0.786696	0.00215714	0.0127759	0.147835	N
COAD	REV3L	1	8	0.0990229	0.786696	0.00215714	0.0127759	0.147835	N
COAD	ROCK1	1	8	0.0990229	0.786696	0.00215714	0.0127759	0.147835	N
COAD	ROR2	1	8	0.0990229	0.786696	0.00215714	0.0127759	0.147835	N
COAD	RPS6KA4	1	8	0.0990229	0.786696	0.00215714	0.0127759	0.147835	N
COAD	SDK2	1	8	0.0990229	0.786696	0.00215714	0.0127759	0.147835	N
COAD	SHANK3	1	8	0.0990229	0.786696	0.00215714	0.0127759	0.147835	N
COAD	SHPRH	1	8	0.0990229	0.786696	0.00215714	0.0127759	0.147835	N
COAD	SRRM2	1	8	0.0990229	0.786696	0.00215714	0.0127759	0.147835	N
COAD	STARD9	1	8	0.0990229	0.786696	0.00215714	0.0127759	0.147835	N
COAD	SYCP2	1	8	0.0990229	0.786696	0.00215714	0.0127759	0.147835	Y
COAD	TANC1	1	8	0.0990229	0.786696	0.00215714	0.0127759	0.147835	N
COAD	TDRD15	1	8	0.0990229	0.786696	0.00215714	0.0127759	0.147835	N
COAD	TNS2	1	8	0.0990229	0.786696	0.00215714	0.0127759	0.147835	N
COAD	TTC3	1	8	0.0990229	0.786696	0.00215714	0.0127759	0.147835	N
COAD	UBR5	1	8	0.0990229	0.786696	0.00215714	0.0127759	0.147835	N
COAD	WASF3	1	8	0.0990229	0.786696	0.00215714	0.0127759	0.147835	N
COAD	ZMYM4	1	8	0.0990229	0.786696	0.00215714	0.0127759	0.147835	N
COAD	ZNF609	1	8	0.0990229	0.786696	0.00215714	0.0127759	0.147835	N
COAD	TTN	20	30	0.384615	0.899469	0.160429	0.0193537	0.154197	N
COAD	ABCA2	3	11	0.207523	0.856935	0.0348169	0.019565	0.154197	N
COAD	ANK2	3	11	0.207523	0.856935	0.0348169	0.019565	0.154197	N
COAD	ANK3	3	11	0.207523	0.856935	0.0348169	0.019565	0.154197	N
COAD	DNHD1	3	11	0.207523	0.856935	0.0348169	0.019565	0.154197	N
COAD	KIF26B	3	11	0.207523	0.856935	0.0348169	0.019565	0.154197	N
COAD	NRXN1	3	11	0.207523	0.856935	0.0348169	0.019565	0.154197	N
COAD	ABCB11	0	5	0	0.950857	0	0.0219423	0.154197	N
COAD	ABCB8	0	5	0	0.950857	0	0.0219423	0.154197	N
COAD	ABCC3	0	5	0	0.950857	0	0.0219423	0.154197	N
COAD	ACLY	0	5	0	0.950857	0	0.0219423	0.154197	N
COAD	ADAM10	0	5	0	0.950857	0	0.0219423	0.154197	N
COAD	ADAM23	0	5	0	0.950857	0	0.0219423	0.154197	N
COAD	ADAMTS6	0	5	0	0.950857	0	0.0219423	0.154197	N
COAD	ADCY10	0	5	0	0.950857	0	0.0219423	0.154197	N
COAD	ADGRD1	0	5	0	0.950857	0	0.0219423	0.154197	N
COAD	ADGRD2	0	5	0	0.950857	0	0.0219423	0.154197	N
COAD	AFAP1L1	0	5	0	0.950857	0	0.0219423	0.154197	N
COAD	AGAP1	0	5	0	0.950857	0	0.0219423	0.154197	N
COAD	AGAP2	0	5	0	0.950857	0	0.0219423	0.154197	N
COAD	AJM1	0	5	0	0.950857	0	0.0219423	0.154197	N
COAD	AK9	0	5	0	0.950857	0	0.0219423	0.154197	N
COAD	AKAP3	0	5	0	0.950857	0	0.0219423	0.154197	N
COAD	AKNAD1	0	5	0	0.950857	0	0.0219423	0.154197	N
COAD	ANKK1	0	5	0	0.950857	0	0.0219423	0.154197	N
COAD	ANKRD20A1	0	5	0	0.950857	0	0.0219423	0.154197	N
COAD	ANKRD33B	0	5	0	0.950857	0	0.0219423	0.154197	N
COAD	ANKRD36	0	5	0	0.950857	0	0.0219423	0.154197	N
COAD	ANTXRL	0	5	0	0.950857	0	0.0219423	0.154197	N
COAD	APLP2	0	5	0	0.950857	0	0.0219423	0.154197	N
COAD	APOA5	0	5	0	0.950857	0	0.0219423	0.154197	N
COAD	APOBR	0	5	0	0.950857	0	0.0219423	0.154197	N
COAD	APOE	0	5	0	0.950857	0	0.0219423	0.154197	N
COAD	ARFGEF1	0	5	0	0.950857	0	0.0219423	0.154197	N
COAD	ARHGAP32	0	5	0	0.950857	0	0.0219423	0.154197	N
COAD	ARID5B	0	5	0	0.950857	0	0.0219423	0.154197	N
COAD	ATP12A	0	5	0	0.950857	0	0.0219423	0.154197	N
COAD	ATP6V0A2	0	5	0	0.950857	0	0.0219423	0.154197	N
COAD	C2CD3	0	5	0	0.950857	0	0.0219423	0.154197	N
COAD	C2orf16	0	5	0	0.950857	0	0.0219423	0.154197	N
COAD	CACTIN	0	5	0	0.950857	0	0.0219423	0.154197	N
COAD	CASD1	0	5	0	0.950857	0	0.0219423	0.154197	N
COAD	CBX6	0	5	0	0.950857	0	0.0219423	0.154197	N
COAD	CCDC136	0	5	0	0.950857	0	0.0219423	0.154197	N
COAD	CCDC88A	0	5	0	0.950857	0	0.0219423	0.154197	N
COAD	CDC14A	0	5	0	0.950857	0	0.0219423	0.154197	Y
COAD	CDC42BPB	0	5	0	0.950857	0	0.0219423	0.154197	N
COAD	CENPE	0	5	0	0.950857	0	0.0219423	0.154197	Y
COAD	CGN	0	5	0	0.950857	0	0.0219423	0.154197	N
COAD	CHGB	0	5	0	0.950857	0	0.0219423	0.154197	N
COAD	CNNM2	0	5	0	0.950857	0	0.0219423	0.154197	N
COAD	COL10A1	0	5	0	0.950857	0	0.0219423	0.154197	N
COAD	COLEC12	0	5	0	0.950857	0	0.0219423	0.154197	N
COAD	CORO6	0	5	0	0.950857	0	0.0219423	0.154197	N
COAD	CR2	0	5	0	0.950857	0	0.0219423	0.154197	N
COAD	CRACD	0	5	0	0.950857	0	0.0219423	0.154197	N
COAD	CYC1	0	5	0	0.950857	0	0.0219423	0.154197	N
COAD	CYFIP1	0	5	0	0.950857	0	0.0219423	0.154197	N
COAD	DAB1	0	5	0	0.950857	0	0.0219423	0.154197	N
COAD	DBF4B	0	5	0	0.950857	0	0.0219423	0.154197	N
COAD	DCAF5	0	5	0	0.950857	0	0.0219423	0.154197	N
COAD	DHCR7	0	5	0	0.950857	0	0.0219423	0.154197	N
COAD	DMBX1	0	5	0	0.950857	0	0.0219423	0.154197	N
COAD	DNA2	0	5	0	0.950857	0	0.0219423	0.154197	Y
COAD	DNAJA3	0	5	0	0.950857	0	0.0219423	0.154197	N
COAD	DPP8	0	5	0	0.950857	0	0.0219423	0.154197	N
COAD	DROSHA	0	5	0	0.950857	0	0.0219423	0.154197	N
COAD	DUOX2	0	5	0	0.950857	0	0.0219423	0.154197	N
COAD	DVL2	0	5	0	0.950857	0	0.0219423	0.154197	N
COAD	DYSF	0	5	0	0.950857	0	0.0219423	0.154197	N
COAD	EEF1A2	0	5	0	0.950857	0	0.0219423	0.154197	N
COAD	EHMT1	0	5	0	0.950857	0	0.0219423	0.154197	N
COAD	EIF2B3	0	5	0	0.950857	0	0.0219423	0.154197	N
COAD	ENC1	0	5	0	0.950857	0	0.0219423	0.154197	N
COAD	EPB41L1	0	5	0	0.950857	0	0.0219423	0.154197	N
COAD	EPN1	0	5	0	0.950857	0	0.0219423	0.154197	N
COAD	ESPL1	0	5	0	0.950857	0	0.0219423	0.154197	Y
COAD	EXD3	0	5	0	0.950857	0	0.0219423	0.154197	N
COAD	FAM13A	0	5	0	0.950857	0	0.0219423	0.154197	N
COAD	FARP2	0	5	0	0.950857	0	0.0219423	0.154197	N
COAD	FGD5	0	5	0	0.950857	0	0.0219423	0.154197	N
COAD	FKRP	0	5	0	0.950857	0	0.0219423	0.154197	N
COAD	FOXP1	0	5	0	0.950857	0	0.0219423	0.154197	N
COAD	FSTL4	0	5	0	0.950857	0	0.0219423	0.154197	N
COAD	GAA	0	5	0	0.950857	0	0.0219423	0.154197	N
COAD	GALR2	0	5	0	0.950857	0	0.0219423	0.154197	N
COAD	GBA	0	5	0	0.950857	0	0.0219423	0.154197	N
COAD	GDF1	0	5	0	0.950857	0	0.0219423	0.154197	N
COAD	GIPR	0	5	0	0.950857	0	0.0219423	0.154197	N
COAD	GLE1	0	5	0	0.950857	0	0.0219423	0.154197	N
COAD	GLUD1	0	5	0	0.950857	0	0.0219423	0.154197	N
COAD	GOLGA4	0	5	0	0.950857	0	0.0219423	0.154197	N
COAD	GOT1L1	0	5	0	0.950857	0	0.0219423	0.154197	N
COAD	GPR37L1	0	5	0	0.950857	0	0.0219423	0.154197	N
COAD	GRM2	0	5	0	0.950857	0	0.0219423	0.154197	N
COAD	GTF2IRD1	0	5	0	0.950857	0	0.0219423	0.154197	N
COAD	HECA	0	5	0	0.950857	0	0.0219423	0.154197	N
COAD	HELZ	0	5	0	0.950857	0	0.0219423	0.154197	N
COAD	HNF1A	0	5	0	0.950857	0	0.0219423	0.154197	N
COAD	HSPA8	0	5	0	0.950857	0	0.0219423	0.154197	N
COAD	ICA1	0	5	0	0.950857	0	0.0219423	0.154197	N
COAD	IDE	0	5	0	0.950857	0	0.0219423	0.154197	N
COAD	IL4R	0	5	0	0.950857	0	0.0219423	0.154197	N
COAD	INF2	0	5	0	0.950857	0	0.0219423	0.154197	N
COAD	INHBA	0	5	0	0.950857	0	0.0219423	0.154197	N
COAD	INPP5F	0	5	0	0.950857	0	0.0219423	0.154197	N
COAD	INSRR	0	5	0	0.950857	0	0.0219423	0.154197	N
COAD	INTS2	0	5	0	0.950857	0	0.0219423	0.154197	N
COAD	IQGAP1	0	5	0	0.950857	0	0.0219423	0.154197	N
COAD	ITGB2	0	5	0	0.950857	0	0.0219423	0.154197	N
COAD	ITPKB	0	5	0	0.950857	0	0.0219423	0.154197	N
COAD	KCNT1	0	5	0	0.950857	0	0.0219423	0.154197	N
COAD	KDM3B	0	5	0	0.950857	0	0.0219423	0.154197	N
COAD	KIAA0319L	0	5	0	0.950857	0	0.0219423	0.154197	N
COAD	KIAA2012	0	5	0	0.950857	0	0.0219423	0.154197	N
COAD	KIDINS220	0	5	0	0.950857	0	0.0219423	0.154197	N
COAD	KIF13A	0	5	0	0.950857	0	0.0219423	0.154197	N
COAD	KIF1C	0	5	0	0.950857	0	0.0219423	0.154197	N
COAD	KIFC3	0	5	0	0.950857	0	0.0219423	0.154197	N
COAD	KLHDC8B	0	5	0	0.950857	0	0.0219423	0.154197	N
COAD	KMT2E	0	5	0	0.950857	0	0.0219423	0.154197	N
COAD	KMT5B	0	5	0	0.950857	0	0.0219423	0.154197	N
COAD	KMT5C	0	5	0	0.950857	0	0.0219423	0.154197	N
COAD	LAMB2	0	5	0	0.950857	0	0.0219423	0.154197	N
COAD	LAMB4	0	5	0	0.950857	0	0.0219423	0.154197	N
COAD	LARGE1	0	5	0	0.950857	0	0.0219423	0.154197	N
COAD	LARS1	0	5	0	0.950857	0	0.0219423	0.154197	N
COAD	LDLRAP1	0	5	0	0.950857	0	0.0219423	0.154197	N
COAD	LENG8	0	5	0	0.950857	0	0.0219423	0.154197	N
COAD	LGALS8	0	5	0	0.950857	0	0.0219423	0.154197	N
COAD	LMTK3	0	5	0	0.950857	0	0.0219423	0.154197	N
COAD	LNPEP	0	5	0	0.950857	0	0.0219423	0.154197	N
COAD	LNX2	0	5	0	0.950857	0	0.0219423	0.154197	N
COAD	LPIN1	0	5	0	0.950857	0	0.0219423	0.154197	Y
COAD	LRRTM3	0	5	0	0.950857	0	0.0219423	0.154197	N
COAD	LZTR1	0	5	0	0.950857	0	0.0219423	0.154197	N
COAD	MAP3K2	0	5	0	0.950857	0	0.0219423	0.154197	N
COAD	MAP3K9	0	5	0	0.950857	0	0.0219423	0.154197	N
COAD	MAPK8IP2	0	5	0	0.950857	0	0.0219423	0.154197	N
COAD	MARK4	0	5	0	0.950857	0	0.0219423	0.154197	N
COAD	MAS1L	0	5	0	0.950857	0	0.0219423	0.154197	N
COAD	MBP	0	5	0	0.950857	0	0.0219423	0.154197	N
COAD	MECOM	0	5	0	0.950857	0	0.0219423	0.154197	N
COAD	MED25	0	5	0	0.950857	0	0.0219423	0.154197	N
COAD	MINAR1	0	5	0	0.950857	0	0.0219423	0.154197	N
COAD	MMP28	0	5	0	0.950857	0	0.0219423	0.154197	N
COAD	MOCOS	0	5	0	0.950857	0	0.0219423	0.154197	N
COAD	MOGS	0	5	0	0.950857	0	0.0219423	0.154197	N
COAD	MRE11	0	5	0	0.950857	0	0.0219423	0.154197	Y
COAD	MROH2A	0	5	0	0.950857	0	0.0219423	0.154197	N
COAD	MRPL38	0	5	0	0.950857	0	0.0219423	0.154197	N
COAD	MSH3	0	5	0	0.950857	0	0.0219423	0.154197	N
COAD	MVP	0	5	0	0.950857	0	0.0219423	0.154197	N
COAD	MYH7B	0	5	0	0.950857	0	0.0219423	0.154197	N
COAD	MYO1H	0	5	0	0.950857	0	0.0219423	0.154197	N
COAD	MYO5B	0	5	0	0.950857	0	0.0219423	0.154197	N
COAD	NAV3	0	5	0	0.950857	0	0.0219423	0.154197	N
COAD	NEFM	0	5	0	0.950857	0	0.0219423	0.154197	N
COAD	NES	0	5	0	0.950857	0	0.0219423	0.154197	N
COAD	NEURL1B	0	5	0	0.950857	0	0.0219423	0.154197	N
COAD	NOL8	0	5	0	0.950857	0	0.0219423	0.154197	N
COAD	NRDE2	0	5	0	0.950857	0	0.0219423	0.154197	N
COAD	NTSR2	0	5	0	0.950857	0	0.0219423	0.154197	N
COAD	NUAK1	0	5	0	0.950857	0	0.0219423	0.154197	N
COAD	NUP214	0	5	0	0.950857	0	0.0219423	0.154197	Y
COAD	NUP85	0	5	0	0.950857	0	0.0219423	0.154197	Y
COAD	OLFML2B	0	5	0	0.950857	0	0.0219423	0.154197	N
COAD	OR11H1	0	5	0	0.950857	0	0.0219423	0.154197	N
COAD	OR51E2	0	5	0	0.950857	0	0.0219423	0.154197	N
COAD	PACSIN3	0	5	0	0.950857	0	0.0219423	0.154197	N
COAD	PAX7	0	5	0	0.950857	0	0.0219423	0.154197	N
COAD	PDE4A	0	5	0	0.950857	0	0.0219423	0.154197	N
COAD	PHLPP1	0	5	0	0.950857	0	0.0219423	0.154197	N
COAD	PIK3C2A	0	5	0	0.950857	0	0.0219423	0.154197	N
COAD	PLK1	0	5	0	0.950857	0	0.0219423	0.154197	Y
COAD	POLM	0	5	0	0.950857	0	0.0219423	0.154197	N
COAD	POU2F1	0	5	0	0.950857	0	0.0219423	0.154197	N
COAD	PPAT	0	5	0	0.950857	0	0.0219423	0.154197	N
COAD	PPFIBP1	0	5	0	0.950857	0	0.0219423	0.154197	N
COAD	PPIG	0	5	0	0.950857	0	0.0219423	0.154197	N
COAD	PPM1D	0	5	0	0.950857	0	0.0219423	0.154197	N
COAD	PPP1R36	0	5	0	0.950857	0	0.0219423	0.154197	N
COAD	PRAME	0	5	0	0.950857	0	0.0219423	0.154197	N
COAD	PRDM13	0	5	0	0.950857	0	0.0219423	0.154197	N
COAD	PTGS1	0	5	0	0.950857	0	0.0219423	0.154197	N
COAD	RAB11FIP4	0	5	0	0.950857	0	0.0219423	0.154197	N
COAD	RAD50	0	5	0	0.950857	0	0.0219423	0.154197	Y
COAD	RB1	0	5	0	0.950857	0	0.0219423	0.154197	Y
COAD	REV1	0	5	0	0.950857	0	0.0219423	0.154197	N
COAD	RNF123	0	5	0	0.950857	0	0.0219423	0.154197	N
COAD	RRP12	0	5	0	0.950857	0	0.0219423	0.154197	N
COAD	RSPH4A	0	5	0	0.950857	0	0.0219423	0.154197	N
COAD	SBF2	0	5	0	0.950857	0	0.0219423	0.154197	N
COAD	SDS	0	5	0	0.950857	0	0.0219423	0.154197	N
COAD	SEMA3E	0	5	0	0.950857	0	0.0219423	0.154197	N
COAD	SEPHS1	0	5	0	0.950857	0	0.0219423	0.154197	N
COAD	SGO1	0	5	0	0.950857	0	0.0219423	0.154197	Y
COAD	SGSM3	0	5	0	0.950857	0	0.0219423	0.154197	N
COAD	SH3PXD2B	0	5	0	0.950857	0	0.0219423	0.154197	N
COAD	SH3TC1	0	5	0	0.950857	0	0.0219423	0.154197	N
COAD	SLC16A7	0	5	0	0.950857	0	0.0219423	0.154197	N
COAD	SLC32A1	0	5	0	0.950857	0	0.0219423	0.154197	N
COAD	SLC45A4	0	5	0	0.950857	0	0.0219423	0.154197	N
COAD	SMG5	0	5	0	0.950857	0	0.0219423	0.154197	N
COAD	SNCAIP	0	5	0	0.950857	0	0.0219423	0.154197	N
COAD	SPOCK3	0	5	0	0.950857	0	0.0219423	0.154197	N
COAD	SRRM1	0	5	0	0.950857	0	0.0219423	0.154197	N
COAD	STON2	0	5	0	0.950857	0	0.0219423	0.154197	N
COAD	SUCO	0	5	0	0.950857	0	0.0219423	0.154197	N
COAD	SUSD1	0	5	0	0.950857	0	0.0219423	0.154197	N
COAD	SYCP1	0	5	0	0.950857	0	0.0219423	0.154197	Y
COAD	TAF1C	0	5	0	0.950857	0	0.0219423	0.154197	N
COAD	TATDN2	0	5	0	0.950857	0	0.0219423	0.154197	N
COAD	TBX4	0	5	0	0.950857	0	0.0219423	0.154197	N
COAD	TCF25	0	5	0	0.950857	0	0.0219423	0.154197	N
COAD	TDRD1	0	5	0	0.950857	0	0.0219423	0.154197	N
COAD	TECPR2	0	5	0	0.950857	0	0.0219423	0.154197	N
COAD	TEK	0	5	0	0.950857	0	0.0219423	0.154197	N
COAD	TEX2	0	5	0	0.950857	0	0.0219423	0.154197	N
COAD	TJP3	0	5	0	0.950857	0	0.0219423	0.154197	N
COAD	TLR10	0	5	0	0.950857	0	0.0219423	0.154197	N
COAD	TMEM8B	0	5	0	0.950857	0	0.0219423	0.154197	N
COAD	TNFAIP1	0	5	0	0.950857	0	0.0219423	0.154197	N
COAD	TNFRSF1B	0	5	0	0.950857	0	0.0219423	0.154197	N
COAD	TNFRSF4	0	5	0	0.950857	0	0.0219423	0.154197	N
COAD	TNIP3	0	5	0	0.950857	0	0.0219423	0.154197	N
COAD	TNS3	0	5	0	0.950857	0	0.0219423	0.154197	N
COAD	TOPBP1	0	5	0	0.950857	0	0.0219423	0.154197	Y
COAD	TPX2	0	5	0	0.950857	0	0.0219423	0.154197	Y
COAD	TRIL	0	5	0	0.950857	0	0.0219423	0.154197	N
COAD	TRIM46	0	5	0	0.950857	0	0.0219423	0.154197	N
COAD	TRIM64B	0	5	0	0.950857	0	0.0219423	0.154197	N
COAD	TROAP	0	5	0	0.950857	0	0.0219423	0.154197	N
COAD	TSPOAP1	0	5	0	0.950857	0	0.0219423	0.154197	N
COAD	UBA6	0	5	0	0.950857	0	0.0219423	0.154197	N
COAD	ULK2	0	5	0	0.950857	0	0.0219423	0.154197	N
COAD	USP24	0	5	0	0.950857	0	0.0219423	0.154197	N
COAD	USP33	0	5	0	0.950857	0	0.0219423	0.154197	N
COAD	USP34	0	5	0	0.950857	0	0.0219423	0.154197	N
COAD	VANGL1	0	5	0	0.950857	0	0.0219423	0.154197	N
COAD	VASH2	0	5	0	0.950857	0	0.0219423	0.154197	N
COAD	VASN	0	5	0	0.950857	0	0.0219423	0.154197	N
COAD	VN1R2	0	5	0	0.950857	0	0.0219423	0.154197	N
COAD	VPS16	0	5	0	0.950857	0	0.0219423	0.154197	N
COAD	VPS33A	0	5	0	0.950857	0	0.0219423	0.154197	N
COAD	VWA3B	0	5	0	0.950857	0	0.0219423	0.154197	N
COAD	VWA5B2	0	5	0	0.950857	0	0.0219423	0.154197	N
COAD	VWDE	0	5	0	0.950857	0	0.0219423	0.154197	N
COAD	XKR5	0	5	0	0.950857	0	0.0219423	0.154197	N
COAD	XPOT	0	5	0	0.950857	0	0.0219423	0.154197	N
COAD	YBX2	0	5	0	0.950857	0	0.0219423	0.154197	N
COAD	ZC3H6	0	5	0	0.950857	0	0.0219423	0.154197	N
COAD	ZDHHC3	0	5	0	0.950857	0	0.0219423	0.154197	N
COAD	ZFYVE28	0	5	0	0.950857	0	0.0219423	0.154197	N
COAD	ZKSCAN5	0	5	0	0.950857	0	0.0219423	0.154197	N
COAD	ZNF236	0	5	0	0.950857	0	0.0219423	0.154197	N
COAD	ZNF395	0	5	0	0.950857	0	0.0219423	0.154197	N
COAD	ZNF608	0	5	0	0.950857	0	0.0219423	0.154197	N
COAD	APC	47	33	2.99411	9.02249	1.07347	0.0230718	0.161888	N
COAD	ACACB	2	9	0.174571	0.908333	0.0174666	0.0237009	0.162355	N
COAD	ANK1	2	9	0.174571	0.908333	0.0174666	0.0237009	0.162355	N
COAD	CACNA1A	2	9	0.174571	0.908333	0.0174666	0.0237009	0.162355	N
COAD	COL7A1	2	9	0.174571	0.908333	0.0174666	0.0237009	0.162355	N
COAD	DAPK1	2	9	0.174571	0.908333	0.0174666	0.0237009	0.162355	N
COAD	DNAH12	2	9	0.174571	0.908333	0.0174666	0.0237009	0.162355	N
COAD	IGSF9	2	9	0.174571	0.908333	0.0174666	0.0237009	0.162355	N
COAD	KIAA1109	2	9	0.174571	0.908333	0.0174666	0.0237009	0.162355	N
COAD	PIEZO2	2	9	0.174571	0.908333	0.0174666	0.0237009	0.162355	N
COAD	PLXNB1	2	9	0.174571	0.908333	0.0174666	0.0237009	0.162355	N
COAD	PPRC1	2	9	0.174571	0.908333	0.0174666	0.0237009	0.162355	N
COAD	RIMS1	2	9	0.174571	0.908333	0.0174666	0.0237009	0.162355	N
COAD	SEMA5B	2	9	0.174571	0.908333	0.0174666	0.0237009	0.162355	N
COAD	VWA7	2	9	0.174571	0.908333	0.0174666	0.0237009	0.162355	N
COAD	WDFY3	2	9	0.174571	0.908333	0.0174666	0.0237009	0.162355	N
COAD	ZFP36L2	2	9	0.174571	0.908333	0.0174666	0.0237009	0.162355	N
COAD	ABCB6	1	7	0.11575	0.956266	0.00248423	0.0259957	0.163518	N
COAD	ADAMTS9	1	7	0.11575	0.956266	0.00248423	0.0259957	0.163518	N
COAD	AKAP12	1	7	0.11575	0.956266	0.00248423	0.0259957	0.163518	N
COAD	AKAP6	1	7	0.11575	0.956266	0.00248423	0.0259957	0.163518	N
COAD	AMER3	1	7	0.11575	0.956266	0.00248423	0.0259957	0.163518	N
COAD	ASXL3	1	7	0.11575	0.956266	0.00248423	0.0259957	0.163518	N
COAD	ATG2B	1	7	0.11575	0.956266	0.00248423	0.0259957	0.163518	N
COAD	CAND2	1	7	0.11575	0.956266	0.00248423	0.0259957	0.163518	N
COAD	CARMIL2	1	7	0.11575	0.956266	0.00248423	0.0259957	0.163518	N
COAD	CDK5RAP2	1	7	0.11575	0.956266	0.00248423	0.0259957	0.163518	Y
COAD	CEP170B	1	7	0.11575	0.956266	0.00248423	0.0259957	0.163518	N
COAD	CNNM1	1	7	0.11575	0.956266	0.00248423	0.0259957	0.163518	N
COAD	COL5A2	1	7	0.11575	0.956266	0.00248423	0.0259957	0.163518	N
COAD	CPAMD8	1	7	0.11575	0.956266	0.00248423	0.0259957	0.163518	N
COAD	DCAF1	1	7	0.11575	0.956266	0.00248423	0.0259957	0.163518	N
COAD	EP400	1	7	0.11575	0.956266	0.00248423	0.0259957	0.163518	N
COAD	FHOD1	1	7	0.11575	0.956266	0.00248423	0.0259957	0.163518	N
COAD	FZD3	1	7	0.11575	0.956266	0.00248423	0.0259957	0.163518	N
COAD	HIC1	1	7	0.11575	0.956266	0.00248423	0.0259957	0.163518	N
COAD	HTT	1	7	0.11575	0.956266	0.00248423	0.0259957	0.163518	N
COAD	IRX5	1	7	0.11575	0.956266	0.00248423	0.0259957	0.163518	N
COAD	JARID2	1	7	0.11575	0.956266	0.00248423	0.0259957	0.163518	N
COAD	LPA	1	7	0.11575	0.956266	0.00248423	0.0259957	0.163518	N
COAD	MARK2	1	7	0.11575	0.956266	0.00248423	0.0259957	0.163518	N
COAD	MON2	1	7	0.11575	0.956266	0.00248423	0.0259957	0.163518	N
COAD	MRTFB	1	7	0.11575	0.956266	0.00248423	0.0259957	0.163518	N
COAD	MUC2	1	7	0.11575	0.956266	0.00248423	0.0259957	0.163518	N
COAD	NEURL4	1	7	0.11575	0.956266	0.00248423	0.0259957	0.163518	N
COAD	NLRC5	1	7	0.11575	0.956266	0.00248423	0.0259957	0.163518	N
COAD	NLRP4	1	7	0.11575	0.956266	0.00248423	0.0259957	0.163518	N
COAD	NTRK3	1	7	0.11575	0.956266	0.00248423	0.0259957	0.163518	N
COAD	OGDH	1	7	0.11575	0.956266	0.00248423	0.0259957	0.163518	N
COAD	PDZD2	1	7	0.11575	0.956266	0.00248423	0.0259957	0.163518	N
COAD	PNPLA7	1	7	0.11575	0.956266	0.00248423	0.0259957	0.163518	N
COAD	PTPN13	1	7	0.11575	0.956266	0.00248423	0.0259957	0.163518	N
COAD	R3HDM2	1	7	0.11575	0.956266	0.00248423	0.0259957	0.163518	N
COAD	RASAL2	1	7	0.11575	0.956266	0.00248423	0.0259957	0.163518	N
COAD	SBF1	1	7	0.11575	0.956266	0.00248423	0.0259957	0.163518	N
COAD	SBNO1	1	7	0.11575	0.956266	0.00248423	0.0259957	0.163518	N
COAD	SCRIB	1	7	0.11575	0.956266	0.00248423	0.0259957	0.163518	N
COAD	SETX	1	7	0.11575	0.956266	0.00248423	0.0259957	0.163518	N
COAD	SLTM	1	7	0.11575	0.956266	0.00248423	0.0259957	0.163518	N
COAD	SMC6	1	7	0.11575	0.956266	0.00248423	0.0259957	0.163518	N
COAD	SORCS1	1	7	0.11575	0.956266	0.00248423	0.0259957	0.163518	N
COAD	SORL1	1	7	0.11575	0.956266	0.00248423	0.0259957	0.163518	N
COAD	SPATA31D1	1	7	0.11575	0.956266	0.00248423	0.0259957	0.163518	N
COAD	SPTBN1	1	7	0.11575	0.956266	0.00248423	0.0259957	0.163518	N
COAD	TERT	1	7	0.11575	0.956266	0.00248423	0.0259957	0.163518	Y
COAD	TMC8	1	7	0.11575	0.956266	0.00248423	0.0259957	0.163518	N
COAD	TMEM94	1	7	0.11575	0.956266	0.00248423	0.0259957	0.163518	N
COAD	TRIP11	1	7	0.11575	0.956266	0.00248423	0.0259957	0.163518	N
COAD	TRRAP	1	7	0.11575	0.956266	0.00248423	0.0259957	0.163518	N
COAD	TVP23A	1	7	0.11575	0.956266	0.00248423	0.0259957	0.163518	N
COAD	WDTC1	1	7	0.11575	0.956266	0.00248423	0.0259957	0.163518	N
COAD	WNT16	1	7	0.11575	0.956266	0.00248423	0.0259957	0.163518	N
COAD	ZC3H4	1	7	0.11575	0.956266	0.00248423	0.0259957	0.163518	N
COAD	ZFHX3	1	7	0.11575	0.956266	0.00248423	0.0259957	0.163518	N
COAD	ZNF516	1	7	0.11575	0.956266	0.00248423	0.0259957	0.163518	N
COAD	ZNF667	1	7	0.11575	0.956266	0.00248423	0.0259957	0.163518	N
COAD	ZNFX1	1	7	0.11575	0.956266	0.00248423	0.0259957	0.163518	N
COAD	PIK3CA	6	15	0.289173	0.885397	0.0832373	0.0263375	0.16463	N
COAD	DNAH10	4	12	0.251621	0.913628	0.0548255	0.0276711	0.16463	N
COAD	KMT2D	4	12	0.251621	0.913628	0.0548255	0.0276711	0.16463	N
COAD	PCDH17	4	12	0.251621	0.913628	0.0548255	0.0276711	0.16463	N
COAD	PKHD1	4	12	0.251621	0.913628	0.0548255	0.0276711	0.16463	N
COAD	APOB	3	10	0.23388	0.987568	0.0388269	0.0359524	0.16463	N
COAD	CACNA1D	3	10	0.23388	0.987568	0.0388269	0.0359524	0.16463	N
COAD	CDH23	3	10	0.23388	0.987568	0.0388269	0.0359524	0.16463	N
COAD	CELSR3	3	10	0.23388	0.987568	0.0388269	0.0359524	0.16463	N
COAD	COL11A1	3	10	0.23388	0.987568	0.0388269	0.0359524	0.16463	N
COAD	FAT1	3	10	0.23388	0.987568	0.0388269	0.0359524	0.16463	N
COAD	GLI2	3	10	0.23388	0.987568	0.0388269	0.0359524	0.16463	N
COAD	GTF3C1	3	10	0.23388	0.987568	0.0388269	0.0359524	0.16463	N
COAD	MAGEL2	3	10	0.23388	0.987568	0.0388269	0.0359524	0.16463	N
COAD	MDGA2	3	10	0.23388	0.987568	0.0388269	0.0359524	0.16463	N
COAD	MDN1	3	10	0.23388	0.987568	0.0388269	0.0359524	0.16463	N
COAD	MYO15A	3	10	0.23388	0.987568	0.0388269	0.0359524	0.16463	N
COAD	NEB	3	10	0.23388	0.987568	0.0388269	0.0359524	0.16463	N
COAD	PTPRS	3	10	0.23388	0.987568	0.0388269	0.0359524	0.16463	N
COAD	RNF213	3	10	0.23388	0.987568	0.0388269	0.0359524	0.16463	N
COAD	VPS13D	3	10	0.23388	0.987568	0.0388269	0.0359524	0.16463	N
COAD	ADGRV1	5	13	0.288028	0.955395	0.0736905	0.0361528	0.16463	N
COAD	HERC2	5	13	0.288028	0.955395	0.0736905	0.0361528	0.16463	Y
COAD	MYCBP2	5	13	0.288028	0.955395	0.0736905	0.0361528	0.16463	N
COAD	ABCA4	2	8	0.200956	1.08067	0.0197916	0.0448032	0.16463	N
COAD	AKAP13	2	8	0.200956	1.08067	0.0197916	0.0448032	0.16463	N
COAD	CADPS	2	8	0.200956	1.08067	0.0197916	0.0448032	0.16463	N
COAD	CASZ1	2	8	0.200956	1.08067	0.0197916	0.0448032	0.16463	N
COAD	CEP295	2	8	0.200956	1.08067	0.0197916	0.0448032	0.16463	N
COAD	CIITA	2	8	0.200956	1.08067	0.0197916	0.0448032	0.16463	N
COAD	COL22A1	2	8	0.200956	1.08067	0.0197916	0.0448032	0.16463	N
COAD	GCN1	2	8	0.200956	1.08067	0.0197916	0.0448032	0.16463	N
COAD	GRIA2	2	8	0.200956	1.08067	0.0197916	0.0448032	0.16463	N
COAD	ITPR1	2	8	0.200956	1.08067	0.0197916	0.0448032	0.16463	N
COAD	KCNH1	2	8	0.200956	1.08067	0.0197916	0.0448032	0.16463	N
COAD	KCNMA1	2	8	0.200956	1.08067	0.0197916	0.0448032	0.16463	N
COAD	LRP1	2	8	0.200956	1.08067	0.0197916	0.0448032	0.16463	N
COAD	MBD6	2	8	0.200956	1.08067	0.0197916	0.0448032	0.16463	N
COAD	MICAL3	2	8	0.200956	1.08067	0.0197916	0.0448032	0.16463	N
COAD	MTOR	2	8	0.200956	1.08067	0.0197916	0.0448032	0.16463	N
COAD	MUC12	2	8	0.200956	1.08067	0.0197916	0.0448032	0.16463	N
COAD	OTOGL	2	8	0.200956	1.08067	0.0197916	0.0448032	0.16463	N
COAD	PDS5B	2	8	0.200956	1.08067	0.0197916	0.0448032	0.16463	Y
COAD	POLD1	2	8	0.200956	1.08067	0.0197916	0.0448032	0.16463	Y
COAD	RADIL	2	8	0.200956	1.08067	0.0197916	0.0448032	0.16463	N
COAD	ROBO3	2	8	0.200956	1.08067	0.0197916	0.0448032	0.16463	N
COAD	SCN3A	2	8	0.200956	1.08067	0.0197916	0.0448032	0.16463	N
COAD	SRCIN1	2	8	0.200956	1.08067	0.0197916	0.0448032	0.16463	N
COAD	TET3	2	8	0.200956	1.08067	0.0197916	0.0448032	0.16463	N
COAD	ZNF423	2	8	0.200956	1.08067	0.0197916	0.0448032	0.16463	N
COAD	ZNF462	2	8	0.200956	1.08067	0.0197916	0.0448032	0.16463	N
COAD	ZNF518A	2	8	0.200956	1.08067	0.0197916	0.0448032	0.16463	N
COAD	ZNF536	2	8	0.200956	1.08067	0.0197916	0.0448032	0.16463	N
COAD	AAR2	0	4	0	1.34092	0	0.0481776	0.16463	N
COAD	ABCA10	0	4	0	1.34092	0	0.0481776	0.16463	N
COAD	ABCB10	0	4	0	1.34092	0	0.0481776	0.16463	N
COAD	ABCG1	0	4	0	1.34092	0	0.0481776	0.16463	N
COAD	ABL2	0	4	0	1.34092	0	0.0481776	0.16463	N
COAD	ACAD10	0	4	0	1.34092	0	0.0481776	0.16463	N
COAD	ACTR1A	0	4	0	1.34092	0	0.0481776	0.16463	Y
COAD	ACVR2B	0	4	0	1.34092	0	0.0481776	0.16463	N
COAD	ADAMTS1	0	4	0	1.34092	0	0.0481776	0.16463	N
COAD	ADAMTS4	0	4	0	1.34092	0	0.0481776	0.16463	N
COAD	ADARB2	0	4	0	1.34092	0	0.0481776	0.16463	N
COAD	ADAT3	0	4	0	1.34092	0	0.0481776	0.16463	N
COAD	ADCY4	0	4	0	1.34092	0	0.0481776	0.16463	N
COAD	ADD2	0	4	0	1.34092	0	0.0481776	0.16463	N
COAD	ADGRA1	0	4	0	1.34092	0	0.0481776	0.16463	N
COAD	ADGRF1	0	4	0	1.34092	0	0.0481776	0.16463	N
COAD	ADORA1	0	4	0	1.34092	0	0.0481776	0.16463	N
COAD	ADSL	0	4	0	1.34092	0	0.0481776	0.16463	N
COAD	AGO2	0	4	0	1.34092	0	0.0481776	0.16463	N
COAD	AGO3	0	4	0	1.34092	0	0.0481776	0.16463	N
COAD	AKAP1	0	4	0	1.34092	0	0.0481776	0.16463	N
COAD	ALDH5A1	0	4	0	1.34092	0	0.0481776	0.16463	N
COAD	AMIGO3	0	4	0	1.34092	0	0.0481776	0.16463	N
COAD	ANKIB1	0	4	0	1.34092	0	0.0481776	0.16463	N
COAD	ANKRD12	0	4	0	1.34092	0	0.0481776	0.16463	N
COAD	ANKRD34B	0	4	0	1.34092	0	0.0481776	0.16463	N
COAD	AP002495.1	0	4	0	1.34092	0	0.0481776	0.16463	N
COAD	APBA3	0	4	0	1.34092	0	0.0481776	0.16463	N
COAD	APOF	0	4	0	1.34092	0	0.0481776	0.16463	N
COAD	ARAP3	0	4	0	1.34092	0	0.0481776	0.16463	N
COAD	AREL1	0	4	0	1.34092	0	0.0481776	0.16463	N
COAD	ARHGEF7	0	4	0	1.34092	0	0.0481776	0.16463	N
COAD	ARL14EP	0	4	0	1.34092	0	0.0481776	0.16463	N
COAD	ARRDC4	0	4	0	1.34092	0	0.0481776	0.16463	N
COAD	ASAH2	0	4	0	1.34092	0	0.0481776	0.16463	N
COAD	ASB2	0	4	0	1.34092	0	0.0481776	0.16463	N
COAD	ASXL2	0	4	0	1.34092	0	0.0481776	0.16463	N
COAD	ATF5	0	4	0	1.34092	0	0.0481776	0.16463	N
COAD	ATG16L2	0	4	0	1.34092	0	0.0481776	0.16463	N
COAD	ATP2A3	0	4	0	1.34092	0	0.0481776	0.16463	N
COAD	ATP2C2	0	4	0	1.34092	0	0.0481776	0.16463	N
COAD	ATP8B2	0	4	0	1.34092	0	0.0481776	0.16463	N
COAD	ATRIP	0	4	0	1.34092	0	0.0481776	0.16463	Y
COAD	B3GALT1	0	4	0	1.34092	0	0.0481776	0.16463	N
COAD	BAAT	0	4	0	1.34092	0	0.0481776	0.16463	N
COAD	BCAM	0	4	0	1.34092	0	0.0481776	0.16463	N
COAD	BCAN	0	4	0	1.34092	0	0.0481776	0.16463	N
COAD	BCAR3	0	4	0	1.34092	0	0.0481776	0.16463	N
COAD	BEST3	0	4	0	1.34092	0	0.0481776	0.16463	N
COAD	BICC1	0	4	0	1.34092	0	0.0481776	0.16463	N
COAD	BICD1	0	4	0	1.34092	0	0.0481776	0.16463	N
COAD	BMP1	0	4	0	1.34092	0	0.0481776	0.16463	N
COAD	BRD8	0	4	0	1.34092	0	0.0481776	0.16463	N
COAD	BRIP1	0	4	0	1.34092	0	0.0481776	0.16463	Y
COAD	BSG	0	4	0	1.34092	0	0.0481776	0.16463	N
COAD	BUB1	0	4	0	1.34092	0	0.0481776	0.16463	Y
COAD	C1S	0	4	0	1.34092	0	0.0481776	0.16463	N
COAD	CABS1	0	4	0	1.34092	0	0.0481776	0.16463	N
COAD	CACNG7	0	4	0	1.34092	0	0.0481776	0.16463	N
COAD	CALHM5	0	4	0	1.34092	0	0.0481776	0.16463	N
COAD	CAPN2	0	4	0	1.34092	0	0.0481776	0.16463	N
COAD	CARD8	0	4	0	1.34092	0	0.0481776	0.16463	N
COAD	CARS2	0	4	0	1.34092	0	0.0481776	0.16463	N
COAD	CASS4	0	4	0	1.34092	0	0.0481776	0.16463	N
COAD	CBLL1	0	4	0	1.34092	0	0.0481776	0.16463	N
COAD	CBLN2	0	4	0	1.34092	0	0.0481776	0.16463	N
COAD	CCDC130	0	4	0	1.34092	0	0.0481776	0.16463	N
COAD	CCDC141	0	4	0	1.34092	0	0.0481776	0.16463	N
COAD	CCDC151	0	4	0	1.34092	0	0.0481776	0.16463	N
COAD	CCDC166	0	4	0	1.34092	0	0.0481776	0.16463	N
COAD	CCDC170	0	4	0	1.34092	0	0.0481776	0.16463	N
COAD	CCDC40	0	4	0	1.34092	0	0.0481776	0.16463	N
COAD	CCDC74B	0	4	0	1.34092	0	0.0481776	0.16463	N
COAD	CDCA2	0	4	0	1.34092	0	0.0481776	0.16463	N
COAD	CDH13	0	4	0	1.34092	0	0.0481776	0.16463	N
COAD	CDK12	0	4	0	1.34092	0	0.0481776	0.16463	N
COAD	CDK13	0	4	0	1.34092	0	0.0481776	0.16463	N
COAD	CDK8	0	4	0	1.34092	0	0.0481776	0.16463	N
COAD	CDKN1B	0	4	0	1.34092	0	0.0481776	0.16463	Y
COAD	CECR2	0	4	0	1.34092	0	0.0481776	0.16463	N
COAD	CEP104	0	4	0	1.34092	0	0.0481776	0.16463	N
COAD	CEP164	0	4	0	1.34092	0	0.0481776	0.16463	Y
COAD	CEP192	0	4	0	1.34092	0	0.0481776	0.16463	Y
COAD	CEP95	0	4	0	1.34092	0	0.0481776	0.16463	N
COAD	CHRM4	0	4	0	1.34092	0	0.0481776	0.16463	N
COAD	CIZ1	0	4	0	1.34092	0	0.0481776	0.16463	N
COAD	CKAP2	0	4	0	1.34092	0	0.0481776	0.16463	N
COAD	CKAP4	0	4	0	1.34092	0	0.0481776	0.16463	N
COAD	CLASP1	0	4	0	1.34092	0	0.0481776	0.16463	Y
COAD	CLASP2	0	4	0	1.34092	0	0.0481776	0.16463	Y
COAD	CLCN2	0	4	0	1.34092	0	0.0481776	0.16463	N
COAD	CLMN	0	4	0	1.34092	0	0.0481776	0.16463	N
COAD	CNNM4	0	4	0	1.34092	0	0.0481776	0.16463	N
COAD	CNTN2	0	4	0	1.34092	0	0.0481776	0.16463	N
COAD	COMP	0	4	0	1.34092	0	0.0481776	0.16463	N
COAD	COQ8A	0	4	0	1.34092	0	0.0481776	0.16463	N
COAD	CRYBG3	0	4	0	1.34092	0	0.0481776	0.16463	N
COAD	CRYGA	0	4	0	1.34092	0	0.0481776	0.16463	N
COAD	CSNK2A1	0	4	0	1.34092	0	0.0481776	0.16463	Y
COAD	CXXC1	0	4	0	1.34092	0	0.0481776	0.16463	N
COAD	CYP4F22	0	4	0	1.34092	0	0.0481776	0.16463	N
COAD	DAAM1	0	4	0	1.34092	0	0.0481776	0.16463	N
COAD	DCBLD1	0	4	0	1.34092	0	0.0481776	0.16463	N
COAD	DDAH2	0	4	0	1.34092	0	0.0481776	0.16463	N
COAD	DDC	0	4	0	1.34092	0	0.0481776	0.16463	N
COAD	DEF8	0	4	0	1.34092	0	0.0481776	0.16463	N
COAD	DENND3	0	4	0	1.34092	0	0.0481776	0.16463	N
COAD	DGKI	0	4	0	1.34092	0	0.0481776	0.16463	N
COAD	DISC1	0	4	0	1.34092	0	0.0481776	0.16463	N
COAD	DMWD	0	4	0	1.34092	0	0.0481776	0.16463	N
COAD	DNAJC1	0	4	0	1.34092	0	0.0481776	0.16463	N
COAD	DOCK1	0	4	0	1.34092	0	0.0481776	0.16463	N
COAD	DOK3	0	4	0	1.34092	0	0.0481776	0.16463	N
COAD	DPP3	0	4	0	1.34092	0	0.0481776	0.16463	N
COAD	DPYSL2	0	4	0	1.34092	0	0.0481776	0.16463	N
COAD	DRC1	0	4	0	1.34092	0	0.0481776	0.16463	N
COAD	DSC3	0	4	0	1.34092	0	0.0481776	0.16463	N
COAD	DTX4	0	4	0	1.34092	0	0.0481776	0.16463	N
COAD	DYNC1I2	0	4	0	1.34092	0	0.0481776	0.16463	Y
COAD	DYRK2	0	4	0	1.34092	0	0.0481776	0.16463	N
COAD	E2F5	0	4	0	1.34092	0	0.0481776	0.16463	Y
COAD	EDEM2	0	4	0	1.34092	0	0.0481776	0.16463	N
COAD	EDRF1	0	4	0	1.34092	0	0.0481776	0.16463	N
COAD	EEA1	0	4	0	1.34092	0	0.0481776	0.16463	N
COAD	EEF1AKMT4-ECE2	0	4	0	1.34092	0	0.0481776	0.16463	N
COAD	EGR3	0	4	0	1.34092	0	0.0481776	0.16463	N
COAD	EIF4G3	0	4	0	1.34092	0	0.0481776	0.16463	N
COAD	ELL	0	4	0	1.34092	0	0.0481776	0.16463	N
COAD	ELMO3	0	4	0	1.34092	0	0.0481776	0.16463	N
COAD	ELN	0	4	0	1.34092	0	0.0481776	0.16463	N
COAD	EMILIN1	0	4	0	1.34092	0	0.0481776	0.16463	N
COAD	ENTPD7	0	4	0	1.34092	0	0.0481776	0.16463	N
COAD	EPS15L1	0	4	0	1.34092	0	0.0481776	0.16463	N
COAD	EPS8L2	0	4	0	1.34092	0	0.0481776	0.16463	N
COAD	ERBIN	0	4	0	1.34092	0	0.0481776	0.16463	N
COAD	ERC2	0	4	0	1.34092	0	0.0481776	0.16463	N
COAD	ERICH6B	0	4	0	1.34092	0	0.0481776	0.16463	N
COAD	ESCO2	0	4	0	1.34092	0	0.0481776	0.16463	Y
COAD	ETNK2	0	4	0	1.34092	0	0.0481776	0.16463	N
COAD	ETV6	0	4	0	1.34092	0	0.0481776	0.16463	N
COAD	EXTL3	0	4	0	1.34092	0	0.0481776	0.16463	N
COAD	FAM111B	0	4	0	1.34092	0	0.0481776	0.16463	N
COAD	FAM149A	0	4	0	1.34092	0	0.0481776	0.16463	N
COAD	FAM172A	0	4	0	1.34092	0	0.0481776	0.16463	N
COAD	FAM189B	0	4	0	1.34092	0	0.0481776	0.16463	N
COAD	FAM98A	0	4	0	1.34092	0	0.0481776	0.16463	N
COAD	FANCM	0	4	0	1.34092	0	0.0481776	0.16463	N
COAD	FARP1	0	4	0	1.34092	0	0.0481776	0.16463	N
COAD	FBXL13	0	4	0	1.34092	0	0.0481776	0.16463	N
COAD	FBXL17	0	4	0	1.34092	0	0.0481776	0.16463	N
COAD	FBXL18	0	4	0	1.34092	0	0.0481776	0.16463	Y
COAD	FBXO46	0	4	0	1.34092	0	0.0481776	0.16463	N
COAD	FCHO1	0	4	0	1.34092	0	0.0481776	0.16463	N
COAD	FCRL5	0	4	0	1.34092	0	0.0481776	0.16463	N
COAD	FUBP3	0	4	0	1.34092	0	0.0481776	0.16463	N
COAD	FYB1	0	4	0	1.34092	0	0.0481776	0.16463	N
COAD	FZD2	0	4	0	1.34092	0	0.0481776	0.16463	N
COAD	GABRA5	0	4	0	1.34092	0	0.0481776	0.16463	N
COAD	GALNT8	0	4	0	1.34092	0	0.0481776	0.16463	N
COAD	GALR1	0	4	0	1.34092	0	0.0481776	0.16463	N
COAD	GAS2L1	0	4	0	1.34092	0	0.0481776	0.16463	N
COAD	GFRA1	0	4	0	1.34092	0	0.0481776	0.16463	N
COAD	GFRA2	0	4	0	1.34092	0	0.0481776	0.16463	N
COAD	GGTLC1	0	4	0	1.34092	0	0.0481776	0.16463	N
COAD	GIMAP8	0	4	0	1.34092	0	0.0481776	0.16463	N
COAD	GINS1	0	4	0	1.34092	0	0.0481776	0.16463	Y
COAD	GJD4	0	4	0	1.34092	0	0.0481776	0.16463	N
COAD	GLG1	0	4	0	1.34092	0	0.0481776	0.16463	N
COAD	GPR149	0	4	0	1.34092	0	0.0481776	0.16463	N
COAD	GRM4	0	4	0	1.34092	0	0.0481776	0.16463	N
COAD	H3C6	0	4	0	1.34092	0	0.0481776	0.16463	Y
COAD	HCAR2	0	4	0	1.34092	0	0.0481776	0.16463	N
COAD	HDAC5	0	4	0	1.34092	0	0.0481776	0.16463	N
COAD	HDAC7	0	4	0	1.34092	0	0.0481776	0.16463	N
COAD	HDGFL1	0	4	0	1.34092	0	0.0481776	0.16463	N
COAD	HERC6	0	4	0	1.34092	0	0.0481776	0.16463	N
COAD	HFM1	0	4	0	1.34092	0	0.0481776	0.16463	N
COAD	HIP1	0	4	0	1.34092	0	0.0481776	0.16463	N
COAD	HIP1R	0	4	0	1.34092	0	0.0481776	0.16463	N
COAD	HJURP	0	4	0	1.34092	0	0.0481776	0.16463	Y
COAD	HNRNPA2B1	0	4	0	1.34092	0	0.0481776	0.16463	N
COAD	HOXD10	0	4	0	1.34092	0	0.0481776	0.16463	N
COAD	HOXD8	0	4	0	1.34092	0	0.0481776	0.16463	N
COAD	HRH4	0	4	0	1.34092	0	0.0481776	0.16463	N
COAD	HS6ST1	0	4	0	1.34092	0	0.0481776	0.16463	N
COAD	HSPA2	0	4	0	1.34092	0	0.0481776	0.16463	Y
COAD	HTR1F	0	4	0	1.34092	0	0.0481776	0.16463	N
COAD	IARS2	0	4	0	1.34092	0	0.0481776	0.16463	N
COAD	ICAM3	0	4	0	1.34092	0	0.0481776	0.16463	N
COAD	IDUA	0	4	0	1.34092	0	0.0481776	0.16463	N
COAD	IFIT2	0	4	0	1.34092	0	0.0481776	0.16463	N
COAD	IFT122	0	4	0	1.34092	0	0.0481776	0.16463	N
COAD	IGHMBP2	0	4	0	1.34092	0	0.0481776	0.16463	N
COAD	IL17RC	0	4	0	1.34092	0	0.0481776	0.16463	N
COAD	INO80B	0	4	0	1.34092	0	0.0481776	0.16463	N
COAD	INPP5D	0	4	0	1.34092	0	0.0481776	0.16463	N
COAD	INSC	0	4	0	1.34092	0	0.0481776	0.16463	N
COAD	INSYN2A	0	4	0	1.34092	0	0.0481776	0.16463	N
COAD	INSYN2B	0	4	0	1.34092	0	0.0481776	0.16463	N
COAD	IQCN	0	4	0	1.34092	0	0.0481776	0.16463	N
COAD	IRAK4	0	4	0	1.34092	0	0.0481776	0.16463	N
COAD	IRF2BP1	0	4	0	1.34092	0	0.0481776	0.16463	N
COAD	IRF2BPL	0	4	0	1.34092	0	0.0481776	0.16463	N
COAD	IRGC	0	4	0	1.34092	0	0.0481776	0.16463	N
COAD	IRX6	0	4	0	1.34092	0	0.0481776	0.16463	N
COAD	ITGB5	0	4	0	1.34092	0	0.0481776	0.16463	N
COAD	JAG2	0	4	0	1.34092	0	0.0481776	0.16463	N
COAD	JHY	0	4	0	1.34092	0	0.0481776	0.16463	N
COAD	JUP	0	4	0	1.34092	0	0.0481776	0.16463	N
COAD	KASH5	0	4	0	1.34092	0	0.0481776	0.16463	N
COAD	KBTBD13	0	4	0	1.34092	0	0.0481776	0.16463	N
COAD	KCNA6	0	4	0	1.34092	0	0.0481776	0.16463	N
COAD	KCNK13	0	4	0	1.34092	0	0.0481776	0.16463	N
COAD	KCNK15	0	4	0	1.34092	0	0.0481776	0.16463	N
COAD	KERA	0	4	0	1.34092	0	0.0481776	0.16463	N
COAD	KHSRP	0	4	0	1.34092	0	0.0481776	0.16463	N
COAD	KIF6	0	4	0	1.34092	0	0.0481776	0.16463	N
COAD	KIF7	0	4	0	1.34092	0	0.0481776	0.16463	N
COAD	KLB	0	4	0	1.34092	0	0.0481776	0.16463	N
COAD	KLHL30	0	4	0	1.34092	0	0.0481776	0.16463	N
COAD	KLHL31	0	4	0	1.34092	0	0.0481776	0.16463	N
COAD	KMO	0	4	0	1.34092	0	0.0481776	0.16463	N
COAD	KNOP1	0	4	0	1.34092	0	0.0481776	0.16463	N
COAD	KRT78	0	4	0	1.34092	0	0.0481776	0.16463	N
COAD	KRT85	0	4	0	1.34092	0	0.0481776	0.16463	N
COAD	L3MBTL4	0	4	0	1.34092	0	0.0481776	0.16463	N
COAD	LAMP1	0	4	0	1.34092	0	0.0481776	0.16463	N
COAD	LCMT2	0	4	0	1.34092	0	0.0481776	0.16463	N
COAD	LIPT1	0	4	0	1.34092	0	0.0481776	0.16463	N
COAD	LLGL2	0	4	0	1.34092	0	0.0481776	0.16463	N
COAD	LLPH	0	4	0	1.34092	0	0.0481776	0.16463	N
COAD	LMNTD1	0	4	0	1.34092	0	0.0481776	0.16463	N
COAD	LPIN3	0	4	0	1.34092	0	0.0481776	0.16463	Y
COAD	LRCH4	0	4	0	1.34092	0	0.0481776	0.16463	N
COAD	LRRC15	0	4	0	1.34092	0	0.0481776	0.16463	N
COAD	LRRC40	0	4	0	1.34092	0	0.0481776	0.16463	N
COAD	LRRC41	0	4	0	1.34092	0	0.0481776	0.16463	N
COAD	LRRC71	0	4	0	1.34092	0	0.0481776	0.16463	N
COAD	LRRN3	0	4	0	1.34092	0	0.0481776	0.16463	N
COAD	MAN1B1	0	4	0	1.34092	0	0.0481776	0.16463	N
COAD	MAN2B2	0	4	0	1.34092	0	0.0481776	0.16463	N
COAD	MAPT	0	4	0	1.34092	0	0.0481776	0.16463	N
COAD	MARCHF4	0	4	0	1.34092	0	0.0481776	0.16463	N
COAD	MAST1	0	4	0	1.34092	0	0.0481776	0.16463	N
COAD	MCTP1	0	4	0	1.34092	0	0.0481776	0.16463	N
COAD	MED13	0	4	0	1.34092	0	0.0481776	0.16463	N
COAD	MEI1	0	4	0	1.34092	0	0.0481776	0.16463	N
COAD	MERTK	0	4	0	1.34092	0	0.0481776	0.16463	N
COAD	MIER3	0	4	0	1.34092	0	0.0481776	0.16463	N
COAD	MIIP	0	4	0	1.34092	0	0.0481776	0.16463	N
COAD	MSH5	0	4	0	1.34092	0	0.0481776	0.16463	Y
COAD	MST1	0	4	0	1.34092	0	0.0481776	0.16463	N
COAD	MSTO1	0	4	0	1.34092	0	0.0481776	0.16463	N
COAD	MTMR9	0	4	0	1.34092	0	0.0481776	0.16463	N
COAD	MTRR	0	4	0	1.34092	0	0.0481776	0.16463	N
COAD	MUC17	0	4	0	1.34092	0	0.0481776	0.16463	N
COAD	MYBPC2	0	4	0	1.34092	0	0.0481776	0.16463	N
COAD	MYH1	0	4	0	1.34092	0	0.0481776	0.16463	N
COAD	MYO19	0	4	0	1.34092	0	0.0481776	0.16463	N
COAD	MYO1D	0	4	0	1.34092	0	0.0481776	0.16463	N
COAD	MYOF	0	4	0	1.34092	0	0.0481776	0.16463	N
COAD	NAT8L	0	4	0	1.34092	0	0.0481776	0.16463	N
COAD	NBPF9	0	4	0	1.34092	0	0.0481776	0.16463	N
COAD	NCAPG	0	4	0	1.34092	0	0.0481776	0.16463	Y
COAD	NCKAP1L	0	4	0	1.34092	0	0.0481776	0.16463	N
COAD	NCKAP5L	0	4	0	1.34092	0	0.0481776	0.16463	N
COAD	NCOA3	0	4	0	1.34092	0	0.0481776	0.16463	N
COAD	NDST3	0	4	0	1.34092	0	0.0481776	0.16463	N
COAD	NECTIN4	0	4	0	1.34092	0	0.0481776	0.16463	N
COAD	NEDD4	0	4	0	1.34092	0	0.0481776	0.16463	N
COAD	NEK2	0	4	0	1.34092	0	0.0481776	0.16463	Y
COAD	NEUROD1	0	4	0	1.34092	0	0.0481776	0.16463	N
COAD	NID2	0	4	0	1.34092	0	0.0481776	0.16463	N
COAD	NKX6-1	0	4	0	1.34092	0	0.0481776	0.16463	N
COAD	NLN	0	4	0	1.34092	0	0.0481776	0.16463	N
COAD	NOMO1	0	4	0	1.34092	0	0.0481776	0.16463	N
COAD	NOSTRIN	0	4	0	1.34092	0	0.0481776	0.16463	N
COAD	NPHP4	0	4	0	1.34092	0	0.0481776	0.16463	N
COAD	NPR2	0	4	0	1.34092	0	0.0481776	0.16463	N
COAD	NPTXR	0	4	0	1.34092	0	0.0481776	0.16463	N
COAD	NR1H4	0	4	0	1.34092	0	0.0481776	0.16463	N
COAD	NR2E3	0	4	0	1.34092	0	0.0481776	0.16463	N
COAD	NRDC	0	4	0	1.34092	0	0.0481776	0.16463	N
COAD	NRG2	0	4	0	1.34092	0	0.0481776	0.16463	N
COAD	NSD2	0	4	0	1.34092	0	0.0481776	0.16463	Y
COAD	NSRP1	0	4	0	1.34092	0	0.0481776	0.16463	N
COAD	NTN1	0	4	0	1.34092	0	0.0481776	0.16463	N
COAD	NUGGC	0	4	0	1.34092	0	0.0481776	0.16463	N
COAD	NXPE2	0	4	0	1.34092	0	0.0481776	0.16463	N
COAD	NXPH1	0	4	0	1.34092	0	0.0481776	0.16463	N
COAD	OCIAD1	0	4	0	1.34092	0	0.0481776	0.16463	N
COAD	OGDHL	0	4	0	1.34092	0	0.0481776	0.16463	N
COAD	OPLAH	0	4	0	1.34092	0	0.0481776	0.16463	N
COAD	OPRK1	0	4	0	1.34092	0	0.0481776	0.16463	N
COAD	OR10Z1	0	4	0	1.34092	0	0.0481776	0.16463	N
COAD	OR1J1	0	4	0	1.34092	0	0.0481776	0.16463	N
COAD	OR4S1	0	4	0	1.34092	0	0.0481776	0.16463	N
COAD	ORC2	0	4	0	1.34092	0	0.0481776	0.16463	Y
COAD	OSER1	0	4	0	1.34092	0	0.0481776	0.16463	N
COAD	OSGEPL1	0	4	0	1.34092	0	0.0481776	0.16463	N
COAD	OTOF	0	4	0	1.34092	0	0.0481776	0.16463	N
COAD	OTUD7A	0	4	0	1.34092	0	0.0481776	0.16463	N
COAD	P2RY6	0	4	0	1.34092	0	0.0481776	0.16463	N
COAD	PADI4	0	4	0	1.34092	0	0.0481776	0.16463	N
COAD	PAX5	0	4	0	1.34092	0	0.0481776	0.16463	N
COAD	PAXIP1	0	4	0	1.34092	0	0.0481776	0.16463	N
COAD	PCDHGA1	0	4	0	1.34092	0	0.0481776	0.16463	N
COAD	PCDHGB4	0	4	0	1.34092	0	0.0481776	0.16463	N
COAD	PCDHGC4	0	4	0	1.34092	0	0.0481776	0.16463	N
COAD	PCOLCE	0	4	0	1.34092	0	0.0481776	0.16463	N
COAD	PCSK6	0	4	0	1.34092	0	0.0481776	0.16463	N
COAD	PDCD1	0	4	0	1.34092	0	0.0481776	0.16463	N
COAD	PDE8B	0	4	0	1.34092	0	0.0481776	0.16463	N
COAD	PELI3	0	4	0	1.34092	0	0.0481776	0.16463	N
COAD	PEX6	0	4	0	1.34092	0	0.0481776	0.16463	N
COAD	PGAP4	0	4	0	1.34092	0	0.0481776	0.16463	N
COAD	PGAP6	0	4	0	1.34092	0	0.0481776	0.16463	N
COAD	PIK3C3	0	4	0	1.34092	0	0.0481776	0.16463	N
COAD	PITX3	0	4	0	1.34092	0	0.0481776	0.16463	N
COAD	PIWIL4	0	4	0	1.34092	0	0.0481776	0.16463	N
COAD	PKD2	0	4	0	1.34092	0	0.0481776	0.16463	N
COAD	PLA2G4C	0	4	0	1.34092	0	0.0481776	0.16463	N
COAD	PLCG1	0	4	0	1.34092	0	0.0481776	0.16463	N
COAD	PLD5	0	4	0	1.34092	0	0.0481776	0.16463	N
COAD	PLEKHA7	0	4	0	1.34092	0	0.0481776	0.16463	N
COAD	PLEKHD1	0	4	0	1.34092	0	0.0481776	0.16463	N
COAD	PLEKHG1	0	4	0	1.34092	0	0.0481776	0.16463	N
COAD	PLEKHG4	0	4	0	1.34092	0	0.0481776	0.16463	N
COAD	PLG	0	4	0	1.34092	0	0.0481776	0.16463	N
COAD	PMS1	0	4	0	1.34092	0	0.0481776	0.16463	N
COAD	POLD3	0	4	0	1.34092	0	0.0481776	0.16463	Y
COAD	POTEC	0	4	0	1.34092	0	0.0481776	0.16463	N
COAD	POTEE	0	4	0	1.34092	0	0.0481776	0.16463	N
COAD	POTEJ	0	4	0	1.34092	0	0.0481776	0.16463	N
COAD	PPFIA1	0	4	0	1.34092	0	0.0481776	0.16463	N
COAD	PPP1R2B	0	4	0	1.34092	0	0.0481776	0.16463	N
COAD	PRC1	0	4	0	1.34092	0	0.0481776	0.16463	N
COAD	PRKD2	0	4	0	1.34092	0	0.0481776	0.16463	N
COAD	PRR23C	0	4	0	1.34092	0	0.0481776	0.16463	N
COAD	PRRC2B	0	4	0	1.34092	0	0.0481776	0.16463	N
COAD	PRRT2	0	4	0	1.34092	0	0.0481776	0.16463	N
COAD	PRX	0	4	0	1.34092	0	0.0481776	0.16463	N
COAD	PSD4	0	4	0	1.34092	0	0.0481776	0.16463	N
COAD	PSG5	0	4	0	1.34092	0	0.0481776	0.16463	N
COAD	PTBP1	0	4	0	1.34092	0	0.0481776	0.16463	N
COAD	PTPN4	0	4	0	1.34092	0	0.0481776	0.16463	N
COAD	PTPN5	0	4	0	1.34092	0	0.0481776	0.16463	N
COAD	RABGAP1	0	4	0	1.34092	0	0.0481776	0.16463	N
COAD	RAI1	0	4	0	1.34092	0	0.0481776	0.16463	N
COAD	RALGAPA1	0	4	0	1.34092	0	0.0481776	0.16463	N
COAD	RALGAPB	0	4	0	1.34092	0	0.0481776	0.16463	N
COAD	RALGDS	0	4	0	1.34092	0	0.0481776	0.16463	N
COAD	RANBP6	0	4	0	1.34092	0	0.0481776	0.16463	N
COAD	RAPGEF6	0	4	0	1.34092	0	0.0481776	0.16463	N
COAD	RAVER1	0	4	0	1.34092	0	0.0481776	0.16463	N
COAD	RBM15B	0	4	0	1.34092	0	0.0481776	0.16463	N
COAD	RBM33	0	4	0	1.34092	0	0.0481776	0.16463	N
COAD	RCOR2	0	4	0	1.34092	0	0.0481776	0.16463	N
COAD	RCOR3	0	4	0	1.34092	0	0.0481776	0.16463	N
COAD	RDH10	0	4	0	1.34092	0	0.0481776	0.16463	N
COAD	RECQL	0	4	0	1.34092	0	0.0481776	0.16463	N
COAD	REN	0	4	0	1.34092	0	0.0481776	0.16463	N
COAD	RFX8	0	4	0	1.34092	0	0.0481776	0.16463	N
COAD	RGS3	0	4	0	1.34092	0	0.0481776	0.16463	N
COAD	RHAG	0	4	0	1.34092	0	0.0481776	0.16463	N
COAD	RIN2	0	4	0	1.34092	0	0.0481776	0.16463	N
COAD	RIOX1	0	4	0	1.34092	0	0.0481776	0.16463	N
COAD	RNF121	0	4	0	1.34092	0	0.0481776	0.16463	N
COAD	RNF31	0	4	0	1.34092	0	0.0481776	0.16463	N
COAD	RPH3A	0	4	0	1.34092	0	0.0481776	0.16463	N
COAD	RRBP1	0	4	0	1.34092	0	0.0481776	0.16463	N
COAD	RRP1B	0	4	0	1.34092	0	0.0481776	0.16463	N
COAD	RSBN1	0	4	0	1.34092	0	0.0481776	0.16463	N
COAD	RSBN1L	0	4	0	1.34092	0	0.0481776	0.16463	N
COAD	RTCB	0	4	0	1.34092	0	0.0481776	0.16463	N
COAD	RTN1	0	4	0	1.34092	0	0.0481776	0.16463	N
COAD	RTN4	0	4	0	1.34092	0	0.0481776	0.16463	N
COAD	RTP5	0	4	0	1.34092	0	0.0481776	0.16463	N
COAD	RUNX2	0	4	0	1.34092	0	0.0481776	0.16463	N
COAD	RUSC1	0	4	0	1.34092	0	0.0481776	0.16463	N
COAD	RXFP2	0	4	0	1.34092	0	0.0481776	0.16463	N
COAD	RXRA	0	4	0	1.34092	0	0.0481776	0.16463	N
COAD	SCARB1	0	4	0	1.34092	0	0.0481776	0.16463	N
COAD	SCFD2	0	4	0	1.34092	0	0.0481776	0.16463	N
COAD	SCNN1D	0	4	0	1.34092	0	0.0481776	0.16463	N
COAD	SEC16A	0	4	0	1.34092	0	0.0481776	0.16463	N
COAD	SEMA3B	0	4	0	1.34092	0	0.0481776	0.16463	N
COAD	SEMA4C	0	4	0	1.34092	0	0.0481776	0.16463	N
COAD	SEMA6A	0	4	0	1.34092	0	0.0481776	0.16463	N
COAD	SEMA6D	0	4	0	1.34092	0	0.0481776	0.16463	N
COAD	SENP7	0	4	0	1.34092	0	0.0481776	0.16463	N
COAD	SEPTIN4	0	4	0	1.34092	0	0.0481776	0.16463	N
COAD	SERAC1	0	4	0	1.34092	0	0.0481776	0.16463	N
COAD	SERPINB10	0	4	0	1.34092	0	0.0481776	0.16463	N
COAD	SETDB2	0	4	0	1.34092	0	0.0481776	0.16463	N
COAD	SH2D4B	0	4	0	1.34092	0	0.0481776	0.16463	N
COAD	SIRT6	0	4	0	1.34092	0	0.0481776	0.16463	N
COAD	SIX4	0	4	0	1.34092	0	0.0481776	0.16463	N
COAD	SLC13A2	0	4	0	1.34092	0	0.0481776	0.16463	N
COAD	SLC15A3	0	4	0	1.34092	0	0.0481776	0.16463	N
COAD	SLC16A12	0	4	0	1.34092	0	0.0481776	0.16463	N
COAD	SLC19A3	0	4	0	1.34092	0	0.0481776	0.16463	N
COAD	SLC2A14	0	4	0	1.34092	0	0.0481776	0.16463	N
COAD	SLC30A10	0	4	0	1.34092	0	0.0481776	0.16463	N
COAD	SLC37A4	0	4	0	1.34092	0	0.0481776	0.16463	N
COAD	SLC38A1	0	4	0	1.34092	0	0.0481776	0.16463	N
COAD	SLC38A10	0	4	0	1.34092	0	0.0481776	0.16463	N
COAD	SLC39A7	0	4	0	1.34092	0	0.0481776	0.16463	N
COAD	SLC3A2	0	4	0	1.34092	0	0.0481776	0.16463	N
COAD	SLC6A16	0	4	0	1.34092	0	0.0481776	0.16463	N
COAD	SLIT1	0	4	0	1.34092	0	0.0481776	0.16463	N
COAD	SLITRK3	0	4	0	1.34092	0	0.0481776	0.16463	N
COAD	SLITRK6	0	4	0	1.34092	0	0.0481776	0.16463	N
COAD	SMARCD2	0	4	0	1.34092	0	0.0481776	0.16463	N
COAD	SMCR8	0	4	0	1.34092	0	0.0481776	0.16463	N
COAD	SMG9	0	4	0	1.34092	0	0.0481776	0.16463	N
COAD	SMTNL1	0	4	0	1.34092	0	0.0481776	0.16463	N
COAD	SNX29	0	4	0	1.34092	0	0.0481776	0.16463	N
COAD	SOX7	0	4	0	1.34092	0	0.0481776	0.16463	N
COAD	SPAG9	0	4	0	1.34092	0	0.0481776	0.16463	N
COAD	SPPL2B	0	4	0	1.34092	0	0.0481776	0.16463	N
COAD	SRGAP2	0	4	0	1.34092	0	0.0481776	0.16463	N
COAD	SRP72	0	4	0	1.34092	0	0.0481776	0.16463	N
COAD	SSC4D	0	4	0	1.34092	0	0.0481776	0.16463	N
COAD	SSH1	0	4	0	1.34092	0	0.0481776	0.16463	N
COAD	SSRP1	0	4	0	1.34092	0	0.0481776	0.16463	N
COAD	ST6GALNAC4	0	4	0	1.34092	0	0.0481776	0.16463	N
COAD	STAG3	0	4	0	1.34092	0	0.0481776	0.16463	Y
COAD	STK10	0	4	0	1.34092	0	0.0481776	0.16463	N
COAD	STK31	0	4	0	1.34092	0	0.0481776	0.16463	N
COAD	SUMF1	0	4	0	1.34092	0	0.0481776	0.16463	N
COAD	SUPT16H	0	4	0	1.34092	0	0.0481776	0.16463	N
COAD	SV2A	0	4	0	1.34092	0	0.0481776	0.16463	N
COAD	SYNPO2	0	4	0	1.34092	0	0.0481776	0.16463	N
COAD	TAF3	0	4	0	1.34092	0	0.0481776	0.16463	N
COAD	TAS2R42	0	4	0	1.34092	0	0.0481776	0.16463	N
COAD	TBC1D4	0	4	0	1.34092	0	0.0481776	0.16463	N
COAD	TBL3	0	4	0	1.34092	0	0.0481776	0.16463	N
COAD	TBX15	0	4	0	1.34092	0	0.0481776	0.16463	N
COAD	TBX5	0	4	0	1.34092	0	0.0481776	0.16463	N
COAD	TCOF1	0	4	0	1.34092	0	0.0481776	0.16463	N
COAD	TEC	0	4	0	1.34092	0	0.0481776	0.16463	N
COAD	TESMIN	0	4	0	1.34092	0	0.0481776	0.16463	N
COAD	THAP5	0	4	0	1.34092	0	0.0481776	0.16463	N
COAD	THOC1	0	4	0	1.34092	0	0.0481776	0.16463	N
COAD	TLE3	0	4	0	1.34092	0	0.0481776	0.16463	N
COAD	TLL2	0	4	0	1.34092	0	0.0481776	0.16463	N
COAD	TLR3	0	4	0	1.34092	0	0.0481776	0.16463	N
COAD	TMA16	0	4	0	1.34092	0	0.0481776	0.16463	N
COAD	TMEM143	0	4	0	1.34092	0	0.0481776	0.16463	N
COAD	TMEM181	0	4	0	1.34092	0	0.0481776	0.16463	N
COAD	TMEM54	0	4	0	1.34092	0	0.0481776	0.16463	N
COAD	TNKS	0	4	0	1.34092	0	0.0481776	0.16463	N
COAD	TNPO1	0	4	0	1.34092	0	0.0481776	0.16463	Y
COAD	TP53BP2	0	4	0	1.34092	0	0.0481776	0.16463	N
COAD	TP73	0	4	0	1.34092	0	0.0481776	0.16463	N
COAD	TRABD	0	4	0	1.34092	0	0.0481776	0.16463	N
COAD	TRAF3	0	4	0	1.34092	0	0.0481776	0.16463	N
COAD	TRAF7	0	4	0	1.34092	0	0.0481776	0.16463	N
COAD	TRAFD1	0	4	0	1.34092	0	0.0481776	0.16463	N
COAD	TRAP1	0	4	0	1.34092	0	0.0481776	0.16463	N
COAD	TRIM45	0	4	0	1.34092	0	0.0481776	0.16463	N
COAD	TRIM67	0	4	0	1.34092	0	0.0481776	0.16463	N
COAD	TRIM9	0	4	0	1.34092	0	0.0481776	0.16463	N
COAD	TRIP6	0	4	0	1.34092	0	0.0481776	0.16463	N
COAD	TRPM8	0	4	0	1.34092	0	0.0481776	0.16463	N
COAD	TSC1	0	4	0	1.34092	0	0.0481776	0.16463	N
COAD	TSNARE1	0	4	0	1.34092	0	0.0481776	0.16463	N
COAD	TSSC4	0	4	0	1.34092	0	0.0481776	0.16463	N
COAD	TTC29	0	4	0	1.34092	0	0.0481776	0.16463	N
COAD	TTC39B	0	4	0	1.34092	0	0.0481776	0.16463	N
COAD	TTC7B	0	4	0	1.34092	0	0.0481776	0.16463	N
COAD	TTLL4	0	4	0	1.34092	0	0.0481776	0.16463	N
COAD	U2AF2	0	4	0	1.34092	0	0.0481776	0.16463	N
COAD	UBE2F	0	4	0	1.34092	0	0.0481776	0.16463	N
COAD	UBN2	0	4	0	1.34092	0	0.0481776	0.16463	N
COAD	USO1	0	4	0	1.34092	0	0.0481776	0.16463	Y
COAD	USP20	0	4	0	1.34092	0	0.0481776	0.16463	N
COAD	USP46	0	4	0	1.34092	0	0.0481776	0.16463	N
COAD	USP47	0	4	0	1.34092	0	0.0481776	0.16463	N
COAD	USP48	0	4	0	1.34092	0	0.0481776	0.16463	N
COAD	USP54	0	4	0	1.34092	0	0.0481776	0.16463	N
COAD	VPS41	0	4	0	1.34092	0	0.0481776	0.16463	N
COAD	WDR17	0	4	0	1.34092	0	0.0481776	0.16463	N
COAD	WDR19	0	4	0	1.34092	0	0.0481776	0.16463	N
COAD	WDR6	0	4	0	1.34092	0	0.0481776	0.16463	N
COAD	WNT7B	0	4	0	1.34092	0	0.0481776	0.16463	N
COAD	WRAP73	0	4	0	1.34092	0	0.0481776	0.16463	N
COAD	XAB2	0	4	0	1.34092	0	0.0481776	0.16463	N
COAD	XPO4	0	4	0	1.34092	0	0.0481776	0.16463	N
COAD	YARS1	0	4	0	1.34092	0	0.0481776	0.16463	N
COAD	ZBED5	0	4	0	1.34092	0	0.0481776	0.16463	N
COAD	ZBTB16	0	4	0	1.34092	0	0.0481776	0.16463	N
COAD	ZBTB17	0	4	0	1.34092	0	0.0481776	0.16463	N
COAD	ZBTB40	0	4	0	1.34092	0	0.0481776	0.16463	N
COAD	ZBTB46	0	4	0	1.34092	0	0.0481776	0.16463	N
COAD	ZC3H12C	0	4	0	1.34092	0	0.0481776	0.16463	N
COAD	ZC3H3	0	4	0	1.34092	0	0.0481776	0.16463	N
COAD	ZCCHC14	0	4	0	1.34092	0	0.0481776	0.16463	N
COAD	ZCCHC2	0	4	0	1.34092	0	0.0481776	0.16463	N
COAD	ZEB1	0	4	0	1.34092	0	0.0481776	0.16463	N
COAD	ZEB2	0	4	0	1.34092	0	0.0481776	0.16463	N
COAD	ZFHX2	0	4	0	1.34092	0	0.0481776	0.16463	N
COAD	ZNF14	0	4	0	1.34092	0	0.0481776	0.16463	N
COAD	ZNF142	0	4	0	1.34092	0	0.0481776	0.16463	N
COAD	ZNF16	0	4	0	1.34092	0	0.0481776	0.16463	N
COAD	ZNF184	0	4	0	1.34092	0	0.0481776	0.16463	N
COAD	ZNF212	0	4	0	1.34092	0	0.0481776	0.16463	N
COAD	ZNF229	0	4	0	1.34092	0	0.0481776	0.16463	N
COAD	ZNF23	0	4	0	1.34092	0	0.0481776	0.16463	N
COAD	ZNF282	0	4	0	1.34092	0	0.0481776	0.16463	N
COAD	ZNF384	0	4	0	1.34092	0	0.0481776	0.16463	N
COAD	ZNF407	0	4	0	1.34092	0	0.0481776	0.16463	N
COAD	ZNF415	0	4	0	1.34092	0	0.0481776	0.16463	N
COAD	ZNF442	0	4	0	1.34092	0	0.0481776	0.16463	N
COAD	ZNF461	0	4	0	1.34092	0	0.0481776	0.16463	N
COAD	ZNF473	0	4	0	1.34092	0	0.0481776	0.16463	N
COAD	ZNF506	0	4	0	1.34092	0	0.0481776	0.16463	N
COAD	ZNF528	0	4	0	1.34092	0	0.0481776	0.16463	N
COAD	ZNF570	0	4	0	1.34092	0	0.0481776	0.16463	N
COAD	ZNF578	0	4	0	1.34092	0	0.0481776	0.16463	N
COAD	ZNF638	0	4	0	1.34092	0	0.0481776	0.16463	N
COAD	ZNF695	0	4	0	1.34092	0	0.0481776	0.16463	N
COAD	ZNF703	0	4	0	1.34092	0	0.0481776	0.16463	N
COAD	ZSWIM4	0	4	0	1.34092	0	0.0481776	0.16463	N
COAD	DNAH3	4	11	0.281421	1.04164	0.0606837	0.0487089	0.16463	N
COAD	RP1	4	11	0.281421	1.04164	0.0606837	0.0487089	0.16463	N
COAD	ABCC5	1	6	0.13803	1.20263	0.00290496	0.0517031	0.16463	N
COAD	ACACA	1	6	0.13803	1.20263	0.00290496	0.0517031	0.16463	N
COAD	ADCY1	1	6	0.13803	1.20263	0.00290496	0.0517031	0.16463	N
COAD	ADGB	1	6	0.13803	1.20263	0.00290496	0.0517031	0.16463	N
COAD	ADGRL2	1	6	0.13803	1.20263	0.00290496	0.0517031	0.16463	N
COAD	AFDN	1	6	0.13803	1.20263	0.00290496	0.0517031	0.16463	N
COAD	ALDH16A1	1	6	0.13803	1.20263	0.00290496	0.0517031	0.16463	N
COAD	ALPK3	1	6	0.13803	1.20263	0.00290496	0.0517031	0.16463	N
COAD	AMOTL2	1	6	0.13803	1.20263	0.00290496	0.0517031	0.16463	N
COAD	ANO8	1	6	0.13803	1.20263	0.00290496	0.0517031	0.16463	N
COAD	ATP10D	1	6	0.13803	1.20263	0.00290496	0.0517031	0.16463	N
COAD	ATRNL1	1	6	0.13803	1.20263	0.00290496	0.0517031	0.16463	N
COAD	AVPR1A	1	6	0.13803	1.20263	0.00290496	0.0517031	0.16463	N
COAD	AXL	1	6	0.13803	1.20263	0.00290496	0.0517031	0.16463	N
COAD	BARHL2	1	6	0.13803	1.20263	0.00290496	0.0517031	0.16463	N
COAD	BDP1	1	6	0.13803	1.20263	0.00290496	0.0517031	0.16463	N
COAD	BRPF3	1	6	0.13803	1.20263	0.00290496	0.0517031	0.16463	N
COAD	C15orf39	1	6	0.13803	1.20263	0.00290496	0.0517031	0.16463	N
COAD	CARMIL1	1	6	0.13803	1.20263	0.00290496	0.0517031	0.16463	N
COAD	CCDC178	1	6	0.13803	1.20263	0.00290496	0.0517031	0.16463	N
COAD	CD248	1	6	0.13803	1.20263	0.00290496	0.0517031	0.16463	N
COAD	CD79A	1	6	0.13803	1.20263	0.00290496	0.0517031	0.16463	N
COAD	CENPC	1	6	0.13803	1.20263	0.00290496	0.0517031	0.16463	Y
COAD	CEP290	1	6	0.13803	1.20263	0.00290496	0.0517031	0.16463	Y
COAD	CHADL	1	6	0.13803	1.20263	0.00290496	0.0517031	0.16463	N
COAD	CHAF1A	1	6	0.13803	1.20263	0.00290496	0.0517031	0.16463	N
COAD	CLOCK	1	6	0.13803	1.20263	0.00290496	0.0517031	0.16463	N
COAD	CNOT1	1	6	0.13803	1.20263	0.00290496	0.0517031	0.16463	N
COAD	CNTRL	1	6	0.13803	1.20263	0.00290496	0.0517031	0.16463	Y
COAD	COL11A2	1	6	0.13803	1.20263	0.00290496	0.0517031	0.16463	N
COAD	CRB1	1	6	0.13803	1.20263	0.00290496	0.0517031	0.16463	N
COAD	DCC	1	6	0.13803	1.20263	0.00290496	0.0517031	0.16463	N
COAD	DGKQ	1	6	0.13803	1.20263	0.00290496	0.0517031	0.16463	N
COAD	DMRT2	1	6	0.13803	1.20263	0.00290496	0.0517031	0.16463	N
COAD	DMXL2	1	6	0.13803	1.20263	0.00290496	0.0517031	0.16463	N
COAD	DYNC2H1	1	6	0.13803	1.20263	0.00290496	0.0517031	0.16463	N
COAD	EMILIN3	1	6	0.13803	1.20263	0.00290496	0.0517031	0.16463	N
COAD	EPB41L3	1	6	0.13803	1.20263	0.00290496	0.0517031	0.16463	N
COAD	EPHA7	1	6	0.13803	1.20263	0.00290496	0.0517031	0.16463	N
COAD	EPX	1	6	0.13803	1.20263	0.00290496	0.0517031	0.16463	N
COAD	FAM205A	1	6	0.13803	1.20263	0.00290496	0.0517031	0.16463	N
COAD	FRMD4A	1	6	0.13803	1.20263	0.00290496	0.0517031	0.16463	N
COAD	FRMPD2	1	6	0.13803	1.20263	0.00290496	0.0517031	0.16463	N
COAD	FXR2	1	6	0.13803	1.20263	0.00290496	0.0517031	0.16463	N
COAD	GABBR1	1	6	0.13803	1.20263	0.00290496	0.0517031	0.16463	N
COAD	GLI1	1	6	0.13803	1.20263	0.00290496	0.0517031	0.16463	N
COAD	GRIN1	1	6	0.13803	1.20263	0.00290496	0.0517031	0.16463	N
COAD	HECW1	1	6	0.13803	1.20263	0.00290496	0.0517031	0.16463	N
COAD	HIVEP2	1	6	0.13803	1.20263	0.00290496	0.0517031	0.16463	N
COAD	HK3	1	6	0.13803	1.20263	0.00290496	0.0517031	0.16463	N
COAD	HR	1	6	0.13803	1.20263	0.00290496	0.0517031	0.16463	N
COAD	IFT88	1	6	0.13803	1.20263	0.00290496	0.0517031	0.16463	N
COAD	IGFN1	1	6	0.13803	1.20263	0.00290496	0.0517031	0.16463	N
COAD	IPO11	1	6	0.13803	1.20263	0.00290496	0.0517031	0.16463	N
COAD	IRAG1	1	6	0.13803	1.20263	0.00290496	0.0517031	0.16463	N
COAD	ITPR2	1	6	0.13803	1.20263	0.00290496	0.0517031	0.16463	N
COAD	ITSN1	1	6	0.13803	1.20263	0.00290496	0.0517031	0.16463	N
COAD	JADE1	1	6	0.13803	1.20263	0.00290496	0.0517031	0.16463	N
COAD	JAK1	1	6	0.13803	1.20263	0.00290496	0.0517031	0.16463	N
COAD	KCNB1	1	6	0.13803	1.20263	0.00290496	0.0517031	0.16463	N
COAD	KCND2	1	6	0.13803	1.20263	0.00290496	0.0517031	0.16463	N
COAD	KCNG1	1	6	0.13803	1.20263	0.00290496	0.0517031	0.16463	N
COAD	KCNH2	1	6	0.13803	1.20263	0.00290496	0.0517031	0.16463	N
COAD	KCNN3	1	6	0.13803	1.20263	0.00290496	0.0517031	0.16463	N
COAD	KCNS1	1	6	0.13803	1.20263	0.00290496	0.0517031	0.16463	N
COAD	KDM6B	1	6	0.13803	1.20263	0.00290496	0.0517031	0.16463	N
COAD	KIF5C	1	6	0.13803	1.20263	0.00290496	0.0517031	0.16463	N
COAD	KIRREL3	1	6	0.13803	1.20263	0.00290496	0.0517031	0.16463	N
COAD	KLHL32	1	6	0.13803	1.20263	0.00290496	0.0517031	0.16463	N
COAD	LARP7	1	6	0.13803	1.20263	0.00290496	0.0517031	0.16463	N
COAD	LHX1	1	6	0.13803	1.20263	0.00290496	0.0517031	0.16463	N
COAD	LIFR	1	6	0.13803	1.20263	0.00290496	0.0517031	0.16463	N
COAD	LRFN2	1	6	0.13803	1.20263	0.00290496	0.0517031	0.16463	N
COAD	LRRC4C	1	6	0.13803	1.20263	0.00290496	0.0517031	0.16463	N
COAD	LRRIQ1	1	6	0.13803	1.20263	0.00290496	0.0517031	0.16463	N
COAD	MINK1	1	6	0.13803	1.20263	0.00290496	0.0517031	0.16463	N
COAD	MKI67	1	6	0.13803	1.20263	0.00290496	0.0517031	0.16463	N
COAD	MLXIPL	1	6	0.13803	1.20263	0.00290496	0.0517031	0.16463	N
COAD	MOV10L1	1	6	0.13803	1.20263	0.00290496	0.0517031	0.16463	N
COAD	MYLK	1	6	0.13803	1.20263	0.00290496	0.0517031	0.16463	N
COAD	MYO9B	1	6	0.13803	1.20263	0.00290496	0.0517031	0.16463	N
COAD	MYOM2	1	6	0.13803	1.20263	0.00290496	0.0517031	0.16463	N
COAD	NCOA6	1	6	0.13803	1.20263	0.00290496	0.0517031	0.16463	N
COAD	NEO1	1	6	0.13803	1.20263	0.00290496	0.0517031	0.16463	N
COAD	NIPA2	1	6	0.13803	1.20263	0.00290496	0.0517031	0.16463	N
COAD	NISCH	1	6	0.13803	1.20263	0.00290496	0.0517031	0.16463	N
COAD	NOS1	1	6	0.13803	1.20263	0.00290496	0.0517031	0.16463	N
COAD	NOTCH4	1	6	0.13803	1.20263	0.00290496	0.0517031	0.16463	N
COAD	NPHS1	1	6	0.13803	1.20263	0.00290496	0.0517031	0.16463	N
COAD	OR6P1	1	6	0.13803	1.20263	0.00290496	0.0517031	0.16463	N
COAD	OTUD4	1	6	0.13803	1.20263	0.00290496	0.0517031	0.16463	N
COAD	OVCH1	1	6	0.13803	1.20263	0.00290496	0.0517031	0.16463	N
COAD	PCDHA11	1	6	0.13803	1.20263	0.00290496	0.0517031	0.16463	N
COAD	PCDHA9	1	6	0.13803	1.20263	0.00290496	0.0517031	0.16463	N
COAD	PCDHB14	1	6	0.13803	1.20263	0.00290496	0.0517031	0.16463	N
COAD	PCDHB4	1	6	0.13803	1.20263	0.00290496	0.0517031	0.16463	N
COAD	PHACTR1	1	6	0.13803	1.20263	0.00290496	0.0517031	0.16463	N
COAD	PHF3	1	6	0.13803	1.20263	0.00290496	0.0517031	0.16463	N
COAD	PIEZO1	1	6	0.13803	1.20263	0.00290496	0.0517031	0.16463	N
COAD	PLEKHG3	1	6	0.13803	1.20263	0.00290496	0.0517031	0.16463	N
COAD	PNPLA6	1	6	0.13803	1.20263	0.00290496	0.0517031	0.16463	N
COAD	PPARGC1B	1	6	0.13803	1.20263	0.00290496	0.0517031	0.16463	N
COAD	PPFIA3	1	6	0.13803	1.20263	0.00290496	0.0517031	0.16463	N
COAD	PPP1R13L	1	6	0.13803	1.20263	0.00290496	0.0517031	0.16463	N
COAD	PROB1	1	6	0.13803	1.20263	0.00290496	0.0517031	0.16463	N
COAD	RFC1	1	6	0.13803	1.20263	0.00290496	0.0517031	0.16463	Y
COAD	RFX1	1	6	0.13803	1.20263	0.00290496	0.0517031	0.16463	N
COAD	RGL2	1	6	0.13803	1.20263	0.00290496	0.0517031	0.16463	N
COAD	RNF6	1	6	0.13803	1.20263	0.00290496	0.0517031	0.16463	N
COAD	RTTN	1	6	0.13803	1.20263	0.00290496	0.0517031	0.16463	N
COAD	SAMD9	1	6	0.13803	1.20263	0.00290496	0.0517031	0.16463	N
COAD	SCN1A	1	6	0.13803	1.20263	0.00290496	0.0517031	0.16463	N
COAD	SEPTIN9	1	6	0.13803	1.20263	0.00290496	0.0517031	0.16463	N
COAD	SH2D3C	1	6	0.13803	1.20263	0.00290496	0.0517031	0.16463	N
COAD	SH2D5	1	6	0.13803	1.20263	0.00290496	0.0517031	0.16463	N
COAD	SLC4A7	1	6	0.13803	1.20263	0.00290496	0.0517031	0.16463	N
COAD	SPEM2	1	6	0.13803	1.20263	0.00290496	0.0517031	0.16463	N
COAD	STXBP5L	1	6	0.13803	1.20263	0.00290496	0.0517031	0.16463	N
COAD	TANC2	1	6	0.13803	1.20263	0.00290496	0.0517031	0.16463	N
COAD	TAS1R2	1	6	0.13803	1.20263	0.00290496	0.0517031	0.16463	N
COAD	TEP1	1	6	0.13803	1.20263	0.00290496	0.0517031	0.16463	N
COAD	TICAM1	1	6	0.13803	1.20263	0.00290496	0.0517031	0.16463	N
COAD	TNKS2	1	6	0.13803	1.20263	0.00290496	0.0517031	0.16463	N
COAD	TRAPPC9	1	6	0.13803	1.20263	0.00290496	0.0517031	0.16463	N
COAD	TUBA8	1	6	0.13803	1.20263	0.00290496	0.0517031	0.16463	Y
COAD	TUBGCP2	1	6	0.13803	1.20263	0.00290496	0.0517031	0.16463	Y
COAD	TUT7	1	6	0.13803	1.20263	0.00290496	0.0517031	0.16463	N
COAD	UBA2	1	6	0.13803	1.20263	0.00290496	0.0517031	0.16463	N
COAD	VEPH1	1	6	0.13803	1.20263	0.00290496	0.0517031	0.16463	N
COAD	VPS18	1	6	0.13803	1.20263	0.00290496	0.0517031	0.16463	N
COAD	WNT1	1	6	0.13803	1.20263	0.00290496	0.0517031	0.16463	N
COAD	XYLT2	1	6	0.13803	1.20263	0.00290496	0.0517031	0.16463	N
COAD	ZAN	1	6	0.13803	1.20263	0.00290496	0.0517031	0.16463	N
COAD	ZIC1	1	6	0.13803	1.20263	0.00290496	0.0517031	0.16463	N
COAD	ZNF875	1	6	0.13803	1.20263	0.00290496	0.0517031	0.16463	N
COAD	ZNRF3	1	6	0.13803	1.20263	0.00290496	0.0517031	0.16463	N
COAD	USH2A	5	12	0.320136	1.07954	0.0811943	0.06145	0.170517	N
COAD	ZNF292	5	12	0.320136	1.07954	0.0811943	0.06145	0.170517	N
COAD	ARHGEF17	3	9	0.266061	1.15507	0.0435608	0.0642594	0.170517	N
COAD	C10orf71	3	9	0.266061	1.15507	0.0435608	0.0642594	0.170517	N
COAD	DDX27	3	9	0.266061	1.15507	0.0435608	0.0642594	0.170517	N
COAD	DOCK2	3	9	0.266061	1.15507	0.0435608	0.0642594	0.170517	N
COAD	FREM2	3	9	0.266061	1.15507	0.0435608	0.0642594	0.170517	N
COAD	HECTD4	3	9	0.266061	1.15507	0.0435608	0.0642594	0.170517	N
COAD	JAKMIP1	3	9	0.266061	1.15507	0.0435608	0.0642594	0.170517	N
COAD	MYH15	3	9	0.266061	1.15507	0.0435608	0.0642594	0.170517	N
COAD	NOTCH1	3	9	0.266061	1.15507	0.0435608	0.0642594	0.170517	N
COAD	SCN4A	3	9	0.266061	1.15507	0.0435608	0.0642594	0.170517	N
COAD	SLITRK5	3	9	0.266061	1.15507	0.0435608	0.0642594	0.170517	N
COAD	SPEN	3	9	0.266061	1.15507	0.0435608	0.0642594	0.170517	N
COAD	TACC2	3	9	0.266061	1.15507	0.0435608	0.0642594	0.170517	N
COAD	TOPAZ1	3	9	0.266061	1.15507	0.0435608	0.0642594	0.170517	N
COAD	ADAMTS12	2	7	0.23484	1.31858	0.0226887	0.0823943	0.170517	N
COAD	ARFGEF3	2	7	0.23484	1.31858	0.0226887	0.0823943	0.170517	N
COAD	ASCC3	2	7	0.23484	1.31858	0.0226887	0.0823943	0.170517	N
COAD	ASPM	2	7	0.23484	1.31858	0.0226887	0.0823943	0.170517	N
COAD	C4orf54	2	7	0.23484	1.31858	0.0226887	0.0823943	0.170517	N
COAD	CCDC73	2	7	0.23484	1.31858	0.0226887	0.0823943	0.170517	N
COAD	CDH12	2	7	0.23484	1.31858	0.0226887	0.0823943	0.170517	N
COAD	CFTR	2	7	0.23484	1.31858	0.0226887	0.0823943	0.170517	N
COAD	CHD7	2	7	0.23484	1.31858	0.0226887	0.0823943	0.170517	N
COAD	COL14A1	2	7	0.23484	1.31858	0.0226887	0.0823943	0.170517	N
COAD	COL4A2	2	7	0.23484	1.31858	0.0226887	0.0823943	0.170517	N
COAD	COL6A6	2	7	0.23484	1.31858	0.0226887	0.0823943	0.170517	N
COAD	CUBN	2	7	0.23484	1.31858	0.0226887	0.0823943	0.170517	N
COAD	DCHS2	2	7	0.23484	1.31858	0.0226887	0.0823943	0.170517	N
COAD	EPG5	2	7	0.23484	1.31858	0.0226887	0.0823943	0.170517	N
COAD	FREM3	2	7	0.23484	1.31858	0.0226887	0.0823943	0.170517	N
COAD	GNAS	2	7	0.23484	1.31858	0.0226887	0.0823943	0.170517	N
COAD	HIVEP3	2	7	0.23484	1.31858	0.0226887	0.0823943	0.170517	N
COAD	KCNA3	2	7	0.23484	1.31858	0.0226887	0.0823943	0.170517	N
COAD	KDM2B	2	7	0.23484	1.31858	0.0226887	0.0823943	0.170517	N
COAD	KIF26A	2	7	0.23484	1.31858	0.0226887	0.0823943	0.170517	N
COAD	MAP3K21	2	7	0.23484	1.31858	0.0226887	0.0823943	0.170517	N
COAD	MAST4	2	7	0.23484	1.31858	0.0226887	0.0823943	0.170517	N
COAD	MEGF8	2	7	0.23484	1.31858	0.0226887	0.0823943	0.170517	N
COAD	MYT1L	2	7	0.23484	1.31858	0.0226887	0.0823943	0.170517	N
COAD	NAV2	2	7	0.23484	1.31858	0.0226887	0.0823943	0.170517	N
COAD	OR5D18	2	7	0.23484	1.31858	0.0226887	0.0823943	0.170517	N
COAD	PCDH9	2	7	0.23484	1.31858	0.0226887	0.0823943	0.170517	N
COAD	PCDHA12	2	7	0.23484	1.31858	0.0226887	0.0823943	0.170517	N
COAD	PRR12	2	7	0.23484	1.31858	0.0226887	0.0823943	0.170517	N
COAD	PTCH1	2	7	0.23484	1.31858	0.0226887	0.0823943	0.170517	N
COAD	RAB3GAP2	2	7	0.23484	1.31858	0.0226887	0.0823943	0.170517	N
COAD	RLF	2	7	0.23484	1.31858	0.0226887	0.0823943	0.170517	N
COAD	ROBO1	2	7	0.23484	1.31858	0.0226887	0.0823943	0.170517	N
COAD	RP1L1	2	7	0.23484	1.31858	0.0226887	0.0823943	0.170517	N
COAD	SCN5A	2	7	0.23484	1.31858	0.0226887	0.0823943	0.170517	N
COAD	SIGLEC1	2	7	0.23484	1.31858	0.0226887	0.0823943	0.170517	N
COAD	SORBS2	2	7	0.23484	1.31858	0.0226887	0.0823943	0.170517	N
COAD	SPATA31A1	2	7	0.23484	1.31858	0.0226887	0.0823943	0.170517	N
COAD	SRCAP	2	7	0.23484	1.31858	0.0226887	0.0823943	0.170517	N
COAD	SULF2	2	7	0.23484	1.31858	0.0226887	0.0823943	0.170517	N
COAD	SYMPK	2	7	0.23484	1.31858	0.0226887	0.0823943	0.170517	N
COAD	TMEM132C	2	7	0.23484	1.31858	0.0226887	0.0823943	0.170517	N
COAD	TMEM132E	2	7	0.23484	1.31858	0.0226887	0.0823943	0.170517	N
COAD	TNC	2	7	0.23484	1.31858	0.0226887	0.0823943	0.170517	N
COAD	TRPA1	2	7	0.23484	1.31858	0.0226887	0.0823943	0.170517	N
COAD	USP40	2	7	0.23484	1.31858	0.0226887	0.0823943	0.170517	N
COAD	UTP20	2	7	0.23484	1.31858	0.0226887	0.0823943	0.170517	N
COAD	YLPM1	2	7	0.23484	1.31858	0.0226887	0.0823943	0.170517	N
COAD	ZNF106	2	7	0.23484	1.31858	0.0226887	0.0823943	0.170517	N
COAD	ZNF365	2	7	0.23484	1.31858	0.0226887	0.0823943	0.170517	N
COAD	ZNF831	2	7	0.23484	1.31858	0.0226887	0.0823943	0.170517	N
COAD	DNAH7	4	10	0.317149	1.20172	0.0675299	0.0833112	0.170517	N
COAD	HMCN2	4	10	0.317149	1.20172	0.0675299	0.0833112	0.170517	N
COAD	ROBO2	4	10	0.317149	1.20172	0.0675299	0.0833112	0.170517	N
COAD	SALL3	4	10	0.317149	1.20172	0.0675299	0.0833112	0.170517	N
COAD	SLC4A3	4	10	0.317149	1.20172	0.0675299	0.0833112	0.170517	N
COAD	CCDC168	7	14	0.378551	1.12606	0.116555	0.0857463	0.170517	N
COAD	AASDH	1	5	0.169184	1.59056	0.00346623	0.100297	0.170517	N
COAD	ABCA12	1	5	0.169184	1.59056	0.00346623	0.100297	0.170517	N
COAD	ABCA5	1	5	0.169184	1.59056	0.00346623	0.100297	0.170517	N
COAD	ABCA8	1	5	0.169184	1.59056	0.00346623	0.100297	0.170517	N
COAD	ABCB1	1	5	0.169184	1.59056	0.00346623	0.100297	0.170517	N
COAD	ABCB9	1	5	0.169184	1.59056	0.00346623	0.100297	0.170517	N
COAD	ABCC8	1	5	0.169184	1.59056	0.00346623	0.100297	0.170517	N
COAD	ACOT11	1	5	0.169184	1.59056	0.00346623	0.100297	0.170517	N
COAD	ADAM29	1	5	0.169184	1.59056	0.00346623	0.100297	0.170517	N
COAD	ADAMTSL3	1	5	0.169184	1.59056	0.00346623	0.100297	0.170517	N
COAD	ADAMTSL4	1	5	0.169184	1.59056	0.00346623	0.100297	0.170517	N
COAD	AGO1	1	5	0.169184	1.59056	0.00346623	0.100297	0.170517	N
COAD	AKAP7	1	5	0.169184	1.59056	0.00346623	0.100297	0.170517	N
COAD	AL592490.1	1	5	0.169184	1.59056	0.00346623	0.100297	0.170517	N
COAD	ALMS1	1	5	0.169184	1.59056	0.00346623	0.100297	0.170517	Y
COAD	ANKFN1	1	5	0.169184	1.59056	0.00346623	0.100297	0.170517	N
COAD	ANKRD36C	1	5	0.169184	1.59056	0.00346623	0.100297	0.170517	N
COAD	ANKRD6	1	5	0.169184	1.59056	0.00346623	0.100297	0.170517	N
COAD	ARAP2	1	5	0.169184	1.59056	0.00346623	0.100297	0.170517	N
COAD	ARHGEF1	1	5	0.169184	1.59056	0.00346623	0.100297	0.170517	N
COAD	BCR	1	5	0.169184	1.59056	0.00346623	0.100297	0.170517	N
COAD	BRCA1	1	5	0.169184	1.59056	0.00346623	0.100297	0.170517	Y
COAD	BRPF1	1	5	0.169184	1.59056	0.00346623	0.100297	0.170517	N
COAD	CACNA2D3	1	5	0.169184	1.59056	0.00346623	0.100297	0.170517	N
COAD	CAD	1	5	0.169184	1.59056	0.00346623	0.100297	0.170517	N
COAD	CALD1	1	5	0.169184	1.59056	0.00346623	0.100297	0.170517	N
COAD	CCAR1	1	5	0.169184	1.59056	0.00346623	0.100297	0.170517	N
COAD	CCDC158	1	5	0.169184	1.59056	0.00346623	0.100297	0.170517	N
COAD	CCDC88C	1	5	0.169184	1.59056	0.00346623	0.100297	0.170517	N
COAD	CD22	1	5	0.169184	1.59056	0.00346623	0.100297	0.170517	N
COAD	CDC42BPA	1	5	0.169184	1.59056	0.00346623	0.100297	0.170517	N
COAD	CDH2	1	5	0.169184	1.59056	0.00346623	0.100297	0.170517	N
COAD	CDH22	1	5	0.169184	1.59056	0.00346623	0.100297	0.170517	N
COAD	CEP250	1	5	0.169184	1.59056	0.00346623	0.100297	0.170517	Y
COAD	CHRNA10	1	5	0.169184	1.59056	0.00346623	0.100297	0.170517	N
COAD	CLASRP	1	5	0.169184	1.59056	0.00346623	0.100297	0.170517	N
COAD	CNTNAP3	1	5	0.169184	1.59056	0.00346623	0.100297	0.170517	N
COAD	COBLL1	1	5	0.169184	1.59056	0.00346623	0.100297	0.170517	N
COAD	COG5	1	5	0.169184	1.59056	0.00346623	0.100297	0.170517	N
COAD	COL9A2	1	5	0.169184	1.59056	0.00346623	0.100297	0.170517	N
COAD	CPXM2	1	5	0.169184	1.59056	0.00346623	0.100297	0.170517	N
COAD	CRACDL	1	5	0.169184	1.59056	0.00346623	0.100297	0.170517	N
COAD	CRIM1	1	5	0.169184	1.59056	0.00346623	0.100297	0.170517	N
COAD	CRTC1	1	5	0.169184	1.59056	0.00346623	0.100297	0.170517	N
COAD	CUX1	1	5	0.169184	1.59056	0.00346623	0.100297	0.170517	N
COAD	CYFIP2	1	5	0.169184	1.59056	0.00346623	0.100297	0.170517	N
COAD	DCT	1	5	0.169184	1.59056	0.00346623	0.100297	0.170517	N
COAD	DDR1	1	5	0.169184	1.59056	0.00346623	0.100297	0.170517	N
COAD	DDX60	1	5	0.169184	1.59056	0.00346623	0.100297	0.170517	N
COAD	DENND4A	1	5	0.169184	1.59056	0.00346623	0.100297	0.170517	N
COAD	DMBT1	1	5	0.169184	1.59056	0.00346623	0.100297	0.170517	N
COAD	DOCK9	1	5	0.169184	1.59056	0.00346623	0.100297	0.170517	N
COAD	DPH2	1	5	0.169184	1.59056	0.00346623	0.100297	0.170517	N
COAD	DZIP1L	1	5	0.169184	1.59056	0.00346623	0.100297	0.170517	N
COAD	EBF3	1	5	0.169184	1.59056	0.00346623	0.100297	0.170517	N
COAD	ELOA	1	5	0.169184	1.59056	0.00346623	0.100297	0.170517	N
COAD	EML1	1	5	0.169184	1.59056	0.00346623	0.100297	0.170517	N
COAD	FAM131B	1	5	0.169184	1.59056	0.00346623	0.100297	0.170517	N
COAD	FAM83H	1	5	0.169184	1.59056	0.00346623	0.100297	0.170517	N
COAD	FBXO21	1	5	0.169184	1.59056	0.00346623	0.100297	0.170517	N
COAD	FER1L5	1	5	0.169184	1.59056	0.00346623	0.100297	0.170517	N
COAD	FGA	1	5	0.169184	1.59056	0.00346623	0.100297	0.170517	N
COAD	FGFR4	1	5	0.169184	1.59056	0.00346623	0.100297	0.170517	N
COAD	FOXD3	1	5	0.169184	1.59056	0.00346623	0.100297	0.170517	N
COAD	GAMT	1	5	0.169184	1.59056	0.00346623	0.100297	0.170517	N
COAD	GAS2L3	1	5	0.169184	1.59056	0.00346623	0.100297	0.170517	N
COAD	GBP5	1	5	0.169184	1.59056	0.00346623	0.100297	0.170517	N
COAD	GDF10	1	5	0.169184	1.59056	0.00346623	0.100297	0.170517	N
COAD	GDF7	1	5	0.169184	1.59056	0.00346623	0.100297	0.170517	N
COAD	HAP1	1	5	0.169184	1.59056	0.00346623	0.100297	0.170517	N
COAD	HEATR1	1	5	0.169184	1.59056	0.00346623	0.100297	0.170517	N
COAD	HHIPL1	1	5	0.169184	1.59056	0.00346623	0.100297	0.170517	N
COAD	HNRNPL	1	5	0.169184	1.59056	0.00346623	0.100297	0.170517	N
COAD	HRC	1	5	0.169184	1.59056	0.00346623	0.100297	0.170517	N
COAD	IGDCC4	1	5	0.169184	1.59056	0.00346623	0.100297	0.170517	N
COAD	IGSF9B	1	5	0.169184	1.59056	0.00346623	0.100297	0.170517	N
COAD	INVS	1	5	0.169184	1.59056	0.00346623	0.100297	0.170517	N
COAD	ITGA10	1	5	0.169184	1.59056	0.00346623	0.100297	0.170517	N
COAD	ITGA11	1	5	0.169184	1.59056	0.00346623	0.100297	0.170517	N
COAD	ITGA7	1	5	0.169184	1.59056	0.00346623	0.100297	0.170517	N
COAD	ITGAD	1	5	0.169184	1.59056	0.00346623	0.100297	0.170517	N
COAD	JRK	1	5	0.169184	1.59056	0.00346623	0.100297	0.170517	N
COAD	KATNIP	1	5	0.169184	1.59056	0.00346623	0.100297	0.170517	N
COAD	KCNB2	1	5	0.169184	1.59056	0.00346623	0.100297	0.170517	N
COAD	KCNQ2	1	5	0.169184	1.59056	0.00346623	0.100297	0.170517	N
COAD	KIAA1671	1	5	0.169184	1.59056	0.00346623	0.100297	0.170517	N
COAD	KIF13B	1	5	0.169184	1.59056	0.00346623	0.100297	0.170517	N
COAD	KIF21A	1	5	0.169184	1.59056	0.00346623	0.100297	0.170517	N
COAD	KNTC1	1	5	0.169184	1.59056	0.00346623	0.100297	0.170517	Y
COAD	KRIT1	1	5	0.169184	1.59056	0.00346623	0.100297	0.170517	N
COAD	LAMC1	1	5	0.169184	1.59056	0.00346623	0.100297	0.170517	N
COAD	LILRA4	1	5	0.169184	1.59056	0.00346623	0.100297	0.170517	N
COAD	LILRB1	1	5	0.169184	1.59056	0.00346623	0.100297	0.170517	N
COAD	LMO7	1	5	0.169184	1.59056	0.00346623	0.100297	0.170517	N
COAD	LRRC36	1	5	0.169184	1.59056	0.00346623	0.100297	0.170517	N
COAD	LRRC70	1	5	0.169184	1.59056	0.00346623	0.100297	0.170517	N
COAD	LRRC8B	1	5	0.169184	1.59056	0.00346623	0.100297	0.170517	N
COAD	LTBP1	1	5	0.169184	1.59056	0.00346623	0.100297	0.170517	N
COAD	LTBP2	1	5	0.169184	1.59056	0.00346623	0.100297	0.170517	N
COAD	LTBP3	1	5	0.169184	1.59056	0.00346623	0.100297	0.170517	N
COAD	MADD	1	5	0.169184	1.59056	0.00346623	0.100297	0.170517	N
COAD	MAMDC4	1	5	0.169184	1.59056	0.00346623	0.100297	0.170517	N
COAD	MAN2A2	1	5	0.169184	1.59056	0.00346623	0.100297	0.170517	N
COAD	MAP4K4	1	5	0.169184	1.59056	0.00346623	0.100297	0.170517	N
COAD	MAPK8IP3	1	5	0.169184	1.59056	0.00346623	0.100297	0.170517	N
COAD	MCAM	1	5	0.169184	1.59056	0.00346623	0.100297	0.170517	N
COAD	MCTP2	1	5	0.169184	1.59056	0.00346623	0.100297	0.170517	N
COAD	MED12L	1	5	0.169184	1.59056	0.00346623	0.100297	0.170517	N
COAD	MEGF10	1	5	0.169184	1.59056	0.00346623	0.100297	0.170517	N
COAD	MLH3	1	5	0.169184	1.59056	0.00346623	0.100297	0.170517	Y
COAD	MMRN1	1	5	0.169184	1.59056	0.00346623	0.100297	0.170517	N
COAD	MTG1	1	5	0.169184	1.59056	0.00346623	0.100297	0.170517	N
COAD	MYO5A	1	5	0.169184	1.59056	0.00346623	0.100297	0.170517	N
COAD	MYOCD	1	5	0.169184	1.59056	0.00346623	0.100297	0.170517	N
COAD	MYT1	1	5	0.169184	1.59056	0.00346623	0.100297	0.170517	N
COAD	NACAD	1	5	0.169184	1.59056	0.00346623	0.100297	0.170517	N
COAD	NCAPD3	1	5	0.169184	1.59056	0.00346623	0.100297	0.170517	Y
COAD	NELFB	1	5	0.169184	1.59056	0.00346623	0.100297	0.170517	N
COAD	NFATC1	1	5	0.169184	1.59056	0.00346623	0.100297	0.170517	N
COAD	NID1	1	5	0.169184	1.59056	0.00346623	0.100297	0.170517	N
COAD	NOTCH2	1	5	0.169184	1.59056	0.00346623	0.100297	0.170517	N
COAD	NOTUM	1	5	0.169184	1.59056	0.00346623	0.100297	0.170517	N
COAD	NSD1	1	5	0.169184	1.59056	0.00346623	0.100297	0.170517	N
COAD	OR4C16	1	5	0.169184	1.59056	0.00346623	0.100297	0.170517	N
COAD	OSBPL3	1	5	0.169184	1.59056	0.00346623	0.100297	0.170517	N
COAD	OSBPL6	1	5	0.169184	1.59056	0.00346623	0.100297	0.170517	N
COAD	PANX2	1	5	0.169184	1.59056	0.00346623	0.100297	0.170517	N
COAD	PAX6	1	5	0.169184	1.59056	0.00346623	0.100297	0.170517	N
COAD	PCDH1	1	5	0.169184	1.59056	0.00346623	0.100297	0.170517	N
COAD	PCDH7	1	5	0.169184	1.59056	0.00346623	0.100297	0.170517	N
COAD	PCDHA13	1	5	0.169184	1.59056	0.00346623	0.100297	0.170517	N
COAD	PCDHA8	1	5	0.169184	1.59056	0.00346623	0.100297	0.170517	N
COAD	PCDHGB1	1	5	0.169184	1.59056	0.00346623	0.100297	0.170517	N
COAD	PCDHGB7	1	5	0.169184	1.59056	0.00346623	0.100297	0.170517	N
COAD	PCDHGC3	1	5	0.169184	1.59056	0.00346623	0.100297	0.170517	N
COAD	PCF11	1	5	0.169184	1.59056	0.00346623	0.100297	0.170517	N
COAD	PCNX3	1	5	0.169184	1.59056	0.00346623	0.100297	0.170517	N
COAD	PHF20	1	5	0.169184	1.59056	0.00346623	0.100297	0.170517	Y
COAD	PIGO	1	5	0.169184	1.59056	0.00346623	0.100297	0.170517	N
COAD	PIK3R1	1	5	0.169184	1.59056	0.00346623	0.100297	0.170517	N
COAD	PKN1	1	5	0.169184	1.59056	0.00346623	0.100297	0.170517	N
COAD	PLEKHA5	1	5	0.169184	1.59056	0.00346623	0.100297	0.170517	N
COAD	PPP1R13B	1	5	0.169184	1.59056	0.00346623	0.100297	0.170517	N
COAD	PROSER1	1	5	0.169184	1.59056	0.00346623	0.100297	0.170517	N
COAD	PRR14L	1	5	0.169184	1.59056	0.00346623	0.100297	0.170517	N
COAD	PTPN23	1	5	0.169184	1.59056	0.00346623	0.100297	0.170517	N
COAD	PTPRG	1	5	0.169184	1.59056	0.00346623	0.100297	0.170517	N
COAD	PTPRR	1	5	0.169184	1.59056	0.00346623	0.100297	0.170517	N
COAD	RAD51AP2	1	5	0.169184	1.59056	0.00346623	0.100297	0.170517	N
COAD	RANBP2	1	5	0.169184	1.59056	0.00346623	0.100297	0.170517	Y
COAD	RAPGEF2	1	5	0.169184	1.59056	0.00346623	0.100297	0.170517	N
COAD	RAPGEF3	1	5	0.169184	1.59056	0.00346623	0.100297	0.170517	N
COAD	RAPGEF4	1	5	0.169184	1.59056	0.00346623	0.100297	0.170517	N
COAD	RBM27	1	5	0.169184	1.59056	0.00346623	0.100297	0.170517	N
COAD	RDX	1	5	0.169184	1.59056	0.00346623	0.100297	0.170517	N
COAD	RECK	1	5	0.169184	1.59056	0.00346623	0.100297	0.170517	N
COAD	REM1	1	5	0.169184	1.59056	0.00346623	0.100297	0.170517	N
COAD	RGS7	1	5	0.169184	1.59056	0.00346623	0.100297	0.170517	N
COAD	RIN3	1	5	0.169184	1.59056	0.00346623	0.100297	0.170517	N
COAD	RNPEPL1	1	5	0.169184	1.59056	0.00346623	0.100297	0.170517	N
COAD	RUSC2	1	5	0.169184	1.59056	0.00346623	0.100297	0.170517	N
COAD	SCN9A	1	5	0.169184	1.59056	0.00346623	0.100297	0.170517	N
COAD	SEL1L3	1	5	0.169184	1.59056	0.00346623	0.100297	0.170517	N
COAD	SH2B3	1	5	0.169184	1.59056	0.00346623	0.100297	0.170517	N
COAD	SHOC1	1	5	0.169184	1.59056	0.00346623	0.100297	0.170517	N
COAD	SI	1	5	0.169184	1.59056	0.00346623	0.100297	0.170517	N
COAD	SIDT1	1	5	0.169184	1.59056	0.00346623	0.100297	0.170517	N
COAD	SIPA1L1	1	5	0.169184	1.59056	0.00346623	0.100297	0.170517	N
COAD	SLAIN1	1	5	0.169184	1.59056	0.00346623	0.100297	0.170517	N
COAD	SLC12A1	1	5	0.169184	1.59056	0.00346623	0.100297	0.170517	N
COAD	SLC12A2	1	5	0.169184	1.59056	0.00346623	0.100297	0.170517	N
COAD	SLC22A1	1	5	0.169184	1.59056	0.00346623	0.100297	0.170517	N
COAD	SLC22A6	1	5	0.169184	1.59056	0.00346623	0.100297	0.170517	N
COAD	SLC8A2	1	5	0.169184	1.59056	0.00346623	0.100297	0.170517	N
COAD	SLC9A5	1	5	0.169184	1.59056	0.00346623	0.100297	0.170517	N
COAD	SMAD3	1	5	0.169184	1.59056	0.00346623	0.100297	0.170517	N
COAD	SMC4	1	5	0.169184	1.59056	0.00346623	0.100297	0.170517	Y
COAD	SMC5	1	5	0.169184	1.59056	0.00346623	0.100297	0.170517	N
COAD	SMCHD1	1	5	0.169184	1.59056	0.00346623	0.100297	0.170517	N
COAD	SNED1	1	5	0.169184	1.59056	0.00346623	0.100297	0.170517	N
COAD	SP140	1	5	0.169184	1.59056	0.00346623	0.100297	0.170517	N
COAD	SPRED3	1	5	0.169184	1.59056	0.00346623	0.100297	0.170517	N
COAD	SRRM4	1	5	0.169184	1.59056	0.00346623	0.100297	0.170517	N
COAD	SRRT	1	5	0.169184	1.59056	0.00346623	0.100297	0.170517	N
COAD	TAF6L	1	5	0.169184	1.59056	0.00346623	0.100297	0.170517	N
COAD	TBC1D14	1	5	0.169184	1.59056	0.00346623	0.100297	0.170517	N
COAD	TBC1D23	1	5	0.169184	1.59056	0.00346623	0.100297	0.170517	N
COAD	TBC1D9B	1	5	0.169184	1.59056	0.00346623	0.100297	0.170517	N
COAD	TEAD1	1	5	0.169184	1.59056	0.00346623	0.100297	0.170517	N
COAD	THBS2	1	5	0.169184	1.59056	0.00346623	0.100297	0.170517	N
COAD	TIAM1	1	5	0.169184	1.59056	0.00346623	0.100297	0.170517	N
COAD	TJP1	1	5	0.169184	1.59056	0.00346623	0.100297	0.170517	N
COAD	TLE4	1	5	0.169184	1.59056	0.00346623	0.100297	0.170517	N
COAD	TLL1	1	5	0.169184	1.59056	0.00346623	0.100297	0.170517	N
COAD	TLN2	1	5	0.169184	1.59056	0.00346623	0.100297	0.170517	N
COAD	TP53BP1	1	5	0.169184	1.59056	0.00346623	0.100297	0.170517	Y
COAD	TRIM37	1	5	0.169184	1.59056	0.00346623	0.100297	0.170517	N
COAD	TRIM42	1	5	0.169184	1.59056	0.00346623	0.100297	0.170517	N
COAD	TRPC3	1	5	0.169184	1.59056	0.00346623	0.100297	0.170517	N
COAD	TTC21A	1	5	0.169184	1.59056	0.00346623	0.100297	0.170517	N
COAD	TTF2	1	5	0.169184	1.59056	0.00346623	0.100297	0.170517	N
COAD	TUBGCP6	1	5	0.169184	1.59056	0.00346623	0.100297	0.170517	Y
COAD	ULK1	1	5	0.169184	1.59056	0.00346623	0.100297	0.170517	N
COAD	UROC1	1	5	0.169184	1.59056	0.00346623	0.100297	0.170517	N
COAD	USP15	1	5	0.169184	1.59056	0.00346623	0.100297	0.170517	N
COAD	VAV2	1	5	0.169184	1.59056	0.00346623	0.100297	0.170517	N
COAD	VPS13A	1	5	0.169184	1.59056	0.00346623	0.100297	0.170517	N
COAD	VPS13B	1	5	0.169184	1.59056	0.00346623	0.100297	0.170517	N
COAD	VWA3A	1	5	0.169184	1.59056	0.00346623	0.100297	0.170517	N
COAD	WDR33	1	5	0.169184	1.59056	0.00346623	0.100297	0.170517	N
COAD	WDR7	1	5	0.169184	1.59056	0.00346623	0.100297	0.170517	N
COAD	XDH	1	5	0.169184	1.59056	0.00346623	0.100297	0.170517	N
COAD	XPO7	1	5	0.169184	1.59056	0.00346623	0.100297	0.170517	N
COAD	ZBTB7C	1	5	0.169184	1.59056	0.00346623	0.100297	0.170517	N
COAD	ZCCHC4	1	5	0.169184	1.59056	0.00346623	0.100297	0.170517	N
COAD	ZFC3H1	1	5	0.169184	1.59056	0.00346623	0.100297	0.170517	N
COAD	ZGRF1	1	5	0.169184	1.59056	0.00346623	0.100297	0.170517	N
COAD	ZIC4	1	5	0.169184	1.59056	0.00346623	0.100297	0.170517	N
COAD	ZMYND15	1	5	0.169184	1.59056	0.00346623	0.100297	0.170517	N
COAD	ZNF208	1	5	0.169184	1.59056	0.00346623	0.100297	0.170517	N
COAD	ZNF471	1	5	0.169184	1.59056	0.00346623	0.100297	0.170517	N
COAD	ZNF865	1	5	0.169184	1.59056	0.00346623	0.100297	0.170517	N
COAD	A3GALT2	0	3	0	2.17064	0	0.104556	0.170517	N
COAD	AARS1	0	3	0	2.17064	0	0.104556	0.170517	N
COAD	ABCC12	0	3	0	2.17064	0	0.104556	0.170517	N
COAD	ABCF1	0	3	0	2.17064	0	0.104556	0.170517	N
COAD	ABCG2	0	3	0	2.17064	0	0.104556	0.170517	N
COAD	ABHD16A	0	3	0	2.17064	0	0.104556	0.170517	N
COAD	ABI2	0	3	0	2.17064	0	0.104556	0.170517	N
COAD	ABTB2	0	3	0	2.17064	0	0.104556	0.170517	N
COAD	AC008397.2	0	3	0	2.17064	0	0.104556	0.170517	N
COAD	AC011462.1	0	3	0	2.17064	0	0.104556	0.170517	N
COAD	AC068580.4	0	3	0	2.17064	0	0.104556	0.170517	N
COAD	AC100868.1	0	3	0	2.17064	0	0.104556	0.170517	N
COAD	AC126283.2	0	3	0	2.17064	0	0.104556	0.170517	N
COAD	ACADM	0	3	0	2.17064	0	0.104556	0.170517	N
COAD	ACBD3	0	3	0	2.17064	0	0.104556	0.170517	N
COAD	ACP2	0	3	0	2.17064	0	0.104556	0.170517	N
COAD	ACP4	0	3	0	2.17064	0	0.104556	0.170517	N
COAD	ACSBG1	0	3	0	2.17064	0	0.104556	0.170517	N
COAD	ACSL3	0	3	0	2.17064	0	0.104556	0.170517	N
COAD	ACTL8	0	3	0	2.17064	0	0.104556	0.170517	N
COAD	ACTR10	0	3	0	2.17064	0	0.104556	0.170517	N
COAD	ACVRL1	0	3	0	2.17064	0	0.104556	0.170517	N
COAD	ADA2	0	3	0	2.17064	0	0.104556	0.170517	N
COAD	ADAD2	0	3	0	2.17064	0	0.104556	0.170517	N
COAD	ADAM11	0	3	0	2.17064	0	0.104556	0.170517	N
COAD	ADAM12	0	3	0	2.17064	0	0.104556	0.170517	N
COAD	ADAM2	0	3	0	2.17064	0	0.104556	0.170517	N
COAD	ADAM9	0	3	0	2.17064	0	0.104556	0.170517	N
COAD	ADGRF3	0	3	0	2.17064	0	0.104556	0.170517	N
COAD	ADGRG1	0	3	0	2.17064	0	0.104556	0.170517	N
COAD	ADH7	0	3	0	2.17064	0	0.104556	0.170517	N
COAD	ADRA1B	0	3	0	2.17064	0	0.104556	0.170517	N
COAD	ADRA2B	0	3	0	2.17064	0	0.104556	0.170517	N
COAD	AFF1	0	3	0	2.17064	0	0.104556	0.170517	N
COAD	AFG1L	0	3	0	2.17064	0	0.104556	0.170517	N
COAD	AGAP3	0	3	0	2.17064	0	0.104556	0.170517	N
COAD	AGBL1	0	3	0	2.17064	0	0.104556	0.170517	N
COAD	AGPS	0	3	0	2.17064	0	0.104556	0.170517	N
COAD	AHCTF1	0	3	0	2.17064	0	0.104556	0.170517	Y
COAD	AHI1	0	3	0	2.17064	0	0.104556	0.170517	N
COAD	AIM2	0	3	0	2.17064	0	0.104556	0.170517	N
COAD	AIRE	0	3	0	2.17064	0	0.104556	0.170517	N
COAD	AKAP8L	0	3	0	2.17064	0	0.104556	0.170517	N
COAD	AKR1B1	0	3	0	2.17064	0	0.104556	0.170517	N
COAD	ALAS1	0	3	0	2.17064	0	0.104556	0.170517	N
COAD	ALDH2	0	3	0	2.17064	0	0.104556	0.170517	N
COAD	ALDH3A1	0	3	0	2.17064	0	0.104556	0.170517	N
COAD	ALDOB	0	3	0	2.17064	0	0.104556	0.170517	N
COAD	ALG10	0	3	0	2.17064	0	0.104556	0.170517	N
COAD	ALG10B	0	3	0	2.17064	0	0.104556	0.170517	N
COAD	ALKBH4	0	3	0	2.17064	0	0.104556	0.170517	N
COAD	ALOXE3	0	3	0	2.17064	0	0.104556	0.170517	N
COAD	AMH	0	3	0	2.17064	0	0.104556	0.170517	N
COAD	ANAPC2	0	3	0	2.17064	0	0.104556	0.170517	Y
COAD	ANGEL2	0	3	0	2.17064	0	0.104556	0.170517	N
COAD	ANKRD18A	0	3	0	2.17064	0	0.104556	0.170517	N
COAD	ANKRD20A4P	0	3	0	2.17064	0	0.104556	0.170517	N
COAD	ANKS6	0	3	0	2.17064	0	0.104556	0.170517	N
COAD	AP1B1	0	3	0	2.17064	0	0.104556	0.170517	N
COAD	AP4B1	0	3	0	2.17064	0	0.104556	0.170517	N
COAD	AP5Z1	0	3	0	2.17064	0	0.104556	0.170517	N
COAD	APCDD1	0	3	0	2.17064	0	0.104556	0.170517	N
COAD	APCDD1L	0	3	0	2.17064	0	0.104556	0.170517	N
COAD	APMAP	0	3	0	2.17064	0	0.104556	0.170517	N
COAD	APOBEC3G	0	3	0	2.17064	0	0.104556	0.170517	N
COAD	APPL1	0	3	0	2.17064	0	0.104556	0.170517	N
COAD	APPL2	0	3	0	2.17064	0	0.104556	0.170517	N
COAD	AREG	0	3	0	2.17064	0	0.104556	0.170517	N
COAD	ARFGAP2	0	3	0	2.17064	0	0.104556	0.170517	N
COAD	ARHGAP11A	0	3	0	2.17064	0	0.104556	0.170517	N
COAD	ARHGEF10	0	3	0	2.17064	0	0.104556	0.170517	N
COAD	ARHGEF15	0	3	0	2.17064	0	0.104556	0.170517	N
COAD	ARHGEF28	0	3	0	2.17064	0	0.104556	0.170517	N
COAD	ARID2	0	3	0	2.17064	0	0.104556	0.170517	N
COAD	ARRB1	0	3	0	2.17064	0	0.104556	0.170517	N
COAD	ATF6	0	3	0	2.17064	0	0.104556	0.170517	N
COAD	ATF6B	0	3	0	2.17064	0	0.104556	0.170517	N
COAD	ATF7	0	3	0	2.17064	0	0.104556	0.170517	N
COAD	ATG2A	0	3	0	2.17064	0	0.104556	0.170517	N
COAD	ATG9A	0	3	0	2.17064	0	0.104556	0.170517	N
COAD	ATG9B	0	3	0	2.17064	0	0.104556	0.170517	N
COAD	ATP13A4	0	3	0	2.17064	0	0.104556	0.170517	N
COAD	ATP13A5	0	3	0	2.17064	0	0.104556	0.170517	N
COAD	ATP4A	0	3	0	2.17064	0	0.104556	0.170517	N
COAD	ATP8A1	0	3	0	2.17064	0	0.104556	0.170517	N
COAD	AVL9	0	3	0	2.17064	0	0.104556	0.170517	N
COAD	AVPR1B	0	3	0	2.17064	0	0.104556	0.170517	N
COAD	AXIN1	0	3	0	2.17064	0	0.104556	0.170517	N
COAD	B3GALT2	0	3	0	2.17064	0	0.104556	0.170517	N
COAD	B3GAT3	0	3	0	2.17064	0	0.104556	0.170517	N
COAD	B3GNT9	0	3	0	2.17064	0	0.104556	0.170517	N
COAD	BAG5	0	3	0	2.17064	0	0.104556	0.170517	N
COAD	BAIAP2	0	3	0	2.17064	0	0.104556	0.170517	N
COAD	BANP	0	3	0	2.17064	0	0.104556	0.170517	N
COAD	BAZ1A	0	3	0	2.17064	0	0.104556	0.170517	N
COAD	BBS10	0	3	0	2.17064	0	0.104556	0.170517	N
COAD	BCAT2	0	3	0	2.17064	0	0.104556	0.170517	N
COAD	BCKDHB	0	3	0	2.17064	0	0.104556	0.170517	N
COAD	BCL11B	0	3	0	2.17064	0	0.104556	0.170517	N
COAD	BFSP1	0	3	0	2.17064	0	0.104556	0.170517	N
COAD	BORCS5	0	3	0	2.17064	0	0.104556	0.170517	N
COAD	BTN3A3	0	3	0	2.17064	0	0.104556	0.170517	N
COAD	C11orf68	0	3	0	2.17064	0	0.104556	0.170517	N
COAD	C12orf66	0	3	0	2.17064	0	0.104556	0.170517	N
COAD	C14orf39	0	3	0	2.17064	0	0.104556	0.170517	N
COAD	C14orf93	0	3	0	2.17064	0	0.104556	0.170517	N
COAD	C1QTNF9	0	3	0	2.17064	0	0.104556	0.170517	N
COAD	C1orf112	0	3	0	2.17064	0	0.104556	0.170517	N
COAD	C1orf159	0	3	0	2.17064	0	0.104556	0.170517	N
COAD	C1orf167	0	3	0	2.17064	0	0.104556	0.170517	N
COAD	C20orf194	0	3	0	2.17064	0	0.104556	0.170517	N
COAD	C2CD4D	0	3	0	2.17064	0	0.104556	0.170517	N
COAD	C2orf78	0	3	0	2.17064	0	0.104556	0.170517	N
COAD	C2orf81	0	3	0	2.17064	0	0.104556	0.170517	N
COAD	C3orf20	0	3	0	2.17064	0	0.104556	0.170517	N
COAD	C3orf84	0	3	0	2.17064	0	0.104556	0.170517	N
COAD	C4B	0	3	0	2.17064	0	0.104556	0.170517	N
COAD	C5AR1	0	3	0	2.17064	0	0.104556	0.170517	N
COAD	C7orf57	0	3	0	2.17064	0	0.104556	0.170517	N
COAD	C8orf89	0	3	0	2.17064	0	0.104556	0.170517	N
COAD	C9orf131	0	3	0	2.17064	0	0.104556	0.170517	N
COAD	CA7	0	3	0	2.17064	0	0.104556	0.170517	N
COAD	CABP4	0	3	0	2.17064	0	0.104556	0.170517	N
COAD	CALCOCO1	0	3	0	2.17064	0	0.104556	0.170517	N
COAD	CAMSAP1	0	3	0	2.17064	0	0.104556	0.170517	N
COAD	CAND1	0	3	0	2.17064	0	0.104556	0.170517	N
COAD	CAPN15	0	3	0	2.17064	0	0.104556	0.170517	N
COAD	CAPN9	0	3	0	2.17064	0	0.104556	0.170517	N
COAD	CASP12	0	3	0	2.17064	0	0.104556	0.170517	N
COAD	CASP14	0	3	0	2.17064	0	0.104556	0.170517	N
COAD	CBWD6	0	3	0	2.17064	0	0.104556	0.170517	N
COAD	CBX5	0	3	0	2.17064	0	0.104556	0.170517	N
COAD	CC2D1A	0	3	0	2.17064	0	0.104556	0.170517	N
COAD	CCDC138	0	3	0	2.17064	0	0.104556	0.170517	N
COAD	CCDC14	0	3	0	2.17064	0	0.104556	0.170517	N
COAD	CCDC150	0	3	0	2.17064	0	0.104556	0.170517	N
COAD	CCDC153	0	3	0	2.17064	0	0.104556	0.170517	N
COAD	CCDC54	0	3	0	2.17064	0	0.104556	0.170517	N
COAD	CCDC6	0	3	0	2.17064	0	0.104556	0.170517	N
COAD	CCDC7	0	3	0	2.17064	0	0.104556	0.170517	N
COAD	CCDC91	0	3	0	2.17064	0	0.104556	0.170517	N
COAD	CCIN	0	3	0	2.17064	0	0.104556	0.170517	N
COAD	CCKBR	0	3	0	2.17064	0	0.104556	0.170517	N
COAD	CCL3L3	0	3	0	2.17064	0	0.104556	0.170517	N
COAD	CCT6B	0	3	0	2.17064	0	0.104556	0.170517	N
COAD	CD2	0	3	0	2.17064	0	0.104556	0.170517	N
COAD	CD6	0	3	0	2.17064	0	0.104556	0.170517	N
COAD	CD86	0	3	0	2.17064	0	0.104556	0.170517	N
COAD	CDC42EP1	0	3	0	2.17064	0	0.104556	0.170517	N
COAD	CDC5L	0	3	0	2.17064	0	0.104556	0.170517	N
COAD	CDCP1	0	3	0	2.17064	0	0.104556	0.170517	N
COAD	CDH1	0	3	0	2.17064	0	0.104556	0.170517	N
COAD	CDH16	0	3	0	2.17064	0	0.104556	0.170517	N
COAD	CDH5	0	3	0	2.17064	0	0.104556	0.170517	N
COAD	CDH7	0	3	0	2.17064	0	0.104556	0.170517	N
COAD	CDK14	0	3	0	2.17064	0	0.104556	0.170517	N
COAD	CDKAL1	0	3	0	2.17064	0	0.104556	0.170517	N
COAD	CDKL2	0	3	0	2.17064	0	0.104556	0.170517	N
COAD	CDRT1	0	3	0	2.17064	0	0.104556	0.170517	N
COAD	CEBPZ	0	3	0	2.17064	0	0.104556	0.170517	N
COAD	CEMIP2	0	3	0	2.17064	0	0.104556	0.170517	N
COAD	CENPJ	0	3	0	2.17064	0	0.104556	0.170517	Y
COAD	CEP131	0	3	0	2.17064	0	0.104556	0.170517	Y
COAD	CEP63	0	3	0	2.17064	0	0.104556	0.170517	Y
COAD	CERK	0	3	0	2.17064	0	0.104556	0.170517	N
COAD	CFAP300	0	3	0	2.17064	0	0.104556	0.170517	N
COAD	CFAP92	0	3	0	2.17064	0	0.104556	0.170517	N
COAD	CH25H	0	3	0	2.17064	0	0.104556	0.170517	N
COAD	CHDH	0	3	0	2.17064	0	0.104556	0.170517	N
COAD	CHEK1	0	3	0	2.17064	0	0.104556	0.170517	Y
COAD	CHEK2	0	3	0	2.17064	0	0.104556	0.170517	Y
COAD	CHIT1	0	3	0	2.17064	0	0.104556	0.170517	N
COAD	CHRDL2	0	3	0	2.17064	0	0.104556	0.170517	N
COAD	CHRNA1	0	3	0	2.17064	0	0.104556	0.170517	N
COAD	CHST13	0	3	0	2.17064	0	0.104556	0.170517	N
COAD	CHST2	0	3	0	2.17064	0	0.104556	0.170517	N
COAD	CHST3	0	3	0	2.17064	0	0.104556	0.170517	N
COAD	CIPC	0	3	0	2.17064	0	0.104556	0.170517	N
COAD	CISH	0	3	0	2.17064	0	0.104556	0.170517	N
COAD	CLDN4	0	3	0	2.17064	0	0.104556	0.170517	N
COAD	CLEC11A	0	3	0	2.17064	0	0.104556	0.170517	N
COAD	CLEC4A	0	3	0	2.17064	0	0.104556	0.170517	N
COAD	CLIC6	0	3	0	2.17064	0	0.104556	0.170517	N
COAD	CLIP3	0	3	0	2.17064	0	0.104556	0.170517	N
COAD	CLPTM1	0	3	0	2.17064	0	0.104556	0.170517	N
COAD	CLSPN	0	3	0	2.17064	0	0.104556	0.170517	Y
COAD	CLVS1	0	3	0	2.17064	0	0.104556	0.170517	N
COAD	CNGA1	0	3	0	2.17064	0	0.104556	0.170517	N
COAD	CNGB1	0	3	0	2.17064	0	0.104556	0.170517	N
COAD	COL26A1	0	3	0	2.17064	0	0.104556	0.170517	N
COAD	COL9A1	0	3	0	2.17064	0	0.104556	0.170517	N
COAD	COQ6	0	3	0	2.17064	0	0.104556	0.170517	N
COAD	CORO1A	0	3	0	2.17064	0	0.104556	0.170517	N
COAD	CORO2B	0	3	0	2.17064	0	0.104556	0.170517	N
COAD	CORO7-PAM16	0	3	0	2.17064	0	0.104556	0.170517	N
COAD	CPEB2	0	3	0	2.17064	0	0.104556	0.170517	N
COAD	CPED1	0	3	0	2.17064	0	0.104556	0.170517	N
COAD	CPSF2	0	3	0	2.17064	0	0.104556	0.170517	N
COAD	CPT1B	0	3	0	2.17064	0	0.104556	0.170517	N
COAD	CPZ	0	3	0	2.17064	0	0.104556	0.170517	N
COAD	CRACR2A	0	3	0	2.17064	0	0.104556	0.170517	N
COAD	CRBN	0	3	0	2.17064	0	0.104556	0.170517	N
COAD	CRK	0	3	0	2.17064	0	0.104556	0.170517	N
COAD	CROT	0	3	0	2.17064	0	0.104556	0.170517	N
COAD	CSE1L	0	3	0	2.17064	0	0.104556	0.170517	N
COAD	CSGALNACT1	0	3	0	2.17064	0	0.104556	0.170517	N
COAD	CSPG5	0	3	0	2.17064	0	0.104556	0.170517	N
COAD	CSRNP3	0	3	0	2.17064	0	0.104556	0.170517	N
COAD	CST1	0	3	0	2.17064	0	0.104556	0.170517	N
COAD	CSTF3	0	3	0	2.17064	0	0.104556	0.170517	N
COAD	CTSL	0	3	0	2.17064	0	0.104556	0.170517	N
COAD	CTTNBP2	0	3	0	2.17064	0	0.104556	0.170517	N
COAD	CTU2	0	3	0	2.17064	0	0.104556	0.170517	N
COAD	CUL2	0	3	0	2.17064	0	0.104556	0.170517	N
COAD	CUL5	0	3	0	2.17064	0	0.104556	0.170517	N
COAD	CWC15	0	3	0	2.17064	0	0.104556	0.170517	N
COAD	CXADR	0	3	0	2.17064	0	0.104556	0.170517	N
COAD	CXXC5	0	3	0	2.17064	0	0.104556	0.170517	N
COAD	CYP27C1	0	3	0	2.17064	0	0.104556	0.170517	N
COAD	CYP2C8	0	3	0	2.17064	0	0.104556	0.170517	N
COAD	CYP2E1	0	3	0	2.17064	0	0.104556	0.170517	N
COAD	CYP39A1	0	3	0	2.17064	0	0.104556	0.170517	N
COAD	CYP3A5	0	3	0	2.17064	0	0.104556	0.170517	N
COAD	CYP4F2	0	3	0	2.17064	0	0.104556	0.170517	N
COAD	CYP4V2	0	3	0	2.17064	0	0.104556	0.170517	N
COAD	CYRIA	0	3	0	2.17064	0	0.104556	0.170517	N
COAD	DACT3	0	3	0	2.17064	0	0.104556	0.170517	N
COAD	DCAF13	0	3	0	2.17064	0	0.104556	0.170517	N
COAD	DCLRE1A	0	3	0	2.17064	0	0.104556	0.170517	N
COAD	DCUN1D3	0	3	0	2.17064	0	0.104556	0.170517	N
COAD	DCUN1D5	0	3	0	2.17064	0	0.104556	0.170517	N
COAD	DDX17	0	3	0	2.17064	0	0.104556	0.170517	N
COAD	DDX19A	0	3	0	2.17064	0	0.104556	0.170517	N
COAD	DDX55	0	3	0	2.17064	0	0.104556	0.170517	N
COAD	DDX56	0	3	0	2.17064	0	0.104556	0.170517	N
COAD	DECR2	0	3	0	2.17064	0	0.104556	0.170517	N
COAD	DENND1B	0	3	0	2.17064	0	0.104556	0.170517	N
COAD	DFFB	0	3	0	2.17064	0	0.104556	0.170517	N
COAD	DGKB	0	3	0	2.17064	0	0.104556	0.170517	N
COAD	DHCR24	0	3	0	2.17064	0	0.104556	0.170517	N
COAD	DHODH	0	3	0	2.17064	0	0.104556	0.170517	N
COAD	DHRS9	0	3	0	2.17064	0	0.104556	0.170517	N
COAD	DHX34	0	3	0	2.17064	0	0.104556	0.170517	N
COAD	DHX37	0	3	0	2.17064	0	0.104556	0.170517	N
COAD	DHX38	0	3	0	2.17064	0	0.104556	0.170517	N
COAD	DIAPH1	0	3	0	2.17064	0	0.104556	0.170517	N
COAD	DIO1	0	3	0	2.17064	0	0.104556	0.170517	N
COAD	DLC1	0	3	0	2.17064	0	0.104556	0.170517	N
COAD	DLG4	0	3	0	2.17064	0	0.104556	0.170517	N
COAD	DLGAP1	0	3	0	2.17064	0	0.104556	0.170517	N
COAD	DLX3	0	3	0	2.17064	0	0.104556	0.170517	N
COAD	DMRTC2	0	3	0	2.17064	0	0.104556	0.170517	N
COAD	DNAAF1	0	3	0	2.17064	0	0.104556	0.170517	N
COAD	DNAI4	0	3	0	2.17064	0	0.104556	0.170517	N
COAD	DNAJC22	0	3	0	2.17064	0	0.104556	0.170517	N
COAD	DNAJC7	0	3	0	2.17064	0	0.104556	0.170517	N
COAD	DNASE1L2	0	3	0	2.17064	0	0.104556	0.170517	N
COAD	DNMBP	0	3	0	2.17064	0	0.104556	0.170517	N
COAD	DOK5	0	3	0	2.17064	0	0.104556	0.170517	N
COAD	DPAGT1	0	3	0	2.17064	0	0.104556	0.170517	N
COAD	DPY19L4	0	3	0	2.17064	0	0.104556	0.170517	N
COAD	DPYSL4	0	3	0	2.17064	0	0.104556	0.170517	N
COAD	DPYSL5	0	3	0	2.17064	0	0.104556	0.170517	N
COAD	DRAXIN	0	3	0	2.17064	0	0.104556	0.170517	N
COAD	DRD5	0	3	0	2.17064	0	0.104556	0.170517	N
COAD	DTL	0	3	0	2.17064	0	0.104556	0.170517	N
COAD	DTNB	0	3	0	2.17064	0	0.104556	0.170517	N
COAD	DTX2	0	3	0	2.17064	0	0.104556	0.170517	N
COAD	DUSP10	0	3	0	2.17064	0	0.104556	0.170517	N
COAD	DVL1	0	3	0	2.17064	0	0.104556	0.170517	N
COAD	DYNC2I1	0	3	0	2.17064	0	0.104556	0.170517	N
COAD	DYRK1B	0	3	0	2.17064	0	0.104556	0.170517	N
COAD	E2F1	0	3	0	2.17064	0	0.104556	0.170517	Y
COAD	EBF2	0	3	0	2.17064	0	0.104556	0.170517	N
COAD	EEF1D	0	3	0	2.17064	0	0.104556	0.170517	N
COAD	EFCC1	0	3	0	2.17064	0	0.104556	0.170517	N
COAD	EFEMP1	0	3	0	2.17064	0	0.104556	0.170517	N
COAD	EFHC1	0	3	0	2.17064	0	0.104556	0.170517	N
COAD	EFR3A	0	3	0	2.17064	0	0.104556	0.170517	N
COAD	EGFLAM	0	3	0	2.17064	0	0.104556	0.170517	N
COAD	EGLN3	0	3	0	2.17064	0	0.104556	0.170517	N
COAD	EIF2AK3	0	3	0	2.17064	0	0.104556	0.170517	N
COAD	EIF3B	0	3	0	2.17064	0	0.104556	0.170517	N
COAD	ELAC1	0	3	0	2.17064	0	0.104556	0.170517	N
COAD	ELL2	0	3	0	2.17064	0	0.104556	0.170517	N
COAD	ENG	0	3	0	2.17064	0	0.104556	0.170517	N
COAD	ENPP7	0	3	0	2.17064	0	0.104556	0.170517	N
COAD	EPAS1	0	3	0	2.17064	0	0.104556	0.170517	N
COAD	EPHA2	0	3	0	2.17064	0	0.104556	0.170517	N
COAD	EPHX2	0	3	0	2.17064	0	0.104556	0.170517	N
COAD	EPHX4	0	3	0	2.17064	0	0.104556	0.170517	N
COAD	EPM2A	0	3	0	2.17064	0	0.104556	0.170517	N
COAD	EPS15	0	3	0	2.17064	0	0.104556	0.170517	N
COAD	ERCC6	0	3	0	2.17064	0	0.104556	0.170517	N
COAD	ERF	0	3	0	2.17064	0	0.104556	0.170517	N
COAD	ERMARD	0	3	0	2.17064	0	0.104556	0.170517	N
COAD	ERMP1	0	3	0	2.17064	0	0.104556	0.170517	N
COAD	ERVMER34-1	0	3	0	2.17064	0	0.104556	0.170517	N
COAD	ETV3	0	3	0	2.17064	0	0.104556	0.170517	N
COAD	EXD2	0	3	0	2.17064	0	0.104556	0.170517	N
COAD	EXT1	0	3	0	2.17064	0	0.104556	0.170517	N
COAD	FAF1	0	3	0	2.17064	0	0.104556	0.170517	N
COAD	FAHD2A	0	3	0	2.17064	0	0.104556	0.170517	N
COAD	FAM102A	0	3	0	2.17064	0	0.104556	0.170517	N
COAD	FAM120A	0	3	0	2.17064	0	0.104556	0.170517	N
COAD	FAM162A	0	3	0	2.17064	0	0.104556	0.170517	N
COAD	FAM163A	0	3	0	2.17064	0	0.104556	0.170517	N
COAD	FAM163B	0	3	0	2.17064	0	0.104556	0.170517	N
COAD	FAM169A	0	3	0	2.17064	0	0.104556	0.170517	N
COAD	FAM186B	0	3	0	2.17064	0	0.104556	0.170517	N
COAD	FAM71A	0	3	0	2.17064	0	0.104556	0.170517	N
COAD	FAM83E	0	3	0	2.17064	0	0.104556	0.170517	N
COAD	FANCC	0	3	0	2.17064	0	0.104556	0.170517	N
COAD	FANCD2	0	3	0	2.17064	0	0.104556	0.170517	N
COAD	FANCG	0	3	0	2.17064	0	0.104556	0.170517	N
COAD	FARSA	0	3	0	2.17064	0	0.104556	0.170517	N
COAD	FASTKD3	0	3	0	2.17064	0	0.104556	0.170517	N
COAD	FASTKD5	0	3	0	2.17064	0	0.104556	0.170517	N
COAD	FBXO10	0	3	0	2.17064	0	0.104556	0.170517	N
COAD	FBXO33	0	3	0	2.17064	0	0.104556	0.170517	N
COAD	FBXO39	0	3	0	2.17064	0	0.104556	0.170517	N
COAD	FBXO5	0	3	0	2.17064	0	0.104556	0.170517	Y
COAD	FBXO7	0	3	0	2.17064	0	0.104556	0.170517	N
COAD	FBXW11	0	3	0	2.17064	0	0.104556	0.170517	Y
COAD	FERMT3	0	3	0	2.17064	0	0.104556	0.170517	N
COAD	FEZ1	0	3	0	2.17064	0	0.104556	0.170517	N
COAD	FGD2	0	3	0	2.17064	0	0.104556	0.170517	N
COAD	FGF5	0	3	0	2.17064	0	0.104556	0.170517	N
COAD	FIBCD1	0	3	0	2.17064	0	0.104556	0.170517	N
COAD	FILIP1L	0	3	0	2.17064	0	0.104556	0.170517	N
COAD	FITM2	0	3	0	2.17064	0	0.104556	0.170517	N
COAD	FKBP9	0	3	0	2.17064	0	0.104556	0.170517	N
COAD	FKTN	0	3	0	2.17064	0	0.104556	0.170517	N
COAD	FLAD1	0	3	0	2.17064	0	0.104556	0.170517	N
COAD	FNBP4	0	3	0	2.17064	0	0.104556	0.170517	N
COAD	FNDC4	0	3	0	2.17064	0	0.104556	0.170517	N
COAD	FOXC2	0	3	0	2.17064	0	0.104556	0.170517	N
COAD	FOXP2	0	3	0	2.17064	0	0.104556	0.170517	N
COAD	FPGT	0	3	0	2.17064	0	0.104556	0.170517	N
COAD	FSCN3	0	3	0	2.17064	0	0.104556	0.170517	N
COAD	FUBP1	0	3	0	2.17064	0	0.104556	0.170517	N
COAD	FURIN	0	3	0	2.17064	0	0.104556	0.170517	N
COAD	FUT7	0	3	0	2.17064	0	0.104556	0.170517	N
COAD	GAB1	0	3	0	2.17064	0	0.104556	0.170517	N
COAD	GABRR1	0	3	0	2.17064	0	0.104556	0.170517	N
COAD	GALC	0	3	0	2.17064	0	0.104556	0.170517	N
COAD	GALM	0	3	0	2.17064	0	0.104556	0.170517	N
COAD	GALNT1	0	3	0	2.17064	0	0.104556	0.170517	N
COAD	GANAB	0	3	0	2.17064	0	0.104556	0.170517	N
COAD	GARRE1	0	3	0	2.17064	0	0.104556	0.170517	N
COAD	GAS1	0	3	0	2.17064	0	0.104556	0.170517	N
COAD	GASK1A	0	3	0	2.17064	0	0.104556	0.170517	N
COAD	GATAD2B	0	3	0	2.17064	0	0.104556	0.170517	N
COAD	GBP4	0	3	0	2.17064	0	0.104556	0.170517	N
COAD	GBP7	0	3	0	2.17064	0	0.104556	0.170517	N
COAD	GCC1	0	3	0	2.17064	0	0.104556	0.170517	N
COAD	GCNT7	0	3	0	2.17064	0	0.104556	0.170517	N
COAD	GDAP1L1	0	3	0	2.17064	0	0.104556	0.170517	N
COAD	GEMIN4	0	3	0	2.17064	0	0.104556	0.170517	N
COAD	GGCT	0	3	0	2.17064	0	0.104556	0.170517	N
COAD	GIN1	0	3	0	2.17064	0	0.104556	0.170517	N
COAD	GJC2	0	3	0	2.17064	0	0.104556	0.170517	N
COAD	GKN1	0	3	0	2.17064	0	0.104556	0.170517	N
COAD	GLB1	0	3	0	2.17064	0	0.104556	0.170517	N
COAD	GLMN	0	3	0	2.17064	0	0.104556	0.170517	N
COAD	GLT1D1	0	3	0	2.17064	0	0.104556	0.170517	N
COAD	GMPPA	0	3	0	2.17064	0	0.104556	0.170517	N
COAD	GNA14	0	3	0	2.17064	0	0.104556	0.170517	N
COAD	GNAL	0	3	0	2.17064	0	0.104556	0.170517	N
COAD	GNAT3	0	3	0	2.17064	0	0.104556	0.170517	N
COAD	GNB1L	0	3	0	2.17064	0	0.104556	0.170517	N
COAD	GNB4	0	3	0	2.17064	0	0.104556	0.170517	N
COAD	GOLGA5	0	3	0	2.17064	0	0.104556	0.170517	N
COAD	GOLIM4	0	3	0	2.17064	0	0.104556	0.170517	N
COAD	GP6	0	3	0	2.17064	0	0.104556	0.170517	N
COAD	GPC1	0	3	0	2.17064	0	0.104556	0.170517	N
COAD	GPR142	0	3	0	2.17064	0	0.104556	0.170517	N
COAD	GPR152	0	3	0	2.17064	0	0.104556	0.170517	N
COAD	GPR18	0	3	0	2.17064	0	0.104556	0.170517	N
COAD	GPR20	0	3	0	2.17064	0	0.104556	0.170517	N
COAD	GPR68	0	3	0	2.17064	0	0.104556	0.170517	N
COAD	GPR83	0	3	0	2.17064	0	0.104556	0.170517	N
COAD	GRK4	0	3	0	2.17064	0	0.104556	0.170517	N
COAD	GRWD1	0	3	0	2.17064	0	0.104556	0.170517	N
COAD	GSDMD	0	3	0	2.17064	0	0.104556	0.170517	N
COAD	GTF2IRD2	0	3	0	2.17064	0	0.104556	0.170517	N
COAD	GTPBP4	0	3	0	2.17064	0	0.104556	0.170517	N
COAD	GYPC	0	3	0	2.17064	0	0.104556	0.170517	N
COAD	GZMM	0	3	0	2.17064	0	0.104556	0.170517	N
COAD	H2BC17	0	3	0	2.17064	0	0.104556	0.170517	Y
COAD	HAGHL	0	3	0	2.17064	0	0.104556	0.170517	N
COAD	HAL	0	3	0	2.17064	0	0.104556	0.170517	N
COAD	HAUS8	0	3	0	2.17064	0	0.104556	0.170517	Y
COAD	HBS1L	0	3	0	2.17064	0	0.104556	0.170517	N
COAD	HDAC11	0	3	0	2.17064	0	0.104556	0.170517	N
COAD	HECTD3	0	3	0	2.17064	0	0.104556	0.170517	N
COAD	HELQ	0	3	0	2.17064	0	0.104556	0.170517	N
COAD	HHATL	0	3	0	2.17064	0	0.104556	0.170517	N
COAD	HHIP	0	3	0	2.17064	0	0.104556	0.170517	N
COAD	HHLA1	0	3	0	2.17064	0	0.104556	0.170517	N
COAD	HIF1A	0	3	0	2.17064	0	0.104556	0.170517	N
COAD	HIRIP3	0	3	0	2.17064	0	0.104556	0.170517	N
COAD	HMG20A	0	3	0	2.17064	0	0.104556	0.170517	N
COAD	HMOX1	0	3	0	2.17064	0	0.104556	0.170517	N
COAD	HNRNPDL	0	3	0	2.17064	0	0.104556	0.170517	N
COAD	HNRNPM	0	3	0	2.17064	0	0.104556	0.170517	N
COAD	HOMEZ	0	3	0	2.17064	0	0.104556	0.170517	N
COAD	HOXB13	0	3	0	2.17064	0	0.104556	0.170517	N
COAD	HOXB7	0	3	0	2.17064	0	0.104556	0.170517	N
COAD	HOXD1	0	3	0	2.17064	0	0.104556	0.170517	N
COAD	HS3ST4	0	3	0	2.17064	0	0.104556	0.170517	N
COAD	HSD17B1	0	3	0	2.17064	0	0.104556	0.170517	N
COAD	HSF5	0	3	0	2.17064	0	0.104556	0.170517	N
COAD	HUNK	0	3	0	2.17064	0	0.104556	0.170517	N
COAD	HYAL4	0	3	0	2.17064	0	0.104556	0.170517	N
COAD	IARS1	0	3	0	2.17064	0	0.104556	0.170517	N
COAD	IBTK	0	3	0	2.17064	0	0.104556	0.170517	N
COAD	IGFBP1	0	3	0	2.17064	0	0.104556	0.170517	N
COAD	IGHG2	0	3	0	2.17064	0	0.104556	0.170517	N
COAD	IGHG4	0	3	0	2.17064	0	0.104556	0.170517	N
COAD	IGSF8	0	3	0	2.17064	0	0.104556	0.170517	N
COAD	IKBKE	0	3	0	2.17064	0	0.104556	0.170517	N
COAD	IL11RA	0	3	0	2.17064	0	0.104556	0.170517	N
COAD	IL17RD	0	3	0	2.17064	0	0.104556	0.170517	N
COAD	IL17REL	0	3	0	2.17064	0	0.104556	0.170517	N
COAD	IL27RA	0	3	0	2.17064	0	0.104556	0.170517	N
COAD	IL6R	0	3	0	2.17064	0	0.104556	0.170517	N
COAD	ILDR1	0	3	0	2.17064	0	0.104556	0.170517	N
COAD	INCENP	0	3	0	2.17064	0	0.104556	0.170517	Y
COAD	INPP4B	0	3	0	2.17064	0	0.104556	0.170517	N
COAD	INPP5A	0	3	0	2.17064	0	0.104556	0.170517	N
COAD	INPP5B	0	3	0	2.17064	0	0.104556	0.170517	N
COAD	INTS13	0	3	0	2.17064	0	0.104556	0.170517	N
COAD	INTS3	0	3	0	2.17064	0	0.104556	0.170517	N
COAD	IP6K3	0	3	0	2.17064	0	0.104556	0.170517	N
COAD	IQCH	0	3	0	2.17064	0	0.104556	0.170517	N
COAD	IQSEC1	0	3	0	2.17064	0	0.104556	0.170517	N
COAD	IREB2	0	3	0	2.17064	0	0.104556	0.170517	N
COAD	IRF6	0	3	0	2.17064	0	0.104556	0.170517	N
COAD	ITGAE	0	3	0	2.17064	0	0.104556	0.170517	N
COAD	JAZF1	0	3	0	2.17064	0	0.104556	0.170517	N
COAD	JPH1	0	3	0	2.17064	0	0.104556	0.170517	N
COAD	JPH4	0	3	0	2.17064	0	0.104556	0.170517	N
COAD	JRKL	0	3	0	2.17064	0	0.104556	0.170517	N
COAD	JSRP1	0	3	0	2.17064	0	0.104556	0.170517	N
COAD	KAT8	0	3	0	2.17064	0	0.104556	0.170517	N
COAD	KCNC3	0	3	0	2.17064	0	0.104556	0.170517	N
COAD	KCNJ13	0	3	0	2.17064	0	0.104556	0.170517	N
COAD	KCNJ8	0	3	0	2.17064	0	0.104556	0.170517	N
COAD	KCNK17	0	3	0	2.17064	0	0.104556	0.170517	N
COAD	KCNK3	0	3	0	2.17064	0	0.104556	0.170517	N
COAD	KCNQ4	0	3	0	2.17064	0	0.104556	0.170517	N
COAD	KCNV2	0	3	0	2.17064	0	0.104556	0.170517	N
COAD	KCTD19	0	3	0	2.17064	0	0.104556	0.170517	N
COAD	KHDRBS2	0	3	0	2.17064	0	0.104556	0.170517	N
COAD	KIAA0586	0	3	0	2.17064	0	0.104556	0.170517	N
COAD	KIAA0753	0	3	0	2.17064	0	0.104556	0.170517	N
COAD	KIF11	0	3	0	2.17064	0	0.104556	0.170517	N
COAD	KIF16B	0	3	0	2.17064	0	0.104556	0.170517	N
COAD	KIF18A	0	3	0	2.17064	0	0.104556	0.170517	Y
COAD	KIF18B	0	3	0	2.17064	0	0.104556	0.170517	N
COAD	KIT	0	3	0	2.17064	0	0.104556	0.170517	N
COAD	KLF15	0	3	0	2.17064	0	0.104556	0.170517	N
COAD	KLF3	0	3	0	2.17064	0	0.104556	0.170517	N
COAD	KLF4	0	3	0	2.17064	0	0.104556	0.170517	N
COAD	KLHDC3	0	3	0	2.17064	0	0.104556	0.170517	N
COAD	KLHDC8A	0	3	0	2.17064	0	0.104556	0.170517	N
COAD	KLHDC9	0	3	0	2.17064	0	0.104556	0.170517	N
COAD	KLHL14	0	3	0	2.17064	0	0.104556	0.170517	N
COAD	KLHL18	0	3	0	2.17064	0	0.104556	0.170517	N
COAD	KLHL2	0	3	0	2.17064	0	0.104556	0.170517	N
COAD	KLHL20	0	3	0	2.17064	0	0.104556	0.170517	N
COAD	KLHL22	0	3	0	2.17064	0	0.104556	0.170517	N
COAD	KLHL29	0	3	0	2.17064	0	0.104556	0.170517	N
COAD	KRBA1	0	3	0	2.17064	0	0.104556	0.170517	N
COAD	KRT14	0	3	0	2.17064	0	0.104556	0.170517	N
COAD	KRT16	0	3	0	2.17064	0	0.104556	0.170517	N
COAD	KRT17	0	3	0	2.17064	0	0.104556	0.170517	N
COAD	KRT20	0	3	0	2.17064	0	0.104556	0.170517	N
COAD	KRT24	0	3	0	2.17064	0	0.104556	0.170517	N
COAD	KRT3	0	3	0	2.17064	0	0.104556	0.170517	N
COAD	KRTAP24-1	0	3	0	2.17064	0	0.104556	0.170517	N
COAD	L3MBTL2	0	3	0	2.17064	0	0.104556	0.170517	N
COAD	LAMC2	0	3	0	2.17064	0	0.104556	0.170517	N
COAD	LAX1	0	3	0	2.17064	0	0.104556	0.170517	N
COAD	LCAT	0	3	0	2.17064	0	0.104556	0.170517	N
COAD	LCP2	0	3	0	2.17064	0	0.104556	0.170517	N
COAD	LDB2	0	3	0	2.17064	0	0.104556	0.170517	N
COAD	LDHD	0	3	0	2.17064	0	0.104556	0.170517	N
COAD	LDLRAD1	0	3	0	2.17064	0	0.104556	0.170517	N
COAD	LEFTY1	0	3	0	2.17064	0	0.104556	0.170517	N
COAD	LHX3	0	3	0	2.17064	0	0.104556	0.170517	N
COAD	LILRB3	0	3	0	2.17064	0	0.104556	0.170517	N
COAD	LIMCH1	0	3	0	2.17064	0	0.104556	0.170517	N
COAD	LIMK1	0	3	0	2.17064	0	0.104556	0.170517	N
COAD	LIN9	0	3	0	2.17064	0	0.104556	0.170517	Y
COAD	LINGO1	0	3	0	2.17064	0	0.104556	0.170517	N
COAD	LLGL1	0	3	0	2.17064	0	0.104556	0.170517	N
COAD	LMCD1	0	3	0	2.17064	0	0.104556	0.170517	N
COAD	LOX	0	3	0	2.17064	0	0.104556	0.170517	N
COAD	LPCAT3	0	3	0	2.17064	0	0.104556	0.170517	N
COAD	LPO	0	3	0	2.17064	0	0.104556	0.170517	N
COAD	LRCH3	0	3	0	2.17064	0	0.104556	0.170517	N
COAD	LRRC10B	0	3	0	2.17064	0	0.104556	0.170517	N
COAD	LRRC3	0	3	0	2.17064	0	0.104556	0.170517	N
COAD	LRRC37B	0	3	0	2.17064	0	0.104556	0.170517	N
COAD	LRRC56	0	3	0	2.17064	0	0.104556	0.170517	N
COAD	LRRC69	0	3	0	2.17064	0	0.104556	0.170517	N
COAD	LRRCC1	0	3	0	2.17064	0	0.104556	0.170517	N
COAD	LRRIQ3	0	3	0	2.17064	0	0.104556	0.170517	N
COAD	LRRTM1	0	3	0	2.17064	0	0.104556	0.170517	N
COAD	LRSAM1	0	3	0	2.17064	0	0.104556	0.170517	N
COAD	LTF	0	3	0	2.17064	0	0.104556	0.170517	N
COAD	LZTS3	0	3	0	2.17064	0	0.104556	0.170517	N
COAD	MAEA	0	3	0	2.17064	0	0.104556	0.170517	N
COAD	MAGI3	0	3	0	2.17064	0	0.104556	0.170517	N
COAD	MAMDC2	0	3	0	2.17064	0	0.104556	0.170517	N
COAD	MAP4K2	0	3	0	2.17064	0	0.104556	0.170517	N
COAD	MAPKAPK2	0	3	0	2.17064	0	0.104556	0.170517	N
COAD	MARCHF7	0	3	0	2.17064	0	0.104556	0.170517	N
COAD	MARK1	0	3	0	2.17064	0	0.104556	0.170517	N
COAD	MARVELD3	0	3	0	2.17064	0	0.104556	0.170517	N
COAD	MATK	0	3	0	2.17064	0	0.104556	0.170517	N
COAD	MB21D2	0	3	0	2.17064	0	0.104556	0.170517	N
COAD	MC3R	0	3	0	2.17064	0	0.104556	0.170517	N
COAD	MCM7	0	3	0	2.17064	0	0.104556	0.170517	Y
COAD	MCMDC2	0	3	0	2.17064	0	0.104556	0.170517	N
COAD	MCOLN1	0	3	0	2.17064	0	0.104556	0.170517	N
COAD	MDC1	0	3	0	2.17064	0	0.104556	0.170517	Y
COAD	MEIS1	0	3	0	2.17064	0	0.104556	0.170517	N
COAD	METAP1	0	3	0	2.17064	0	0.104556	0.170517	N
COAD	METTL17	0	3	0	2.17064	0	0.104556	0.170517	N
COAD	METTL6	0	3	0	2.17064	0	0.104556	0.170517	N
COAD	MGAT5B	0	3	0	2.17064	0	0.104556	0.170517	N
COAD	MICAL2	0	3	0	2.17064	0	0.104556	0.170517	N
COAD	MINDY4	0	3	0	2.17064	0	0.104556	0.170517	N
COAD	MISP3	0	3	0	2.17064	0	0.104556	0.170517	N
COAD	MITF	0	3	0	2.17064	0	0.104556	0.170517	N
COAD	MLNR	0	3	0	2.17064	0	0.104556	0.170517	N
COAD	MMEL1	0	3	0	2.17064	0	0.104556	0.170517	N
COAD	MMP14	0	3	0	2.17064	0	0.104556	0.170517	N
COAD	MMP2	0	3	0	2.17064	0	0.104556	0.170517	N
COAD	MMP23B	0	3	0	2.17064	0	0.104556	0.170517	N
COAD	MMP9	0	3	0	2.17064	0	0.104556	0.170517	N
COAD	MMS19	0	3	0	2.17064	0	0.104556	0.170517	N
COAD	MMS22L	0	3	0	2.17064	0	0.104556	0.170517	N
COAD	MNDA	0	3	0	2.17064	0	0.104556	0.170517	N
COAD	MOK	0	3	0	2.17064	0	0.104556	0.170517	N
COAD	MPP5	0	3	0	2.17064	0	0.104556	0.170517	N
COAD	MRAS	0	3	0	2.17064	0	0.104556	0.170517	N
COAD	MRGPRG	0	3	0	2.17064	0	0.104556	0.170517	N
COAD	MRO	0	3	0	2.17064	0	0.104556	0.170517	N
COAD	MSX1	0	3	0	2.17064	0	0.104556	0.170517	N
COAD	MTA1	0	3	0	2.17064	0	0.104556	0.170517	N
COAD	MTA2	0	3	0	2.17064	0	0.104556	0.170517	N
COAD	MTHFD2	0	3	0	2.17064	0	0.104556	0.170517	N
COAD	MTIF2	0	3	0	2.17064	0	0.104556	0.170517	N
COAD	MTMR2	0	3	0	2.17064	0	0.104556	0.170517	N
COAD	MTMR6	0	3	0	2.17064	0	0.104556	0.170517	N
COAD	MTPAP	0	3	0	2.17064	0	0.104556	0.170517	N
COAD	MUC1	0	3	0	2.17064	0	0.104556	0.170517	N
COAD	MUSK	0	3	0	2.17064	0	0.104556	0.170517	N
COAD	MVD	0	3	0	2.17064	0	0.104556	0.170517	N
COAD	MYBPHL	0	3	0	2.17064	0	0.104556	0.170517	N
COAD	MYEF2	0	3	0	2.17064	0	0.104556	0.170517	N
COAD	MYH8	0	3	0	2.17064	0	0.104556	0.170517	N
COAD	MYLK3	0	3	0	2.17064	0	0.104556	0.170517	N
COAD	MYRFL	0	3	0	2.17064	0	0.104556	0.170517	N
COAD	MZT2A	0	3	0	2.17064	0	0.104556	0.170517	Y
COAD	NAA16	0	3	0	2.17064	0	0.104556	0.170517	N
COAD	NAGLU	0	3	0	2.17064	0	0.104556	0.170517	N
COAD	NAT16	0	3	0	2.17064	0	0.104556	0.170517	N
COAD	NCAPH2	0	3	0	2.17064	0	0.104556	0.170517	Y
COAD	NCDN	0	3	0	2.17064	0	0.104556	0.170517	N
COAD	NECTIN2	0	3	0	2.17064	0	0.104556	0.170517	N
COAD	NELFE	0	3	0	2.17064	0	0.104556	0.170517	N
COAD	NFATC3	0	3	0	2.17064	0	0.104556	0.170517	N
COAD	NFXL1	0	3	0	2.17064	0	0.104556	0.170517	N
COAD	NLRP6	0	3	0	2.17064	0	0.104556	0.170517	N
COAD	NOBOX	0	3	0	2.17064	0	0.104556	0.170517	N
COAD	NOP53	0	3	0	2.17064	0	0.104556	0.170517	N
COAD	NOX4	0	3	0	2.17064	0	0.104556	0.170517	N
COAD	NOXO1	0	3	0	2.17064	0	0.104556	0.170517	N
COAD	NPC1	0	3	0	2.17064	0	0.104556	0.170517	N
COAD	NPL	0	3	0	2.17064	0	0.104556	0.170517	N
COAD	NPRL3	0	3	0	2.17064	0	0.104556	0.170517	N
COAD	NPY2R	0	3	0	2.17064	0	0.104556	0.170517	N
COAD	NR1H3	0	3	0	2.17064	0	0.104556	0.170517	N
COAD	NR2E1	0	3	0	2.17064	0	0.104556	0.170517	N
COAD	NR2F6	0	3	0	2.17064	0	0.104556	0.170517	N
COAD	NRROS	0	3	0	2.17064	0	0.104556	0.170517	N
COAD	NSD3	0	3	0	2.17064	0	0.104556	0.170517	N
COAD	NSF	0	3	0	2.17064	0	0.104556	0.170517	N
COAD	NSMF	0	3	0	2.17064	0	0.104556	0.170517	N
COAD	NTN3	0	3	0	2.17064	0	0.104556	0.170517	N
COAD	NTRK1	0	3	0	2.17064	0	0.104556	0.170517	N
COAD	NUP93	0	3	0	2.17064	0	0.104556	0.170517	Y
COAD	NUTM2A	0	3	0	2.17064	0	0.104556	0.170517	N
COAD	NXPH2	0	3	0	2.17064	0	0.104556	0.170517	N
COAD	OAS1	0	3	0	2.17064	0	0.104556	0.170517	N
COAD	OAS2	0	3	0	2.17064	0	0.104556	0.170517	N
COAD	OCLN	0	3	0	2.17064	0	0.104556	0.170517	N
COAD	OCSTAMP	0	3	0	2.17064	0	0.104556	0.170517	N
COAD	OGA	0	3	0	2.17064	0	0.104556	0.170517	N
COAD	OLIG3	0	3	0	2.17064	0	0.104556	0.170517	N
COAD	OMD	0	3	0	2.17064	0	0.104556	0.170517	N
COAD	OPN1SW	0	3	0	2.17064	0	0.104556	0.170517	N
COAD	OPRPN	0	3	0	2.17064	0	0.104556	0.170517	N
COAD	OR10A3	0	3	0	2.17064	0	0.104556	0.170517	N
COAD	OR10A7	0	3	0	2.17064	0	0.104556	0.170517	N
COAD	OR11H6	0	3	0	2.17064	0	0.104556	0.170517	N
COAD	OR14C36	0	3	0	2.17064	0	0.104556	0.170517	N
COAD	OR1B1	0	3	0	2.17064	0	0.104556	0.170517	N
COAD	OR1Q1	0	3	0	2.17064	0	0.104556	0.170517	N
COAD	OR2C3	0	3	0	2.17064	0	0.104556	0.170517	N
COAD	OR2M3	0	3	0	2.17064	0	0.104556	0.170517	N
COAD	OR2T6	0	3	0	2.17064	0	0.104556	0.170517	N
COAD	OR3A1	0	3	0	2.17064	0	0.104556	0.170517	N
COAD	OR4C6	0	3	0	2.17064	0	0.104556	0.170517	N
COAD	OR4D6	0	3	0	2.17064	0	0.104556	0.170517	N
COAD	OR4K17	0	3	0	2.17064	0	0.104556	0.170517	N
COAD	OR56B1	0	3	0	2.17064	0	0.104556	0.170517	N
COAD	OR5A1	0	3	0	2.17064	0	0.104556	0.170517	N
COAD	OR5AK2	0	3	0	2.17064	0	0.104556	0.170517	N
COAD	OR5D16	0	3	0	2.17064	0	0.104556	0.170517	N
COAD	OR5M10	0	3	0	2.17064	0	0.104556	0.170517	N
COAD	OR6K6	0	3	0	2.17064	0	0.104556	0.170517	N
COAD	OR7A10	0	3	0	2.17064	0	0.104556	0.170517	N
COAD	OR8D1	0	3	0	2.17064	0	0.104556	0.170517	N
COAD	OR8K5	0	3	0	2.17064	0	0.104556	0.170517	N
COAD	OR9Q1	0	3	0	2.17064	0	0.104556	0.170517	N
COAD	OSBP2	0	3	0	2.17064	0	0.104556	0.170517	N
COAD	OSBPL7	0	3	0	2.17064	0	0.104556	0.170517	N
COAD	OSMR	0	3	0	2.17064	0	0.104556	0.170517	N
COAD	OVOL1	0	3	0	2.17064	0	0.104556	0.170517	N
COAD	OVOL3	0	3	0	2.17064	0	0.104556	0.170517	N
COAD	P2RY13	0	3	0	2.17064	0	0.104556	0.170517	N
COAD	P2RY2	0	3	0	2.17064	0	0.104556	0.170517	N
COAD	P4HA1	0	3	0	2.17064	0	0.104556	0.170517	N
COAD	P4HB	0	3	0	2.17064	0	0.104556	0.170517	N
COAD	PABPC1	0	3	0	2.17064	0	0.104556	0.170517	N
COAD	PAK1IP1	0	3	0	2.17064	0	0.104556	0.170517	N
COAD	PAK6	0	3	0	2.17064	0	0.104556	0.170517	N
COAD	PALB2	0	3	0	2.17064	0	0.104556	0.170517	N
COAD	PAOX	0	3	0	2.17064	0	0.104556	0.170517	N
COAD	PAPOLG	0	3	0	2.17064	0	0.104556	0.170517	N
COAD	PARD6A	0	3	0	2.17064	0	0.104556	0.170517	N
COAD	PARP4	0	3	0	2.17064	0	0.104556	0.170517	N
COAD	PAX3	0	3	0	2.17064	0	0.104556	0.170517	N
COAD	PAX8	0	3	0	2.17064	0	0.104556	0.170517	N
COAD	PCARE	0	3	0	2.17064	0	0.104556	0.170517	N
COAD	PCCA	0	3	0	2.17064	0	0.104556	0.170517	N
COAD	PCNX4	0	3	0	2.17064	0	0.104556	0.170517	N
COAD	PCSK1	0	3	0	2.17064	0	0.104556	0.170517	N
COAD	PDE1C	0	3	0	2.17064	0	0.104556	0.170517	N
COAD	PDGFRB	0	3	0	2.17064	0	0.104556	0.170517	N
COAD	PDHB	0	3	0	2.17064	0	0.104556	0.170517	N
COAD	PDIA2	0	3	0	2.17064	0	0.104556	0.170517	N
COAD	PDPR	0	3	0	2.17064	0	0.104556	0.170517	N
COAD	PEG10	0	3	0	2.17064	0	0.104556	0.170517	N
COAD	PENK	0	3	0	2.17064	0	0.104556	0.170517	N
COAD	PER2	0	3	0	2.17064	0	0.104556	0.170517	N
COAD	PERM1	0	3	0	2.17064	0	0.104556	0.170517	N
COAD	PEX10	0	3	0	2.17064	0	0.104556	0.170517	N
COAD	PFKP	0	3	0	2.17064	0	0.104556	0.170517	N
COAD	PGAP3	0	3	0	2.17064	0	0.104556	0.170517	N
COAD	PGBD1	0	3	0	2.17064	0	0.104556	0.170517	N
COAD	PHACTR2	0	3	0	2.17064	0	0.104556	0.170517	N
COAD	PHB2	0	3	0	2.17064	0	0.104556	0.170517	N
COAD	PHC3	0	3	0	2.17064	0	0.104556	0.170517	N
COAD	PHF12	0	3	0	2.17064	0	0.104556	0.170517	N
COAD	PHF21A	0	3	0	2.17064	0	0.104556	0.170517	N
COAD	PHGR1	0	3	0	2.17064	0	0.104556	0.170517	N
COAD	PHOX2A	0	3	0	2.17064	0	0.104556	0.170517	N
COAD	PIK3AP1	0	3	0	2.17064	0	0.104556	0.170517	N
COAD	PKD1L3	0	3	0	2.17064	0	0.104556	0.170517	N
COAD	PKD2L2	0	3	0	2.17064	0	0.104556	0.170517	N
COAD	PKNOX2	0	3	0	2.17064	0	0.104556	0.170517	N
COAD	PKP1	0	3	0	2.17064	0	0.104556	0.170517	N
COAD	PLA2G4F	0	3	0	2.17064	0	0.104556	0.170517	N
COAD	PLA2R1	0	3	0	2.17064	0	0.104556	0.170517	N
COAD	PLAT	0	3	0	2.17064	0	0.104556	0.170517	N
COAD	PLD2	0	3	0	2.17064	0	0.104556	0.170517	N
COAD	PLEKHG5	0	3	0	2.17064	0	0.104556	0.170517	N
COAD	PLEKHH2	0	3	0	2.17064	0	0.104556	0.170517	N
COAD	PLEKHH3	0	3	0	2.17064	0	0.104556	0.170517	N
COAD	PLEKHO2	0	3	0	2.17064	0	0.104556	0.170517	N
COAD	PLK2	0	3	0	2.17064	0	0.104556	0.170517	N
COAD	PMEL	0	3	0	2.17064	0	0.104556	0.170517	N
COAD	PMVK	0	3	0	2.17064	0	0.104556	0.170517	N
COAD	PNLDC1	0	3	0	2.17064	0	0.104556	0.170517	N
COAD	PNMA1	0	3	0	2.17064	0	0.104556	0.170517	N
COAD	PNPLA2	0	3	0	2.17064	0	0.104556	0.170517	N
COAD	PNPLA5	0	3	0	2.17064	0	0.104556	0.170517	N
COAD	POC1B-GALNT4	0	3	0	2.17064	0	0.104556	0.170517	N
COAD	POC5	0	3	0	2.17064	0	0.104556	0.170517	N
COAD	PODN	0	3	0	2.17064	0	0.104556	0.170517	N
COAD	POGLUT2	0	3	0	2.17064	0	0.104556	0.170517	N
COAD	POLR2M	0	3	0	2.17064	0	0.104556	0.170517	N
COAD	POLR3B	0	3	0	2.17064	0	0.104556	0.170517	N
COAD	POM121	0	3	0	2.17064	0	0.104556	0.170517	Y
COAD	POM121L2	0	3	0	2.17064	0	0.104556	0.170517	N
COAD	POMC	0	3	0	2.17064	0	0.104556	0.170517	N
COAD	POMT1	0	3	0	2.17064	0	0.104556	0.170517	N
COAD	POMT2	0	3	0	2.17064	0	0.104556	0.170517	N
COAD	PP2D1	0	3	0	2.17064	0	0.104556	0.170517	N
COAD	PPIP5K2	0	3	0	2.17064	0	0.104556	0.170517	N
COAD	PPM1J	0	3	0	2.17064	0	0.104556	0.170517	N
COAD	PPM1N	0	3	0	2.17064	0	0.104556	0.170517	N
COAD	PPP1R12A	0	3	0	2.17064	0	0.104556	0.170517	Y
COAD	PPP1R3G	0	3	0	2.17064	0	0.104556	0.170517	N
COAD	PPP1R7	0	3	0	2.17064	0	0.104556	0.170517	N
COAD	PPP2R3C	0	3	0	2.17064	0	0.104556	0.170517	N
COAD	PPP2R5A	0	3	0	2.17064	0	0.104556	0.170517	Y
COAD	PPP2R5D	0	3	0	2.17064	0	0.104556	0.170517	Y
COAD	PPP2R5E	0	3	0	2.17064	0	0.104556	0.170517	Y
COAD	PPP4R3A	0	3	0	2.17064	0	0.104556	0.170517	N
COAD	PPP4R3B	0	3	0	2.17064	0	0.104556	0.170517	N
COAD	PPP4R4	0	3	0	2.17064	0	0.104556	0.170517	N
COAD	PPWD1	0	3	0	2.17064	0	0.104556	0.170517	N
COAD	PRAMEF18	0	3	0	2.17064	0	0.104556	0.170517	N
COAD	PRB3	0	3	0	2.17064	0	0.104556	0.170517	N
COAD	PRDM15	0	3	0	2.17064	0	0.104556	0.170517	N
COAD	PRDM9	0	3	0	2.17064	0	0.104556	0.170517	Y
COAD	PRKACG	0	3	0	2.17064	0	0.104556	0.170517	N
COAD	PRKAR2B	0	3	0	2.17064	0	0.104556	0.170517	Y
COAD	PROC	0	3	0	2.17064	0	0.104556	0.170517	N
COAD	PROM1	0	3	0	2.17064	0	0.104556	0.170517	N
COAD	PRSS55	0	3	0	2.17064	0	0.104556	0.170517	N
COAD	PRTG	0	3	0	2.17064	0	0.104556	0.170517	N
COAD	PSMB7	0	3	0	2.17064	0	0.104556	0.170517	Y
COAD	PSMC1	0	3	0	2.17064	0	0.104556	0.170517	Y
COAD	PSMC4	0	3	0	2.17064	0	0.104556	0.170517	Y
COAD	PSMD7	0	3	0	2.17064	0	0.104556	0.170517	Y
COAD	PSMG2	0	3	0	2.17064	0	0.104556	0.170517	N
COAD	PTCHD4	0	3	0	2.17064	0	0.104556	0.170517	N
COAD	PTN	0	3	0	2.17064	0	0.104556	0.170517	N
COAD	PTPN20	0	3	0	2.17064	0	0.104556	0.170517	N
COAD	PTPN3	0	3	0	2.17064	0	0.104556	0.170517	N
COAD	PUM2	0	3	0	2.17064	0	0.104556	0.170517	N
COAD	PWWP3A	0	3	0	2.17064	0	0.104556	0.170517	N
COAD	PYM1	0	3	0	2.17064	0	0.104556	0.170517	N
COAD	QSER1	0	3	0	2.17064	0	0.104556	0.170517	N
COAD	QTRT2	0	3	0	2.17064	0	0.104556	0.170517	N
COAD	R3HDM1	0	3	0	2.17064	0	0.104556	0.170517	N
COAD	RAB40C	0	3	0	2.17064	0	0.104556	0.170517	N
COAD	RABGGTA	0	3	0	2.17064	0	0.104556	0.170517	N
COAD	RABGGTB	0	3	0	2.17064	0	0.104556	0.170517	N
COAD	RAD21	0	3	0	2.17064	0	0.104556	0.170517	Y
COAD	RAD54B	0	3	0	2.17064	0	0.104556	0.170517	N
COAD	RANBP3L	0	3	0	2.17064	0	0.104556	0.170517	N
COAD	RARS1	0	3	0	2.17064	0	0.104556	0.170517	N
COAD	RASGEF1B	0	3	0	2.17064	0	0.104556	0.170517	N
COAD	RASGRF2	0	3	0	2.17064	0	0.104556	0.170517	N
COAD	RASL10B	0	3	0	2.17064	0	0.104556	0.170517	N
COAD	RASSF5	0	3	0	2.17064	0	0.104556	0.170517	N
COAD	RASSF9	0	3	0	2.17064	0	0.104556	0.170517	N
COAD	RBM14	0	3	0	2.17064	0	0.104556	0.170517	N
COAD	RBM24	0	3	0	2.17064	0	0.104556	0.170517	N
COAD	RBM25	0	3	0	2.17064	0	0.104556	0.170517	N
COAD	RBM42	0	3	0	2.17064	0	0.104556	0.170517	N
COAD	RC3H2	0	3	0	2.17064	0	0.104556	0.170517	N
COAD	REEP4	0	3	0	2.17064	0	0.104556	0.170517	N
COAD	RETSAT	0	3	0	2.17064	0	0.104556	0.170517	N
COAD	RFPL4B	0	3	0	2.17064	0	0.104556	0.170517	N
COAD	RFX3	0	3	0	2.17064	0	0.104556	0.170517	N
COAD	RGS9	0	3	0	2.17064	0	0.104556	0.170517	N
COAD	RING1	0	3	0	2.17064	0	0.104556	0.170517	N
COAD	RINT1	0	3	0	2.17064	0	0.104556	0.170517	N
COAD	RIOK2	0	3	0	2.17064	0	0.104556	0.170517	N
COAD	RIPOR2	0	3	0	2.17064	0	0.104556	0.170517	N
COAD	RIPOR3	0	3	0	2.17064	0	0.104556	0.170517	N
COAD	RLN2	0	3	0	2.17064	0	0.104556	0.170517	N
COAD	RNF144A	0	3	0	2.17064	0	0.104556	0.170517	N
COAD	RNF167	0	3	0	2.17064	0	0.104556	0.170517	N
COAD	RNF214	0	3	0	2.17064	0	0.104556	0.170517	N
COAD	RNMT	0	3	0	2.17064	0	0.104556	0.170517	N
COAD	RPAP3	0	3	0	2.17064	0	0.104556	0.170517	N
COAD	RPE65	0	3	0	2.17064	0	0.104556	0.170517	N
COAD	RPL7A	0	3	0	2.17064	0	0.104556	0.170517	N
COAD	RPS6KA1	0	3	0	2.17064	0	0.104556	0.170517	N
COAD	RPS6KA2	0	3	0	2.17064	0	0.104556	0.170517	N
COAD	RRP9	0	3	0	2.17064	0	0.104556	0.170517	N
COAD	RSPO4	0	3	0	2.17064	0	0.104556	0.170517	N
COAD	RUNDC3B	0	3	0	2.17064	0	0.104556	0.170517	N
COAD	RUNX1	0	3	0	2.17064	0	0.104556	0.170517	N
COAD	RXRG	0	3	0	2.17064	0	0.104556	0.170517	N
COAD	SALL2	0	3	0	2.17064	0	0.104556	0.170517	N
COAD	SAMD4B	0	3	0	2.17064	0	0.104556	0.170517	N
COAD	SCAPER	0	3	0	2.17064	0	0.104556	0.170517	N
COAD	SCARF2	0	3	0	2.17064	0	0.104556	0.170517	N
COAD	SCMH1	0	3	0	2.17064	0	0.104556	0.170517	N
COAD	SCN8A	0	3	0	2.17064	0	0.104556	0.170517	N
COAD	SCNN1G	0	3	0	2.17064	0	0.104556	0.170517	N
COAD	SCUBE3	0	3	0	2.17064	0	0.104556	0.170517	N
COAD	SDC3	0	3	0	2.17064	0	0.104556	0.170517	N
COAD	SEC22C	0	3	0	2.17064	0	0.104556	0.170517	N
COAD	SEC23B	0	3	0	2.17064	0	0.104556	0.170517	N
COAD	SEC23IP	0	3	0	2.17064	0	0.104556	0.170517	N
COAD	SEMA3G	0	3	0	2.17064	0	0.104556	0.170517	N
COAD	SEMA4B	0	3	0	2.17064	0	0.104556	0.170517	N
COAD	SEMA5A	0	3	0	2.17064	0	0.104556	0.170517	N
COAD	SEMA7A	0	3	0	2.17064	0	0.104556	0.170517	N
COAD	SENP3	0	3	0	2.17064	0	0.104556	0.170517	N
COAD	SEPTIN2	0	3	0	2.17064	0	0.104556	0.170517	N
COAD	SERGEF	0	3	0	2.17064	0	0.104556	0.170517	N
COAD	SESN3	0	3	0	2.17064	0	0.104556	0.170517	N
COAD	SESTD1	0	3	0	2.17064	0	0.104556	0.170517	N
COAD	SEZ6	0	3	0	2.17064	0	0.104556	0.170517	N
COAD	SF3A2	0	3	0	2.17064	0	0.104556	0.170517	N
COAD	SF3B4	0	3	0	2.17064	0	0.104556	0.170517	N
COAD	SFXN2	0	3	0	2.17064	0	0.104556	0.170517	N
COAD	SGCZ	0	3	0	2.17064	0	0.104556	0.170517	N
COAD	SGMS2	0	3	0	2.17064	0	0.104556	0.170517	N
COAD	SH2B1	0	3	0	2.17064	0	0.104556	0.170517	N
COAD	SH2B2	0	3	0	2.17064	0	0.104556	0.170517	N
COAD	SH3BP2	0	3	0	2.17064	0	0.104556	0.170517	N
COAD	SHCBP1	0	3	0	2.17064	0	0.104556	0.170517	N
COAD	SHQ1	0	3	0	2.17064	0	0.104556	0.170517	Y
COAD	SIGLEC12	0	3	0	2.17064	0	0.104556	0.170517	N
COAD	SIPA1L3	0	3	0	2.17064	0	0.104556	0.170517	N
COAD	SIRT2	0	3	0	2.17064	0	0.104556	0.170517	Y
COAD	SKOR1	0	3	0	2.17064	0	0.104556	0.170517	N
COAD	SLC10A4	0	3	0	2.17064	0	0.104556	0.170517	N
COAD	SLC12A3	0	3	0	2.17064	0	0.104556	0.170517	N
COAD	SLC17A6	0	3	0	2.17064	0	0.104556	0.170517	N
COAD	SLC18A2	0	3	0	2.17064	0	0.104556	0.170517	N
COAD	SLC22A8	0	3	0	2.17064	0	0.104556	0.170517	N
COAD	SLC24A2	0	3	0	2.17064	0	0.104556	0.170517	N
COAD	SLC25A1	0	3	0	2.17064	0	0.104556	0.170517	N
COAD	SLC29A3	0	3	0	2.17064	0	0.104556	0.170517	N
COAD	SLC2A10	0	3	0	2.17064	0	0.104556	0.170517	N
COAD	SLC35E4	0	3	0	2.17064	0	0.104556	0.170517	N
COAD	SLC35F3	0	3	0	2.17064	0	0.104556	0.170517	N
COAD	SLC36A3	0	3	0	2.17064	0	0.104556	0.170517	N
COAD	SLC38A9	0	3	0	2.17064	0	0.104556	0.170517	N
COAD	SLC39A10	0	3	0	2.17064	0	0.104556	0.170517	N
COAD	SLC3A1	0	3	0	2.17064	0	0.104556	0.170517	N
COAD	SLC46A1	0	3	0	2.17064	0	0.104556	0.170517	N
COAD	SLC49A3	0	3	0	2.17064	0	0.104556	0.170517	N
COAD	SLC5A1	0	3	0	2.17064	0	0.104556	0.170517	N
COAD	SLC5A11	0	3	0	2.17064	0	0.104556	0.170517	N
COAD	SLC6A20	0	3	0	2.17064	0	0.104556	0.170517	N
COAD	SLC6A7	0	3	0	2.17064	0	0.104556	0.170517	N
COAD	SLC7A10	0	3	0	2.17064	0	0.104556	0.170517	N
COAD	SLC8B1	0	3	0	2.17064	0	0.104556	0.170517	N
COAD	SLCO1B3	0	3	0	2.17064	0	0.104556	0.170517	N
COAD	SLCO2A1	0	3	0	2.17064	0	0.104556	0.170517	N
COAD	SLCO6A1	0	3	0	2.17064	0	0.104556	0.170517	N
COAD	SLFN14	0	3	0	2.17064	0	0.104556	0.170517	N
COAD	SMAD7	0	3	0	2.17064	0	0.104556	0.170517	N
COAD	SMARCA5	0	3	0	2.17064	0	0.104556	0.170517	Y
COAD	SMG6	0	3	0	2.17064	0	0.104556	0.170517	N
COAD	SMO	0	3	0	2.17064	0	0.104556	0.170517	N
COAD	SMURF2	0	3	0	2.17064	0	0.104556	0.170517	N
COAD	SMYD4	0	3	0	2.17064	0	0.104556	0.170517	N
COAD	SNRK	0	3	0	2.17064	0	0.104556	0.170517	N
COAD	SORT1	0	3	0	2.17064	0	0.104556	0.170517	N
COAD	SPACA1	0	3	0	2.17064	0	0.104556	0.170517	N
COAD	SPATA1	0	3	0	2.17064	0	0.104556	0.170517	N
COAD	SPATA13	0	3	0	2.17064	0	0.104556	0.170517	N
COAD	SPATA2L	0	3	0	2.17064	0	0.104556	0.170517	N
COAD	SPATA31A7	0	3	0	2.17064	0	0.104556	0.170517	N
COAD	SPDYE5	0	3	0	2.17064	0	0.104556	0.170517	N
COAD	SPG7	0	3	0	2.17064	0	0.104556	0.170517	N
COAD	SPHK1	0	3	0	2.17064	0	0.104556	0.170517	N
COAD	SPON1	0	3	0	2.17064	0	0.104556	0.170517	N
COAD	SPSB3	0	3	0	2.17064	0	0.104556	0.170517	N
COAD	SREK1	0	3	0	2.17064	0	0.104556	0.170517	N
COAD	SRSF11	0	3	0	2.17064	0	0.104556	0.170517	N
COAD	SSH2	0	3	0	2.17064	0	0.104556	0.170517	N
COAD	SSTR1	0	3	0	2.17064	0	0.104556	0.170517	N
COAD	ST3GAL1	0	3	0	2.17064	0	0.104556	0.170517	N
COAD	ST3GAL3	0	3	0	2.17064	0	0.104556	0.170517	N
COAD	ST3GAL5	0	3	0	2.17064	0	0.104556	0.170517	N
COAD	ST6GALNAC6	0	3	0	2.17064	0	0.104556	0.170517	N
COAD	STARD13	0	3	0	2.17064	0	0.104556	0.170517	N
COAD	STAU1	0	3	0	2.17064	0	0.104556	0.170517	N
COAD	STEAP3	0	3	0	2.17064	0	0.104556	0.170517	N
COAD	STRN3	0	3	0	2.17064	0	0.104556	0.170517	N
COAD	STXBP3	0	3	0	2.17064	0	0.104556	0.170517	N
COAD	SUGT1	0	3	0	2.17064	0	0.104556	0.170517	N
COAD	SUN1	0	3	0	2.17064	0	0.104556	0.170517	Y
COAD	SYCE1	0	3	0	2.17064	0	0.104556	0.170517	Y
COAD	SYNE4	0	3	0	2.17064	0	0.104556	0.170517	N
COAD	SYT14	0	3	0	2.17064	0	0.104556	0.170517	N
COAD	SYT2	0	3	0	2.17064	0	0.104556	0.170517	N
COAD	SYT4	0	3	0	2.17064	0	0.104556	0.170517	N
COAD	TACC3	0	3	0	2.17064	0	0.104556	0.170517	N
COAD	TAF4	0	3	0	2.17064	0	0.104556	0.170517	N
COAD	TAF5	0	3	0	2.17064	0	0.104556	0.170517	N
COAD	TAMM41	0	3	0	2.17064	0	0.104556	0.170517	N
COAD	TAOK2	0	3	0	2.17064	0	0.104556	0.170517	N
COAD	TAOK3	0	3	0	2.17064	0	0.104556	0.170517	N
COAD	TAS2R4	0	3	0	2.17064	0	0.104556	0.170517	N
COAD	TBC1D10C	0	3	0	2.17064	0	0.104556	0.170517	N
COAD	TBC1D19	0	3	0	2.17064	0	0.104556	0.170517	N
COAD	TBCK	0	3	0	2.17064	0	0.104556	0.170517	N
COAD	TBL1XR1	0	3	0	2.17064	0	0.104556	0.170517	N
COAD	TBRG4	0	3	0	2.17064	0	0.104556	0.170517	N
COAD	TBX2	0	3	0	2.17064	0	0.104556	0.170517	N
COAD	TBX6	0	3	0	2.17064	0	0.104556	0.170517	N
COAD	TCAIM	0	3	0	2.17064	0	0.104556	0.170517	N
COAD	TCF12	0	3	0	2.17064	0	0.104556	0.170517	N
COAD	TCF3	0	3	0	2.17064	0	0.104556	0.170517	N
COAD	TCF7L1	0	3	0	2.17064	0	0.104556	0.170517	N
COAD	TEAD3	0	3	0	2.17064	0	0.104556	0.170517	N
COAD	TECPR1	0	3	0	2.17064	0	0.104556	0.170517	N
COAD	TEDC2	0	3	0	2.17064	0	0.104556	0.170517	N
COAD	TENT4B	0	3	0	2.17064	0	0.104556	0.170517	N
COAD	TESK2	0	3	0	2.17064	0	0.104556	0.170517	N
COAD	TFCP2	0	3	0	2.17064	0	0.104556	0.170517	N
COAD	TGFB1	0	3	0	2.17064	0	0.104556	0.170517	N
COAD	TH	0	3	0	2.17064	0	0.104556	0.170517	N
COAD	THAP7	0	3	0	2.17064	0	0.104556	0.170517	N
COAD	THOC6	0	3	0	2.17064	0	0.104556	0.170517	N
COAD	TIGD5	0	3	0	2.17064	0	0.104556	0.170517	N
COAD	TINAGL1	0	3	0	2.17064	0	0.104556	0.170517	N
COAD	TLE2	0	3	0	2.17064	0	0.104556	0.170517	N
COAD	TLNRD1	0	3	0	2.17064	0	0.104556	0.170517	N
COAD	TMCC3	0	3	0	2.17064	0	0.104556	0.170517	N
COAD	TMED10	0	3	0	2.17064	0	0.104556	0.170517	N
COAD	TMED3	0	3	0	2.17064	0	0.104556	0.170517	N
COAD	TMEM161B	0	3	0	2.17064	0	0.104556	0.170517	N
COAD	TMEM245	0	3	0	2.17064	0	0.104556	0.170517	N
COAD	TMEM39A	0	3	0	2.17064	0	0.104556	0.170517	N
COAD	TMEM41B	0	3	0	2.17064	0	0.104556	0.170517	N
COAD	TMEM43	0	3	0	2.17064	0	0.104556	0.170517	N
COAD	TMEM74	0	3	0	2.17064	0	0.104556	0.170517	N
COAD	TMF1	0	3	0	2.17064	0	0.104556	0.170517	N
COAD	TMPRSS11A	0	3	0	2.17064	0	0.104556	0.170517	N
COAD	TMPRSS6	0	3	0	2.17064	0	0.104556	0.170517	N
COAD	TMPRSS7	0	3	0	2.17064	0	0.104556	0.170517	N
COAD	TNFRSF11A	0	3	0	2.17064	0	0.104556	0.170517	N
COAD	TNFRSF25	0	3	0	2.17064	0	0.104556	0.170517	N
COAD	TNR	0	3	0	2.17064	0	0.104556	0.170517	N
COAD	TOGARAM1	0	3	0	2.17064	0	0.104556	0.170517	N
COAD	TOGARAM2	0	3	0	2.17064	0	0.104556	0.170517	N
COAD	TOP1MT	0	3	0	2.17064	0	0.104556	0.170517	N
COAD	TOP2B	0	3	0	2.17064	0	0.104556	0.170517	N
COAD	TRAF3IP3	0	3	0	2.17064	0	0.104556	0.170517	N
COAD	TRAF5	0	3	0	2.17064	0	0.104556	0.170517	N
COAD	TRAV27	0	3	0	2.17064	0	0.104556	0.170517	N
COAD	TRERF1	0	3	0	2.17064	0	0.104556	0.170517	N
COAD	TRIM2	0	3	0	2.17064	0	0.104556	0.170517	N
COAD	TRIM25	0	3	0	2.17064	0	0.104556	0.170517	N
COAD	TRIM26	0	3	0	2.17064	0	0.104556	0.170517	N
COAD	TRIM3	0	3	0	2.17064	0	0.104556	0.170517	N
COAD	TRIM50	0	3	0	2.17064	0	0.104556	0.170517	N
COAD	TRIM66	0	3	0	2.17064	0	0.104556	0.170517	N
COAD	TRPC1	0	3	0	2.17064	0	0.104556	0.170517	N
COAD	TRPC4AP	0	3	0	2.17064	0	0.104556	0.170517	N
COAD	TRPV5	0	3	0	2.17064	0	0.104556	0.170517	N
COAD	TSEN54	0	3	0	2.17064	0	0.104556	0.170517	N
COAD	TSG101	0	3	0	2.17064	0	0.104556	0.170517	N
COAD	TSGA10IP	0	3	0	2.17064	0	0.104556	0.170517	N
COAD	TSGA13	0	3	0	2.17064	0	0.104556	0.170517	N
COAD	TSKS	0	3	0	2.17064	0	0.104556	0.170517	N
COAD	TSPO	0	3	0	2.17064	0	0.104556	0.170517	N
COAD	TSPYL4	0	3	0	2.17064	0	0.104556	0.170517	N
COAD	TTC12	0	3	0	2.17064	0	0.104556	0.170517	N
COAD	TTC13	0	3	0	2.17064	0	0.104556	0.170517	N
COAD	TTC37	0	3	0	2.17064	0	0.104556	0.170517	N
COAD	TTC39C	0	3	0	2.17064	0	0.104556	0.170517	N
COAD	TTC7A	0	3	0	2.17064	0	0.104556	0.170517	N
COAD	TTLL10	0	3	0	2.17064	0	0.104556	0.170517	N
COAD	TUBA3E	0	3	0	2.17064	0	0.104556	0.170517	Y
COAD	TUBB4B	0	3	0	2.17064	0	0.104556	0.170517	Y
COAD	TUBB6	0	3	0	2.17064	0	0.104556	0.170517	Y
COAD	TXNRD1	0	3	0	2.17064	0	0.104556	0.170517	N
COAD	UBE2O	0	3	0	2.17064	0	0.104556	0.170517	N
COAD	UBTFL1	0	3	0	2.17064	0	0.104556	0.170517	N
COAD	UCKL1	0	3	0	2.17064	0	0.104556	0.170517	N
COAD	UGT2A1	0	3	0	2.17064	0	0.104556	0.170517	N
COAD	UGT2A3	0	3	0	2.17064	0	0.104556	0.170517	N
COAD	UGT8	0	3	0	2.17064	0	0.104556	0.170517	N
COAD	UNC13D	0	3	0	2.17064	0	0.104556	0.170517	N
COAD	UPF2	0	3	0	2.17064	0	0.104556	0.170517	N
COAD	USP1	0	3	0	2.17064	0	0.104556	0.170517	N
COAD	USP21	0	3	0	2.17064	0	0.104556	0.170517	N
COAD	USP36	0	3	0	2.17064	0	0.104556	0.170517	N
COAD	USP38	0	3	0	2.17064	0	0.104556	0.170517	N
COAD	USP4	0	3	0	2.17064	0	0.104556	0.170517	N
COAD	USP45	0	3	0	2.17064	0	0.104556	0.170517	N
COAD	USP6	0	3	0	2.17064	0	0.104556	0.170517	N
COAD	USP6NL	0	3	0	2.17064	0	0.104556	0.170517	N
COAD	USPL1	0	3	0	2.17064	0	0.104556	0.170517	N
COAD	UTP14C	0	3	0	2.17064	0	0.104556	0.170517	N
COAD	VASH1	0	3	0	2.17064	0	0.104556	0.170517	N
COAD	VAT1L	0	3	0	2.17064	0	0.104556	0.170517	N
COAD	VCPIP1	0	3	0	2.17064	0	0.104556	0.170517	N
COAD	VIPAS39	0	3	0	2.17064	0	0.104556	0.170517	N
COAD	VPS35	0	3	0	2.17064	0	0.104556	0.170517	N
COAD	VPS4B	0	3	0	2.17064	0	0.104556	0.170517	N
COAD	VPS9D1	0	3	0	2.17064	0	0.104556	0.170517	N
COAD	VSX2	0	3	0	2.17064	0	0.104556	0.170517	N
COAD	WAPL	0	3	0	2.17064	0	0.104556	0.170517	Y
COAD	WARS1	0	3	0	2.17064	0	0.104556	0.170517	N
COAD	WASHC2A	0	3	0	2.17064	0	0.104556	0.170517	N
COAD	WDR35	0	3	0	2.17064	0	0.104556	0.170517	N
COAD	WDR59	0	3	0	2.17064	0	0.104556	0.170517	N
COAD	WDR91	0	3	0	2.17064	0	0.104556	0.170517	N
COAD	WFIKKN1	0	3	0	2.17064	0	0.104556	0.170517	N
COAD	WFIKKN2	0	3	0	2.17064	0	0.104556	0.170517	N
COAD	WFS1	0	3	0	2.17064	0	0.104556	0.170517	N
COAD	WHAMM	0	3	0	2.17064	0	0.104556	0.170517	N
COAD	WNT3A	0	3	0	2.17064	0	0.104556	0.170517	N
COAD	WNT5A	0	3	0	2.17064	0	0.104556	0.170517	N
COAD	WNT6	0	3	0	2.17064	0	0.104556	0.170517	N
COAD	WNT9A	0	3	0	2.17064	0	0.104556	0.170517	N
COAD	WSCD1	0	3	0	2.17064	0	0.104556	0.170517	N
COAD	WTAP	0	3	0	2.17064	0	0.104556	0.170517	N
COAD	XPC	0	3	0	2.17064	0	0.104556	0.170517	N
COAD	XRCC1	0	3	0	2.17064	0	0.104556	0.170517	N
COAD	YBX3	0	3	0	2.17064	0	0.104556	0.170517	N
COAD	ZBED6	0	3	0	2.17064	0	0.104556	0.170517	N
COAD	ZBTB21	0	3	0	2.17064	0	0.104556	0.170517	N
COAD	ZBTB39	0	3	0	2.17064	0	0.104556	0.170517	N
COAD	ZC2HC1C	0	3	0	2.17064	0	0.104556	0.170517	N
COAD	ZC3H11A	0	3	0	2.17064	0	0.104556	0.170517	N
COAD	ZC3H14	0	3	0	2.17064	0	0.104556	0.170517	N
COAD	ZC3HAV1	0	3	0	2.17064	0	0.104556	0.170517	N
COAD	ZCCHC8	0	3	0	2.17064	0	0.104556	0.170517	N
COAD	ZDHHC16	0	3	0	2.17064	0	0.104556	0.170517	N
COAD	ZDHHC7	0	3	0	2.17064	0	0.104556	0.170517	N
COAD	ZDHHC8	0	3	0	2.17064	0	0.104556	0.170517	N
COAD	ZFP57	0	3	0	2.17064	0	0.104556	0.170517	N
COAD	ZFYVE16	0	3	0	2.17064	0	0.104556	0.170517	N
COAD	ZHX1	0	3	0	2.17064	0	0.104556	0.170517	N
COAD	ZIM3	0	3	0	2.17064	0	0.104556	0.170517	N
COAD	ZKSCAN1	0	3	0	2.17064	0	0.104556	0.170517	N
COAD	ZKSCAN2	0	3	0	2.17064	0	0.104556	0.170517	N
COAD	ZKSCAN4	0	3	0	2.17064	0	0.104556	0.170517	N
COAD	ZMYM5	0	3	0	2.17064	0	0.104556	0.170517	N
COAD	ZMYM6	0	3	0	2.17064	0	0.104556	0.170517	N
COAD	ZNF133	0	3	0	2.17064	0	0.104556	0.170517	N
COAD	ZNF148	0	3	0	2.17064	0	0.104556	0.170517	N
COAD	ZNF169	0	3	0	2.17064	0	0.104556	0.170517	N
COAD	ZNF197	0	3	0	2.17064	0	0.104556	0.170517	N
COAD	ZNF256	0	3	0	2.17064	0	0.104556	0.170517	N
COAD	ZNF268	0	3	0	2.17064	0	0.104556	0.170517	N
COAD	ZNF284	0	3	0	2.17064	0	0.104556	0.170517	N
COAD	ZNF296	0	3	0	2.17064	0	0.104556	0.170517	N
COAD	ZNF30	0	3	0	2.17064	0	0.104556	0.170517	N
COAD	ZNF319	0	3	0	2.17064	0	0.104556	0.170517	N
COAD	ZNF320	0	3	0	2.17064	0	0.104556	0.170517	N
COAD	ZNF358	0	3	0	2.17064	0	0.104556	0.170517	N
COAD	ZNF366	0	3	0	2.17064	0	0.104556	0.170517	N
COAD	ZNF385D	0	3	0	2.17064	0	0.104556	0.170517	N
COAD	ZNF426	0	3	0	2.17064	0	0.104556	0.170517	N
COAD	ZNF44	0	3	0	2.17064	0	0.104556	0.170517	N
COAD	ZNF484	0	3	0	2.17064	0	0.104556	0.170517	N
COAD	ZNF486	0	3	0	2.17064	0	0.104556	0.170517	N
COAD	ZNF500	0	3	0	2.17064	0	0.104556	0.170517	N
COAD	ZNF510	0	3	0	2.17064	0	0.104556	0.170517	N
COAD	ZNF511-PRAP1	0	3	0	2.17064	0	0.104556	0.170517	N
COAD	ZNF541	0	3	0	2.17064	0	0.104556	0.170517	N
COAD	ZNF543	0	3	0	2.17064	0	0.104556	0.170517	N
COAD	ZNF560	0	3	0	2.17064	0	0.104556	0.170517	N
COAD	ZNF575	0	3	0	2.17064	0	0.104556	0.170517	N
COAD	ZNF577	0	3	0	2.17064	0	0.104556	0.170517	N
COAD	ZNF614	0	3	0	2.17064	0	0.104556	0.170517	N
COAD	ZNF641	0	3	0	2.17064	0	0.104556	0.170517	N
COAD	ZNF652	0	3	0	2.17064	0	0.104556	0.170517	N
COAD	ZNF699	0	3	0	2.17064	0	0.104556	0.170517	N
COAD	ZNF704	0	3	0	2.17064	0	0.104556	0.170517	N
COAD	ZNF707	0	3	0	2.17064	0	0.104556	0.170517	N
COAD	ZNF727	0	3	0	2.17064	0	0.104556	0.170517	N
COAD	ZNF730	0	3	0	2.17064	0	0.104556	0.170517	N
COAD	ZNF775	0	3	0	2.17064	0	0.104556	0.170517	N
COAD	ZNF780A	0	3	0	2.17064	0	0.104556	0.170517	N
COAD	ZNF782	0	3	0	2.17064	0	0.104556	0.170517	N
COAD	ZNF786	0	3	0	2.17064	0	0.104556	0.170517	N
COAD	ZNF814	0	3	0	2.17064	0	0.104556	0.170517	N
COAD	ZNF827	0	3	0	2.17064	0	0.104556	0.170517	N
COAD	ZNF845	0	3	0	2.17064	0	0.104556	0.170517	N
COAD	ZNF862	0	3	0	2.17064	0	0.104556	0.170517	N
COAD	ZNF91	0	3	0	2.17064	0	0.104556	0.170517	N
COAD	ZPBP	0	3	0	2.17064	0	0.104556	0.170517	N
COAD	ZSCAN12	0	3	0	2.17064	0	0.104556	0.170517	N
COAD	ZSCAN30	0	3	0	2.17064	0	0.104556	0.170517	N
COAD	ZSCAN5C	0	3	0	2.17064	0	0.104556	0.170517	N
COAD	ZSWIM5	0	3	0	2.17064	0	0.104556	0.170517	N
COAD	ZSWIM9	0	3	0	2.17064	0	0.104556	0.170517	N
COAD	ZUP1	0	3	0	2.17064	0	0.104556	0.170517	N
COAD	RYR1	9	15	0.459983	1.27512	0.157547	0.109054	0.17779	N
COAD	ARHGAP23	3	8	0.306239	1.37712	0.0492801	0.111497	0.180816	N
COAD	B4GALNT4	3	8	0.306239	1.37712	0.0492801	0.111497	0.180816	N
COAD	BIRC6	3	8	0.306239	1.37712	0.0492801	0.111497	0.180816	N
COAD	CFAP65	3	8	0.306239	1.37712	0.0492801	0.111497	0.180816	N
COAD	COL12A1	3	8	0.306239	1.37712	0.0492801	0.111497	0.180816	N
COAD	CSPG4	3	8	0.306239	1.37712	0.0492801	0.111497	0.180816	N
COAD	DNAH2	3	8	0.306239	1.37712	0.0492801	0.111497	0.180816	N
COAD	FNDC1	3	8	0.306239	1.37712	0.0492801	0.111497	0.180816	N
COAD	HYDIN	3	8	0.306239	1.37712	0.0492801	0.111497	0.180816	N
COAD	MYO10	3	8	0.306239	1.37712	0.0492801	0.111497	0.180816	N
COAD	NALCN	3	8	0.306239	1.37712	0.0492801	0.111497	0.180816	N
COAD	PRRC2C	3	8	0.306239	1.37712	0.0492801	0.111497	0.180816	N
COAD	PTPRF	3	8	0.306239	1.37712	0.0492801	0.111497	0.180816	N
COAD	THSD7B	3	8	0.306239	1.37712	0.0492801	0.111497	0.180816	N
COAD	USF3	3	8	0.306239	1.37712	0.0492801	0.111497	0.180816	N
COAD	NRAS	6	1	5.91618	281.113	0.679151	0.115387	0.187058	N
COAD	NBEA	6	12	0.391276	1.2511	0.109876	0.118439	0.191872	N
COAD	SACS	6	12	0.391276	1.2511	0.109876	0.118439	0.191872	N
COAD	ICE1	4	9	0.360767	1.40735	0.0756416	0.138215	0.223594	N
COAD	LRP1B	4	9	0.360767	1.40735	0.0756416	0.138215	0.223594	N
COAD	PCDH15	4	9	0.360767	1.40735	0.0756416	0.138215	0.223594	N
COAD	PREX1	4	9	0.360767	1.40735	0.0756416	0.138215	0.223594	N
COAD	ADGRF4	2	6	0.279952	1.66634	0.0263732	0.147021	0.232384	N
COAD	AGRN	2	6	0.279952	1.66634	0.0263732	0.147021	0.232384	N
COAD	ANKRD17	2	6	0.279952	1.66634	0.0263732	0.147021	0.232384	N
COAD	APBB2	2	6	0.279952	1.66634	0.0263732	0.147021	0.232384	N
COAD	ARMH1	2	6	0.279952	1.66634	0.0263732	0.147021	0.232384	N
COAD	BNC2	2	6	0.279952	1.66634	0.0263732	0.147021	0.232384	N
COAD	BOC	2	6	0.279952	1.66634	0.0263732	0.147021	0.232384	N
COAD	BTAF1	2	6	0.279952	1.66634	0.0263732	0.147021	0.232384	N
COAD	C3	2	6	0.279952	1.66634	0.0263732	0.147021	0.232384	N
COAD	CAMSAP3	2	6	0.279952	1.66634	0.0263732	0.147021	0.232384	N
COAD	CEP170	2	6	0.279952	1.66634	0.0263732	0.147021	0.232384	N
COAD	COL27A1	2	6	0.279952	1.66634	0.0263732	0.147021	0.232384	N
COAD	COL3A1	2	6	0.279952	1.66634	0.0263732	0.147021	0.232384	N
COAD	CSPP1	2	6	0.279952	1.66634	0.0263732	0.147021	0.232384	N
COAD	DCAF4L2	2	6	0.279952	1.66634	0.0263732	0.147021	0.232384	N
COAD	DNAAF3	2	6	0.279952	1.66634	0.0263732	0.147021	0.232384	N
COAD	EML6	2	6	0.279952	1.66634	0.0263732	0.147021	0.232384	N
COAD	ERBB4	2	6	0.279952	1.66634	0.0263732	0.147021	0.232384	N
COAD	FBN2	2	6	0.279952	1.66634	0.0263732	0.147021	0.232384	N
COAD	FBN3	2	6	0.279952	1.66634	0.0263732	0.147021	0.232384	N
COAD	FER1L6	2	6	0.279952	1.66634	0.0263732	0.147021	0.232384	N
COAD	GPR158	2	6	0.279952	1.66634	0.0263732	0.147021	0.232384	N
COAD	GRIK3	2	6	0.279952	1.66634	0.0263732	0.147021	0.232384	N
COAD	GUCY2D	2	6	0.279952	1.66634	0.0263732	0.147021	0.232384	N
COAD	HAS1	2	6	0.279952	1.66634	0.0263732	0.147021	0.232384	N
COAD	IFRD2	2	6	0.279952	1.66634	0.0263732	0.147021	0.232384	N
COAD	KANSL1	2	6	0.279952	1.66634	0.0263732	0.147021	0.232384	N
COAD	KIAA1522	2	6	0.279952	1.66634	0.0263732	0.147021	0.232384	N
COAD	KIAA1755	2	6	0.279952	1.66634	0.0263732	0.147021	0.232384	N
COAD	KSR1	2	6	0.279952	1.66634	0.0263732	0.147021	0.232384	N
COAD	LHCGR	2	6	0.279952	1.66634	0.0263732	0.147021	0.232384	N
COAD	LRFN5	2	6	0.279952	1.66634	0.0263732	0.147021	0.232384	N
COAD	LRP6	2	6	0.279952	1.66634	0.0263732	0.147021	0.232384	N
COAD	MAP1B	2	6	0.279952	1.66634	0.0263732	0.147021	0.232384	N
COAD	MAP3K4	2	6	0.279952	1.66634	0.0263732	0.147021	0.232384	N
COAD	MGAM2	2	6	0.279952	1.66634	0.0263732	0.147021	0.232384	N
COAD	MROH1	2	6	0.279952	1.66634	0.0263732	0.147021	0.232384	N
COAD	MUC4	2	6	0.279952	1.66634	0.0263732	0.147021	0.232384	N
COAD	MYH11	2	6	0.279952	1.66634	0.0263732	0.147021	0.232384	N
COAD	NBEAL2	2	6	0.279952	1.66634	0.0263732	0.147021	0.232384	N
COAD	NKTR	2	6	0.279952	1.66634	0.0263732	0.147021	0.232384	N
COAD	NLRP7	2	6	0.279952	1.66634	0.0263732	0.147021	0.232384	N
COAD	NYNRIN	2	6	0.279952	1.66634	0.0263732	0.147021	0.232384	N
COAD	PCDHGA6	2	6	0.279952	1.66634	0.0263732	0.147021	0.232384	N
COAD	PCDHGB3	2	6	0.279952	1.66634	0.0263732	0.147021	0.232384	N
COAD	PSD	2	6	0.279952	1.66634	0.0263732	0.147021	0.232384	N
COAD	PSME4	2	6	0.279952	1.66634	0.0263732	0.147021	0.232384	Y
COAD	PTEN	2	6	0.279952	1.66634	0.0263732	0.147021	0.232384	N
COAD	PZP	2	6	0.279952	1.66634	0.0263732	0.147021	0.232384	N
COAD	RICTOR	2	6	0.279952	1.66634	0.0263732	0.147021	0.232384	N
COAD	SAMD9L	2	6	0.279952	1.66634	0.0263732	0.147021	0.232384	N
COAD	SHANK1	2	6	0.279952	1.66634	0.0263732	0.147021	0.232384	N
COAD	SLC12A5	2	6	0.279952	1.66634	0.0263732	0.147021	0.232384	N
COAD	SLC12A7	2	6	0.279952	1.66634	0.0263732	0.147021	0.232384	N
COAD	SOBP	2	6	0.279952	1.66634	0.0263732	0.147021	0.232384	N
COAD	SOS1	2	6	0.279952	1.66634	0.0263732	0.147021	0.232384	N
COAD	SPTAN1	2	6	0.279952	1.66634	0.0263732	0.147021	0.232384	N
COAD	STAMBPL1	2	6	0.279952	1.66634	0.0263732	0.147021	0.232384	N
COAD	SVEP1	2	6	0.279952	1.66634	0.0263732	0.147021	0.232384	N
COAD	TAF1L	2	6	0.279952	1.66634	0.0263732	0.147021	0.232384	N
COAD	TMC4	2	6	0.279952	1.66634	0.0263732	0.147021	0.232384	N
COAD	TMEM151A	2	6	0.279952	1.66634	0.0263732	0.147021	0.232384	N
COAD	TNRC6C	2	6	0.279952	1.66634	0.0263732	0.147021	0.232384	N
COAD	URGCP	2	6	0.279952	1.66634	0.0263732	0.147021	0.232384	N
COAD	ZC3H13	2	6	0.279952	1.66634	0.0263732	0.147021	0.232384	N
COAD	ZFPM2	2	6	0.279952	1.66634	0.0263732	0.147021	0.232384	N
COAD	ZNF687	2	6	0.279952	1.66634	0.0263732	0.147021	0.232384	N
COAD	DNAH5	8	13	0.487829	1.42655	0.157361	0.1534	0.242385	N
COAD	DIDO1	5	10	0.403489	1.42224	0.0997939	0.162417	0.256457	Y
COAD	MN1	5	10	0.403489	1.42224	0.0997939	0.162417	0.256457	N
COAD	CSMD3	10	15	0.521801	1.41622	0.185027	0.175182	0.263434	N
COAD	ADAMTS2	3	7	0.357826	1.68464	0.0563297	0.187341	0.263434	N
COAD	APC2	3	7	0.357826	1.68464	0.0563297	0.187341	0.263434	N
COAD	CFAP54	3	7	0.357826	1.68464	0.0563297	0.187341	0.263434	N
COAD	CNTN6	3	7	0.357826	1.68464	0.0563297	0.187341	0.263434	N
COAD	COL6A1	3	7	0.357826	1.68464	0.0563297	0.187341	0.263434	N
COAD	DCHS1	3	7	0.357826	1.68464	0.0563297	0.187341	0.263434	N
COAD	DNAH14	3	7	0.357826	1.68464	0.0563297	0.187341	0.263434	N
COAD	GLI3	3	7	0.357826	1.68464	0.0563297	0.187341	0.263434	N
COAD	GPR179	3	7	0.357826	1.68464	0.0563297	0.187341	0.263434	N
COAD	ITPR3	3	7	0.357826	1.68464	0.0563297	0.187341	0.263434	N
COAD	KCNA4	3	7	0.357826	1.68464	0.0563297	0.187341	0.263434	N
COAD	LCT	3	7	0.357826	1.68464	0.0563297	0.187341	0.263434	N
COAD	LRP2	3	7	0.357826	1.68464	0.0563297	0.187341	0.263434	N
COAD	OBSL1	3	7	0.357826	1.68464	0.0563297	0.187341	0.263434	N
COAD	PHF20L1	3	7	0.357826	1.68464	0.0563297	0.187341	0.263434	N
COAD	SHANK2	3	7	0.357826	1.68464	0.0563297	0.187341	0.263434	N
COAD	SPTB	3	7	0.357826	1.68464	0.0563297	0.187341	0.263434	N
COAD	SSC5D	3	7	0.357826	1.68464	0.0563297	0.187341	0.263434	N
COAD	TCERG1	3	7	0.357826	1.68464	0.0563297	0.187341	0.263434	N
COAD	TLR9	3	7	0.357826	1.68464	0.0563297	0.187341	0.263434	N
COAD	TNRC6B	3	7	0.357826	1.68464	0.0563297	0.187341	0.263434	N
COAD	UNC80	3	7	0.357826	1.68464	0.0563297	0.187341	0.263434	N
COAD	ABCA9	1	4	0.215777	2.2811	0.00425259	0.189146	0.263434	N
COAD	ABCF3	1	4	0.215777	2.2811	0.00425259	0.189146	0.263434	N
COAD	ABCG4	1	4	0.215777	2.2811	0.00425259	0.189146	0.263434	N
COAD	ACAD11	1	4	0.215777	2.2811	0.00425259	0.189146	0.263434	N
COAD	ACAP3	1	4	0.215777	2.2811	0.00425259	0.189146	0.263434	N
COAD	ACTL9	1	4	0.215777	2.2811	0.00425259	0.189146	0.263434	N
COAD	ADAD1	1	4	0.215777	2.2811	0.00425259	0.189146	0.263434	N
COAD	ADAM17	1	4	0.215777	2.2811	0.00425259	0.189146	0.263434	N
COAD	ADAM19	1	4	0.215777	2.2811	0.00425259	0.189146	0.263434	N
COAD	ADAMTS3	1	4	0.215777	2.2811	0.00425259	0.189146	0.263434	N
COAD	ADAMTS8	1	4	0.215777	2.2811	0.00425259	0.189146	0.263434	N
COAD	ADCY3	1	4	0.215777	2.2811	0.00425259	0.189146	0.263434	N
COAD	ADRA1D	1	4	0.215777	2.2811	0.00425259	0.189146	0.263434	N
COAD	AGXT	1	4	0.215777	2.2811	0.00425259	0.189146	0.263434	N
COAD	AKNA	1	4	0.215777	2.2811	0.00425259	0.189146	0.263434	N
COAD	ALPK1	1	4	0.215777	2.2811	0.00425259	0.189146	0.263434	N
COAD	AMBN	1	4	0.215777	2.2811	0.00425259	0.189146	0.263434	N
COAD	ANAPC1	1	4	0.215777	2.2811	0.00425259	0.189146	0.263434	Y
COAD	ANKS1B	1	4	0.215777	2.2811	0.00425259	0.189146	0.263434	N
COAD	ANO1	1	4	0.215777	2.2811	0.00425259	0.189146	0.263434	N
COAD	AOX1	1	4	0.215777	2.2811	0.00425259	0.189146	0.263434	N
COAD	AP2A2	1	4	0.215777	2.2811	0.00425259	0.189146	0.263434	N
COAD	AP5B1	1	4	0.215777	2.2811	0.00425259	0.189146	0.263434	N
COAD	ARHGAP30	1	4	0.215777	2.2811	0.00425259	0.189146	0.263434	N
COAD	ARHGAP9	1	4	0.215777	2.2811	0.00425259	0.189146	0.263434	N
COAD	ARHGEF12	1	4	0.215777	2.2811	0.00425259	0.189146	0.263434	N
COAD	ARHGEF25	1	4	0.215777	2.2811	0.00425259	0.189146	0.263434	N
COAD	ARID4A	1	4	0.215777	2.2811	0.00425259	0.189146	0.263434	N
COAD	ARID4B	1	4	0.215777	2.2811	0.00425259	0.189146	0.263434	N
COAD	ARMH2	1	4	0.215777	2.2811	0.00425259	0.189146	0.263434	N
COAD	ASAP1	1	4	0.215777	2.2811	0.00425259	0.189146	0.263434	N
COAD	ASAP3	1	4	0.215777	2.2811	0.00425259	0.189146	0.263434	N
COAD	ASIC4	1	4	0.215777	2.2811	0.00425259	0.189146	0.263434	N
COAD	ATAD2	1	4	0.215777	2.2811	0.00425259	0.189146	0.263434	N
COAD	ATAD5	1	4	0.215777	2.2811	0.00425259	0.189146	0.263434	N
COAD	ATP11B	1	4	0.215777	2.2811	0.00425259	0.189146	0.263434	N
COAD	ATP1A4	1	4	0.215777	2.2811	0.00425259	0.189146	0.263434	N
COAD	B3GNT5	1	4	0.215777	2.2811	0.00425259	0.189146	0.263434	N
COAD	BACH2	1	4	0.215777	2.2811	0.00425259	0.189146	0.263434	N
COAD	BAG6	1	4	0.215777	2.2811	0.00425259	0.189146	0.263434	N
COAD	BCL6	1	4	0.215777	2.2811	0.00425259	0.189146	0.263434	N
COAD	BICD2	1	4	0.215777	2.2811	0.00425259	0.189146	0.263434	N
COAD	BOD1L1	1	4	0.215777	2.2811	0.00425259	0.189146	0.263434	N
COAD	BTBD18	1	4	0.215777	2.2811	0.00425259	0.189146	0.263434	N
COAD	C12orf4	1	4	0.215777	2.2811	0.00425259	0.189146	0.263434	N
COAD	C12orf42	1	4	0.215777	2.2811	0.00425259	0.189146	0.263434	N
COAD	C17orf97	1	4	0.215777	2.2811	0.00425259	0.189146	0.263434	N
COAD	C2CD2L	1	4	0.215777	2.2811	0.00425259	0.189146	0.263434	N
COAD	C6orf132	1	4	0.215777	2.2811	0.00425259	0.189146	0.263434	N
COAD	C8orf34	1	4	0.215777	2.2811	0.00425259	0.189146	0.263434	N
COAD	CASKIN2	1	4	0.215777	2.2811	0.00425259	0.189146	0.263434	N
COAD	CASP8AP2	1	4	0.215777	2.2811	0.00425259	0.189146	0.263434	N
COAD	CCDC110	1	4	0.215777	2.2811	0.00425259	0.189146	0.263434	N
COAD	CCDC171	1	4	0.215777	2.2811	0.00425259	0.189146	0.263434	N
COAD	CCDC181	1	4	0.215777	2.2811	0.00425259	0.189146	0.263434	N
COAD	CCDC190	1	4	0.215777	2.2811	0.00425259	0.189146	0.263434	N
COAD	CCDC43	1	4	0.215777	2.2811	0.00425259	0.189146	0.263434	N
COAD	CDC42BPG	1	4	0.215777	2.2811	0.00425259	0.189146	0.263434	N
COAD	CDH18	1	4	0.215777	2.2811	0.00425259	0.189146	0.263434	N
COAD	CDH26	1	4	0.215777	2.2811	0.00425259	0.189146	0.263434	N
COAD	CDS1	1	4	0.215777	2.2811	0.00425259	0.189146	0.263434	N
COAD	CENPF	1	4	0.215777	2.2811	0.00425259	0.189146	0.263434	Y
COAD	CEP112	1	4	0.215777	2.2811	0.00425259	0.189146	0.263434	N
COAD	CFAP43	1	4	0.215777	2.2811	0.00425259	0.189146	0.263434	N
COAD	CGNL1	1	4	0.215777	2.2811	0.00425259	0.189146	0.263434	N
COAD	CIC	1	4	0.215777	2.2811	0.00425259	0.189146	0.263434	N
COAD	CIT	1	4	0.215777	2.2811	0.00425259	0.189146	0.263434	N
COAD	CLCN3	1	4	0.215777	2.2811	0.00425259	0.189146	0.263434	N
COAD	CLCN7	1	4	0.215777	2.2811	0.00425259	0.189146	0.263434	N
COAD	CLUH	1	4	0.215777	2.2811	0.00425259	0.189146	0.263434	N
COAD	CNDP2	1	4	0.215777	2.2811	0.00425259	0.189146	0.263434	N
COAD	CNGA3	1	4	0.215777	2.2811	0.00425259	0.189146	0.263434	N
COAD	CNGA4	1	4	0.215777	2.2811	0.00425259	0.189146	0.263434	N
COAD	COL4A4	1	4	0.215777	2.2811	0.00425259	0.189146	0.263434	N
COAD	COL6A2	1	4	0.215777	2.2811	0.00425259	0.189146	0.263434	N
COAD	COL9A3	1	4	0.215777	2.2811	0.00425259	0.189146	0.263434	N
COAD	CPB2	1	4	0.215777	2.2811	0.00425259	0.189146	0.263434	N
COAD	CPT1A	1	4	0.215777	2.2811	0.00425259	0.189146	0.263434	N
COAD	CTR9	1	4	0.215777	2.2811	0.00425259	0.189146	0.263434	N
COAD	CTU1	1	4	0.215777	2.2811	0.00425259	0.189146	0.263434	N
COAD	CUEDC1	1	4	0.215777	2.2811	0.00425259	0.189146	0.263434	N
COAD	CUL7	1	4	0.215777	2.2811	0.00425259	0.189146	0.263434	N
COAD	CYP7B1	1	4	0.215777	2.2811	0.00425259	0.189146	0.263434	N
COAD	DCST2	1	4	0.215777	2.2811	0.00425259	0.189146	0.263434	N
COAD	DDX42	1	4	0.215777	2.2811	0.00425259	0.189146	0.263434	N
COAD	DENND1C	1	4	0.215777	2.2811	0.00425259	0.189146	0.263434	N
COAD	DLGAP4	1	4	0.215777	2.2811	0.00425259	0.189146	0.263434	N
COAD	DNM1	1	4	0.215777	2.2811	0.00425259	0.189146	0.263434	N
COAD	DSC2	1	4	0.215777	2.2811	0.00425259	0.189146	0.263434	N
COAD	DSCAML1	1	4	0.215777	2.2811	0.00425259	0.189146	0.263434	N
COAD	DZIP1	1	4	0.215777	2.2811	0.00425259	0.189146	0.263434	N
COAD	EBF1	1	4	0.215777	2.2811	0.00425259	0.189146	0.263434	N
COAD	EHBP1L1	1	4	0.215777	2.2811	0.00425259	0.189146	0.263434	N
COAD	EIF3J	1	4	0.215777	2.2811	0.00425259	0.189146	0.263434	N
COAD	EMC1	1	4	0.215777	2.2811	0.00425259	0.189146	0.263434	N
COAD	EML5	1	4	0.215777	2.2811	0.00425259	0.189146	0.263434	N
COAD	ERC1	1	4	0.215777	2.2811	0.00425259	0.189146	0.263434	N
COAD	ERN2	1	4	0.215777	2.2811	0.00425259	0.189146	0.263434	N
COAD	ERV3-1	1	4	0.215777	2.2811	0.00425259	0.189146	0.263434	N
COAD	ESCO1	1	4	0.215777	2.2811	0.00425259	0.189146	0.263434	Y
COAD	FAM186A	1	4	0.215777	2.2811	0.00425259	0.189146	0.263434	N
COAD	FAM20C	1	4	0.215777	2.2811	0.00425259	0.189146	0.263434	N
COAD	FAM214A	1	4	0.215777	2.2811	0.00425259	0.189146	0.263434	N
COAD	FBXL16	1	4	0.215777	2.2811	0.00425259	0.189146	0.263434	N
COAD	FEZF2	1	4	0.215777	2.2811	0.00425259	0.189146	0.263434	N
COAD	FKBP8	1	4	0.215777	2.2811	0.00425259	0.189146	0.263434	N
COAD	FLT1	1	4	0.215777	2.2811	0.00425259	0.189146	0.263434	N
COAD	FNDC3B	1	4	0.215777	2.2811	0.00425259	0.189146	0.263434	N
COAD	FOXD4L1	1	4	0.215777	2.2811	0.00425259	0.189146	0.263434	N
COAD	FRMPD1	1	4	0.215777	2.2811	0.00425259	0.189146	0.263434	N
COAD	FZD10	1	4	0.215777	2.2811	0.00425259	0.189146	0.263434	N
COAD	GABRR2	1	4	0.215777	2.2811	0.00425259	0.189146	0.263434	N
COAD	GAK	1	4	0.215777	2.2811	0.00425259	0.189146	0.263434	N
COAD	GALNT10	1	4	0.215777	2.2811	0.00425259	0.189146	0.263434	N
COAD	GALNT14	1	4	0.215777	2.2811	0.00425259	0.189146	0.263434	N
COAD	GALNT15	1	4	0.215777	2.2811	0.00425259	0.189146	0.263434	N
COAD	GARNL3	1	4	0.215777	2.2811	0.00425259	0.189146	0.263434	N
COAD	GJA8	1	4	0.215777	2.2811	0.00425259	0.189146	0.263434	N
COAD	GP5	1	4	0.215777	2.2811	0.00425259	0.189146	0.263434	N
COAD	GPAT2	1	4	0.215777	2.2811	0.00425259	0.189146	0.263434	N
COAD	GPI	1	4	0.215777	2.2811	0.00425259	0.189146	0.263434	N
COAD	GPR162	1	4	0.215777	2.2811	0.00425259	0.189146	0.263434	N
COAD	GPR176	1	4	0.215777	2.2811	0.00425259	0.189146	0.263434	N
COAD	GRB14	1	4	0.215777	2.2811	0.00425259	0.189146	0.263434	N
COAD	GRIN2D	1	4	0.215777	2.2811	0.00425259	0.189146	0.263434	N
COAD	GRIN3B	1	4	0.215777	2.2811	0.00425259	0.189146	0.263434	N
COAD	GRIP1	1	4	0.215777	2.2811	0.00425259	0.189146	0.263434	N
COAD	HDAC4	1	4	0.215777	2.2811	0.00425259	0.189146	0.263434	N
COAD	HDAC9	1	4	0.215777	2.2811	0.00425259	0.189146	0.263434	N
COAD	HDC	1	4	0.215777	2.2811	0.00425259	0.189146	0.263434	N
COAD	HDGFL2	1	4	0.215777	2.2811	0.00425259	0.189146	0.263434	N
COAD	HEG1	1	4	0.215777	2.2811	0.00425259	0.189146	0.263434	N
COAD	HEPHL1	1	4	0.215777	2.2811	0.00425259	0.189146	0.263434	N
COAD	HGS	1	4	0.215777	2.2811	0.00425259	0.189146	0.263434	N
COAD	HK2	1	4	0.215777	2.2811	0.00425259	0.189146	0.263434	N
COAD	HLA-A	1	4	0.215777	2.2811	0.00425259	0.189146	0.263434	N
COAD	HLA-B	1	4	0.215777	2.2811	0.00425259	0.189146	0.263434	N
COAD	HLA-C	1	4	0.215777	2.2811	0.00425259	0.189146	0.263434	N
COAD	HMMR	1	4	0.215777	2.2811	0.00425259	0.189146	0.263434	Y
COAD	IFT172	1	4	0.215777	2.2811	0.00425259	0.189146	0.263434	N
COAD	IGF2BP1	1	4	0.215777	2.2811	0.00425259	0.189146	0.263434	N
COAD	INO80	1	4	0.215777	2.2811	0.00425259	0.189146	0.263434	N
COAD	INPPL1	1	4	0.215777	2.2811	0.00425259	0.189146	0.263434	N
COAD	INTS5	1	4	0.215777	2.2811	0.00425259	0.189146	0.263434	N
COAD	IQCE	1	4	0.215777	2.2811	0.00425259	0.189146	0.263434	N
COAD	IRS1	1	4	0.215777	2.2811	0.00425259	0.189146	0.263434	N
COAD	ITGA4	1	4	0.215777	2.2811	0.00425259	0.189146	0.263434	N
COAD	ITPKA	1	4	0.215777	2.2811	0.00425259	0.189146	0.263434	N
COAD	JAKMIP3	1	4	0.215777	2.2811	0.00425259	0.189146	0.263434	N
COAD	JMJD1C	1	4	0.215777	2.2811	0.00425259	0.189146	0.263434	N
COAD	KCNA1	1	4	0.215777	2.2811	0.00425259	0.189146	0.263434	N
COAD	KCNA5	1	4	0.215777	2.2811	0.00425259	0.189146	0.263434	N
COAD	KCNC2	1	4	0.215777	2.2811	0.00425259	0.189146	0.263434	N
COAD	KCNS2	1	4	0.215777	2.2811	0.00425259	0.189146	0.263434	N
COAD	KCNS3	1	4	0.215777	2.2811	0.00425259	0.189146	0.263434	N
COAD	KCP	1	4	0.215777	2.2811	0.00425259	0.189146	0.263434	N
COAD	KCTD8	1	4	0.215777	2.2811	0.00425259	0.189146	0.263434	N
COAD	KDM4A	1	4	0.215777	2.2811	0.00425259	0.189146	0.263434	N
COAD	KIAA1549	1	4	0.215777	2.2811	0.00425259	0.189146	0.263434	N
COAD	KIF20B	1	4	0.215777	2.2811	0.00425259	0.189146	0.263434	N
COAD	KIF27	1	4	0.215777	2.2811	0.00425259	0.189146	0.263434	N
COAD	KNDC1	1	4	0.215777	2.2811	0.00425259	0.189146	0.263434	N
COAD	KNL1	1	4	0.215777	2.2811	0.00425259	0.189146	0.263434	Y
COAD	KRT33B	1	4	0.215777	2.2811	0.00425259	0.189146	0.263434	N
COAD	LMOD3	1	4	0.215777	2.2811	0.00425259	0.189146	0.263434	N
COAD	LONRF2	1	4	0.215777	2.2811	0.00425259	0.189146	0.263434	N
COAD	LRFN1	1	4	0.215777	2.2811	0.00425259	0.189146	0.263434	N
COAD	LRGUK	1	4	0.215777	2.2811	0.00425259	0.189146	0.263434	N
COAD	LRPPRC	1	4	0.215777	2.2811	0.00425259	0.189146	0.263434	N
COAD	LRRC17	1	4	0.215777	2.2811	0.00425259	0.189146	0.263434	N
COAD	LRRC4	1	4	0.215777	2.2811	0.00425259	0.189146	0.263434	N
COAD	LRRC4B	1	4	0.215777	2.2811	0.00425259	0.189146	0.263434	N
COAD	LRRFIP1	1	4	0.215777	2.2811	0.00425259	0.189146	0.263434	N
COAD	LVRN	1	4	0.215777	2.2811	0.00425259	0.189146	0.263434	N
COAD	MAG	1	4	0.215777	2.2811	0.00425259	0.189146	0.263434	N
COAD	MAML2	1	4	0.215777	2.2811	0.00425259	0.189146	0.263434	N
COAD	MAN2A1	1	4	0.215777	2.2811	0.00425259	0.189146	0.263434	N
COAD	MAN2B1	1	4	0.215777	2.2811	0.00425259	0.189146	0.263434	N
COAD	MANEA	1	4	0.215777	2.2811	0.00425259	0.189146	0.263434	N
COAD	MAP3K5	1	4	0.215777	2.2811	0.00425259	0.189146	0.263434	N
COAD	MAP4K1	1	4	0.215777	2.2811	0.00425259	0.189146	0.263434	N
COAD	MBD2	1	4	0.215777	2.2811	0.00425259	0.189146	0.263434	N
COAD	MEGF11	1	4	0.215777	2.2811	0.00425259	0.189146	0.263434	N
COAD	MEIOC	1	4	0.215777	2.2811	0.00425259	0.189146	0.263434	N
COAD	MGAT3	1	4	0.215777	2.2811	0.00425259	0.189146	0.263434	N
COAD	MIA2	1	4	0.215777	2.2811	0.00425259	0.189146	0.263434	N
COAD	MIDN	1	4	0.215777	2.2811	0.00425259	0.189146	0.263434	N
COAD	MIS18BP1	1	4	0.215777	2.2811	0.00425259	0.189146	0.263434	Y
COAD	MISP	1	4	0.215777	2.2811	0.00425259	0.189146	0.263434	N
COAD	MMP11	1	4	0.215777	2.2811	0.00425259	0.189146	0.263434	N
COAD	MMP20	1	4	0.215777	2.2811	0.00425259	0.189146	0.263434	N
COAD	MRC2	1	4	0.215777	2.2811	0.00425259	0.189146	0.263434	N
COAD	MROH7	1	4	0.215777	2.2811	0.00425259	0.189146	0.263434	N
COAD	MST1R	1	4	0.215777	2.2811	0.00425259	0.189146	0.263434	N
COAD	MTSS2	1	4	0.215777	2.2811	0.00425259	0.189146	0.263434	N
COAD	MTUS2	1	4	0.215777	2.2811	0.00425259	0.189146	0.263434	N
COAD	MYO1F	1	4	0.215777	2.2811	0.00425259	0.189146	0.263434	N
COAD	MYO6	1	4	0.215777	2.2811	0.00425259	0.189146	0.263434	N
COAD	MYO9A	1	4	0.215777	2.2811	0.00425259	0.189146	0.263434	N
COAD	MYOM3	1	4	0.215777	2.2811	0.00425259	0.189146	0.263434	N
COAD	NBEAL1	1	4	0.215777	2.2811	0.00425259	0.189146	0.263434	N
COAD	NCAPG2	1	4	0.215777	2.2811	0.00425259	0.189146	0.263434	Y
COAD	NCK2	1	4	0.215777	2.2811	0.00425259	0.189146	0.263434	N
COAD	NEIL1	1	4	0.215777	2.2811	0.00425259	0.189146	0.263434	N
COAD	NKX2-6	1	4	0.215777	2.2811	0.00425259	0.189146	0.263434	N
COAD	NLRP2	1	4	0.215777	2.2811	0.00425259	0.189146	0.263434	N
COAD	NOD2	1	4	0.215777	2.2811	0.00425259	0.189146	0.263434	N
COAD	NOL4L	1	4	0.215777	2.2811	0.00425259	0.189146	0.263434	N
COAD	NPAS1	1	4	0.215777	2.2811	0.00425259	0.189146	0.263434	N
COAD	NPC1L1	1	4	0.215777	2.2811	0.00425259	0.189146	0.263434	N
COAD	NRP1	1	4	0.215777	2.2811	0.00425259	0.189146	0.263434	N
COAD	NRXN3	1	4	0.215777	2.2811	0.00425259	0.189146	0.263434	N
COAD	NTM	1	4	0.215777	2.2811	0.00425259	0.189146	0.263434	N
COAD	NUP188	1	4	0.215777	2.2811	0.00425259	0.189146	0.263434	Y
COAD	NUP205	1	4	0.215777	2.2811	0.00425259	0.189146	0.263434	Y
COAD	NUP42	1	4	0.215777	2.2811	0.00425259	0.189146	0.263434	Y
COAD	NUP88	1	4	0.215777	2.2811	0.00425259	0.189146	0.263434	Y
COAD	OR13C9	1	4	0.215777	2.2811	0.00425259	0.189146	0.263434	N
COAD	OR2W3	1	4	0.215777	2.2811	0.00425259	0.189146	0.263434	N
COAD	OR4M1	1	4	0.215777	2.2811	0.00425259	0.189146	0.263434	N
COAD	OR8I2	1	4	0.215777	2.2811	0.00425259	0.189146	0.263434	N
COAD	OR8U1	1	4	0.215777	2.2811	0.00425259	0.189146	0.263434	N
COAD	OSBPL10	1	4	0.215777	2.2811	0.00425259	0.189146	0.263434	N
COAD	OSBPL1A	1	4	0.215777	2.2811	0.00425259	0.189146	0.263434	N
COAD	PARD3B	1	4	0.215777	2.2811	0.00425259	0.189146	0.263434	N
COAD	PBRM1	1	4	0.215777	2.2811	0.00425259	0.189146	0.263434	N
COAD	PCDH12	1	4	0.215777	2.2811	0.00425259	0.189146	0.263434	N
COAD	PCDHA4	1	4	0.215777	2.2811	0.00425259	0.189146	0.263434	N
COAD	PCDHB1	1	4	0.215777	2.2811	0.00425259	0.189146	0.263434	N
COAD	PCDHB8	1	4	0.215777	2.2811	0.00425259	0.189146	0.263434	N
COAD	PCDHGC5	1	4	0.215777	2.2811	0.00425259	0.189146	0.263434	N
COAD	PDZD8	1	4	0.215777	2.2811	0.00425259	0.189146	0.263434	N
COAD	PHC1	1	4	0.215777	2.2811	0.00425259	0.189146	0.263434	N
COAD	PIGR	1	4	0.215777	2.2811	0.00425259	0.189146	0.263434	N
COAD	PIK3C2B	1	4	0.215777	2.2811	0.00425259	0.189146	0.263434	N
COAD	PIK3CB	1	4	0.215777	2.2811	0.00425259	0.189146	0.263434	N
COAD	PIWIL2	1	4	0.215777	2.2811	0.00425259	0.189146	0.263434	N
COAD	PKN3	1	4	0.215777	2.2811	0.00425259	0.189146	0.263434	N
COAD	PLCB2	1	4	0.215777	2.2811	0.00425259	0.189146	0.263434	N
COAD	PLCB3	1	4	0.215777	2.2811	0.00425259	0.189146	0.263434	N
COAD	PLCL1	1	4	0.215777	2.2811	0.00425259	0.189146	0.263434	N
COAD	PLPPR3	1	4	0.215777	2.2811	0.00425259	0.189146	0.263434	N
COAD	PLXND1	1	4	0.215777	2.2811	0.00425259	0.189146	0.263434	N
COAD	PMFBP1	1	4	0.215777	2.2811	0.00425259	0.189146	0.263434	N
COAD	POLR1A	1	4	0.215777	2.2811	0.00425259	0.189146	0.263434	N
COAD	POLR3E	1	4	0.215777	2.2811	0.00425259	0.189146	0.263434	N
COAD	POSTN	1	4	0.215777	2.2811	0.00425259	0.189146	0.263434	N
COAD	PPEF2	1	4	0.215777	2.2811	0.00425259	0.189146	0.263434	N
COAD	PPFIA2	1	4	0.215777	2.2811	0.00425259	0.189146	0.263434	N
COAD	PPP1R16A	1	4	0.215777	2.2811	0.00425259	0.189146	0.263434	N
COAD	PPP1R42	1	4	0.215777	2.2811	0.00425259	0.189146	0.263434	N
COAD	PPP6R3	1	4	0.215777	2.2811	0.00425259	0.189146	0.263434	Y
COAD	PRDM2	1	4	0.215777	2.2811	0.00425259	0.189146	0.263434	N
COAD	PRF1	1	4	0.215777	2.2811	0.00425259	0.189146	0.263434	N
COAD	PROM2	1	4	0.215777	2.2811	0.00425259	0.189146	0.263434	N
COAD	PROSER2	1	4	0.215777	2.2811	0.00425259	0.189146	0.263434	N
COAD	PRPF4B	1	4	0.215777	2.2811	0.00425259	0.189146	0.263434	N
COAD	PRPH	1	4	0.215777	2.2811	0.00425259	0.189146	0.263434	N
COAD	PRR23A	1	4	0.215777	2.2811	0.00425259	0.189146	0.263434	N
COAD	PRR30	1	4	0.215777	2.2811	0.00425259	0.189146	0.263434	N
COAD	PRR35	1	4	0.215777	2.2811	0.00425259	0.189146	0.263434	N
COAD	PSD2	1	4	0.215777	2.2811	0.00425259	0.189146	0.263434	N
COAD	PSD3	1	4	0.215777	2.2811	0.00425259	0.189146	0.263434	N
COAD	PSEN2	1	4	0.215777	2.2811	0.00425259	0.189146	0.263434	N
COAD	PTGFRN	1	4	0.215777	2.2811	0.00425259	0.189146	0.263434	N
COAD	PTK2B	1	4	0.215777	2.2811	0.00425259	0.189146	0.263434	N
COAD	PTPRU	1	4	0.215777	2.2811	0.00425259	0.189146	0.263434	N
COAD	PUM1	1	4	0.215777	2.2811	0.00425259	0.189146	0.263434	N
COAD	PWWP2B	1	4	0.215777	2.2811	0.00425259	0.189146	0.263434	N
COAD	PYGB	1	4	0.215777	2.2811	0.00425259	0.189146	0.263434	N
COAD	RAI14	1	4	0.215777	2.2811	0.00425259	0.189146	0.263434	N
COAD	RANGAP1	1	4	0.215777	2.2811	0.00425259	0.189146	0.263434	Y
COAD	RBM5	1	4	0.215777	2.2811	0.00425259	0.189146	0.263434	N
COAD	RESF1	1	4	0.215777	2.2811	0.00425259	0.189146	0.263434	N
COAD	REST	1	4	0.215777	2.2811	0.00425259	0.189146	0.263434	N
COAD	RET	1	4	0.215777	2.2811	0.00425259	0.189146	0.263434	N
COAD	RFX2	1	4	0.215777	2.2811	0.00425259	0.189146	0.263434	N
COAD	RFX5	1	4	0.215777	2.2811	0.00425259	0.189146	0.263434	N
COAD	RIC1	1	4	0.215777	2.2811	0.00425259	0.189146	0.263434	N
COAD	RIMBP2	1	4	0.215777	2.2811	0.00425259	0.189146	0.263434	N
COAD	ROS1	1	4	0.215777	2.2811	0.00425259	0.189146	0.263434	N
COAD	RREB1	1	4	0.215777	2.2811	0.00425259	0.189146	0.263434	N
COAD	RSF1	1	4	0.215777	2.2811	0.00425259	0.189146	0.263434	Y
COAD	SART1	1	4	0.215777	2.2811	0.00425259	0.189146	0.263434	N
COAD	SEC31A	1	4	0.215777	2.2811	0.00425259	0.189146	0.263434	N
COAD	SEMA3F	1	4	0.215777	2.2811	0.00425259	0.189146	0.263434	N
COAD	SEMA4D	1	4	0.215777	2.2811	0.00425259	0.189146	0.263434	N
COAD	SEMA6B	1	4	0.215777	2.2811	0.00425259	0.189146	0.263434	N
COAD	SETBP1	1	4	0.215777	2.2811	0.00425259	0.189146	0.263434	N
COAD	SETD2	1	4	0.215777	2.2811	0.00425259	0.189146	0.263434	N
COAD	SFRP5	1	4	0.215777	2.2811	0.00425259	0.189146	0.263434	N
COAD	SH3RF3	1	4	0.215777	2.2811	0.00425259	0.189146	0.263434	N
COAD	SHCBP1L	1	4	0.215777	2.2811	0.00425259	0.189146	0.263434	N
COAD	SIM1	1	4	0.215777	2.2811	0.00425259	0.189146	0.263434	N
COAD	SIPA1L2	1	4	0.215777	2.2811	0.00425259	0.189146	0.263434	N
COAD	SIX6	1	4	0.215777	2.2811	0.00425259	0.189146	0.263434	N
COAD	SKOR2	1	4	0.215777	2.2811	0.00425259	0.189146	0.263434	N
COAD	SLC1A7	1	4	0.215777	2.2811	0.00425259	0.189146	0.263434	N
COAD	SLC25A23	1	4	0.215777	2.2811	0.00425259	0.189146	0.263434	N
COAD	SLC26A7	1	4	0.215777	2.2811	0.00425259	0.189146	0.263434	N
COAD	SLC2A6	1	4	0.215777	2.2811	0.00425259	0.189146	0.263434	N
COAD	SLC6A15	1	4	0.215777	2.2811	0.00425259	0.189146	0.263434	N
COAD	SLC6A18	1	4	0.215777	2.2811	0.00425259	0.189146	0.263434	N
COAD	SLFN12L	1	4	0.215777	2.2811	0.00425259	0.189146	0.263434	N
COAD	SMG1	1	4	0.215777	2.2811	0.00425259	0.189146	0.263434	N
COAD	SMG8	1	4	0.215777	2.2811	0.00425259	0.189146	0.263434	N
COAD	SNX27	1	4	0.215777	2.2811	0.00425259	0.189146	0.263434	N
COAD	SOX11	1	4	0.215777	2.2811	0.00425259	0.189146	0.263434	N
COAD	SPART	1	4	0.215777	2.2811	0.00425259	0.189146	0.263434	N
COAD	SRPRA	1	4	0.215777	2.2811	0.00425259	0.189146	0.263434	N
COAD	STAB2	1	4	0.215777	2.2811	0.00425259	0.189146	0.263434	N
COAD	STPG2	1	4	0.215777	2.2811	0.00425259	0.189146	0.263434	N
COAD	SYNGAP1	1	4	0.215777	2.2811	0.00425259	0.189146	0.263434	N
COAD	SYNPO	1	4	0.215777	2.2811	0.00425259	0.189146	0.263434	N
COAD	SYNRG	1	4	0.215777	2.2811	0.00425259	0.189146	0.263434	N
COAD	TBC1D5	1	4	0.215777	2.2811	0.00425259	0.189146	0.263434	N
COAD	TBC1D8	1	4	0.215777	2.2811	0.00425259	0.189146	0.263434	N
COAD	TEX15	1	4	0.215777	2.2811	0.00425259	0.189146	0.263434	Y
COAD	TF	1	4	0.215777	2.2811	0.00425259	0.189146	0.263434	N
COAD	TFIP11	1	4	0.215777	2.2811	0.00425259	0.189146	0.263434	N
COAD	TGFBR3	1	4	0.215777	2.2811	0.00425259	0.189146	0.263434	N
COAD	TGM1	1	4	0.215777	2.2811	0.00425259	0.189146	0.263434	N
COAD	THAP12	1	4	0.215777	2.2811	0.00425259	0.189146	0.263434	N
COAD	THBS4	1	4	0.215777	2.2811	0.00425259	0.189146	0.263434	N
COAD	TMEM131	1	4	0.215777	2.2811	0.00425259	0.189146	0.263434	N
COAD	TMEM132A	1	4	0.215777	2.2811	0.00425259	0.189146	0.263434	N
COAD	TMEM200C	1	4	0.215777	2.2811	0.00425259	0.189146	0.263434	N
COAD	TNIK	1	4	0.215777	2.2811	0.00425259	0.189146	0.263434	N
COAD	TOX3	1	4	0.215777	2.2811	0.00425259	0.189146	0.263434	N
COAD	TREML2	1	4	0.215777	2.2811	0.00425259	0.189146	0.263434	N
COAD	TRIM11	1	4	0.215777	2.2811	0.00425259	0.189146	0.263434	N
COAD	TRIM55	1	4	0.215777	2.2811	0.00425259	0.189146	0.263434	N
COAD	TRPM6	1	4	0.215777	2.2811	0.00425259	0.189146	0.263434	N
COAD	TSSK1B	1	4	0.215777	2.2811	0.00425259	0.189146	0.263434	N
COAD	TTBK1	1	4	0.215777	2.2811	0.00425259	0.189146	0.263434	N
COAD	TTC21B	1	4	0.215777	2.2811	0.00425259	0.189146	0.263434	N
COAD	TTI1	1	4	0.215777	2.2811	0.00425259	0.189146	0.263434	N
COAD	TUT4	1	4	0.215777	2.2811	0.00425259	0.189146	0.263434	N
COAD	TYW1B	1	4	0.215777	2.2811	0.00425259	0.189146	0.263434	N
COAD	U2SURP	1	4	0.215777	2.2811	0.00425259	0.189146	0.263434	N
COAD	UBXN11	1	4	0.215777	2.2811	0.00425259	0.189146	0.263434	N
COAD	UGGT1	1	4	0.215777	2.2811	0.00425259	0.189146	0.263434	N
COAD	UGP2	1	4	0.215777	2.2811	0.00425259	0.189146	0.263434	N
COAD	UHRF1BP1L	1	4	0.215777	2.2811	0.00425259	0.189146	0.263434	N
COAD	UNC5B	1	4	0.215777	2.2811	0.00425259	0.189146	0.263434	N
COAD	VDR	1	4	0.215777	2.2811	0.00425259	0.189146	0.263434	N
COAD	VPS51	1	4	0.215777	2.2811	0.00425259	0.189146	0.263434	N
COAD	VWA5A	1	4	0.215777	2.2811	0.00425259	0.189146	0.263434	N
COAD	VWA8	1	4	0.215777	2.2811	0.00425259	0.189146	0.263434	N
COAD	WDHD1	1	4	0.215777	2.2811	0.00425259	0.189146	0.263434	N
COAD	WWOX	1	4	0.215777	2.2811	0.00425259	0.189146	0.263434	N
COAD	WWP2	1	4	0.215777	2.2811	0.00425259	0.189146	0.263434	N
COAD	XIRP1	1	4	0.215777	2.2811	0.00425259	0.189146	0.263434	N
COAD	YIF1A	1	4	0.215777	2.2811	0.00425259	0.189146	0.263434	N
COAD	ZBTB5	1	4	0.215777	2.2811	0.00425259	0.189146	0.263434	N
COAD	ZFP37	1	4	0.215777	2.2811	0.00425259	0.189146	0.263434	N
COAD	ZFP82	1	4	0.215777	2.2811	0.00425259	0.189146	0.263434	N
COAD	ZMIZ2	1	4	0.215777	2.2811	0.00425259	0.189146	0.263434	N
COAD	ZNF248	1	4	0.215777	2.2811	0.00425259	0.189146	0.263434	N
COAD	ZNF317	1	4	0.215777	2.2811	0.00425259	0.189146	0.263434	N
COAD	ZNF330	1	4	0.215777	2.2811	0.00425259	0.189146	0.263434	N
COAD	ZNF429	1	4	0.215777	2.2811	0.00425259	0.189146	0.263434	N
COAD	ZNF585A	1	4	0.215777	2.2811	0.00425259	0.189146	0.263434	N
COAD	ZNF646	1	4	0.215777	2.2811	0.00425259	0.189146	0.263434	N
COAD	ZNF7	1	4	0.215777	2.2811	0.00425259	0.189146	0.263434	N
COAD	ZNF804A	1	4	0.215777	2.2811	0.00425259	0.189146	0.263434	N
COAD	ZNF841	1	4	0.215777	2.2811	0.00425259	0.189146	0.263434	N
COAD	ZNF90	1	4	0.215777	2.2811	0.00425259	0.189146	0.263434	N
COAD	RYR2	7	12	0.465231	1.429	0.140573	0.203842	0.283817	N
COAD	SCN10A	5	1	4.83744	236.116	0.514599	0.208377	0.290044	N
COAD	CACNA1E	4	8	0.41522	1.68064	0.085395	0.221937	0.308175	N
COAD	CHD4	4	8	0.41522	1.68064	0.085395	0.221937	0.308175	N
COAD	MACF1	4	8	0.41522	1.68064	0.085395	0.221937	0.308175	N
COAD	PAPPA2	4	8	0.41522	1.68064	0.085395	0.221937	0.308175	N
COAD	PCDH10	4	8	0.41522	1.68064	0.085395	0.221937	0.308175	N
COAD	PKHD1L1	4	8	0.41522	1.68064	0.085395	0.221937	0.308175	N
COAD	SPTBN4	4	8	0.41522	1.68064	0.085395	0.221937	0.308175	N
COAD	SVIL	4	8	0.41522	1.68064	0.085395	0.221937	0.308175	N
COAD	CADM2	3	0	Inf	Inf	0.379309	0.244505	0.338394	N
COAD	CAPN10	3	0	Inf	Inf	0.379309	0.244505	0.338394	N
COAD	CTSE	3	0	Inf	Inf	0.379309	0.244505	0.338394	N
COAD	INTS4	3	0	Inf	Inf	0.379309	0.244505	0.338394	N
COAD	KCNRG	3	0	Inf	Inf	0.379309	0.244505	0.338394	N
COAD	KLF5	3	0	Inf	Inf	0.379309	0.244505	0.338394	N
COAD	MEX3C	3	0	Inf	Inf	0.379309	0.244505	0.338394	N
COAD	SLC26A5	3	0	Inf	Inf	0.379309	0.244505	0.338394	N
COAD	SLC66A3	3	0	Inf	Inf	0.379309	0.244505	0.338394	N
COAD	TRMT1	3	0	Inf	Inf	0.379309	0.244505	0.338394	N
COAD	ZNF710	3	0	Inf	Inf	0.379309	0.244505	0.338394	N
COAD	CSMD1	5	9	0.458966	1.66726	0.11168	0.251725	0.340598	N
COAD	DST	5	9	0.458966	1.66726	0.11168	0.251725	0.340598	N
COAD	TCF7L2	5	9	0.458966	1.66726	0.11168	0.251725	0.340598	N
COAD	THSD7A	5	9	0.458966	1.66726	0.11168	0.251725	0.340598	N
COAD	ABCA6	2	5	0.342995	2.2185	0.0312417	0.253623	0.340598	N
COAD	ACTA1	2	5	0.342995	2.2185	0.0312417	0.253623	0.340598	N
COAD	ADAMTS19	2	5	0.342995	2.2185	0.0312417	0.253623	0.340598	N
COAD	ADCY5	2	5	0.342995	2.2185	0.0312417	0.253623	0.340598	N
COAD	ADGRB1	2	5	0.342995	2.2185	0.0312417	0.253623	0.340598	N
COAD	ADRA2C	2	5	0.342995	2.2185	0.0312417	0.253623	0.340598	N
COAD	ALK	2	5	0.342995	2.2185	0.0312417	0.253623	0.340598	N
COAD	APBA1	2	5	0.342995	2.2185	0.0312417	0.253623	0.340598	N
COAD	ARHGAP5	2	5	0.342995	2.2185	0.0312417	0.253623	0.340598	N
COAD	ARVCF	2	5	0.342995	2.2185	0.0312417	0.253623	0.340598	N
COAD	ATN1	2	5	0.342995	2.2185	0.0312417	0.253623	0.340598	N
COAD	ATP1A1	2	5	0.342995	2.2185	0.0312417	0.253623	0.340598	N
COAD	ATP1A3	2	5	0.342995	2.2185	0.0312417	0.253623	0.340598	N
COAD	ATP6V1B1	2	5	0.342995	2.2185	0.0312417	0.253623	0.340598	N
COAD	AXIN2	2	5	0.342995	2.2185	0.0312417	0.253623	0.340598	N
COAD	BCL9	2	5	0.342995	2.2185	0.0312417	0.253623	0.340598	N
COAD	BCL9L	2	5	0.342995	2.2185	0.0312417	0.253623	0.340598	N
COAD	BPTF	2	5	0.342995	2.2185	0.0312417	0.253623	0.340598	N
COAD	BRAT1	2	5	0.342995	2.2185	0.0312417	0.253623	0.340598	N
COAD	CCDC105	2	5	0.342995	2.2185	0.0312417	0.253623	0.340598	N
COAD	CDH8	2	5	0.342995	2.2185	0.0312417	0.253623	0.340598	N
COAD	CEP135	2	5	0.342995	2.2185	0.0312417	0.253623	0.340598	Y
COAD	CFAP61	2	5	0.342995	2.2185	0.0312417	0.253623	0.340598	N
COAD	CKAP5	2	5	0.342995	2.2185	0.0312417	0.253623	0.340598	Y
COAD	CNTNAP5	2	5	0.342995	2.2185	0.0312417	0.253623	0.340598	N
COAD	COL4A1	2	5	0.342995	2.2185	0.0312417	0.253623	0.340598	N
COAD	COPA	2	5	0.342995	2.2185	0.0312417	0.253623	0.340598	N
COAD	DAAM2	2	5	0.342995	2.2185	0.0312417	0.253623	0.340598	N
COAD	DEPDC5	2	5	0.342995	2.2185	0.0312417	0.253623	0.340598	N
COAD	DNAJC13	2	5	0.342995	2.2185	0.0312417	0.253623	0.340598	N
COAD	DOCK7	2	5	0.342995	2.2185	0.0312417	0.253623	0.340598	N
COAD	DPP10	2	5	0.342995	2.2185	0.0312417	0.253623	0.340598	N
COAD	EPHA10	2	5	0.342995	2.2185	0.0312417	0.253623	0.340598	N
COAD	ESPNL	2	5	0.342995	2.2185	0.0312417	0.253623	0.340598	N
COAD	FBXO38	2	5	0.342995	2.2185	0.0312417	0.253623	0.340598	N
COAD	GSE1	2	5	0.342995	2.2185	0.0312417	0.253623	0.340598	N
COAD	GSX1	2	5	0.342995	2.2185	0.0312417	0.253623	0.340598	N
COAD	HECW2	2	5	0.342995	2.2185	0.0312417	0.253623	0.340598	N
COAD	HNRNPUL1	2	5	0.342995	2.2185	0.0312417	0.253623	0.340598	N
COAD	HPS3	2	5	0.342995	2.2185	0.0312417	0.253623	0.340598	N
COAD	IL16	2	5	0.342995	2.2185	0.0312417	0.253623	0.340598	N
COAD	IRX1	2	5	0.342995	2.2185	0.0312417	0.253623	0.340598	N
COAD	KAT6A	2	5	0.342995	2.2185	0.0312417	0.253623	0.340598	N
COAD	KBTBD6	2	5	0.342995	2.2185	0.0312417	0.253623	0.340598	N
COAD	KIAA1614	2	5	0.342995	2.2185	0.0312417	0.253623	0.340598	N
COAD	KIR3DL2	2	5	0.342995	2.2185	0.0312417	0.253623	0.340598	N
COAD	LRP4	2	5	0.342995	2.2185	0.0312417	0.253623	0.340598	N
COAD	LRRC8C	2	5	0.342995	2.2185	0.0312417	0.253623	0.340598	N
COAD	LRRC9	2	5	0.342995	2.2185	0.0312417	0.253623	0.340598	N
COAD	MAP2	2	5	0.342995	2.2185	0.0312417	0.253623	0.340598	N
COAD	MED23	2	5	0.342995	2.2185	0.0312417	0.253623	0.340598	N
COAD	MPDZ	2	5	0.342995	2.2185	0.0312417	0.253623	0.340598	N
COAD	MTSS1	2	5	0.342995	2.2185	0.0312417	0.253623	0.340598	N
COAD	MYH10	2	5	0.342995	2.2185	0.0312417	0.253623	0.340598	N
COAD	MYH14	2	5	0.342995	2.2185	0.0312417	0.253623	0.340598	N
COAD	MYO7A	2	5	0.342995	2.2185	0.0312417	0.253623	0.340598	N
COAD	NLRP8	2	5	0.342995	2.2185	0.0312417	0.253623	0.340598	N
COAD	NPAS3	2	5	0.342995	2.2185	0.0312417	0.253623	0.340598	N
COAD	PAX1	2	5	0.342995	2.2185	0.0312417	0.253623	0.340598	N
COAD	PCDHA10	2	5	0.342995	2.2185	0.0312417	0.253623	0.340598	N
COAD	PCDHGA11	2	5	0.342995	2.2185	0.0312417	0.253623	0.340598	N
COAD	PCDHGA3	2	5	0.342995	2.2185	0.0312417	0.253623	0.340598	N
COAD	PCNX1	2	5	0.342995	2.2185	0.0312417	0.253623	0.340598	N
COAD	PHF14	2	5	0.342995	2.2185	0.0312417	0.253623	0.340598	N
COAD	PLEKHA6	2	5	0.342995	2.2185	0.0312417	0.253623	0.340598	N
COAD	PLK3	2	5	0.342995	2.2185	0.0312417	0.253623	0.340598	N
COAD	PTPRD	2	5	0.342995	2.2185	0.0312417	0.253623	0.340598	N
COAD	PTPRN	2	5	0.342995	2.2185	0.0312417	0.253623	0.340598	N
COAD	RABL6	2	5	0.342995	2.2185	0.0312417	0.253623	0.340598	N
COAD	RASA1	2	5	0.342995	2.2185	0.0312417	0.253623	0.340598	N
COAD	RBM6	2	5	0.342995	2.2185	0.0312417	0.253623	0.340598	N
COAD	RPGRIP1	2	5	0.342995	2.2185	0.0312417	0.253623	0.340598	N
COAD	SLITRK1	2	5	0.342995	2.2185	0.0312417	0.253623	0.340598	N
COAD	SPG11	2	5	0.342995	2.2185	0.0312417	0.253623	0.340598	N
COAD	SRGAP1	2	5	0.342995	2.2185	0.0312417	0.253623	0.340598	N
COAD	TANGO6	2	5	0.342995	2.2185	0.0312417	0.253623	0.340598	N
COAD	TECTA	2	5	0.342995	2.2185	0.0312417	0.253623	0.340598	N
COAD	TEX14	2	5	0.342995	2.2185	0.0312417	0.253623	0.340598	N
COAD	TG	2	5	0.342995	2.2185	0.0312417	0.253623	0.340598	N
COAD	TNS1	2	5	0.342995	2.2185	0.0312417	0.253623	0.340598	N
COAD	TRPM2	2	5	0.342995	2.2185	0.0312417	0.253623	0.340598	N
COAD	TTC6	2	5	0.342995	2.2185	0.0312417	0.253623	0.340598	N
COAD	TTF1	2	5	0.342995	2.2185	0.0312417	0.253623	0.340598	N
COAD	ULK4	2	5	0.342995	2.2185	0.0312417	0.253623	0.340598	N
COAD	UNC13A	2	5	0.342995	2.2185	0.0312417	0.253623	0.340598	N
COAD	UNC13C	2	5	0.342995	2.2185	0.0312417	0.253623	0.340598	N
COAD	UPF3A	2	5	0.342995	2.2185	0.0312417	0.253623	0.340598	N
COAD	UTRN	2	5	0.342995	2.2185	0.0312417	0.253623	0.340598	N
COAD	VPS13C	2	5	0.342995	2.2185	0.0312417	0.253623	0.340598	N
COAD	WDR27	2	5	0.342995	2.2185	0.0312417	0.253623	0.340598	N
COAD	WDR49	2	5	0.342995	2.2185	0.0312417	0.253623	0.340598	N
COAD	YEATS2	2	5	0.342995	2.2185	0.0312417	0.253623	0.340598	N
COAD	ZNF527	2	5	0.342995	2.2185	0.0312417	0.253623	0.340598	N
COAD	ZNF628	2	5	0.342995	2.2185	0.0312417	0.253623	0.340598	N
COAD	ZNF729	2	5	0.342995	2.2185	0.0312417	0.253623	0.340598	N
COAD	ZNF804B	2	5	0.342995	2.2185	0.0312417	0.253623	0.340598	N
COAD	ZNF99	2	5	0.342995	2.2185	0.0312417	0.253623	0.340598	N
COAD	ZZEF1	2	5	0.342995	2.2185	0.0312417	0.253623	0.340598	N
COAD	FN1	6	2	2.91103	30.8751	0.489159	0.274388	0.368377	N
COAD	ABCA13	6	10	0.493137	1.65024	0.134911	0.277531	0.37238	N
COAD	SDK1	6	10	0.493137	1.65024	0.134911	0.277531	0.37238	N
COAD	ADGRL3	3	6	0.426497	2.13625	0.0652332	0.303848	0.392663	N
COAD	AKAP9	3	6	0.426497	2.13625	0.0652332	0.303848	0.392663	Y
COAD	ATP10A	3	6	0.426497	2.13625	0.0652332	0.303848	0.392663	N
COAD	ATP2B2	3	6	0.426497	2.13625	0.0652332	0.303848	0.392663	N
COAD	COL5A3	3	6	0.426497	2.13625	0.0652332	0.303848	0.392663	N
COAD	FBXL7	3	6	0.426497	2.13625	0.0652332	0.303848	0.392663	Y
COAD	FERD3L	3	6	0.426497	2.13625	0.0652332	0.303848	0.392663	N
COAD	FLRT2	3	6	0.426497	2.13625	0.0652332	0.303848	0.392663	N
COAD	GRIA1	3	6	0.426497	2.13625	0.0652332	0.303848	0.392663	N
COAD	HCN4	3	6	0.426497	2.13625	0.0652332	0.303848	0.392663	N
COAD	ICAM5	3	6	0.426497	2.13625	0.0652332	0.303848	0.392663	N
COAD	KCNQ5	3	6	0.426497	2.13625	0.0652332	0.303848	0.392663	N
COAD	KIF21B	3	6	0.426497	2.13625	0.0652332	0.303848	0.392663	N
COAD	MROH5	3	6	0.426497	2.13625	0.0652332	0.303848	0.392663	N
COAD	MYH13	3	6	0.426497	2.13625	0.0652332	0.303848	0.392663	N
COAD	MYO18B	3	6	0.426497	2.13625	0.0652332	0.303848	0.392663	N
COAD	NFASC	3	6	0.426497	2.13625	0.0652332	0.303848	0.392663	N
COAD	NIPBL	3	6	0.426497	2.13625	0.0652332	0.303848	0.392663	Y
COAD	NLRP12	3	6	0.426497	2.13625	0.0652332	0.303848	0.392663	N
COAD	NPAT	3	6	0.426497	2.13625	0.0652332	0.303848	0.392663	N
COAD	PCDHB6	3	6	0.426497	2.13625	0.0652332	0.303848	0.392663	N
COAD	PCDHGB2	3	6	0.426497	2.13625	0.0652332	0.303848	0.392663	N
COAD	PKD1L1	3	6	0.426497	2.13625	0.0652332	0.303848	0.392663	N
COAD	PLXNA4	3	6	0.426497	2.13625	0.0652332	0.303848	0.392663	N
COAD	SETD1A	3	6	0.426497	2.13625	0.0652332	0.303848	0.392663	N
COAD	SPTA1	3	6	0.426497	2.13625	0.0652332	0.303848	0.392663	N
COAD	TET1	3	6	0.426497	2.13625	0.0652332	0.303848	0.392663	N
COAD	TMEM132D	3	6	0.426497	2.13625	0.0652332	0.303848	0.392663	N
COAD	CSMD2	4	7	0.485129	2.05987	0.0973996	0.344013	0.392663	N
COAD	DCLK1	4	7	0.485129	2.05987	0.0973996	0.344013	0.392663	N
COAD	EPPK1	4	7	0.485129	2.05987	0.0973996	0.344013	0.392663	N
COAD	FRY	4	7	0.485129	2.05987	0.0973996	0.344013	0.392663	N
COAD	KMT2A	4	7	0.485129	2.05987	0.0973996	0.344013	0.392663	N
COAD	LAMA3	4	7	0.485129	2.05987	0.0973996	0.344013	0.392663	N
COAD	TENM2	4	7	0.485129	2.05987	0.0973996	0.344013	0.392663	N
COAD	AACS	1	3	0.293324	3.79436	0.00543339	0.345037	0.392663	N
COAD	AARD	1	3	0.293324	3.79436	0.00543339	0.345037	0.392663	N
COAD	ABCB5	1	3	0.293324	3.79436	0.00543339	0.345037	0.392663	N
COAD	ABCC10	1	3	0.293324	3.79436	0.00543339	0.345037	0.392663	N
COAD	ABCC9	1	3	0.293324	3.79436	0.00543339	0.345037	0.392663	N
COAD	ABCF2	1	3	0.293324	3.79436	0.00543339	0.345037	0.392663	N
COAD	ABHD16B	1	3	0.293324	3.79436	0.00543339	0.345037	0.392663	N
COAD	ABL1	1	3	0.293324	3.79436	0.00543339	0.345037	0.392663	Y
COAD	ABRAXAS1	1	3	0.293324	3.79436	0.00543339	0.345037	0.392663	Y
COAD	ACE	1	3	0.293324	3.79436	0.00543339	0.345037	0.392663	N
COAD	ACIN1	1	3	0.293324	3.79436	0.00543339	0.345037	0.392663	N
COAD	ACOXL	1	3	0.293324	3.79436	0.00543339	0.345037	0.392663	N
COAD	ACSM1	1	3	0.293324	3.79436	0.00543339	0.345037	0.392663	N
COAD	ACSM2B	1	3	0.293324	3.79436	0.00543339	0.345037	0.392663	N
COAD	ACTC1	1	3	0.293324	3.79436	0.00543339	0.345037	0.392663	N
COAD	ACTG1	1	3	0.293324	3.79436	0.00543339	0.345037	0.392663	N
COAD	ACTR3B	1	3	0.293324	3.79436	0.00543339	0.345037	0.392663	N
COAD	ACTR5	1	3	0.293324	3.79436	0.00543339	0.345037	0.392663	N
COAD	ADAM28	1	3	0.293324	3.79436	0.00543339	0.345037	0.392663	N
COAD	ADAT1	1	3	0.293324	3.79436	0.00543339	0.345037	0.392663	N
COAD	ADCY9	1	3	0.293324	3.79436	0.00543339	0.345037	0.392663	N
COAD	ADD3	1	3	0.293324	3.79436	0.00543339	0.345037	0.392663	N
COAD	ADGRE2	1	3	0.293324	3.79436	0.00543339	0.345037	0.392663	N
COAD	ADGRG6	1	3	0.293324	3.79436	0.00543339	0.345037	0.392663	N
COAD	ADNP2	1	3	0.293324	3.79436	0.00543339	0.345037	0.392663	N
COAD	ADRB1	1	3	0.293324	3.79436	0.00543339	0.345037	0.392663	N
COAD	AGBL3	1	3	0.293324	3.79436	0.00543339	0.345037	0.392663	N
COAD	AGGF1	1	3	0.293324	3.79436	0.00543339	0.345037	0.392663	N
COAD	AGTR1	1	3	0.293324	3.79436	0.00543339	0.345037	0.392663	N
COAD	AK5	1	3	0.293324	3.79436	0.00543339	0.345037	0.392663	N
COAD	ALS2	1	3	0.293324	3.79436	0.00543339	0.345037	0.392663	N
COAD	ALS2CL	1	3	0.293324	3.79436	0.00543339	0.345037	0.392663	N
COAD	AMBRA1	1	3	0.293324	3.79436	0.00543339	0.345037	0.392663	N
COAD	AMZ1	1	3	0.293324	3.79436	0.00543339	0.345037	0.392663	N
COAD	ANGEL1	1	3	0.293324	3.79436	0.00543339	0.345037	0.392663	N
COAD	ANGPT2	1	3	0.293324	3.79436	0.00543339	0.345037	0.392663	N
COAD	ANHX	1	3	0.293324	3.79436	0.00543339	0.345037	0.392663	N
COAD	ANKFY1	1	3	0.293324	3.79436	0.00543339	0.345037	0.392663	N
COAD	ANKRD30A	1	3	0.293324	3.79436	0.00543339	0.345037	0.392663	N
COAD	ANKRD44	1	3	0.293324	3.79436	0.00543339	0.345037	0.392663	N
COAD	ANKRD62	1	3	0.293324	3.79436	0.00543339	0.345037	0.392663	N
COAD	ANKS1A	1	3	0.293324	3.79436	0.00543339	0.345037	0.392663	N
COAD	ANO5	1	3	0.293324	3.79436	0.00543339	0.345037	0.392663	N
COAD	ANO9	1	3	0.293324	3.79436	0.00543339	0.345037	0.392663	N
COAD	AP1G1	1	3	0.293324	3.79436	0.00543339	0.345037	0.392663	N
COAD	AP2A1	1	3	0.293324	3.79436	0.00543339	0.345037	0.392663	N
COAD	APIP	1	3	0.293324	3.79436	0.00543339	0.345037	0.392663	N
COAD	APLP1	1	3	0.293324	3.79436	0.00543339	0.345037	0.392663	N
COAD	AQR	1	3	0.293324	3.79436	0.00543339	0.345037	0.392663	N
COAD	ARHGAP10	1	3	0.293324	3.79436	0.00543339	0.345037	0.392663	N
COAD	ARHGAP24	1	3	0.293324	3.79436	0.00543339	0.345037	0.392663	N
COAD	ARHGAP31	1	3	0.293324	3.79436	0.00543339	0.345037	0.392663	N
COAD	ARHGAP39	1	3	0.293324	3.79436	0.00543339	0.345037	0.392663	N
COAD	ARHGEF18	1	3	0.293324	3.79436	0.00543339	0.345037	0.392663	N
COAD	ARL13B	1	3	0.293324	3.79436	0.00543339	0.345037	0.392663	N
COAD	ARMC4	1	3	0.293324	3.79436	0.00543339	0.345037	0.392663	N
COAD	ARSJ	1	3	0.293324	3.79436	0.00543339	0.345037	0.392663	N
COAD	ASB6	1	3	0.293324	3.79436	0.00543339	0.345037	0.392663	N
COAD	ASIC3	1	3	0.293324	3.79436	0.00543339	0.345037	0.392663	N
COAD	ATP1A2	1	3	0.293324	3.79436	0.00543339	0.345037	0.392663	N
COAD	ATP2B1	1	3	0.293324	3.79436	0.00543339	0.345037	0.392663	N
COAD	ATP8B1	1	3	0.293324	3.79436	0.00543339	0.345037	0.392663	N
COAD	ATP8B3	1	3	0.293324	3.79436	0.00543339	0.345037	0.392663	N
COAD	ATRN	1	3	0.293324	3.79436	0.00543339	0.345037	0.392663	N
COAD	B3GAT1	1	3	0.293324	3.79436	0.00543339	0.345037	0.392663	N
COAD	B3GNT6	1	3	0.293324	3.79436	0.00543339	0.345037	0.392663	N
COAD	B4GALNT1	1	3	0.293324	3.79436	0.00543339	0.345037	0.392663	N
COAD	B4GALNT3	1	3	0.293324	3.79436	0.00543339	0.345037	0.392663	N
COAD	BABAM2	1	3	0.293324	3.79436	0.00543339	0.345037	0.392663	Y
COAD	BAHD1	1	3	0.293324	3.79436	0.00543339	0.345037	0.392663	N
COAD	BBS9	1	3	0.293324	3.79436	0.00543339	0.345037	0.392663	N
COAD	BMPER	1	3	0.293324	3.79436	0.00543339	0.345037	0.392663	N
COAD	BMS1	1	3	0.293324	3.79436	0.00543339	0.345037	0.392663	N
COAD	BRINP1	1	3	0.293324	3.79436	0.00543339	0.345037	0.392663	N
COAD	BRSK2	1	3	0.293324	3.79436	0.00543339	0.345037	0.392663	N
COAD	C16orf46	1	3	0.293324	3.79436	0.00543339	0.345037	0.392663	N
COAD	C18orf63	1	3	0.293324	3.79436	0.00543339	0.345037	0.392663	N
COAD	C4BPA	1	3	0.293324	3.79436	0.00543339	0.345037	0.392663	N
COAD	C5orf47	1	3	0.293324	3.79436	0.00543339	0.345037	0.392663	N
COAD	C6	1	3	0.293324	3.79436	0.00543339	0.345037	0.392663	N
COAD	CACNA1C	1	3	0.293324	3.79436	0.00543339	0.345037	0.392663	N
COAD	CACNA1S	1	3	0.293324	3.79436	0.00543339	0.345037	0.392663	N
COAD	CACNA2D4	1	3	0.293324	3.79436	0.00543339	0.345037	0.392663	N
COAD	CACNG6	1	3	0.293324	3.79436	0.00543339	0.345037	0.392663	N
COAD	CADPS2	1	3	0.293324	3.79436	0.00543339	0.345037	0.392663	N
COAD	CANX	1	3	0.293324	3.79436	0.00543339	0.345037	0.392663	N
COAD	CAPN5	1	3	0.293324	3.79436	0.00543339	0.345037	0.392663	N
COAD	CASP1	1	3	0.293324	3.79436	0.00543339	0.345037	0.392663	N
COAD	CASR	1	3	0.293324	3.79436	0.00543339	0.345037	0.392663	N
COAD	CBARP	1	3	0.293324	3.79436	0.00543339	0.345037	0.392663	N
COAD	CBY2	1	3	0.293324	3.79436	0.00543339	0.345037	0.392663	N
COAD	CCDC106	1	3	0.293324	3.79436	0.00543339	0.345037	0.392663	N
COAD	CCDC127	1	3	0.293324	3.79436	0.00543339	0.345037	0.392663	N
COAD	CCDC154	1	3	0.293324	3.79436	0.00543339	0.345037	0.392663	N
COAD	CCDC27	1	3	0.293324	3.79436	0.00543339	0.345037	0.392663	N
COAD	CCDC33	1	3	0.293324	3.79436	0.00543339	0.345037	0.392663	N
COAD	CCDC66	1	3	0.293324	3.79436	0.00543339	0.345037	0.392663	N
COAD	CCDC8	1	3	0.293324	3.79436	0.00543339	0.345037	0.392663	N
COAD	CCDC85A	1	3	0.293324	3.79436	0.00543339	0.345037	0.392663	N
COAD	CCN6	1	3	0.293324	3.79436	0.00543339	0.345037	0.392663	N
COAD	CCR1	1	3	0.293324	3.79436	0.00543339	0.345037	0.392663	N
COAD	CCT8L2	1	3	0.293324	3.79436	0.00543339	0.345037	0.392663	N
COAD	CD109	1	3	0.293324	3.79436	0.00543339	0.345037	0.392663	N
COAD	CD276	1	3	0.293324	3.79436	0.00543339	0.345037	0.392663	N
COAD	CDCA7L	1	3	0.293324	3.79436	0.00543339	0.345037	0.392663	N
COAD	CDH11	1	3	0.293324	3.79436	0.00543339	0.345037	0.392663	N
COAD	CDH15	1	3	0.293324	3.79436	0.00543339	0.345037	0.392663	N
COAD	CDHR1	1	3	0.293324	3.79436	0.00543339	0.345037	0.392663	N
COAD	CDHR5	1	3	0.293324	3.79436	0.00543339	0.345037	0.392663	N
COAD	CDKN2AIP	1	3	0.293324	3.79436	0.00543339	0.345037	0.392663	N
COAD	CDYL2	1	3	0.293324	3.79436	0.00543339	0.345037	0.392663	N
COAD	CEP126	1	3	0.293324	3.79436	0.00543339	0.345037	0.392663	N
COAD	CERS3	1	3	0.293324	3.79436	0.00543339	0.345037	0.392663	N
COAD	CETP	1	3	0.293324	3.79436	0.00543339	0.345037	0.392663	N
COAD	CFAP91	1	3	0.293324	3.79436	0.00543339	0.345037	0.392663	N
COAD	CFH	1	3	0.293324	3.79436	0.00543339	0.345037	0.392663	N
COAD	CFHR3	1	3	0.293324	3.79436	0.00543339	0.345037	0.392663	N
COAD	CHAT	1	3	0.293324	3.79436	0.00543339	0.345037	0.392663	N
COAD	CHFR	1	3	0.293324	3.79436	0.00543339	0.345037	0.392663	N
COAD	CHPF2	1	3	0.293324	3.79436	0.00543339	0.345037	0.392663	N
COAD	CILP	1	3	0.293324	3.79436	0.00543339	0.345037	0.392663	N
COAD	CKLF	1	3	0.293324	3.79436	0.00543339	0.345037	0.392663	N
COAD	CLCNKA	1	3	0.293324	3.79436	0.00543339	0.345037	0.392663	N
COAD	CLGN	1	3	0.293324	3.79436	0.00543339	0.345037	0.392663	N
