## Supplemental tables for "Pan-cancer proteogenomic landscape of whole-genome doubling reveals putative therapeutic targets in various cancer types": TableS1.xlsx (part 2 of 2)

### Sheet: Table S1C (continued)
Cancer.type	Gene	n.WGD.Y	n.WGD.N	OR	Ci.up	Ci.low	P.value	FDR	Is.cell.cycle
COAD	CMTM5	1	3	0.293324	3.79436	0.00543339	0.345037	0.392663	N
COAD	CNTN4	1	3	0.293324	3.79436	0.00543339	0.345037	0.392663	N
COAD	COG3	1	3	0.293324	3.79436	0.00543339	0.345037	0.392663	N
COAD	COL15A1	1	3	0.293324	3.79436	0.00543339	0.345037	0.392663	N
COAD	COL24A1	1	3	0.293324	3.79436	0.00543339	0.345037	0.392663	N
COAD	CPD	1	3	0.293324	3.79436	0.00543339	0.345037	0.392663	N
COAD	CRAT	1	3	0.293324	3.79436	0.00543339	0.345037	0.392663	N
COAD	CREBZF	1	3	0.293324	3.79436	0.00543339	0.345037	0.392663	N
COAD	CRP	1	3	0.293324	3.79436	0.00543339	0.345037	0.392663	N
COAD	CTDP1	1	3	0.293324	3.79436	0.00543339	0.345037	0.392663	N
COAD	CTNNA3	1	3	0.293324	3.79436	0.00543339	0.345037	0.392663	N
COAD	CTSH	1	3	0.293324	3.79436	0.00543339	0.345037	0.392663	N
COAD	CYP7A1	1	3	0.293324	3.79436	0.00543339	0.345037	0.392663	N
COAD	DACH1	1	3	0.293324	3.79436	0.00543339	0.345037	0.392663	N
COAD	DAGLA	1	3	0.293324	3.79436	0.00543339	0.345037	0.392663	N
COAD	DCUN1D1	1	3	0.293324	3.79436	0.00543339	0.345037	0.392663	N
COAD	DDX51	1	3	0.293324	3.79436	0.00543339	0.345037	0.392663	N
COAD	DENND1A	1	3	0.293324	3.79436	0.00543339	0.345037	0.392663	N
COAD	DGCR2	1	3	0.293324	3.79436	0.00543339	0.345037	0.392663	N
COAD	DGKZ	1	3	0.293324	3.79436	0.00543339	0.345037	0.392663	N
COAD	DHDH	1	3	0.293324	3.79436	0.00543339	0.345037	0.392663	N
COAD	DHRS3	1	3	0.293324	3.79436	0.00543339	0.345037	0.392663	N
COAD	DHX30	1	3	0.293324	3.79436	0.00543339	0.345037	0.392663	N
COAD	DHX9	1	3	0.293324	3.79436	0.00543339	0.345037	0.392663	N
COAD	DICER1	1	3	0.293324	3.79436	0.00543339	0.345037	0.392663	N
COAD	DIS3L	1	3	0.293324	3.79436	0.00543339	0.345037	0.392663	N
COAD	DIS3L2	1	3	0.293324	3.79436	0.00543339	0.345037	0.392663	N
COAD	DLAT	1	3	0.293324	3.79436	0.00543339	0.345037	0.392663	N
COAD	DNAJC10	1	3	0.293324	3.79436	0.00543339	0.345037	0.392663	N
COAD	DNER	1	3	0.293324	3.79436	0.00543339	0.345037	0.392663	N
COAD	DNPH1	1	3	0.293324	3.79436	0.00543339	0.345037	0.392663	N
COAD	DPY19L1	1	3	0.293324	3.79436	0.00543339	0.345037	0.392663	N
COAD	DRC7	1	3	0.293324	3.79436	0.00543339	0.345037	0.392663	N
COAD	DSE	1	3	0.293324	3.79436	0.00543339	0.345037	0.392663	N
COAD	DSEL	1	3	0.293324	3.79436	0.00543339	0.345037	0.392663	N
COAD	DSG3	1	3	0.293324	3.79436	0.00543339	0.345037	0.392663	N
COAD	DUS2	1	3	0.293324	3.79436	0.00543339	0.345037	0.392663	N
COAD	DXO	1	3	0.293324	3.79436	0.00543339	0.345037	0.392663	N
COAD	DYNC2I2	1	3	0.293324	3.79436	0.00543339	0.345037	0.392663	N
COAD	DZIP3	1	3	0.293324	3.79436	0.00543339	0.345037	0.392663	N
COAD	E2F7	1	3	0.293324	3.79436	0.00543339	0.345037	0.392663	N
COAD	EFCAB8	1	3	0.293324	3.79436	0.00543339	0.345037	0.392663	N
COAD	EFEMP2	1	3	0.293324	3.79436	0.00543339	0.345037	0.392663	N
COAD	EGF	1	3	0.293324	3.79436	0.00543339	0.345037	0.392663	N
COAD	EHD3	1	3	0.293324	3.79436	0.00543339	0.345037	0.392663	N
COAD	EME1	1	3	0.293324	3.79436	0.00543339	0.345037	0.392663	N
COAD	EML4	1	3	0.293324	3.79436	0.00543339	0.345037	0.392663	Y
COAD	ENTPD2	1	3	0.293324	3.79436	0.00543339	0.345037	0.392663	N
COAD	EPHA5	1	3	0.293324	3.79436	0.00543339	0.345037	0.392663	N
COAD	EPHB1	1	3	0.293324	3.79436	0.00543339	0.345037	0.392663	N
COAD	ERFE	1	3	0.293324	3.79436	0.00543339	0.345037	0.392663	N
COAD	ESF1	1	3	0.293324	3.79436	0.00543339	0.345037	0.392663	N
COAD	ESRRB	1	3	0.293324	3.79436	0.00543339	0.345037	0.392663	N
COAD	ESYT3	1	3	0.293324	3.79436	0.00543339	0.345037	0.392663	N
COAD	ETS2	1	3	0.293324	3.79436	0.00543339	0.345037	0.392663	N
COAD	ETV1	1	3	0.293324	3.79436	0.00543339	0.345037	0.392663	N
COAD	EXOC4	1	3	0.293324	3.79436	0.00543339	0.345037	0.392663	N
COAD	EXOSC9	1	3	0.293324	3.79436	0.00543339	0.345037	0.392663	N
COAD	F12	1	3	0.293324	3.79436	0.00543339	0.345037	0.392663	N
COAD	F5	1	3	0.293324	3.79436	0.00543339	0.345037	0.392663	N
COAD	FAM13B	1	3	0.293324	3.79436	0.00543339	0.345037	0.392663	N
COAD	FAM171A1	1	3	0.293324	3.79436	0.00543339	0.345037	0.392663	N
COAD	FAM178B	1	3	0.293324	3.79436	0.00543339	0.345037	0.392663	N
COAD	FAM193B	1	3	0.293324	3.79436	0.00543339	0.345037	0.392663	N
COAD	FAM228B	1	3	0.293324	3.79436	0.00543339	0.345037	0.392663	N
COAD	FAM83B	1	3	0.293324	3.79436	0.00543339	0.345037	0.392663	N
COAD	FAM90A1	1	3	0.293324	3.79436	0.00543339	0.345037	0.392663	N
COAD	FAN1	1	3	0.293324	3.79436	0.00543339	0.345037	0.392663	N
COAD	FCAMR	1	3	0.293324	3.79436	0.00543339	0.345037	0.392663	N
COAD	FEM1C	1	3	0.293324	3.79436	0.00543339	0.345037	0.392663	N
COAD	FES	1	3	0.293324	3.79436	0.00543339	0.345037	0.392663	N
COAD	FGD6	1	3	0.293324	3.79436	0.00543339	0.345037	0.392663	N
COAD	FGFR2	1	3	0.293324	3.79436	0.00543339	0.345037	0.392663	N
COAD	FIGN	1	3	0.293324	3.79436	0.00543339	0.345037	0.392663	N
COAD	FIGNL1	1	3	0.293324	3.79436	0.00543339	0.345037	0.392663	N
COAD	FILIP1	1	3	0.293324	3.79436	0.00543339	0.345037	0.392663	N
COAD	FJX1	1	3	0.293324	3.79436	0.00543339	0.345037	0.392663	N
COAD	FLI1	1	3	0.293324	3.79436	0.00543339	0.345037	0.392663	N
COAD	FLYWCH1	1	3	0.293324	3.79436	0.00543339	0.345037	0.392663	N
COAD	FMO3	1	3	0.293324	3.79436	0.00543339	0.345037	0.392663	N
COAD	FOLH1	1	3	0.293324	3.79436	0.00543339	0.345037	0.392663	N
COAD	FOXB1	1	3	0.293324	3.79436	0.00543339	0.345037	0.392663	N
COAD	FOXD4L3	1	3	0.293324	3.79436	0.00543339	0.345037	0.392663	N
COAD	FOXE1	1	3	0.293324	3.79436	0.00543339	0.345037	0.392663	N
COAD	FOXG1	1	3	0.293324	3.79436	0.00543339	0.345037	0.392663	N
COAD	FOXM1	1	3	0.293324	3.79436	0.00543339	0.345037	0.392663	Y
COAD	FPR1	1	3	0.293324	3.79436	0.00543339	0.345037	0.392663	N
COAD	FSCB	1	3	0.293324	3.79436	0.00543339	0.345037	0.392663	N
COAD	FUT9	1	3	0.293324	3.79436	0.00543339	0.345037	0.392663	N
COAD	FYB2	1	3	0.293324	3.79436	0.00543339	0.345037	0.392663	N
COAD	GABRB3	1	3	0.293324	3.79436	0.00543339	0.345037	0.392663	N
COAD	GAD2	1	3	0.293324	3.79436	0.00543339	0.345037	0.392663	N
COAD	GALNT13	1	3	0.293324	3.79436	0.00543339	0.345037	0.392663	N
COAD	GALNT5	1	3	0.293324	3.79436	0.00543339	0.345037	0.392663	N
COAD	GATAD2A	1	3	0.293324	3.79436	0.00543339	0.345037	0.392663	N
COAD	GHSR	1	3	0.293324	3.79436	0.00543339	0.345037	0.392663	N
COAD	GIT1	1	3	0.293324	3.79436	0.00543339	0.345037	0.392663	N
COAD	GIT2	1	3	0.293324	3.79436	0.00543339	0.345037	0.392663	N
COAD	GJA1	1	3	0.293324	3.79436	0.00543339	0.345037	0.392663	N
COAD	GJC1	1	3	0.293324	3.79436	0.00543339	0.345037	0.392663	N
COAD	GLDC	1	3	0.293324	3.79436	0.00543339	0.345037	0.392663	N
COAD	GLIPR1L2	1	3	0.293324	3.79436	0.00543339	0.345037	0.392663	N
COAD	GOLGA2	1	3	0.293324	3.79436	0.00543339	0.345037	0.392663	Y
COAD	GOT1	1	3	0.293324	3.79436	0.00543339	0.345037	0.392663	N
COAD	GP2	1	3	0.293324	3.79436	0.00543339	0.345037	0.392663	N
COAD	GPATCH2L	1	3	0.293324	3.79436	0.00543339	0.345037	0.392663	N
COAD	GPR150	1	3	0.293324	3.79436	0.00543339	0.345037	0.392663	N
COAD	GPR156	1	3	0.293324	3.79436	0.00543339	0.345037	0.392663	N
COAD	GPR61	1	3	0.293324	3.79436	0.00543339	0.345037	0.392663	N
COAD	GREB1L	1	3	0.293324	3.79436	0.00543339	0.345037	0.392663	N
COAD	GRIN2C	1	3	0.293324	3.79436	0.00543339	0.345037	0.392663	N
COAD	GRINA	1	3	0.293324	3.79436	0.00543339	0.345037	0.392663	N
COAD	GRK6	1	3	0.293324	3.79436	0.00543339	0.345037	0.392663	N
COAD	GTF3C2	1	3	0.293324	3.79436	0.00543339	0.345037	0.392663	N
COAD	GTF3C3	1	3	0.293324	3.79436	0.00543339	0.345037	0.392663	N
COAD	GUCY1A1	1	3	0.293324	3.79436	0.00543339	0.345037	0.392663	N
COAD	GUCY1B1	1	3	0.293324	3.79436	0.00543339	0.345037	0.392663	N
COAD	HGFAC	1	3	0.293324	3.79436	0.00543339	0.345037	0.392663	N
COAD	HIC2	1	3	0.293324	3.79436	0.00543339	0.345037	0.392663	N
COAD	HINT3	1	3	0.293324	3.79436	0.00543339	0.345037	0.392663	N
COAD	HIPK2	1	3	0.293324	3.79436	0.00543339	0.345037	0.392663	N
COAD	HIPK3	1	3	0.293324	3.79436	0.00543339	0.345037	0.392663	N
COAD	HLCS	1	3	0.293324	3.79436	0.00543339	0.345037	0.392663	N
COAD	HNF4G	1	3	0.293324	3.79436	0.00543339	0.345037	0.392663	N
COAD	HOGA1	1	3	0.293324	3.79436	0.00543339	0.345037	0.392663	N
COAD	HOXC9	1	3	0.293324	3.79436	0.00543339	0.345037	0.392663	N
COAD	HPS4	1	3	0.293324	3.79436	0.00543339	0.345037	0.392663	N
COAD	HPSE2	1	3	0.293324	3.79436	0.00543339	0.345037	0.392663	N
COAD	HRNR	1	3	0.293324	3.79436	0.00543339	0.345037	0.392663	N
COAD	HSPA12A	1	3	0.293324	3.79436	0.00543339	0.345037	0.392663	N
COAD	HSPBAP1	1	3	0.293324	3.79436	0.00543339	0.345037	0.392663	N
COAD	HTR1B	1	3	0.293324	3.79436	0.00543339	0.345037	0.392663	N
COAD	IGSF10	1	3	0.293324	3.79436	0.00543339	0.345037	0.392663	N
COAD	ILK	1	3	0.293324	3.79436	0.00543339	0.345037	0.392663	N
COAD	INO80D	1	3	0.293324	3.79436	0.00543339	0.345037	0.392663	N
COAD	INPP4A	1	3	0.293324	3.79436	0.00543339	0.345037	0.392663	N
COAD	INSM2	1	3	0.293324	3.79436	0.00543339	0.345037	0.392663	N
COAD	IQGAP2	1	3	0.293324	3.79436	0.00543339	0.345037	0.392663	N
COAD	IRF4	1	3	0.293324	3.79436	0.00543339	0.345037	0.392663	N
COAD	ITGA1	1	3	0.293324	3.79436	0.00543339	0.345037	0.392663	N
COAD	ITGA2B	1	3	0.293324	3.79436	0.00543339	0.345037	0.392663	N
COAD	ITGA8	1	3	0.293324	3.79436	0.00543339	0.345037	0.392663	N
COAD	ITIH2	1	3	0.293324	3.79436	0.00543339	0.345037	0.392663	N
COAD	ITK	1	3	0.293324	3.79436	0.00543339	0.345037	0.392663	N
COAD	ITPK1	1	3	0.293324	3.79436	0.00543339	0.345037	0.392663	N
COAD	JAK2	1	3	0.293324	3.79436	0.00543339	0.345037	0.392663	Y
COAD	JPH3	1	3	0.293324	3.79436	0.00543339	0.345037	0.392663	N
COAD	KCNC1	1	3	0.293324	3.79436	0.00543339	0.345037	0.392663	N
COAD	KCNH4	1	3	0.293324	3.79436	0.00543339	0.345037	0.392663	N
COAD	KCNJ14	1	3	0.293324	3.79436	0.00543339	0.345037	0.392663	N
COAD	KCNK10	1	3	0.293324	3.79436	0.00543339	0.345037	0.392663	N
COAD	KDM4B	1	3	0.293324	3.79436	0.00543339	0.345037	0.392663	N
COAD	KDM4D	1	3	0.293324	3.79436	0.00543339	0.345037	0.392663	N
COAD	KDM5A	1	3	0.293324	3.79436	0.00543339	0.345037	0.392663	N
COAD	KIF19	1	3	0.293324	3.79436	0.00543339	0.345037	0.392663	N
COAD	KIF5B	1	3	0.293324	3.79436	0.00543339	0.345037	0.392663	N
COAD	KIFC1	1	3	0.293324	3.79436	0.00543339	0.345037	0.392663	N
COAD	KIRREL1	1	3	0.293324	3.79436	0.00543339	0.345037	0.392663	N
COAD	KL	1	3	0.293324	3.79436	0.00543339	0.345037	0.392663	N
COAD	KLHL26	1	3	0.293324	3.79436	0.00543339	0.345037	0.392663	N
COAD	KRT73	1	3	0.293324	3.79436	0.00543339	0.345037	0.392663	N
COAD	LARGE2	1	3	0.293324	3.79436	0.00543339	0.345037	0.392663	N
COAD	LARP1	1	3	0.293324	3.79436	0.00543339	0.345037	0.392663	N
COAD	LCOR	1	3	0.293324	3.79436	0.00543339	0.345037	0.392663	N
COAD	LEF1	1	3	0.293324	3.79436	0.00543339	0.345037	0.392663	N
COAD	LEPR	1	3	0.293324	3.79436	0.00543339	0.345037	0.392663	N
COAD	LHX6	1	3	0.293324	3.79436	0.00543339	0.345037	0.392663	N
COAD	LMAN1	1	3	0.293324	3.79436	0.00543339	0.345037	0.392663	N
COAD	LMNTD2	1	3	0.293324	3.79436	0.00543339	0.345037	0.392663	N
COAD	LOXL2	1	3	0.293324	3.79436	0.00543339	0.345037	0.392663	N
COAD	LPAR5	1	3	0.293324	3.79436	0.00543339	0.345037	0.392663	N
COAD	LRIF1	1	3	0.293324	3.79436	0.00543339	0.345037	0.392663	N
COAD	LRIT1	1	3	0.293324	3.79436	0.00543339	0.345037	0.392663	N
COAD	LRRC14B	1	3	0.293324	3.79436	0.00543339	0.345037	0.392663	N
COAD	LRRC49	1	3	0.293324	3.79436	0.00543339	0.345037	0.392663	N
COAD	LRRC8A	1	3	0.293324	3.79436	0.00543339	0.345037	0.392663	N
COAD	LRRN2	1	3	0.293324	3.79436	0.00543339	0.345037	0.392663	N
COAD	LY9	1	3	0.293324	3.79436	0.00543339	0.345037	0.392663	N
COAD	MAML3	1	3	0.293324	3.79436	0.00543339	0.345037	0.392663	N
COAD	MAP2K4	1	3	0.293324	3.79436	0.00543339	0.345037	0.392663	N
COAD	MAP2K7	1	3	0.293324	3.79436	0.00543339	0.345037	0.392663	N
COAD	MAP3K6	1	3	0.293324	3.79436	0.00543339	0.345037	0.392663	N
COAD	MAP9	1	3	0.293324	3.79436	0.00543339	0.345037	0.392663	N
COAD	MARS1	1	3	0.293324	3.79436	0.00543339	0.345037	0.392663	N
COAD	MATN2	1	3	0.293324	3.79436	0.00543339	0.345037	0.392663	N
COAD	MATN3	1	3	0.293324	3.79436	0.00543339	0.345037	0.392663	N
COAD	MAU2	1	3	0.293324	3.79436	0.00543339	0.345037	0.392663	Y
COAD	MCC	1	3	0.293324	3.79436	0.00543339	0.345037	0.392663	N
COAD	MEDAG	1	3	0.293324	3.79436	0.00543339	0.345037	0.392663	N
COAD	MEGF6	1	3	0.293324	3.79436	0.00543339	0.345037	0.392663	N
COAD	MGAT4B	1	3	0.293324	3.79436	0.00543339	0.345037	0.392663	N
COAD	MOCS1	1	3	0.293324	3.79436	0.00543339	0.345037	0.392663	N
COAD	MPO	1	3	0.293324	3.79436	0.00543339	0.345037	0.392663	N
COAD	MRGPRF	1	3	0.293324	3.79436	0.00543339	0.345037	0.392663	N
COAD	MROH9	1	3	0.293324	3.79436	0.00543339	0.345037	0.392663	N
COAD	MSL1	1	3	0.293324	3.79436	0.00543339	0.345037	0.392663	N
COAD	MSR1	1	3	0.293324	3.79436	0.00543339	0.345037	0.392663	N
COAD	MUC5AC	1	3	0.293324	3.79436	0.00543339	0.345037	0.392663	N
COAD	MUC6	1	3	0.293324	3.79436	0.00543339	0.345037	0.392663	N
COAD	MX2	1	3	0.293324	3.79436	0.00543339	0.345037	0.392663	N
COAD	MYO3B	1	3	0.293324	3.79436	0.00543339	0.345037	0.392663	N
COAD	MYOM1	1	3	0.293324	3.79436	0.00543339	0.345037	0.392663	N
COAD	MYORG	1	3	0.293324	3.79436	0.00543339	0.345037	0.392663	N
COAD	NAAA	1	3	0.293324	3.79436	0.00543339	0.345037	0.392663	N
COAD	NDN	1	3	0.293324	3.79436	0.00543339	0.345037	0.392663	N
COAD	NDNF	1	3	0.293324	3.79436	0.00543339	0.345037	0.392663	N
COAD	NEFH	1	3	0.293324	3.79436	0.00543339	0.345037	0.392663	N
COAD	NFATC2	1	3	0.293324	3.79436	0.00543339	0.345037	0.392663	N
COAD	NGRN	1	3	0.293324	3.79436	0.00543339	0.345037	0.392663	N
COAD	NINL	1	3	0.293324	3.79436	0.00543339	0.345037	0.392663	Y
COAD	NLRP11	1	3	0.293324	3.79436	0.00543339	0.345037	0.392663	N
COAD	NLRP5	1	3	0.293324	3.79436	0.00543339	0.345037	0.392663	N
COAD	NOL4	1	3	0.293324	3.79436	0.00543339	0.345037	0.392663	N
COAD	NPHP3	1	3	0.293324	3.79436	0.00543339	0.345037	0.392663	N
COAD	NR5A1	1	3	0.293324	3.79436	0.00543339	0.345037	0.392663	N
COAD	NRCAM	1	3	0.293324	3.79436	0.00543339	0.345037	0.392663	N
COAD	NTRK2	1	3	0.293324	3.79436	0.00543339	0.345037	0.392663	N
COAD	NUP160	1	3	0.293324	3.79436	0.00543339	0.345037	0.392663	Y
COAD	ONECUT1	1	3	0.293324	3.79436	0.00543339	0.345037	0.392663	N
COAD	OR10H1	1	3	0.293324	3.79436	0.00543339	0.345037	0.392663	N
COAD	OR2AJ1	1	3	0.293324	3.79436	0.00543339	0.345037	0.392663	N
COAD	OR2J2	1	3	0.293324	3.79436	0.00543339	0.345037	0.392663	N
COAD	OR2Z1	1	3	0.293324	3.79436	0.00543339	0.345037	0.392663	N
COAD	OR5AR1	1	3	0.293324	3.79436	0.00543339	0.345037	0.392663	N
COAD	OR6T1	1	3	0.293324	3.79436	0.00543339	0.345037	0.392663	N
COAD	OSBPL2	1	3	0.293324	3.79436	0.00543339	0.345037	0.392663	N
COAD	OTOA	1	3	0.293324	3.79436	0.00543339	0.345037	0.392663	N
COAD	OTOP1	1	3	0.293324	3.79436	0.00543339	0.345037	0.392663	N
COAD	OTP	1	3	0.293324	3.79436	0.00543339	0.345037	0.392663	N
COAD	P2RX7	1	3	0.293324	3.79436	0.00543339	0.345037	0.392663	N
COAD	PAMR1	1	3	0.293324	3.79436	0.00543339	0.345037	0.392663	N
COAD	PAPLN	1	3	0.293324	3.79436	0.00543339	0.345037	0.392663	N
COAD	PASK	1	3	0.293324	3.79436	0.00543339	0.345037	0.392663	N
COAD	PATZ1	1	3	0.293324	3.79436	0.00543339	0.345037	0.392663	N
COAD	PCBP4	1	3	0.293324	3.79436	0.00543339	0.345037	0.392663	Y
COAD	PCDHB15	1	3	0.293324	3.79436	0.00543339	0.345037	0.392663	N
COAD	PCDHGA9	1	3	0.293324	3.79436	0.00543339	0.345037	0.392663	N
COAD	PCDHGB5	1	3	0.293324	3.79436	0.00543339	0.345037	0.392663	N
COAD	PCNX2	1	3	0.293324	3.79436	0.00543339	0.345037	0.392663	N
COAD	PCSK2	1	3	0.293324	3.79436	0.00543339	0.345037	0.392663	N
COAD	PCSK5	1	3	0.293324	3.79436	0.00543339	0.345037	0.392663	N
COAD	PCYOX1L	1	3	0.293324	3.79436	0.00543339	0.345037	0.392663	N
COAD	PDE3B	1	3	0.293324	3.79436	0.00543339	0.345037	0.392663	N
COAD	PDE4DIP	1	3	0.293324	3.79436	0.00543339	0.345037	0.392663	N
COAD	PDHA2	1	3	0.293324	3.79436	0.00543339	0.345037	0.392663	N
COAD	PELP1	1	3	0.293324	3.79436	0.00543339	0.345037	0.392663	N
COAD	PER1	1	3	0.293324	3.79436	0.00543339	0.345037	0.392663	N
COAD	PER3	1	3	0.293324	3.79436	0.00543339	0.345037	0.392663	N
COAD	PEX5L	1	3	0.293324	3.79436	0.00543339	0.345037	0.392663	N
COAD	PFKFB3	1	3	0.293324	3.79436	0.00543339	0.345037	0.392663	N
COAD	PGBD4	1	3	0.293324	3.79436	0.00543339	0.345037	0.392663	N
COAD	PGGHG	1	3	0.293324	3.79436	0.00543339	0.345037	0.392663	N
COAD	PGR	1	3	0.293324	3.79436	0.00543339	0.345037	0.392663	N
COAD	PHLPP2	1	3	0.293324	3.79436	0.00543339	0.345037	0.392663	N
COAD	PHTF1	1	3	0.293324	3.79436	0.00543339	0.345037	0.392663	N
COAD	PIANP	1	3	0.293324	3.79436	0.00543339	0.345037	0.392663	N
COAD	PIGQ	1	3	0.293324	3.79436	0.00543339	0.345037	0.392663	N
COAD	PIK3CD	1	3	0.293324	3.79436	0.00543339	0.345037	0.392663	N
COAD	PIK3R6	1	3	0.293324	3.79436	0.00543339	0.345037	0.392663	N
COAD	PIP5K1C	1	3	0.293324	3.79436	0.00543339	0.345037	0.392663	N
COAD	PITPNM1	1	3	0.293324	3.79436	0.00543339	0.345037	0.392663	N
COAD	PITPNM3	1	3	0.293324	3.79436	0.00543339	0.345037	0.392663	N
COAD	PKLR	1	3	0.293324	3.79436	0.00543339	0.345037	0.392663	N
COAD	PKP4	1	3	0.293324	3.79436	0.00543339	0.345037	0.392663	N
COAD	PLA2G4A	1	3	0.293324	3.79436	0.00543339	0.345037	0.392663	N
COAD	PLD1	1	3	0.293324	3.79436	0.00543339	0.345037	0.392663	N
COAD	PLEKHM2	1	3	0.293324	3.79436	0.00543339	0.345037	0.392663	N
COAD	PLOD3	1	3	0.293324	3.79436	0.00543339	0.345037	0.392663	N
COAD	POGK	1	3	0.293324	3.79436	0.00543339	0.345037	0.392663	N
COAD	POLG	1	3	0.293324	3.79436	0.00543339	0.345037	0.392663	N
COAD	POLR2B	1	3	0.293324	3.79436	0.00543339	0.345037	0.392663	Y
COAD	POM121C	1	3	0.293324	3.79436	0.00543339	0.345037	0.392663	Y
COAD	POMGNT1	1	3	0.293324	3.79436	0.00543339	0.345037	0.392663	N
COAD	POU4F2	1	3	0.293324	3.79436	0.00543339	0.345037	0.392663	N
COAD	PPP6R2	1	3	0.293324	3.79436	0.00543339	0.345037	0.392663	N
COAD	PRDM8	1	3	0.293324	3.79436	0.00543339	0.345037	0.392663	N
COAD	PREP	1	3	0.293324	3.79436	0.00543339	0.345037	0.392663	N
COAD	PRG4	1	3	0.293324	3.79436	0.00543339	0.345037	0.392663	N
COAD	PRKCD	1	3	0.293324	3.79436	0.00543339	0.345037	0.392663	N
COAD	PRKCG	1	3	0.293324	3.79436	0.00543339	0.345037	0.392663	N
COAD	PROP1	1	3	0.293324	3.79436	0.00543339	0.345037	0.392663	N
COAD	PRPF19	1	3	0.293324	3.79436	0.00543339	0.345037	0.392663	N
COAD	PRPF6	1	3	0.293324	3.79436	0.00543339	0.345037	0.392663	N
COAD	PTGFR	1	3	0.293324	3.79436	0.00543339	0.345037	0.392663	N
COAD	PTPN18	1	3	0.293324	3.79436	0.00543339	0.345037	0.392663	N
COAD	PTX3	1	3	0.293324	3.79436	0.00543339	0.345037	0.392663	N
COAD	PUF60	1	3	0.293324	3.79436	0.00543339	0.345037	0.392663	N
COAD	RAD54L	1	3	0.293324	3.79436	0.00543339	0.345037	0.392663	N
COAD	RASA3	1	3	0.293324	3.79436	0.00543339	0.345037	0.392663	N
COAD	RB1CC1	1	3	0.293324	3.79436	0.00543339	0.345037	0.392663	N
COAD	RBM12	1	3	0.293324	3.79436	0.00543339	0.345037	0.392663	N
COAD	RBM15	1	3	0.293324	3.79436	0.00543339	0.345037	0.392663	N
COAD	RBPJ	1	3	0.293324	3.79436	0.00543339	0.345037	0.392663	N
COAD	RECQL5	1	3	0.293324	3.79436	0.00543339	0.345037	0.392663	N
COAD	RFX7	1	3	0.293324	3.79436	0.00543339	0.345037	0.392663	N
COAD	RGMA	1	3	0.293324	3.79436	0.00543339	0.345037	0.392663	N
COAD	RHBDF2	1	3	0.293324	3.79436	0.00543339	0.345037	0.392663	N
COAD	RMC1	1	3	0.293324	3.79436	0.00543339	0.345037	0.392663	N
COAD	RNF111	1	3	0.293324	3.79436	0.00543339	0.345037	0.392663	N
COAD	RNF139	1	3	0.293324	3.79436	0.00543339	0.345037	0.392663	N
COAD	RNF20	1	3	0.293324	3.79436	0.00543339	0.345037	0.392663	N
COAD	RNGTT	1	3	0.293324	3.79436	0.00543339	0.345037	0.392663	N
COAD	RPAP1	1	3	0.293324	3.79436	0.00543339	0.345037	0.392663	N
COAD	RPTOR	1	3	0.293324	3.79436	0.00543339	0.345037	0.392663	N
COAD	RSPH3	1	3	0.293324	3.79436	0.00543339	0.345037	0.392663	N
COAD	RTN2	1	3	0.293324	3.79436	0.00543339	0.345037	0.392663	N
COAD	SAG	1	3	0.293324	3.79436	0.00543339	0.345037	0.392663	N
COAD	SALL4	1	3	0.293324	3.79436	0.00543339	0.345037	0.392663	N
COAD	SAMD11	1	3	0.293324	3.79436	0.00543339	0.345037	0.392663	N
COAD	SAMD7	1	3	0.293324	3.79436	0.00543339	0.345037	0.392663	N
COAD	SCAF1	1	3	0.293324	3.79436	0.00543339	0.345037	0.392663	N
COAD	SEC24C	1	3	0.293324	3.79436	0.00543339	0.345037	0.392663	N
COAD	SEL1L2	1	3	0.293324	3.79436	0.00543339	0.345037	0.392663	N
COAD	SERTAD1	1	3	0.293324	3.79436	0.00543339	0.345037	0.392663	N
COAD	SETMAR	1	3	0.293324	3.79436	0.00543339	0.345037	0.392663	N
COAD	SF3B3	1	3	0.293324	3.79436	0.00543339	0.345037	0.392663	N
COAD	SFI1	1	3	0.293324	3.79436	0.00543339	0.345037	0.392663	Y
COAD	SFXN5	1	3	0.293324	3.79436	0.00543339	0.345037	0.392663	N
COAD	SGIP1	1	3	0.293324	3.79436	0.00543339	0.345037	0.392663	N
COAD	SGSM2	1	3	0.293324	3.79436	0.00543339	0.345037	0.392663	N
COAD	SH3BP5L	1	3	0.293324	3.79436	0.00543339	0.345037	0.392663	N
COAD	SH3GL3	1	3	0.293324	3.79436	0.00543339	0.345037	0.392663	N
COAD	SH3PXD2A	1	3	0.293324	3.79436	0.00543339	0.345037	0.392663	N
COAD	SHBG	1	3	0.293324	3.79436	0.00543339	0.345037	0.392663	N
COAD	SHROOM1	1	3	0.293324	3.79436	0.00543339	0.345037	0.392663	N
COAD	SKIV2L	1	3	0.293324	3.79436	0.00543339	0.345037	0.392663	N
COAD	SLC17A5	1	3	0.293324	3.79436	0.00543339	0.345037	0.392663	N
COAD	SLC18A1	1	3	0.293324	3.79436	0.00543339	0.345037	0.392663	N
COAD	SLC22A23	1	3	0.293324	3.79436	0.00543339	0.345037	0.392663	N
COAD	SLC24A5	1	3	0.293324	3.79436	0.00543339	0.345037	0.392663	N
COAD	SLC25A17	1	3	0.293324	3.79436	0.00543339	0.345037	0.392663	N
COAD	SLC25A34	1	3	0.293324	3.79436	0.00543339	0.345037	0.392663	N
COAD	SLC26A6	1	3	0.293324	3.79436	0.00543339	0.345037	0.392663	N
COAD	SLC27A3	1	3	0.293324	3.79436	0.00543339	0.345037	0.392663	N
COAD	SLC34A2	1	3	0.293324	3.79436	0.00543339	0.345037	0.392663	N
COAD	SLC4A2	1	3	0.293324	3.79436	0.00543339	0.345037	0.392663	N
COAD	SLC5A8	1	3	0.293324	3.79436	0.00543339	0.345037	0.392663	N
COAD	SLC6A11	1	3	0.293324	3.79436	0.00543339	0.345037	0.392663	N
COAD	SLC6A19	1	3	0.293324	3.79436	0.00543339	0.345037	0.392663	N
COAD	SLC7A6	1	3	0.293324	3.79436	0.00543339	0.345037	0.392663	N
COAD	SLC8A1	1	3	0.293324	3.79436	0.00543339	0.345037	0.392663	N
COAD	SMARCC1	1	3	0.293324	3.79436	0.00543339	0.345037	0.392663	N
COAD	SNTB1	1	3	0.293324	3.79436	0.00543339	0.345037	0.392663	N
COAD	SOCS2	1	3	0.293324	3.79436	0.00543339	0.345037	0.392663	N
COAD	SON	1	3	0.293324	3.79436	0.00543339	0.345037	0.392663	N
COAD	SORBS1	1	3	0.293324	3.79436	0.00543339	0.345037	0.392663	N
COAD	SPATA20	1	3	0.293324	3.79436	0.00543339	0.345037	0.392663	N
COAD	SPDL1	1	3	0.293324	3.79436	0.00543339	0.345037	0.392663	Y
COAD	SRGAP3	1	3	0.293324	3.79436	0.00543339	0.345037	0.392663	N
COAD	ST6GAL2	1	3	0.293324	3.79436	0.00543339	0.345037	0.392663	N
COAD	ST8SIA5	1	3	0.293324	3.79436	0.00543339	0.345037	0.392663	N
COAD	ST8SIA6	1	3	0.293324	3.79436	0.00543339	0.345037	0.392663	N
COAD	STAM	1	3	0.293324	3.79436	0.00543339	0.345037	0.392663	N
COAD	STAT2	1	3	0.293324	3.79436	0.00543339	0.345037	0.392663	N
COAD	STIL	1	3	0.293324	3.79436	0.00543339	0.345037	0.392663	N
COAD	STK35	1	3	0.293324	3.79436	0.00543339	0.345037	0.392663	N
COAD	SUGP1	1	3	0.293324	3.79436	0.00543339	0.345037	0.392663	N
COAD	SUPT20H	1	3	0.293324	3.79436	0.00543339	0.345037	0.392663	N
COAD	SUPV3L1	1	3	0.293324	3.79436	0.00543339	0.345037	0.392663	N
COAD	SWAP70	1	3	0.293324	3.79436	0.00543339	0.345037	0.392663	N
COAD	SYNE3	1	3	0.293324	3.79436	0.00543339	0.345037	0.392663	N
COAD	TACC1	1	3	0.293324	3.79436	0.00543339	0.345037	0.392663	N
COAD	TAF1B	1	3	0.293324	3.79436	0.00543339	0.345037	0.392663	N
COAD	TAGAP	1	3	0.293324	3.79436	0.00543339	0.345037	0.392663	N
COAD	TAP2	1	3	0.293324	3.79436	0.00543339	0.345037	0.392663	N
COAD	TDRD12	1	3	0.293324	3.79436	0.00543339	0.345037	0.392663	N
COAD	TDRD5	1	3	0.293324	3.79436	0.00543339	0.345037	0.392663	N
COAD	TEKT2	1	3	0.293324	3.79436	0.00543339	0.345037	0.392663	N
COAD	TET2	1	3	0.293324	3.79436	0.00543339	0.345037	0.392663	N
COAD	TFAP4	1	3	0.293324	3.79436	0.00543339	0.345037	0.392663	N
COAD	TGFB2	1	3	0.293324	3.79436	0.00543339	0.345037	0.392663	N
COAD	THBD	1	3	0.293324	3.79436	0.00543339	0.345037	0.392663	N
COAD	THEMIS	1	3	0.293324	3.79436	0.00543339	0.345037	0.392663	N
COAD	THEMIS2	1	3	0.293324	3.79436	0.00543339	0.345037	0.392663	N
COAD	THSD4	1	3	0.293324	3.79436	0.00543339	0.345037	0.392663	N
COAD	TIGD2	1	3	0.293324	3.79436	0.00543339	0.345037	0.392663	N
COAD	TLX3	1	3	0.293324	3.79436	0.00543339	0.345037	0.392663	N
COAD	TM9SF4	1	3	0.293324	3.79436	0.00543339	0.345037	0.392663	N
COAD	TMEM151B	1	3	0.293324	3.79436	0.00543339	0.345037	0.392663	N
COAD	TMEM184A	1	3	0.293324	3.79436	0.00543339	0.345037	0.392663	N
COAD	TMEM39B	1	3	0.293324	3.79436	0.00543339	0.345037	0.392663	N
COAD	TPTE	1	3	0.293324	3.79436	0.00543339	0.345037	0.392663	N
COAD	TRAM1L1	1	3	0.293324	3.79436	0.00543339	0.345037	0.392663	N
COAD	TRAPPC3L	1	3	0.293324	3.79436	0.00543339	0.345037	0.392663	N
COAD	TRIM23	1	3	0.293324	3.79436	0.00543339	0.345037	0.392663	N
COAD	TRIM24	1	3	0.293324	3.79436	0.00543339	0.345037	0.392663	N
COAD	TRIM49C	1	3	0.293324	3.79436	0.00543339	0.345037	0.392663	N
COAD	TRIM5	1	3	0.293324	3.79436	0.00543339	0.345037	0.392663	N
COAD	TRIM68	1	3	0.293324	3.79436	0.00543339	0.345037	0.392663	N
COAD	TRMT6	1	3	0.293324	3.79436	0.00543339	0.345037	0.392663	N
COAD	TRPC6	1	3	0.293324	3.79436	0.00543339	0.345037	0.392663	N
COAD	TRPM4	1	3	0.293324	3.79436	0.00543339	0.345037	0.392663	N
COAD	TRPV3	1	3	0.293324	3.79436	0.00543339	0.345037	0.392663	N
COAD	TSC22D1	1	3	0.293324	3.79436	0.00543339	0.345037	0.392663	N
COAD	TSHZ1	1	3	0.293324	3.79436	0.00543339	0.345037	0.392663	N
COAD	TSSK2	1	3	0.293324	3.79436	0.00543339	0.345037	0.392663	N
COAD	TTLL13P	1	3	0.293324	3.79436	0.00543339	0.345037	0.392663	N
COAD	TUSC3	1	3	0.293324	3.79436	0.00543339	0.345037	0.392663	N
COAD	TUT1	1	3	0.293324	3.79436	0.00543339	0.345037	0.392663	N
COAD	TXNRD3	1	3	0.293324	3.79436	0.00543339	0.345037	0.392663	N
COAD	UBE3B	1	3	0.293324	3.79436	0.00543339	0.345037	0.392663	N
COAD	UBE3C	1	3	0.293324	3.79436	0.00543339	0.345037	0.392663	N
COAD	UGT3A2	1	3	0.293324	3.79436	0.00543339	0.345037	0.392663	N
COAD	UMOD	1	3	0.293324	3.79436	0.00543339	0.345037	0.392663	N
COAD	UNC5A	1	3	0.293324	3.79436	0.00543339	0.345037	0.392663	N
COAD	USP13	1	3	0.293324	3.79436	0.00543339	0.345037	0.392663	N
COAD	USP19	1	3	0.293324	3.79436	0.00543339	0.345037	0.392663	N
COAD	USP28	1	3	0.293324	3.79436	0.00543339	0.345037	0.392663	N
COAD	USP5	1	3	0.293324	3.79436	0.00543339	0.345037	0.392663	N
COAD	VARS2	1	3	0.293324	3.79436	0.00543339	0.345037	0.392663	N
COAD	VAX2	1	3	0.293324	3.79436	0.00543339	0.345037	0.392663	N
COAD	VEZF1	1	3	0.293324	3.79436	0.00543339	0.345037	0.392663	N
COAD	VWA5B1	1	3	0.293324	3.79436	0.00543339	0.345037	0.392663	N
COAD	WASHC5	1	3	0.293324	3.79436	0.00543339	0.345037	0.392663	N
COAD	WDR24	1	3	0.293324	3.79436	0.00543339	0.345037	0.392663	N
COAD	WDR86	1	3	0.293324	3.79436	0.00543339	0.345037	0.392663	N
COAD	WEE2	1	3	0.293324	3.79436	0.00543339	0.345037	0.392663	N
COAD	WNK1	1	3	0.293324	3.79436	0.00543339	0.345037	0.392663	N
COAD	WNT5B	1	3	0.293324	3.79436	0.00543339	0.345037	0.392663	N
COAD	WNT7A	1	3	0.293324	3.79436	0.00543339	0.345037	0.392663	N
COAD	XPO6	1	3	0.293324	3.79436	0.00543339	0.345037	0.392663	N
COAD	ZAP70	1	3	0.293324	3.79436	0.00543339	0.345037	0.392663	N
COAD	ZBTB41	1	3	0.293324	3.79436	0.00543339	0.345037	0.392663	N
COAD	ZBTB7A	1	3	0.293324	3.79436	0.00543339	0.345037	0.392663	N
COAD	ZHX3	1	3	0.293324	3.79436	0.00543339	0.345037	0.392663	N
COAD	ZKSCAN7	1	3	0.293324	3.79436	0.00543339	0.345037	0.392663	N
COAD	ZMYND8	1	3	0.293324	3.79436	0.00543339	0.345037	0.392663	N
COAD	ZNF138	1	3	0.293324	3.79436	0.00543339	0.345037	0.392663	N
COAD	ZNF17	1	3	0.293324	3.79436	0.00543339	0.345037	0.392663	N
COAD	ZNF180	1	3	0.293324	3.79436	0.00543339	0.345037	0.392663	N
COAD	ZNF181	1	3	0.293324	3.79436	0.00543339	0.345037	0.392663	N
COAD	ZNF224	1	3	0.293324	3.79436	0.00543339	0.345037	0.392663	N
COAD	ZNF253	1	3	0.293324	3.79436	0.00543339	0.345037	0.392663	N
COAD	ZNF281	1	3	0.293324	3.79436	0.00543339	0.345037	0.392663	N
COAD	ZNF334	1	3	0.293324	3.79436	0.00543339	0.345037	0.392663	N
COAD	ZNF337	1	3	0.293324	3.79436	0.00543339	0.345037	0.392663	N
COAD	ZNF33A	1	3	0.293324	3.79436	0.00543339	0.345037	0.392663	N
COAD	ZNF33B	1	3	0.293324	3.79436	0.00543339	0.345037	0.392663	N
COAD	ZNF341	1	3	0.293324	3.79436	0.00543339	0.345037	0.392663	N
COAD	ZNF354C	1	3	0.293324	3.79436	0.00543339	0.345037	0.392663	N
COAD	ZNF446	1	3	0.293324	3.79436	0.00543339	0.345037	0.392663	N
COAD	ZNF534	1	3	0.293324	3.79436	0.00543339	0.345037	0.392663	N
COAD	ZNF544	1	3	0.293324	3.79436	0.00543339	0.345037	0.392663	N
COAD	ZNF563	1	3	0.293324	3.79436	0.00543339	0.345037	0.392663	N
COAD	ZNF579	1	3	0.293324	3.79436	0.00543339	0.345037	0.392663	N
COAD	ZNF607	1	3	0.293324	3.79436	0.00543339	0.345037	0.392663	N
COAD	ZNF644	1	3	0.293324	3.79436	0.00543339	0.345037	0.392663	N
COAD	ZNF648	1	3	0.293324	3.79436	0.00543339	0.345037	0.392663	N
COAD	ZNF654	1	3	0.293324	3.79436	0.00543339	0.345037	0.392663	N
COAD	ZNF697	1	3	0.293324	3.79436	0.00543339	0.345037	0.392663	N
COAD	ZNF808	1	3	0.293324	3.79436	0.00543339	0.345037	0.392663	N
COAD	ZNF836	1	3	0.293324	3.79436	0.00543339	0.345037	0.392663	N
COAD	ZNF843	1	3	0.293324	3.79436	0.00543339	0.345037	0.392663	N
COAD	ZNF860	1	3	0.293324	3.79436	0.00543339	0.345037	0.392663	N
COAD	ZNF883	1	3	0.293324	3.79436	0.00543339	0.345037	0.392663	N
COAD	ZP1	1	3	0.293324	3.79436	0.00543339	0.345037	0.392663	N
COAD	ZSCAN16	1	3	0.293324	3.79436	0.00543339	0.345037	0.392663	N
COAD	HMCN1	10	13	0.635275	1.77387	0.221352	0.355329	0.404277	N
COAD	ATP8A2	4	1	3.79995	192.864	0.359548	0.365747	0.41572	N
COAD	C2CD4C	4	1	3.79995	192.864	0.359548	0.365747	0.41572	N
COAD	TGIF1	4	1	3.79995	192.864	0.359548	0.365747	0.41572	N
COAD	TICRR	4	1	3.79995	192.864	0.359548	0.365747	0.41572	N
COAD	FAT3	11	14	0.6456	1.74458	0.233578	0.366895	0.416922	N
COAD	AHNAK	5	8	0.528237	1.99338	0.125944	0.376868	0.427729	N
COAD	DNAH17	5	8	0.528237	1.99338	0.125944	0.376868	0.427729	N
COAD	RIMS2	5	8	0.528237	1.99338	0.125944	0.376868	0.427729	N
COAD	SMAD4	5	8	0.528237	1.99338	0.125944	0.376868	0.427729	N
COAD	VCAN	5	8	0.528237	1.99338	0.125944	0.376868	0.427729	N
COAD	ZDBF2	6	9	0.560949	1.93626	0.150837	0.404244	0.458686	N
COAD	ACAN	2	4	0.437346	3.21189	0.0379139	0.420883	0.462781	N
COAD	ANKRD31	2	4	0.437346	3.21189	0.0379139	0.420883	0.462781	N
COAD	AP3B2	2	4	0.437346	3.21189	0.0379139	0.420883	0.462781	N
COAD	ARFGEF2	2	4	0.437346	3.21189	0.0379139	0.420883	0.462781	N
COAD	ARHGAP22	2	4	0.437346	3.21189	0.0379139	0.420883	0.462781	N
COAD	ASPHD1	2	4	0.437346	3.21189	0.0379139	0.420883	0.462781	N
COAD	ATAD2B	2	4	0.437346	3.21189	0.0379139	0.420883	0.462781	N
COAD	ATP7B	2	4	0.437346	3.21189	0.0379139	0.420883	0.462781	N
COAD	ATR	2	4	0.437346	3.21189	0.0379139	0.420883	0.462781	Y
COAD	ATXN1L	2	4	0.437346	3.21189	0.0379139	0.420883	0.462781	N
COAD	BAIAP3	2	4	0.437346	3.21189	0.0379139	0.420883	0.462781	N
COAD	BBX	2	4	0.437346	3.21189	0.0379139	0.420883	0.462781	N
COAD	BICRAL	2	4	0.437346	3.21189	0.0379139	0.420883	0.462781	N
COAD	BRF1	2	4	0.437346	3.21189	0.0379139	0.420883	0.462781	N
COAD	CACNB4	2	4	0.437346	3.21189	0.0379139	0.420883	0.462781	N
COAD	CARD10	2	4	0.437346	3.21189	0.0379139	0.420883	0.462781	N
COAD	CARD11	2	4	0.437346	3.21189	0.0379139	0.420883	0.462781	N
COAD	CARMIL3	2	4	0.437346	3.21189	0.0379139	0.420883	0.462781	N
COAD	CATSPERB	2	4	0.437346	3.21189	0.0379139	0.420883	0.462781	N
COAD	CCDC180	2	4	0.437346	3.21189	0.0379139	0.420883	0.462781	N
COAD	CD163L1	2	4	0.437346	3.21189	0.0379139	0.420883	0.462781	N
COAD	CDHR2	2	4	0.437346	3.21189	0.0379139	0.420883	0.462781	N
COAD	CFAP57	2	4	0.437346	3.21189	0.0379139	0.420883	0.462781	N
COAD	COL4A3	2	4	0.437346	3.21189	0.0379139	0.420883	0.462781	N
COAD	COLQ	2	4	0.437346	3.21189	0.0379139	0.420883	0.462781	N
COAD	CSF3R	2	4	0.437346	3.21189	0.0379139	0.420883	0.462781	N
COAD	DIP2A	2	4	0.437346	3.21189	0.0379139	0.420883	0.462781	N
COAD	DISP1	2	4	0.437346	3.21189	0.0379139	0.420883	0.462781	N
COAD	DLG5	2	4	0.437346	3.21189	0.0379139	0.420883	0.462781	N
COAD	DSCAM	2	4	0.437346	3.21189	0.0379139	0.420883	0.462781	N
COAD	EPHB4	2	4	0.437346	3.21189	0.0379139	0.420883	0.462781	N
COAD	GALNT18	2	4	0.437346	3.21189	0.0379139	0.420883	0.462781	N
COAD	GRID2	2	4	0.437346	3.21189	0.0379139	0.420883	0.462781	N
COAD	GRIK5	2	4	0.437346	3.21189	0.0379139	0.420883	0.462781	N
COAD	GRM3	2	4	0.437346	3.21189	0.0379139	0.420883	0.462781	N
COAD	HCN1	2	4	0.437346	3.21189	0.0379139	0.420883	0.462781	N
COAD	HEATR5A	2	4	0.437346	3.21189	0.0379139	0.420883	0.462781	N
COAD	HGF	2	4	0.437346	3.21189	0.0379139	0.420883	0.462781	N
COAD	HTR1A	2	4	0.437346	3.21189	0.0379139	0.420883	0.462781	N
COAD	IFIH1	2	4	0.437346	3.21189	0.0379139	0.420883	0.462781	N
COAD	IGSF3	2	4	0.437346	3.21189	0.0379139	0.420883	0.462781	N
COAD	IRS2	2	4	0.437346	3.21189	0.0379139	0.420883	0.462781	N
COAD	IRX3	2	4	0.437346	3.21189	0.0379139	0.420883	0.462781	N
COAD	ITIH5	2	4	0.437346	3.21189	0.0379139	0.420883	0.462781	N
COAD	KCNH3	2	4	0.437346	3.21189	0.0379139	0.420883	0.462781	N
COAD	KIAA0825	2	4	0.437346	3.21189	0.0379139	0.420883	0.462781	N
COAD	KIF24	2	4	0.437346	3.21189	0.0379139	0.420883	0.462781	N
COAD	KSR2	2	4	0.437346	3.21189	0.0379139	0.420883	0.462781	N
COAD	LTN1	2	4	0.437346	3.21189	0.0379139	0.420883	0.462781	N
COAD	LUZP1	2	4	0.437346	3.21189	0.0379139	0.420883	0.462781	N
COAD	MAP1A	2	4	0.437346	3.21189	0.0379139	0.420883	0.462781	N
COAD	MCM9	2	4	0.437346	3.21189	0.0379139	0.420883	0.462781	N
COAD	MMP16	2	4	0.437346	3.21189	0.0379139	0.420883	0.462781	N
COAD	MYBPC3	2	4	0.437346	3.21189	0.0379139	0.420883	0.462781	N
COAD	MYO1A	2	4	0.437346	3.21189	0.0379139	0.420883	0.462781	N
COAD	MYO1C	2	4	0.437346	3.21189	0.0379139	0.420883	0.462781	N
COAD	MYO1G	2	4	0.437346	3.21189	0.0379139	0.420883	0.462781	N
COAD	MYO3A	2	4	0.437346	3.21189	0.0379139	0.420883	0.462781	N
COAD	NBN	2	4	0.437346	3.21189	0.0379139	0.420883	0.462781	Y
COAD	NCOA2	2	4	0.437346	3.21189	0.0379139	0.420883	0.462781	N
COAD	NFRKB	2	4	0.437346	3.21189	0.0379139	0.420883	0.462781	N
COAD	NIBAN3	2	4	0.437346	3.21189	0.0379139	0.420883	0.462781	N
COAD	NOS2	2	4	0.437346	3.21189	0.0379139	0.420883	0.462781	N
COAD	NUTM1	2	4	0.437346	3.21189	0.0379139	0.420883	0.462781	N
COAD	NUTM2G	2	4	0.437346	3.21189	0.0379139	0.420883	0.462781	N
COAD	NWD2	2	4	0.437346	3.21189	0.0379139	0.420883	0.462781	N
COAD	OLFM2	2	4	0.437346	3.21189	0.0379139	0.420883	0.462781	N
COAD	OR10H5	2	4	0.437346	3.21189	0.0379139	0.420883	0.462781	N
COAD	OXR1	2	4	0.437346	3.21189	0.0379139	0.420883	0.462781	N
COAD	PACS2	2	4	0.437346	3.21189	0.0379139	0.420883	0.462781	N
COAD	PALLD	2	4	0.437346	3.21189	0.0379139	0.420883	0.462781	N
COAD	PALM2AKAP2	2	4	0.437346	3.21189	0.0379139	0.420883	0.462781	N
COAD	PCDHA6	2	4	0.437346	3.21189	0.0379139	0.420883	0.462781	N
COAD	PCDHB2	2	4	0.437346	3.21189	0.0379139	0.420883	0.462781	N
COAD	PCDHGA8	2	4	0.437346	3.21189	0.0379139	0.420883	0.462781	N
COAD	PIK3CG	2	4	0.437346	3.21189	0.0379139	0.420883	0.462781	N
COAD	PLEKHA4	2	4	0.437346	3.21189	0.0379139	0.420883	0.462781	N
COAD	PLEKHH1	2	4	0.437346	3.21189	0.0379139	0.420883	0.462781	N
COAD	PLOD2	2	4	0.437346	3.21189	0.0379139	0.420883	0.462781	N
COAD	PLXNB2	2	4	0.437346	3.21189	0.0379139	0.420883	0.462781	N
COAD	PNLIPRP1	2	4	0.437346	3.21189	0.0379139	0.420883	0.462781	N
COAD	POU4F3	2	4	0.437346	3.21189	0.0379139	0.420883	0.462781	N
COAD	PPFIA4	2	4	0.437346	3.21189	0.0379139	0.420883	0.462781	N
COAD	PPP1R10	2	4	0.437346	3.21189	0.0379139	0.420883	0.462781	N
COAD	PRKCE	2	4	0.437346	3.21189	0.0379139	0.420883	0.462781	N
COAD	PRRC2A	2	4	0.437346	3.21189	0.0379139	0.420883	0.462781	N
COAD	PRRT4	2	4	0.437346	3.21189	0.0379139	0.420883	0.462781	N
COAD	PTPRN2	2	4	0.437346	3.21189	0.0379139	0.420883	0.462781	N
COAD	PTX4	2	4	0.437346	3.21189	0.0379139	0.420883	0.462781	N
COAD	RIPK4	2	4	0.437346	3.21189	0.0379139	0.420883	0.462781	N
COAD	SAFB2	2	4	0.437346	3.21189	0.0379139	0.420883	0.462781	N
COAD	SDAD1	2	4	0.437346	3.21189	0.0379139	0.420883	0.462781	N
COAD	SEC63	2	4	0.437346	3.21189	0.0379139	0.420883	0.462781	N
COAD	SIPA1	2	4	0.437346	3.21189	0.0379139	0.420883	0.462781	N
COAD	SLC13A4	2	4	0.437346	3.21189	0.0379139	0.420883	0.462781	N
COAD	SLC26A4	2	4	0.437346	3.21189	0.0379139	0.420883	0.462781	N
COAD	SLC4A10	2	4	0.437346	3.21189	0.0379139	0.420883	0.462781	N
COAD	SLC4A5	2	4	0.437346	3.21189	0.0379139	0.420883	0.462781	N
COAD	SLC8A3	2	4	0.437346	3.21189	0.0379139	0.420883	0.462781	N
COAD	SLC9C2	2	4	0.437346	3.21189	0.0379139	0.420883	0.462781	N
COAD	SLFN13	2	4	0.437346	3.21189	0.0379139	0.420883	0.462781	N
COAD	SLX4	2	4	0.437346	3.21189	0.0379139	0.420883	0.462781	N
COAD	SMG7	2	4	0.437346	3.21189	0.0379139	0.420883	0.462781	N
COAD	SOWAHA	2	4	0.437346	3.21189	0.0379139	0.420883	0.462781	N
COAD	SOX5	2	4	0.437346	3.21189	0.0379139	0.420883	0.462781	N
COAD	SUPT5H	2	4	0.437346	3.21189	0.0379139	0.420883	0.462781	N
COAD	TAS2R41	2	4	0.437346	3.21189	0.0379139	0.420883	0.462781	N
COAD	TCHH	2	4	0.437346	3.21189	0.0379139	0.420883	0.462781	N
COAD	TDRD7	2	4	0.437346	3.21189	0.0379139	0.420883	0.462781	N
COAD	TIAM2	2	4	0.437346	3.21189	0.0379139	0.420883	0.462781	N
COAD	TJP2	2	4	0.437346	3.21189	0.0379139	0.420883	0.462781	N
COAD	TLN1	2	4	0.437346	3.21189	0.0379139	0.420883	0.462781	N
COAD	TNNT1	2	4	0.437346	3.21189	0.0379139	0.420883	0.462781	N
COAD	TONSL	2	4	0.437346	3.21189	0.0379139	0.420883	0.462781	N
COAD	TPCN2	2	4	0.437346	3.21189	0.0379139	0.420883	0.462781	N
COAD	TPO	2	4	0.437346	3.21189	0.0379139	0.420883	0.462781	N
COAD	TYK2	2	4	0.437346	3.21189	0.0379139	0.420883	0.462781	N
COAD	UNC5C	2	4	0.437346	3.21189	0.0379139	0.420883	0.462781	N
COAD	USP29	2	4	0.437346	3.21189	0.0379139	0.420883	0.462781	N
COAD	USP35	2	4	0.437346	3.21189	0.0379139	0.420883	0.462781	N
COAD	VAV1	2	4	0.437346	3.21189	0.0379139	0.420883	0.462781	N
COAD	VWCE	2	4	0.437346	3.21189	0.0379139	0.420883	0.462781	N
COAD	WDR62	2	4	0.437346	3.21189	0.0379139	0.420883	0.462781	N
COAD	WNK4	2	4	0.437346	3.21189	0.0379139	0.420883	0.462781	N
COAD	XKR6	2	4	0.437346	3.21189	0.0379139	0.420883	0.462781	N
COAD	ZFP64	2	4	0.437346	3.21189	0.0379139	0.420883	0.462781	N
COAD	ZNF512B	2	4	0.437346	3.21189	0.0379139	0.420883	0.462781	N
COAD	ZNF549	2	4	0.437346	3.21189	0.0379139	0.420883	0.462781	N
COAD	ZNF717	2	4	0.437346	3.21189	0.0379139	0.420883	0.462781	N
COAD	ZNF880	2	4	0.437346	3.21189	0.0379139	0.420883	0.462781	N
COAD	CFAP221	5	2	2.38121	26.1467	0.368189	0.440853	0.484392	N
COAD	CHD3	5	2	2.38121	26.1467	0.368189	0.440853	0.484392	N
COAD	FAM184B	5	2	2.38121	26.1467	0.368189	0.440853	0.484392	N
COAD	ARID1A	8	11	0.606418	1.84418	0.191094	0.447217	0.491269	N
COAD	ABCA7	3	5	0.522463	2.85706	0.0768454	0.473749	0.517337	N
COAD	ADAMTS20	3	5	0.522463	2.85706	0.0768454	0.473749	0.517337	N
COAD	ARID1B	3	5	0.522463	2.85706	0.0768454	0.473749	0.517337	N
COAD	ATM	3	5	0.522463	2.85706	0.0768454	0.473749	0.517337	Y
COAD	BTBD11	3	5	0.522463	2.85706	0.0768454	0.473749	0.517337	N
COAD	COL1A1	3	5	0.522463	2.85706	0.0768454	0.473749	0.517337	N
COAD	CROCC	3	5	0.522463	2.85706	0.0768454	0.473749	0.517337	N
COAD	DSP	3	5	0.522463	2.85706	0.0768454	0.473749	0.517337	N
COAD	EPHB6	3	5	0.522463	2.85706	0.0768454	0.473749	0.517337	N
COAD	FLG2	3	5	0.522463	2.85706	0.0768454	0.473749	0.517337	N
COAD	GPATCH8	3	5	0.522463	2.85706	0.0768454	0.473749	0.517337	N
COAD	IQSEC3	3	5	0.522463	2.85706	0.0768454	0.473749	0.517337	N
COAD	KIAA1549L	3	5	0.522463	2.85706	0.0768454	0.473749	0.517337	N
COAD	LAMA4	3	5	0.522463	2.85706	0.0768454	0.473749	0.517337	N
COAD	MAP3K1	3	5	0.522463	2.85706	0.0768454	0.473749	0.517337	N
COAD	MROH2B	3	5	0.522463	2.85706	0.0768454	0.473749	0.517337	N
COAD	NCKAP5	3	5	0.522463	2.85706	0.0768454	0.473749	0.517337	N
COAD	PEG3	3	5	0.522463	2.85706	0.0768454	0.473749	0.517337	N
COAD	PHLDB1	3	5	0.522463	2.85706	0.0768454	0.473749	0.517337	N
COAD	PIK3C2G	3	5	0.522463	2.85706	0.0768454	0.473749	0.517337	N
COAD	PLEKHG4B	3	5	0.522463	2.85706	0.0768454	0.473749	0.517337	N
COAD	SGO2	3	5	0.522463	2.85706	0.0768454	0.473749	0.517337	Y
COAD	SYNM	3	5	0.522463	2.85706	0.0768454	0.473749	0.517337	N
COAD	TRIM51	3	5	0.522463	2.85706	0.0768454	0.473749	0.517337	N
COAD	VSIG10L	3	5	0.522463	2.85706	0.0768454	0.473749	0.517337	N
COAD	CNTN1	4	6	0.578203	2.61852	0.112493	0.513077	0.558697	N
COAD	CNTNAP2	4	6	0.578203	2.61852	0.112493	0.513077	0.558697	N
COAD	CTNNB1	4	6	0.578203	2.61852	0.112493	0.513077	0.558697	N
COAD	FBN1	4	6	0.578203	2.61852	0.112493	0.513077	0.558697	N
COAD	GRIK2	4	6	0.578203	2.61852	0.112493	0.513077	0.558697	N
COAD	LRRC7	4	6	0.578203	2.61852	0.112493	0.513077	0.558697	N
COAD	MYH2	4	6	0.578203	2.61852	0.112493	0.513077	0.558697	N
COAD	NF1	4	6	0.578203	2.61852	0.112493	0.513077	0.558697	N
COAD	PLXNA1	4	6	0.578203	2.61852	0.112493	0.513077	0.558697	N
COAD	RGS12	4	6	0.578203	2.61852	0.112493	0.513077	0.558697	N
COAD	RTL1	4	6	0.578203	2.61852	0.112493	0.513077	0.558697	N
COAD	WDFY4	4	6	0.578203	2.61852	0.112493	0.513077	0.558697	N
COAD	PREX2	7	4	1.669	8.30817	0.393114	0.531591	0.578721	N
COAD	SCN11A	5	7	0.617155	2.44715	0.1434	0.543655	0.591576	N
COAD	TRANK1	5	7	0.617155	2.44715	0.1434	0.543655	0.591576	N
COAD	BSN	6	8	0.645584	2.31745	0.169869	0.568197	0.61799	N
COAD	KMT2C	6	8	0.645584	2.31745	0.169869	0.568197	0.61799	N
COAD	TRPS1	8	10	0.683368	2.13337	0.212052	0.605248	0.658132	N
COAD	ARHGAP15	3	1	2.80172	151.258	0.216599	0.619448	0.669787	N
COAD	CHIA	3	1	2.80172	151.258	0.216599	0.619448	0.669787	N
COAD	CPNE1	3	1	2.80172	151.258	0.216599	0.619448	0.669787	N
COAD	DDHD2	3	1	2.80172	151.258	0.216599	0.619448	0.669787	N
COAD	EEF1AKNMT	3	1	2.80172	151.258	0.216599	0.619448	0.669787	N
COAD	ELFN1	3	1	2.80172	151.258	0.216599	0.619448	0.669787	N
COAD	GJD2	3	1	2.80172	151.258	0.216599	0.619448	0.669787	N
COAD	GPATCH1	3	1	2.80172	151.258	0.216599	0.619448	0.669787	N
COAD	GRXCR1	3	1	2.80172	151.258	0.216599	0.619448	0.669787	N
COAD	IKZF1	3	1	2.80172	151.258	0.216599	0.619448	0.669787	N
COAD	L1TD1	3	1	2.80172	151.258	0.216599	0.619448	0.669787	N
COAD	MACROD2	3	1	2.80172	151.258	0.216599	0.619448	0.669787	N
COAD	NRG3	3	1	2.80172	151.258	0.216599	0.619448	0.669787	N
COAD	NUMA1	3	1	2.80172	151.258	0.216599	0.619448	0.669787	Y
COAD	OR10R2	3	1	2.80172	151.258	0.216599	0.619448	0.669787	N
COAD	PLPPR4	3	1	2.80172	151.258	0.216599	0.619448	0.669787	N
COAD	SYT10	3	1	2.80172	151.258	0.216599	0.619448	0.669787	N
COAD	TMPRSS15	3	1	2.80172	151.258	0.216599	0.619448	0.669787	N
COAD	TRIM64C	3	1	2.80172	151.258	0.216599	0.619448	0.669787	N
COAD	TRPV6	3	1	2.80172	151.258	0.216599	0.619448	0.669787	N
COAD	UGT2B4	3	1	2.80172	151.258	0.216599	0.619448	0.669787	N
COAD	WDR64	3	1	2.80172	151.258	0.216599	0.619448	0.669787	N
COAD	ZNF665	3	1	2.80172	151.258	0.216599	0.619448	0.669787	N
COAD	ZSCAN10	3	1	2.80172	151.258	0.216599	0.619448	0.669787	N
COAD	SOX9	10	11	0.789681	2.29612	0.268522	0.635426	0.686902	N
COAD	ABCC2	2	3	0.594151	5.42015	0.0477156	0.667174	0.693615	N
COAD	ABCC4	2	3	0.594151	5.42015	0.0477156	0.667174	0.693615	N
COAD	ABLIM3	2	3	0.594151	5.42015	0.0477156	0.667174	0.693615	N
COAD	AC138647.1	2	3	0.594151	5.42015	0.0477156	0.667174	0.693615	N
COAD	ACADL	2	3	0.594151	5.42015	0.0477156	0.667174	0.693615	N
COAD	ACSBG2	2	3	0.594151	5.42015	0.0477156	0.667174	0.693615	N
COAD	ACTL7B	2	3	0.594151	5.42015	0.0477156	0.667174	0.693615	N
COAD	ACTN3	2	3	0.594151	5.42015	0.0477156	0.667174	0.693615	N
COAD	ADAMTS10	2	3	0.594151	5.42015	0.0477156	0.667174	0.693615	N
COAD	AFG3L2	2	3	0.594151	5.42015	0.0477156	0.667174	0.693615	N
COAD	ALDH1L2	2	3	0.594151	5.42015	0.0477156	0.667174	0.693615	N
COAD	AMPD3	2	3	0.594151	5.42015	0.0477156	0.667174	0.693615	N
COAD	ANKRD13B	2	3	0.594151	5.42015	0.0477156	0.667174	0.693615	N
COAD	ANO7	2	3	0.594151	5.42015	0.0477156	0.667174	0.693615	N
COAD	AP3B1	2	3	0.594151	5.42015	0.0477156	0.667174	0.693615	N
COAD	APBA2	2	3	0.594151	5.42015	0.0477156	0.667174	0.693615	N
COAD	ASTN2	2	3	0.594151	5.42015	0.0477156	0.667174	0.693615	N
COAD	ATP8B4	2	3	0.594151	5.42015	0.0477156	0.667174	0.693615	N
COAD	BEAN1	2	3	0.594151	5.42015	0.0477156	0.667174	0.693615	N
COAD	BIVM-ERCC5	2	3	0.594151	5.42015	0.0477156	0.667174	0.693615	N
COAD	BLM	2	3	0.594151	5.42015	0.0477156	0.667174	0.693615	Y
COAD	BNC1	2	3	0.594151	5.42015	0.0477156	0.667174	0.693615	N
COAD	C4orf17	2	3	0.594151	5.42015	0.0477156	0.667174	0.693615	N
COAD	CACNA2D1	2	3	0.594151	5.42015	0.0477156	0.667174	0.693615	N
COAD	CACNB3	2	3	0.594151	5.42015	0.0477156	0.667174	0.693615	N
COAD	CALN1	2	3	0.594151	5.42015	0.0477156	0.667174	0.693615	N
COAD	CAMSAP2	2	3	0.594151	5.42015	0.0477156	0.667174	0.693615	N
COAD	CC2D2A	2	3	0.594151	5.42015	0.0477156	0.667174	0.693615	N
COAD	CCDC87	2	3	0.594151	5.42015	0.0477156	0.667174	0.693615	N
COAD	CELF2	2	3	0.594151	5.42015	0.0477156	0.667174	0.693615	N
COAD	CHRM3	2	3	0.594151	5.42015	0.0477156	0.667174	0.693615	N
COAD	CNR1	2	3	0.594151	5.42015	0.0477156	0.667174	0.693615	N
COAD	CNTN5	2	3	0.594151	5.42015	0.0477156	0.667174	0.693615	N
COAD	COL1A2	2	3	0.594151	5.42015	0.0477156	0.667174	0.693615	N
COAD	COPB1	2	3	0.594151	5.42015	0.0477156	0.667174	0.693615	N
COAD	CP	2	3	0.594151	5.42015	0.0477156	0.667174	0.693615	N
COAD	CPEB3	2	3	0.594151	5.42015	0.0477156	0.667174	0.693615	N
COAD	CTBP1	2	3	0.594151	5.42015	0.0477156	0.667174	0.693615	N
COAD	CTNNBL1	2	3	0.594151	5.42015	0.0477156	0.667174	0.693615	N
COAD	DCLK2	2	3	0.594151	5.42015	0.0477156	0.667174	0.693615	N
COAD	DENND2C	2	3	0.594151	5.42015	0.0477156	0.667174	0.693615	N
COAD	DES	2	3	0.594151	5.42015	0.0477156	0.667174	0.693615	N
COAD	DHX16	2	3	0.594151	5.42015	0.0477156	0.667174	0.693615	N
COAD	DIP2B	2	3	0.594151	5.42015	0.0477156	0.667174	0.693615	N
COAD	DLG2	2	3	0.594151	5.42015	0.0477156	0.667174	0.693615	N
COAD	DMXL1	2	3	0.594151	5.42015	0.0477156	0.667174	0.693615	N
COAD	DNAI2	2	3	0.594151	5.42015	0.0477156	0.667174	0.693615	N
COAD	DPYS	2	3	0.594151	5.42015	0.0477156	0.667174	0.693615	N
COAD	DSG1	2	3	0.594151	5.42015	0.0477156	0.667174	0.693615	N
COAD	DSPP	2	3	0.594151	5.42015	0.0477156	0.667174	0.693615	N
COAD	DUSP16	2	3	0.594151	5.42015	0.0477156	0.667174	0.693615	N
COAD	DYRK1A	2	3	0.594151	5.42015	0.0477156	0.667174	0.693615	Y
COAD	ECPAS	2	3	0.594151	5.42015	0.0477156	0.667174	0.693615	N
COAD	ELMO1	2	3	0.594151	5.42015	0.0477156	0.667174	0.693615	N
COAD	EPB41L4A	2	3	0.594151	5.42015	0.0477156	0.667174	0.693615	N
COAD	ERVV-1	2	3	0.594151	5.42015	0.0477156	0.667174	0.693615	N
COAD	EVPL	2	3	0.594151	5.42015	0.0477156	0.667174	0.693615	N
COAD	EXOC3L1	2	3	0.594151	5.42015	0.0477156	0.667174	0.693615	N
COAD	EXPH5	2	3	0.594151	5.42015	0.0477156	0.667174	0.693615	N
COAD	FAM181B	2	3	0.594151	5.42015	0.0477156	0.667174	0.693615	N
COAD	FAM184A	2	3	0.594151	5.42015	0.0477156	0.667174	0.693615	N
COAD	FBXL5	2	3	0.594151	5.42015	0.0477156	0.667174	0.693615	N
COAD	FLCN	2	3	0.594151	5.42015	0.0477156	0.667174	0.693615	N
COAD	FOCAD	2	3	0.594151	5.42015	0.0477156	0.667174	0.693615	N
COAD	GCC2	2	3	0.594151	5.42015	0.0477156	0.667174	0.693615	N
COAD	GDF5	2	3	0.594151	5.42015	0.0477156	0.667174	0.693615	N
COAD	GIGYF2	2	3	0.594151	5.42015	0.0477156	0.667174	0.693615	N
COAD	GNAZ	2	3	0.594151	5.42015	0.0477156	0.667174	0.693615	N
COAD	GPR6	2	3	0.594151	5.42015	0.0477156	0.667174	0.693615	N
COAD	HS3ST2	2	3	0.594151	5.42015	0.0477156	0.667174	0.693615	N
COAD	IGF1R	2	3	0.594151	5.42015	0.0477156	0.667174	0.693615	N
COAD	IGFALS	2	3	0.594151	5.42015	0.0477156	0.667174	0.693615	N
COAD	IRX4	2	3	0.594151	5.42015	0.0477156	0.667174	0.693615	N
COAD	ISLR2	2	3	0.594151	5.42015	0.0477156	0.667174	0.693615	N
COAD	ITGA2	2	3	0.594151	5.42015	0.0477156	0.667174	0.693615	N
COAD	ITGAV	2	3	0.594151	5.42015	0.0477156	0.667174	0.693615	N
COAD	KANSL1L	2	3	0.594151	5.42015	0.0477156	0.667174	0.693615	N
COAD	KHDC4	2	3	0.594151	5.42015	0.0477156	0.667174	0.693615	N
COAD	KIF14	2	3	0.594151	5.42015	0.0477156	0.667174	0.693615	N
COAD	KIR2DL4	2	3	0.594151	5.42015	0.0477156	0.667174	0.693615	N
COAD	KLHL5	2	3	0.594151	5.42015	0.0477156	0.667174	0.693615	N
COAD	KYNU	2	3	0.594151	5.42015	0.0477156	0.667174	0.693615	N
COAD	LAMB1	2	3	0.594151	5.42015	0.0477156	0.667174	0.693615	N
COAD	LILRA1	2	3	0.594151	5.42015	0.0477156	0.667174	0.693615	N
COAD	LIPE	2	3	0.594151	5.42015	0.0477156	0.667174	0.693615	N
COAD	LRBA	2	3	0.594151	5.42015	0.0477156	0.667174	0.693615	N
COAD	MALRD1	2	3	0.594151	5.42015	0.0477156	0.667174	0.693615	N
COAD	MATN4	2	3	0.594151	5.42015	0.0477156	0.667174	0.693615	N
COAD	MCPH1	2	3	0.594151	5.42015	0.0477156	0.667174	0.693615	Y
COAD	MED1	2	3	0.594151	5.42015	0.0477156	0.667174	0.693615	N
COAD	MICAL1	2	3	0.594151	5.42015	0.0477156	0.667174	0.693615	N
COAD	MTUS1	2	3	0.594151	5.42015	0.0477156	0.667174	0.693615	N
COAD	MUC22	2	3	0.594151	5.42015	0.0477156	0.667174	0.693615	N
COAD	MYH4	2	3	0.594151	5.42015	0.0477156	0.667174	0.693615	N
COAD	NADSYN1	2	3	0.594151	5.42015	0.0477156	0.667174	0.693615	N
COAD	NCAN	2	3	0.594151	5.42015	0.0477156	0.667174	0.693615	N
COAD	NCKAP1	2	3	0.594151	5.42015	0.0477156	0.667174	0.693615	N
COAD	NEK1	2	3	0.594151	5.42015	0.0477156	0.667174	0.693615	N
COAD	NFKB2	2	3	0.594151	5.42015	0.0477156	0.667174	0.693615	N
COAD	NLGN1	2	3	0.594151	5.42015	0.0477156	0.667174	0.693615	N
COAD	NLRP1	2	3	0.594151	5.42015	0.0477156	0.667174	0.693615	N
COAD	NNT	2	3	0.594151	5.42015	0.0477156	0.667174	0.693615	N
COAD	NOC4L	2	3	0.594151	5.42015	0.0477156	0.667174	0.693615	N
COAD	OR13C2	2	3	0.594151	5.42015	0.0477156	0.667174	0.693615	N
COAD	OR5T3	2	3	0.594151	5.42015	0.0477156	0.667174	0.693615	N
COAD	PARP14	2	3	0.594151	5.42015	0.0477156	0.667174	0.693615	N
COAD	PCDHB9	2	3	0.594151	5.42015	0.0477156	0.667174	0.693615	N
COAD	PCDHGB6	2	3	0.594151	5.42015	0.0477156	0.667174	0.693615	N
COAD	PCMTD2	2	3	0.594151	5.42015	0.0477156	0.667174	0.693615	N
COAD	PDE4D	2	3	0.594151	5.42015	0.0477156	0.667174	0.693615	N
COAD	PGBD5	2	3	0.594151	5.42015	0.0477156	0.667174	0.693615	N
COAD	PHTF2	2	3	0.594151	5.42015	0.0477156	0.667174	0.693615	N
COAD	PIAS3	2	3	0.594151	5.42015	0.0477156	0.667174	0.693615	N
COAD	PLCB4	2	3	0.594151	5.42015	0.0477156	0.667174	0.693615	N
COAD	PLEKHG6	2	3	0.594151	5.42015	0.0477156	0.667174	0.693615	N
COAD	PPP1R9A	2	3	0.594151	5.42015	0.0477156	0.667174	0.693615	N
COAD	PRICKLE2	2	3	0.594151	5.42015	0.0477156	0.667174	0.693615	N
COAD	PRKD1	2	3	0.594151	5.42015	0.0477156	0.667174	0.693615	N
COAD	PROX1	2	3	0.594151	5.42015	0.0477156	0.667174	0.693615	N
COAD	PRPF40A	2	3	0.594151	5.42015	0.0477156	0.667174	0.693615	N
COAD	PRPF8	2	3	0.594151	5.42015	0.0477156	0.667174	0.693615	N
COAD	PSMD1	2	3	0.594151	5.42015	0.0477156	0.667174	0.693615	Y
COAD	RALGAPA2	2	3	0.594151	5.42015	0.0477156	0.667174	0.693615	N
COAD	RAPGEF5	2	3	0.594151	5.42015	0.0477156	0.667174	0.693615	N
COAD	RAPH1	2	3	0.594151	5.42015	0.0477156	0.667174	0.693615	N
COAD	RASGRF1	2	3	0.594151	5.42015	0.0477156	0.667174	0.693615	N
COAD	RBM20	2	3	0.594151	5.42015	0.0477156	0.667174	0.693615	N
COAD	RC3H1	2	3	0.594151	5.42015	0.0477156	0.667174	0.693615	N
COAD	RGL1	2	3	0.594151	5.42015	0.0477156	0.667174	0.693615	N
COAD	RHBDF1	2	3	0.594151	5.42015	0.0477156	0.667174	0.693615	N
COAD	RIMBP3	2	3	0.594151	5.42015	0.0477156	0.667174	0.693615	N
COAD	ROBO4	2	3	0.594151	5.42015	0.0477156	0.667174	0.693615	N
COAD	RUNDC1	2	3	0.594151	5.42015	0.0477156	0.667174	0.693615	N
COAD	SAFB	2	3	0.594151	5.42015	0.0477156	0.667174	0.693615	N
COAD	SARDH	2	3	0.594151	5.42015	0.0477156	0.667174	0.693615	N
COAD	SASS6	2	3	0.594151	5.42015	0.0477156	0.667174	0.693615	N
COAD	SATB2	2	3	0.594151	5.42015	0.0477156	0.667174	0.693615	N
COAD	SCAF4	2	3	0.594151	5.42015	0.0477156	0.667174	0.693615	N
COAD	SENP6	2	3	0.594151	5.42015	0.0477156	0.667174	0.693615	N
COAD	SETDB1	2	3	0.594151	5.42015	0.0477156	0.667174	0.693615	N
COAD	SH3D19	2	3	0.594151	5.42015	0.0477156	0.667174	0.693615	N
COAD	SLC9A3	2	3	0.594151	5.42015	0.0477156	0.667174	0.693615	N
COAD	SLFN11	2	3	0.594151	5.42015	0.0477156	0.667174	0.693615	N
COAD	SMC2	2	3	0.594151	5.42015	0.0477156	0.667174	0.693615	Y
COAD	SMC3	2	3	0.594151	5.42015	0.0477156	0.667174	0.693615	Y
COAD	SNTG1	2	3	0.594151	5.42015	0.0477156	0.667174	0.693615	N
COAD	SPAG16	2	3	0.594151	5.42015	0.0477156	0.667174	0.693615	N
COAD	SPATA31E1	2	3	0.594151	5.42015	0.0477156	0.667174	0.693615	N
COAD	SREBF1	2	3	0.594151	5.42015	0.0477156	0.667174	0.693615	N
COAD	SYNJ2	2	3	0.594151	5.42015	0.0477156	0.667174	0.693615	N
COAD	TARBP1	2	3	0.594151	5.42015	0.0477156	0.667174	0.693615	N
COAD	TMCC2	2	3	0.594151	5.42015	0.0477156	0.667174	0.693615	N
COAD	TTC17	2	3	0.594151	5.42015	0.0477156	0.667174	0.693615	N
COAD	TTLL2	2	3	0.594151	5.42015	0.0477156	0.667174	0.693615	N
COAD	TTLL5	2	3	0.594151	5.42015	0.0477156	0.667174	0.693615	N
COAD	VANGL2	2	3	0.594151	5.42015	0.0477156	0.667174	0.693615	N
COAD	WDR72	2	3	0.594151	5.42015	0.0477156	0.667174	0.693615	N
COAD	WWC2	2	3	0.594151	5.42015	0.0477156	0.667174	0.693615	N
COAD	WWP1	2	3	0.594151	5.42015	0.0477156	0.667174	0.693615	N
COAD	ZBTB44	2	3	0.594151	5.42015	0.0477156	0.667174	0.693615	N
COAD	ZFR	2	3	0.594151	5.42015	0.0477156	0.667174	0.693615	N
COAD	ZNF267	2	3	0.594151	5.42015	0.0477156	0.667174	0.693615	N
COAD	ZNF343	2	3	0.594151	5.42015	0.0477156	0.667174	0.693615	N
COAD	ZNF354A	2	3	0.594151	5.42015	0.0477156	0.667174	0.693615	N
COAD	ZNF408	2	3	0.594151	5.42015	0.0477156	0.667174	0.693615	N
COAD	ZNF518B	2	3	0.594151	5.42015	0.0477156	0.667174	0.693615	N
COAD	ZNF530	2	3	0.594151	5.42015	0.0477156	0.667174	0.693615	N
COAD	ZNF568	2	3	0.594151	5.42015	0.0477156	0.667174	0.693615	N
COAD	ZNF777	2	3	0.594151	5.42015	0.0477156	0.667174	0.693615	N
COAD	ZNF790	2	3	0.594151	5.42015	0.0477156	0.667174	0.693615	N
COAD	ACVR1C	4	2	1.87144	21.5738	0.254816	0.680487	0.706025	N
COAD	CHRNA4	4	2	1.87144	21.5738	0.254816	0.680487	0.706025	N
COAD	CRTAC1	4	2	1.87144	21.5738	0.254816	0.680487	0.706025	N
COAD	GPR161	4	2	1.87144	21.5738	0.254816	0.680487	0.706025	N
COAD	KCNT2	4	2	1.87144	21.5738	0.254816	0.680487	0.706025	N
COAD	KIF1B	4	2	1.87144	21.5738	0.254816	0.680487	0.706025	N
COAD	LRP12	4	2	1.87144	21.5738	0.254816	0.680487	0.706025	N
COAD	MAST2	4	2	1.87144	21.5738	0.254816	0.680487	0.706025	N
COAD	SPHKAP	4	2	1.87144	21.5738	0.254816	0.680487	0.706025	N
COAD	KRAS	20	16	1.21204	2.96172	0.50141	0.684243	0.709762	N
COAD	A2M	3	4	0.666065	4.16274	0.0926946	0.706306	0.727906	N
COAD	ABCA3	3	4	0.666065	4.16274	0.0926946	0.706306	0.727906	N
COAD	ADCY2	3	4	0.666065	4.16274	0.0926946	0.706306	0.727906	N
COAD	ANKRD35	3	4	0.666065	4.16274	0.0926946	0.706306	0.727906	N
COAD	AUTS2	3	4	0.666065	4.16274	0.0926946	0.706306	0.727906	N
COAD	BRSK1	3	4	0.666065	4.16274	0.0926946	0.706306	0.727906	N
COAD	CCDC144A	3	4	0.666065	4.16274	0.0926946	0.706306	0.727906	N
COAD	CTNNA2	3	4	0.666065	4.16274	0.0926946	0.706306	0.727906	N
COAD	DIAPH3	3	4	0.666065	4.16274	0.0926946	0.706306	0.727906	N
COAD	DPP6	3	4	0.666065	4.16274	0.0926946	0.706306	0.727906	N
COAD	ELFN2	3	4	0.666065	4.16274	0.0926946	0.706306	0.727906	N
COAD	GRIA4	3	4	0.666065	4.16274	0.0926946	0.706306	0.727906	N
COAD	GRIP2	3	4	0.666065	4.16274	0.0926946	0.706306	0.727906	N
COAD	KALRN	3	4	0.666065	4.16274	0.0926946	0.706306	0.727906	N
COAD	KCND3	3	4	0.666065	4.16274	0.0926946	0.706306	0.727906	N
COAD	LRRK1	3	4	0.666065	4.16274	0.0926946	0.706306	0.727906	N
COAD	LRRK2	3	4	0.666065	4.16274	0.0926946	0.706306	0.727906	N
COAD	MFN2	3	4	0.666065	4.16274	0.0926946	0.706306	0.727906	N
COAD	MGA	3	4	0.666065	4.16274	0.0926946	0.706306	0.727906	N
COAD	MGAM	3	4	0.666065	4.16274	0.0926946	0.706306	0.727906	N
COAD	NPAP1	3	4	0.666065	4.16274	0.0926946	0.706306	0.727906	N
COAD	PLCB1	3	4	0.666065	4.16274	0.0926946	0.706306	0.727906	N
COAD	PTPN14	3	4	0.666065	4.16274	0.0926946	0.706306	0.727906	N
COAD	ROCK2	3	4	0.666065	4.16274	0.0926946	0.706306	0.727906	N
COAD	SMARCA2	3	4	0.666065	4.16274	0.0926946	0.706306	0.727906	N
COAD	THADA	3	4	0.666065	4.16274	0.0926946	0.706306	0.727906	N
COAD	TRPM3	3	4	0.666065	4.16274	0.0926946	0.706306	0.727906	N
COAD	UBR1	3	4	0.666065	4.16274	0.0926946	0.706306	0.727906	N
COAD	WSCD2	3	4	0.666065	4.16274	0.0926946	0.706306	0.727906	N
COAD	MAST3	5	3	1.5601	10.6055	0.285298	0.718294	0.740094	N
COAD	ADAMTS16	4	5	0.708237	3.51392	0.132094	0.733396	0.753133	N
COAD	CD163	4	5	0.708237	3.51392	0.132094	0.733396	0.753133	N
COAD	CDH10	4	5	0.708237	3.51392	0.132094	0.733396	0.753133	N
COAD	DLGAP2	4	5	0.708237	3.51392	0.132094	0.733396	0.753133	N
COAD	DOCK10	4	5	0.708237	3.51392	0.132094	0.733396	0.753133	N
COAD	EDNRB	4	5	0.708237	3.51392	0.132094	0.733396	0.753133	N
COAD	ERICH3	4	5	0.708237	3.51392	0.132094	0.733396	0.753133	N
COAD	GALNT17	4	5	0.708237	3.51392	0.132094	0.733396	0.753133	N
COAD	GOLGB1	4	5	0.708237	3.51392	0.132094	0.733396	0.753133	N
COAD	LOXHD1	4	5	0.708237	3.51392	0.132094	0.733396	0.753133	N
COAD	NCAM2	4	5	0.708237	3.51392	0.132094	0.733396	0.753133	N
COAD	OTOG	4	5	0.708237	3.51392	0.132094	0.733396	0.753133	N
COAD	PCDHB12	4	5	0.708237	3.51392	0.132094	0.733396	0.753133	N
COAD	PXDNL	4	5	0.708237	3.51392	0.132094	0.733396	0.753133	N
COAD	TSHZ3	4	5	0.708237	3.51392	0.132094	0.733396	0.753133	N
COAD	CUX2	6	4	1.40363	7.2116	0.309897	0.744504	0.764371	N
COAD	CAMTA1	5	6	0.735513	3.11697	0.165259	0.753469	0.772544	N
COAD	FCGBP	5	6	0.735513	3.11697	0.165259	0.753469	0.772544	N
COAD	NELL1	5	6	0.735513	3.11697	0.165259	0.753469	0.772544	N
COAD	PTPRT	5	6	0.735513	3.11697	0.165259	0.753469	0.772544	N
COAD	TDRD6	5	6	0.735513	3.11697	0.165259	0.753469	0.772544	N
COAD	ZNF540	5	6	0.735513	3.11697	0.165259	0.753469	0.772544	N
COAD	MYO16	6	7	0.75424	2.84843	0.193184	0.769036	0.788155	N
COAD	VWF	6	7	0.75424	2.84843	0.193184	0.769036	0.788155	N
COAD	SYNE1	13	13	0.88202	2.3574	0.329687	0.823667	0.843957	Y
COAD	ACHE	3	3	0.904719	7.08905	0.115441	1	1	N
COAD	ACSM4	3	2	1.38038	17.1844	0.151312	1	1	N
COAD	ADGRA3	3	3	0.904719	7.08905	0.115441	1	1	N
COAD	ADGRB3	3	3	0.904719	7.08905	0.115441	1	1	N
COAD	ANKRD26	3	3	0.904719	7.08905	0.115441	1	1	N
COAD	ANKRD36B	3	3	0.904719	7.08905	0.115441	1	1	N
COAD	ATP6V0A4	3	2	1.38038	17.1844	0.151312	1	1	N
COAD	BCAS3	3	3	0.904719	7.08905	0.115441	1	1	N
COAD	BTBD8	3	3	0.904719	7.08905	0.115441	1	1	N
COAD	CAPN13	3	3	0.904719	7.08905	0.115441	1	1	N
COAD	CARD14	3	3	0.904719	7.08905	0.115441	1	1	N
COAD	CCDC185	3	3	0.904719	7.08905	0.115441	1	1	N
COAD	CCDC80	3	2	1.38038	17.1844	0.151312	1	1	N
COAD	CLCN1	3	2	1.38038	17.1844	0.151312	1	1	N
COAD	CNTNAP4	3	2	1.38038	17.1844	0.151312	1	1	N
COAD	COL6A5	3	3	0.904719	7.08905	0.115441	1	1	N
COAD	CORIN	3	2	1.38038	17.1844	0.151312	1	1	N
COAD	DCBLD2	3	3	0.904719	7.08905	0.115441	1	1	N
COAD	DMRTA2	3	2	1.38038	17.1844	0.151312	1	1	N
COAD	DOP1B	3	2	1.38038	17.1844	0.151312	1	1	N
COAD	EPB42	3	3	0.904719	7.08905	0.115441	1	1	N
COAD	ERBB3	3	2	1.38038	17.1844	0.151312	1	1	N
COAD	FAM155A	3	2	1.38038	17.1844	0.151312	1	1	N
COAD	GEMIN5	3	2	1.38038	17.1844	0.151312	1	1	N
COAD	GLIS1	3	3	0.904719	7.08905	0.115441	1	1	N
COAD	GRID2IP	3	3	0.904719	7.08905	0.115441	1	1	N
COAD	GRM6	3	3	0.904719	7.08905	0.115441	1	1	N
COAD	GRM7	3	3	0.904719	7.08905	0.115441	1	1	N
COAD	GUCY1A2	3	2	1.38038	17.1844	0.151312	1	1	N
COAD	IGLON5	3	2	1.38038	17.1844	0.151312	1	1	N
COAD	ITGAX	3	3	0.904719	7.08905	0.115441	1	1	N
COAD	ITGB4	3	3	0.904719	7.08905	0.115441	1	1	N
COAD	KANK1	3	3	0.904719	7.08905	0.115441	1	1	N
COAD	KCNH5	3	2	1.38038	17.1844	0.151312	1	1	N
COAD	KCNH7	3	2	1.38038	17.1844	0.151312	1	1	N
COAD	KCNH8	3	3	0.904719	7.08905	0.115441	1	1	N
COAD	KCNJ4	3	2	1.38038	17.1844	0.151312	1	1	N
COAD	KDR	3	2	1.38038	17.1844	0.151312	1	1	N
COAD	KIF4B	3	2	1.38038	17.1844	0.151312	1	1	N
COAD	KLHDC7A	3	3	0.904719	7.08905	0.115441	1	1	N
COAD	KPRP	3	3	0.904719	7.08905	0.115441	1	1	N
COAD	MPP7	3	2	1.38038	17.1844	0.151312	1	1	N
COAD	MSH4	3	3	0.904719	7.08905	0.115441	1	1	Y
COAD	MTCL1	3	3	0.904719	7.08905	0.115441	1	1	N
COAD	NKAPL	3	2	1.38038	17.1844	0.151312	1	1	N
COAD	NMUR2	3	3	0.904719	7.08905	0.115441	1	1	N
COAD	NOL6	3	2	1.38038	17.1844	0.151312	1	1	N
COAD	NOS1AP	3	2	1.38038	17.1844	0.151312	1	1	N
COAD	NPFFR2	3	2	1.38038	17.1844	0.151312	1	1	N
COAD	NPTX2	3	3	0.904719	7.08905	0.115441	1	1	N
COAD	OSBPL8	3	2	1.38038	17.1844	0.151312	1	1	N
COAD	PCDHA7	3	2	1.38038	17.1844	0.151312	1	1	N
COAD	PCDHB10	3	2	1.38038	17.1844	0.151312	1	1	N
COAD	PCDHB16	3	3	0.904719	7.08905	0.115441	1	1	N
COAD	PCDHGA10	3	2	1.38038	17.1844	0.151312	1	1	N
COAD	PDE10A	3	2	1.38038	17.1844	0.151312	1	1	N
COAD	PHACTR3	3	3	0.904719	7.08905	0.115441	1	1	N
COAD	PLCD1	3	3	0.904719	7.08905	0.115441	1	1	N
COAD	PML	3	3	0.904719	7.08905	0.115441	1	1	N
COAD	POTEI	3	2	1.38038	17.1844	0.151312	1	1	N
COAD	PTGIR	3	2	1.38038	17.1844	0.151312	1	1	N
COAD	PTPRZ1	3	3	0.904719	7.08905	0.115441	1	1	N
COAD	RAB11FIP3	3	3	0.904719	7.08905	0.115441	1	1	N
COAD	RGPD4	3	2	1.38038	17.1844	0.151312	1	1	N
COAD	RUNX1T1	3	2	1.38038	17.1844	0.151312	1	1	N
COAD	SCAI	3	2	1.38038	17.1844	0.151312	1	1	N
COAD	SEMA3D	3	2	1.38038	17.1844	0.151312	1	1	N
COAD	SIGLEC6	3	3	0.904719	7.08905	0.115441	1	1	N
COAD	SIN3A	3	3	0.904719	7.08905	0.115441	1	1	N
COAD	SNX19	3	2	1.38038	17.1844	0.151312	1	1	N
COAD	SPINK5	3	2	1.38038	17.1844	0.151312	1	1	N
COAD	TARM1	3	2	1.38038	17.1844	0.151312	1	1	N
COAD	TIE1	3	2	1.38038	17.1844	0.151312	1	1	N
COAD	TRHDE	3	2	1.38038	17.1844	0.151312	1	1	N
COAD	TRIB2	3	2	1.38038	17.1844	0.151312	1	1	N
COAD	UGT3A1	3	3	0.904719	7.08905	0.115441	1	1	N
COAD	USP32	3	3	0.904719	7.08905	0.115441	1	1	N
COAD	VLDLR	3	3	0.904719	7.08905	0.115441	1	1	N
COAD	VPS54	3	3	0.904719	7.08905	0.115441	1	1	N
COAD	ZNF517	3	2	1.38038	17.1844	0.151312	1	1	N
COAD	ZNF618	3	2	1.38038	17.1844	0.151312	1	1	N
COAD	CACNA1B	5	4	1.14848	6.15707	0.231462	1	1	N
COAD	CD93	4	4	0.90285	5.14273	0.158499	1	1	N
COAD	CDH4	5	4	1.14848	6.15707	0.231462	1	1	N
COAD	EPHA6	5	4	1.14848	6.15707	0.231462	1	1	N
COAD	FAM135B	4	4	0.90285	5.14273	0.158499	1	1	N
COAD	FBXW7	9	9	0.892284	2.80898	0.283287	1	1	N
COAD	HEATR5B	5	5	0.900906	4.19324	0.193524	1	1	N
COAD	MAPKBP1	4	4	0.90285	5.14273	0.158499	1	1	N
COAD	MGAT4C	4	4	0.90285	5.14273	0.158499	1	1	N
COAD	NYAP2	4	4	0.90285	5.14273	0.158499	1	1	N
COAD	PCDHA1	4	3	1.22636	8.81554	0.19622	1	1	N
COAD	PCDHA3	4	3	1.22636	8.81554	0.19622	1	1	N
COAD	PCDHB5	4	4	0.90285	5.14273	0.158499	1	1	N
COAD	PLXNA2	4	4	0.90285	5.14273	0.158499	1	1	N
COAD	PTPRC	4	3	1.22636	8.81554	0.19622	1	1	N
COAD	PTPRM	5	4	1.14848	6.15707	0.231462	1	1	N
COAD	PTPRQ	5	4	1.14848	6.15707	0.231462	1	1	N
COAD	RBMXL2	5	5	0.900906	4.19324	0.193524	1	1	N
COAD	SALL1	4	3	1.22636	8.81554	0.19622	1	1	N
COAD	SCN7A	4	3	1.22636	8.81554	0.19622	1	1	N
COAD	SORCS3	4	3	1.22636	8.81554	0.19622	1	1	N
COAD	SUPT6H	4	4	0.90285	5.14273	0.158499	1	1	N
COAD	TSHZ2	4	4	0.90285	5.14273	0.158499	1	1	N
COAD	TTC28	4	3	1.22636	8.81554	0.19622	1	1	N
COAD	WDR87	5	5	0.900906	4.19324	0.193524	1	1	N
COAD	ZFHX4	9	9	0.892284	2.80898	0.283287	1	1	N
COAD	ZNF716	4	3	1.22636	8.81554	0.19622	1	1	N
COAD	IGF2R	6	5	1.10101	4.89809	0.259744	1	1	N
COAD	LAMA2	6	5	1.10101	4.89809	0.259744	1	1	N
COAD	RELN	6	6	0.898882	3.63392	0.222294	1	1	N
HGSC	KDM2A	0	3	0	0.40166	0	0.00300752	0.0866165	N
HGSC	RUNX1T1	0	3	0	0.40166	0	0.00300752	0.0866165	N
HGSC	TREH	0	3	0	0.40166	0	0.00300752	0.0866165	N
HGSC	UNC45B	0	3	0	0.40166	0	0.00300752	0.0866165	N
HGSC	UNC79	0	3	0	0.40166	0	0.00300752	0.0866165	N
HGSC	FSIP2	3	4	0.101957	0.717293	0.0125153	0.00970132	0.104954	N
HGSC	AL645922.1	1	3	0.0503566	0.70006	0.000887334	0.0109327	0.104954	N
HGSC	ANKS6	1	3	0.0503566	0.70006	0.000887334	0.0109327	0.104954	N
HGSC	ARHGAP35	1	3	0.0503566	0.70006	0.000887334	0.0109327	0.104954	N
HGSC	BSN	1	3	0.0503566	0.70006	0.000887334	0.0109327	0.104954	N
HGSC	GAD2	1	3	0.0503566	0.70006	0.000887334	0.0109327	0.104954	N
HGSC	GUCY2D	1	3	0.0503566	0.70006	0.000887334	0.0109327	0.104954	N
HGSC	OTOG	1	3	0.0503566	0.70006	0.000887334	0.0109327	0.104954	N
HGSC	RC3H2	1	3	0.0503566	0.70006	0.000887334	0.0109327	0.104954	N
HGSC	SYNE1	1	3	0.0503566	0.70006	0.000887334	0.0109327	0.104954	Y
HGSC	SYNE2	2	3	0.100374	0.997006	0.00741878	0.024829	0.223461	Y
HGSC	ZNF469	3	3	0.151091	1.29972	0.0173653	0.0450944	0.381976	N
HGSC	CCDC168	3	2	0.248465	3.31855	0.024982	0.17074	0.793114	N
HGSC	CHD7	3	2	0.248465	3.31855	0.024982	0.17074	0.793114	N
HGSC	CSMD3	3	2	0.248465	3.31855	0.024982	0.17074	0.793114	N
HGSC	DNAH10	3	2	0.248465	3.31855	0.024982	0.17074	0.793114	N
HGSC	F5	3	2	0.248465	3.31855	0.024982	0.17074	0.793114	N
HGSC	HSPG2	3	2	0.248465	3.31855	0.024982	0.17074	0.793114	N
HGSC	KMT2A	3	2	0.248465	3.31855	0.024982	0.17074	0.793114	N
HGSC	KMT2D	3	2	0.248465	3.31855	0.024982	0.17074	0.793114	N
HGSC	LOXHD1	3	2	0.248465	3.31855	0.024982	0.17074	0.793114	N
HGSC	LRP2	3	2	0.248465	3.31855	0.024982	0.17074	0.793114	N
HGSC	MYO15A	3	2	0.248465	3.31855	0.024982	0.17074	0.793114	N
HGSC	RP1L1	3	2	0.248465	3.31855	0.024982	0.17074	0.793114	N
HGSC	SPTA1	3	2	0.248465	3.31855	0.024982	0.17074	0.793114	N
HGSC	VCAN	3	2	0.248465	3.31855	0.024982	0.17074	0.793114	N
HGSC	MUC16	7	3	0.368199	2.60323	0.0666662	0.183457	0.825558	N
HGSC	BRCA1	4	2	0.334308	4.15184	0.0411132	0.233563	0.856633	Y
HGSC	CNTNAP5	4	2	0.334308	4.15184	0.0411132	0.233563	0.856633	N
HGSC	COL6A5	4	2	0.334308	4.15184	0.0411132	0.233563	0.856633	N
HGSC	MUC5B	4	2	0.334308	4.15184	0.0411132	0.233563	0.856633	N
HGSC	ZNF831	4	2	0.334308	4.15184	0.0411132	0.233563	0.856633	N
HGSC	CSMD1	5	2	0.422677	5.01185	0.0583006	0.298332	0.856633	N
HGSC	WDFY4	5	2	0.422677	5.01185	0.0583006	0.298332	0.856633	N
HGSC	ADAMTS2	3	1	0.537555	30.4541	0.0388286	0.499703	0.856633	N
HGSC	AHNAK	3	1	0.537555	30.4541	0.0388286	0.499703	0.856633	N
HGSC	BEND3	3	1	0.537555	30.4541	0.0388286	0.499703	0.856633	N
HGSC	CFAP46	3	1	0.537555	30.4541	0.0388286	0.499703	0.856633	N
HGSC	COL17A1	3	1	0.537555	30.4541	0.0388286	0.499703	0.856633	N
HGSC	COL20A1	3	1	0.537555	30.4541	0.0388286	0.499703	0.856633	N
HGSC	COPA	3	1	0.537555	30.4541	0.0388286	0.499703	0.856633	N
HGSC	CRYBG2	3	1	0.537555	30.4541	0.0388286	0.499703	0.856633	N
HGSC	DIDO1	3	1	0.537555	30.4541	0.0388286	0.499703	0.856633	Y
HGSC	DIP2C	3	1	0.537555	30.4541	0.0388286	0.499703	0.856633	N
HGSC	DLGAP3	3	1	0.537555	30.4541	0.0388286	0.499703	0.856633	N
HGSC	DNAH1	3	1	0.537555	30.4541	0.0388286	0.499703	0.856633	N
HGSC	DNAH11	3	1	0.537555	30.4541	0.0388286	0.499703	0.856633	N
HGSC	DNAH6	3	1	0.537555	30.4541	0.0388286	0.499703	0.856633	N
HGSC	FER1L6	3	1	0.537555	30.4541	0.0388286	0.499703	0.856633	N
HGSC	FREM2	3	1	0.537555	30.4541	0.0388286	0.499703	0.856633	N
HGSC	HELB	3	1	0.537555	30.4541	0.0388286	0.499703	0.856633	N
HGSC	HELZ	3	1	0.537555	30.4541	0.0388286	0.499703	0.856633	N
HGSC	JAKMIP2	3	1	0.537555	30.4541	0.0388286	0.499703	0.856633	N
HGSC	KDR	3	1	0.537555	30.4541	0.0388286	0.499703	0.856633	N
HGSC	LAMA1	3	1	0.537555	30.4541	0.0388286	0.499703	0.856633	N
HGSC	LRP1B	3	1	0.537555	30.4541	0.0388286	0.499703	0.856633	N
HGSC	MACF1	3	1	0.537555	30.4541	0.0388286	0.499703	0.856633	N
HGSC	MSH2	3	1	0.537555	30.4541	0.0388286	0.499703	0.856633	N
HGSC	MUC12	3	1	0.537555	30.4541	0.0388286	0.499703	0.856633	N
HGSC	MYH4	3	1	0.537555	30.4541	0.0388286	0.499703	0.856633	N
HGSC	MYO5A	3	1	0.537555	30.4541	0.0388286	0.499703	0.856633	N
HGSC	NAV2	3	1	0.537555	30.4541	0.0388286	0.499703	0.856633	N
HGSC	PAPPA	3	1	0.537555	30.4541	0.0388286	0.499703	0.856633	N
HGSC	PGR	3	1	0.537555	30.4541	0.0388286	0.499703	0.856633	N
HGSC	PRDM2	3	1	0.537555	30.4541	0.0388286	0.499703	0.856633	N
HGSC	PTPN4	3	1	0.537555	30.4541	0.0388286	0.499703	0.856633	N
HGSC	RB1	3	1	0.537555	30.4541	0.0388286	0.499703	0.856633	Y
HGSC	RGS22	3	1	0.537555	30.4541	0.0388286	0.499703	0.856633	N
HGSC	RIMS1	3	1	0.537555	30.4541	0.0388286	0.499703	0.856633	N
HGSC	SPHKAP	3	1	0.537555	30.4541	0.0388286	0.499703	0.856633	N
HGSC	TDRD15	3	1	0.537555	30.4541	0.0388286	0.499703	0.856633	N
HGSC	TENM2	3	1	0.537555	30.4541	0.0388286	0.499703	0.856633	N
HGSC	TNXB	3	1	0.537555	30.4541	0.0388286	0.499703	0.856633	N
HGSC	TSHZ3	3	1	0.537555	30.4541	0.0388286	0.499703	0.856633	N
HGSC	UNC80	3	1	0.537555	30.4541	0.0388286	0.499703	0.856633	N
HGSC	VPS13D	3	1	0.537555	30.4541	0.0388286	0.499703	0.856633	N
HGSC	VWF	3	1	0.537555	30.4541	0.0388286	0.499703	0.856633	N
HGSC	ZFHX3	3	1	0.537555	30.4541	0.0388286	0.499703	0.856633	N
HGSC	ZNF106	3	1	0.537555	30.4541	0.0388286	0.499703	0.856633	N
HGSC	APOB	4	1	0.72469	38.7138	0.0632169	0.581943	0.882103	N
HGSC	ARFGEF2	4	1	0.72469	38.7138	0.0632169	0.581943	0.882103	N
HGSC	BIRC6	4	1	0.72469	38.7138	0.0632169	0.581943	0.882103	N
HGSC	CCDC80	4	1	0.72469	38.7138	0.0632169	0.581943	0.882103	N
HGSC	CDK5RAP2	4	1	0.72469	38.7138	0.0632169	0.581943	0.882103	Y
HGSC	CUBN	4	1	0.72469	38.7138	0.0632169	0.581943	0.882103	N
HGSC	DST	4	1	0.72469	38.7138	0.0632169	0.581943	0.882103	N
HGSC	KALRN	4	1	0.72469	38.7138	0.0632169	0.581943	0.882103	N
HGSC	PDZD2	4	1	0.72469	38.7138	0.0632169	0.581943	0.882103	N
HGSC	PKD1	4	1	0.72469	38.7138	0.0632169	0.581943	0.882103	N
HGSC	SALL3	4	1	0.72469	38.7138	0.0632169	0.581943	0.882103	N
HGSC	TP53	49	10	0.616052	3.36601	0.059578	0.720985	1	Y
HGSC	RYR3	6	1	1.11707	56.073	0.116122	1	1	N
HGSC	ABCA4	3	0	Inf	Inf	0.0731779	1	1	N
HGSC	ABCB1	5	1	0.917714	47.2487	0.0890451	1	1	N
HGSC	ATF6B	3	0	Inf	Inf	0.0731779	1	1	N
HGSC	BRSK1	4	0	Inf	Inf	0.116381	1	1	N
HGSC	CCDC14	3	0	Inf	Inf	0.0731779	1	1	N
HGSC	CCDC142	3	0	Inf	Inf	0.0731779	1	1	N
HGSC	CD163L1	3	0	Inf	Inf	0.0731779	1	1	N
HGSC	COL19A1	3	0	Inf	Inf	0.0731779	1	1	N
HGSC	CYP3A4	3	0	Inf	Inf	0.0731779	1	1	N
HGSC	DNAH3	4	0	Inf	Inf	0.116381	1	1	N
HGSC	DTNA	3	0	Inf	Inf	0.0731779	1	1	N
HGSC	EML6	3	0	Inf	Inf	0.0731779	1	1	N
HGSC	ERBB4	3	0	Inf	Inf	0.0731779	1	1	N
HGSC	FNDC1	3	0	Inf	Inf	0.0731779	1	1	N
HGSC	GPR37	3	0	Inf	Inf	0.0731779	1	1	N
HGSC	ITPR1	3	0	Inf	Inf	0.0731779	1	1	N
HGSC	KLHL26	3	0	Inf	Inf	0.0731779	1	1	N
HGSC	LSR	3	0	Inf	Inf	0.0731779	1	1	N
HGSC	MALRD1	4	0	Inf	Inf	0.116381	1	1	N
HGSC	MINK1	3	0	Inf	Inf	0.0731779	1	1	N
HGSC	MUC17	5	1	0.917714	47.2487	0.0890451	1	1	N
HGSC	MUC4	3	0	Inf	Inf	0.0731779	1	1	N
HGSC	MYH13	3	0	Inf	Inf	0.0731779	1	1	N
HGSC	NEFM	3	0	Inf	Inf	0.0731779	1	1	N
HGSC	OBSCN	5	1	0.917714	47.2487	0.0890451	1	1	N
HGSC	OR2A14	3	0	Inf	Inf	0.0731779	1	1	N
HGSC	PCDH12	3	0	Inf	Inf	0.0731779	1	1	N
HGSC	PDCD11	3	0	Inf	Inf	0.0731779	1	1	N
HGSC	PDZRN3	3	0	Inf	Inf	0.0731779	1	1	N
HGSC	PTPRD	3	0	Inf	Inf	0.0731779	1	1	N
HGSC	RASAL2	4	0	Inf	Inf	0.116381	1	1	N
HGSC	RASGEF1A	3	0	Inf	Inf	0.0731779	1	1	N
HGSC	RTEL1	3	0	Inf	Inf	0.0731779	1	1	Y
HGSC	RYR1	7	1	1.32308	65.1837	0.144164	1	1	N
HGSC	RYR2	5	1	0.917714	47.2487	0.0890451	1	1	N
HGSC	SPTBN5	3	0	Inf	Inf	0.0731779	1	1	N
HGSC	STK32B	3	0	Inf	Inf	0.0731779	1	1	N
HGSC	STRIP1	4	0	Inf	Inf	0.116381	1	1	N
HGSC	STYXL2	3	0	Inf	Inf	0.0731779	1	1	N
HGSC	TCAF1	3	0	Inf	Inf	0.0731779	1	1	N
HGSC	TG	5	1	0.917714	47.2487	0.0890451	1	1	N
HGSC	TNR	3	0	Inf	Inf	0.0731779	1	1	N
HGSC	TTN	20	3	1.32854	8.43171	0.289402	1	1	N
HGSC	UHRF1BP1L	3	0	Inf	Inf	0.0731779	1	1	N
HGSC	WIZ	4	0	Inf	Inf	0.116381	1	1	N
HGSC	YEATS2	4	0	Inf	Inf	0.116381	1	1	N
HGSC	ZNF862	3	0	Inf	Inf	0.0731779	1	1	N
