## Supplemental tables for "Pan-cancer proteogenomic landscape of whole-genome doubling reveals putative therapeutic targets in various cancer types": TableS2.xlsx (part 1 of 3)

### Sheet: Key
	Table S2.
	TableS2A : Pathway enrichment in WGD in pan-cancer
	Column	Description
	Pathway	Biological pathways sourced from GOBP, HALLMARK, REACTOME, KEGG
	Log2FC	Log-2-fold change of normalized enrichment score (NES) between WGD-postive and WGD-negative tumors in Wilcoxon rank sum test
	P.value	P-value
	FDR	Adjusted p-value using Benjamini-Hochberg
	TableS2B : Pathway enrichment in WGD in each cancer type (Figure 2B - 2C)
	Column	Description
	Cancer.type	Cancer type
	Pathway	Biological pathways sourced from GOBP, HALLMARK, REACTOME, KEGG
	Log2FC	Log-2-fold change of NES between WGD-postive and WGD-negative tumors in Wilcoxon rank sum test
	P.value	P-value
	FDR	Adjusted p-value using Benjamini-Hochberg

### Sheet: Table S2A
Pathway	Log2FC	P.value	FDR
REACTOME_METABOLISM_OF_RNA	5.03658	1.02206e-20	1.32525e-19
GOBP_RNA_PROCESSING	4.70332	1.06754e-26	5.21783e-25
GOBP_RIBONUCLEOPROTEIN_COMPLEX_BIOGENESIS	4.55749	2.42798e-23	5.45694e-22
HALLMARK_E2F_TARGETS	4.52585	1.52724e-21	2.34307e-20
GOBP_MITOCHONDRIAL_GENE_EXPRESSION	4.18626	8.21693e-28	5.40181e-26
GOBP_RIBOSOME_BIOGENESIS	4.03936	2.6776e-21	3.85176e-20
GOBP_NCRNA_PROCESSING	4.03239	1.28529e-25	4.72038e-24
REACTOME_TRANSLATION	4.01583	2.87304e-14	1.4217e-13
GOBP_MITOCHONDRIAL_TRANSLATION	3.96604	3.37653e-27	1.87346e-25
REACTOME_CELL_CYCLE	3.81132	6.3781e-16	3.86092e-15
HALLMARK_MYC_TARGETS_V1	3.76265	3.51401e-19	3.5108e-18
GOBP_NCRNA_METABOLIC_PROCESS	3.72006	4.28013e-24	1.14377e-22
GOBP_AEROBIC_RESPIRATION	3.53227	1.22559e-24	3.73012e-23
GOBP_RRNA_PROCESSING	3.51984	1.2975e-21	2.01889e-20
GOBP_DNA_METABOLIC_PROCESS	3.51863	2.06092e-21	3.04118e-20
REACTOME_THE_CITRIC_ACID_TCA_CYCLE_AND_RESPIRATORY_ELECTRON_TRANSPORT	3.50161	9.52835e-25	2.95469e-23
GOBP_OXIDATIVE_PHOSPHORYLATION	3.49703	7.37387e-25	2.35319e-23
HALLMARK_OXIDATIVE_PHOSPHORYLATION	3.48343	1.19272e-16	8.01325e-16
REACTOME_RESPIRATORY_ELECTRON_TRANSPORT_ATP_SYNTHESIS_BY_CHEMIOSMOTIC_COUPLING_AND_HEAT_PRODUCTION_BY_UNCOUPLING_PROTEINS	3.45743	1.49869e-23	3.5187e-22
GOBP_RRNA_METABOLIC_PROCESS	3.42215	9.78315e-22	1.56293e-20
REACTOME_PROCESSING_OF_CAPPED_INTRON_CONTAINING_PRE_MRNA	3.40477	2.8703e-24	7.97859e-23
REACTOME_MITOCHONDRIAL_TRANSLATION	3.39655	5.48683e-23	1.14874e-21
GOBP_DNA_REPAIR	3.38958	8.02816e-24	2.02989e-22
GOBP_MITOCHONDRIAL_RESPIRATORY_CHAIN_COMPLEX_ASSEMBLY	3.38008	5.43633e-26	2.19254e-24
REACTOME_CELL_CYCLE_MITOTIC	3.36056	3.39277e-14	1.662e-13
GOBP_MITOCHONDRION_ORGANIZATION	3.35656	5.21925e-28	3.77048e-26
GOBP_CELLULAR_RESPIRATION	3.34879	2.97686e-24	8.25734e-23
REACTOME_MRNA_SPLICING	3.2688	3.81849e-25	1.28075e-23
GOBP_TRNA_METABOLIC_PROCESS	3.24392	6.25754e-29	6.18602e-27
REACTOME_RRNA_PROCESSING	3.23377	4.44306e-13	1.9072e-12
GOBP_PEPTIDE_BIOSYNTHETIC_PROCESS	3.20143	6.91285e-17	4.80392e-16
GOBP_ORGANONITROGEN_COMPOUND_BIOSYNTHETIC_PROCESS	3.17009	3.08262e-18	2.66822e-17
REACTOME_RESPIRATORY_ELECTRON_TRANSPORT	3.11927	1.38691e-23	3.29154e-22
GOBP_DNA_REPLICATION	3.07945	2.06674e-23	4.67702e-22
REACTOME_SYNTHESIS_OF_DNA	3.02898	3.17397e-21	4.51639e-20
GOBP_ATP_SYNTHESIS_COUPLED_ELECTRON_TRANSPORT	3.01934	8.66932e-23	1.73228e-21
GOBP_AMIDE_BIOSYNTHETIC_PROCESS	2.99694	4.92595e-17	3.50278e-16
GOBP_CELL_CYCLE	2.98937	1.70011e-17	1.3118e-16
GOBP_CHROMOSOME_SEGREGATION	2.9858	8.75944e-20	9.66995e-19
KEGG_OXIDATIVE_PHOSPHORYLATION	2.97602	3.80043e-22	6.62706e-21
GOBP_RNA_SPLICING	2.96824	6.40169e-23	1.32134e-21
REACTOME_S_PHASE	2.95293	1.09739e-20	1.41318e-19
GOBP_DNA_TEMPLATED_DNA_REPLICATION	2.95062	1.42451e-21	2.19314e-20
GOBP_CHROMOSOME_ORGANIZATION	2.94026	2.32769e-14	1.16677e-13
GOBP_MRNA_PROCESSING	2.9313	1.1727e-21	1.84654e-20
GOBP_ENERGY_DERIVATION_BY_OXIDATION_OF_ORGANIC_COMPOUNDS	2.90094	4.99951e-24	1.32619e-22
GOBP_NUCLEOSIDE_TRIPHOSPHATE_BIOSYNTHETIC_PROCESS	2.89973	1.30494e-28	1.13625e-26
KEGG_PARKINSONS_DISEASE	2.89874	1.7091e-22	3.1829e-21
GOBP_CELLULAR_RESPONSE_TO_DNA_DAMAGE_STIMULUS	2.87063	1.31874e-19	1.4108e-18
GOBP_TRNA_PROCESSING	2.83482	1.46471e-28	1.24246e-26
GOBP_RESPIRATORY_ELECTRON_TRANSPORT_CHAIN	2.81867	4.12907e-23	8.89983e-22
GOBP_RNA_SPLICING_VIA_TRANSESTERIFICATION_REACTIONS	2.81048	9.03559e-25	2.81516e-23
REACTOME_MITOTIC_METAPHASE_AND_ANAPHASE	2.8076	8.63488e-17	5.89468e-16
GOBP_ORGANELLE_FISSION	2.80114	6.17865e-22	1.03486e-20
GOBP_PROTON_MOTIVE_FORCE_DRIVEN_ATP_SYNTHESIS	2.79001	1.06069e-24	3.25841e-23
GOBP_CELL_CYCLE_PROCESS	2.77324	3.20284e-16	2.02165e-15
REACTOME_CELL_CYCLE_CHECKPOINTS	2.76895	8.26922e-13	3.47249e-12
HALLMARK_DNA_REPAIR	2.76028	1.63089e-30	2.46471e-28
GOBP_NUCLEAR_CHROMOSOME_SEGREGATION	2.74467	4.24244e-19	4.15955e-18
GOBP_NADH_DEHYDROGENASE_COMPLEX_ASSEMBLY	2.7157	3.201e-26	1.3936e-24
GOBP_ATP_BIOSYNTHETIC_PROCESS	2.70313	1.00109e-26	4.9669e-25
GOBP_RIBOSE_PHOSPHATE_BIOSYNTHETIC_PROCESS	2.69845	3.67103e-32	1.04928e-29
GOBP_NUCLEOSIDE_PHOSPHATE_BIOSYNTHETIC_PROCESS	2.67047	2.94208e-29	3.04586e-27
GOBP_GENERATION_OF_PRECURSOR_METABOLITES_AND_ENERGY	2.66965	1.41624e-21	2.18297e-20
GOBP_PEPTIDE_METABOLIC_PROCESS	2.66598	3.38176e-14	1.65723e-13
REACTOME_MITOTIC_G1_PHASE_AND_G1_S_TRANSITION	2.65183	2.91072e-19	2.95979e-18
HALLMARK_G2M_CHECKPOINT	2.65012	3.00966e-11	1.06949e-10
GOBP_RIBONUCLEOPROTEIN_COMPLEX_SUBUNIT_ORGANIZATION	2.63679	1.13574e-21	1.7905e-20
GOBP_MRNA_METABOLIC_PROCESS	2.60928	6.45087e-17	4.49714e-16
KEGG_SPLICEOSOME	2.57467	9.64371e-23	1.9067e-21
GOBP_DOUBLE_STRAND_BREAK_REPAIR	2.55521	2.80371e-22	5.00179e-21
GOBP_ELECTRON_TRANSPORT_CHAIN	2.5514	1.48551e-20	1.86547e-19
REACTOME_SEPARATION_OF_SISTER_CHROMATIDS	2.55012	1.81704e-16	1.18799e-15
REACTOME_MITOCHONDRIAL_PROTEIN_IMPORT	2.54855	7.1735e-29	6.88447e-27
REACTOME_PROTEIN_LOCALIZATION	2.54066	2.52095e-22	4.57811e-21
GOBP_RNA_MODIFICATION	2.5389	6.71001e-27	3.44622e-25
GOBP_AMIDE_METABOLIC_PROCESS	2.52947	4.64501e-14	2.23382e-13
HALLMARK_MYC_TARGETS_V2	2.49125	4.86524e-23	1.03008e-21
GOBP_MITOTIC_CELL_CYCLE	2.49122	1.09496e-14	5.71288e-14
REACTOME_METABOLISM_OF_AMINO_ACIDS_AND_DERIVATIVES	2.46189	3.19179e-13	1.39051e-12
REACTOME_DNA_REPAIR	2.43716	3.20177e-18	2.76589e-17
REACTOME_COMPLEX_I_BIOGENESIS	2.42626	2.71581e-26	1.20227e-24
REACTOME_TRNA_PROCESSING	2.38466	1.18988e-26	5.68891e-25
GOBP_SISTER_CHROMATID_SEGREGATION	2.38202	4.44663e-16	2.74997e-15
GOBP_MITOTIC_CELL_CYCLE_PROCESS	2.35857	4.73102e-14	2.26937e-13
GOBP_CELLULAR_MACROMOLECULE_BIOSYNTHETIC_PROCESS	2.35015	1.43462e-13	6.49753e-13
REACTOME_RNA_POLYMERASE_II_TRANSCRIPTION	2.34618	1.0554e-11	3.91656e-11
GOBP_REGULATION_OF_CELL_CYCLE	2.30882	6.31123e-16	3.8222e-15
GOBP_RIBOSOMAL_SMALL_SUBUNIT_BIOGENESIS	2.30431	7.14206e-19	6.74596e-18
REACTOME_MITOTIC_G2_G2_M_PHASES	2.302	2.59243e-21	3.74563e-20
GOBP_MITOTIC_SISTER_CHROMATID_SEGREGATION	2.29874	8.84709e-16	5.25391e-15
GOBP_REGULATION_OF_DNA_TEMPLATED_DNA_REPLICATION	2.29627	3.87347e-25	1.29589e-23
GOBP_MITOTIC_NUCLEAR_DIVISION	2.28999	1.48085e-15	8.55083e-15
REACTOME_DNA_STRAND_ELONGATION	2.28493	1.03204e-23	2.56025e-22
REACTOME_MITOTIC_PROMETAPHASE	2.27731	3.5758e-15	1.97707e-14
REACTOME_REGULATION_OF_EXPRESSION_OF_SLITS_AND_ROBOS	2.27385	8.81484e-10	2.68157e-09
REACTOME_SWITCHING_OF_ORIGINS_TO_A_POST_REPLICATIVE_STATE	2.27143	8.18122e-18	6.64813e-17
GOBP_REGULATION_OF_DNA_METABOLIC_PROCESS	2.26173	8.67074e-18	7.02421e-17
REACTOME_M_PHASE	2.25892	2.68515e-10	8.60661e-10
REACTOME_TRANSCRIPTIONAL_REGULATION_BY_TP53	2.24988	1.30722e-24	3.92404e-23
GOBP_RIBOSOMAL_LARGE_SUBUNIT_BIOGENESIS	2.24841	4.94186e-19	4.78818e-18
REACTOME_ACTIVATION_OF_ATR_IN_RESPONSE_TO_REPLICATION_STRESS	2.22582	2.63646e-22	4.77467e-21
KEGG_HUNTINGTONS_DISEASE	2.18746	3.8474e-20	4.5045e-19
GOBP_MEIOTIC_CELL_CYCLE	2.18717	1.63364e-21	2.49178e-20
GOBP_CELL_DIVISION	2.17364	1.03726e-16	7.00454e-16
REACTOME_ORGANELLE_BIOGENESIS_AND_MAINTENANCE	2.16792	1.28284e-25	4.72038e-24
GOBP_MITOCHONDRIAL_ELECTRON_TRANSPORT_NADH_TO_UBIQUINONE	2.14608	3.97317e-23	8.59199e-22
REACTOME_MITOTIC_SPINDLE_CHECKPOINT	2.09985	1.09015e-14	5.69007e-14
GOBP_RECOMBINATIONAL_REPAIR	2.09135	2.92379e-20	3.47577e-19
GOBP_TRNA_MODIFICATION	2.09125	3.80976e-28	2.84606e-26
GOBP_MEIOTIC_CELL_CYCLE_PROCESS	2.08064	1.5804e-21	2.41899e-20
REACTOME_CRISTAE_FORMATION	2.08063	1.79676e-23	4.14452e-22
REACTOME_EUKARYOTIC_TRANSLATION_INITIATION	2.07455	6.95833e-07	1.57358e-06
GOBP_RNA_METHYLATION	2.06896	4.10104e-27	2.23736e-25
GOBP_NUCLEOBASE_CONTAINING_SMALL_MOLECULE_METABOLIC_PROCESS	2.06057	4.34577e-17	3.11549e-16
REACTOME_RESOLUTION_OF_ABASIC_SITES_AP_SITES	2.05951	1.5489e-32	4.8488e-30
REACTOME_NUCLEOTIDE_EXCISION_REPAIR	2.05061	2.49212e-30	3.6007e-28
REACTOME_EXTENSION_OF_TELOMERES	2.04516	5.1615e-28	3.77019e-26
GOBP_MATURATION_OF_SSU_RRNA	2.03984	8.96295e-22	1.44065e-20
REACTOME_APC_C_MEDIATED_DEGRADATION_OF_CELL_CYCLE_PROTEINS	2.03753	2.89638e-15	1.61981e-14
GOBP_CELL_CYCLE_PHASE_TRANSITION	2.03496	5.80123e-15	3.12601e-14
REACTOME_INFLUENZA_INFECTION	2.0326	5.72984e-09	1.60837e-08
KEGG_DNA_REPLICATION	2.02885	1.71932e-23	3.97986e-22
GOBP_REGULATION_OF_CELL_CYCLE_PROCESS	2.02377	4.24251e-13	1.82408e-12
GOBP_DNA_RECOMBINATION	2.01463	2.27308e-16	1.47224e-15
GOBP_REGULATION_OF_DNA_REPLICATION	2.01137	5.88547e-22	9.90808e-21
REACTOME_RESOLUTION_OF_SISTER_CHROMATID_COHESION	2.00423	8.14455e-14	3.80002e-13
REACTOME_ACTIVATION_OF_THE_PRE_REPLICATIVE_COMPLEX	2.0037	1.6737e-19	1.75625e-18
GOBP_SPLICEOSOMAL_SNRNP_ASSEMBLY	2.00259	6.31474e-31	1.07826e-28
GOBP_REGULATION_OF_CHROMOSOME_SEGREGATION	1.99787	2.73297e-16	1.74517e-15
REACTOME_ORC1_REMOVAL_FROM_CHROMATIN	1.98186	4.71398e-16	2.89894e-15
GOBP_CYTOPLASMIC_TRANSLATION	1.98121	1.01161e-07	2.48472e-07
GOBP_CHROMOSOME_SEPARATION	1.97875	2.65897e-17	1.98412e-16
REACTOME_TRANSCRIPTION_COUPLED_NUCLEOTIDE_EXCISION_REPAIR_TC_NER	1.95748	3.06614e-31	5.67797e-29
GOBP_MITOCHONDRIAL_TRANSPORT	1.94976	8.56417e-26	3.26382e-24
GOBP_REGULATION_OF_CHROMOSOME_ORGANIZATION	1.93993	2.88886e-14	1.429e-13
GOBP_REGULATION_OF_DNA_REPAIR	1.93373	7.91098e-23	1.5953e-21
GOBP_NUCLEOSIDE_TRIPHOSPHATE_METABOLIC_PROCESS	1.93367	6.73609e-23	1.37525e-21
GOBP_MITOCHONDRIAL_RNA_METABOLIC_PROCESS	1.9328	7.217e-26	2.81692e-24
REACTOME_NONSENSE_MEDIATED_DECAY_NMD	1.93059	2.11198e-07	5.03232e-07
GOBP_MITOCHONDRIAL_MEMBRANE_ORGANIZATION	1.93023	1.7003e-28	1.42392e-26
GOBP_RNA_LOCALIZATION	1.92928	3.11199e-18	2.6901e-17
GOBP_SMALL_MOLECULE_METABOLIC_PROCESS	1.90978	1.19635e-08	3.24336e-08
GOBP_PROTEIN_LOCALIZATION_TO_MITOCHONDRION	1.90904	1.03882e-26	5.11551e-25
REACTOME_RRNA_MODIFICATION_IN_THE_NUCLEUS_AND_CYTOSOL	1.90583	5.857e-17	4.11367e-16
GOBP_MEIOTIC_CHROMOSOME_SEGREGATION	1.90547	9.66117e-24	2.41492e-22
REACTOME_HIV_INFECTION	1.905	9.6472e-15	5.07163e-14
GOBP_CELL_CYCLE_CHECKPOINT_SIGNALING	1.889	8.24478e-16	4.92067e-15
GOBP_RIBOSE_PHOSPHATE_METABOLIC_PROCESS	1.88629	2.20948e-20	2.67991e-19
GOBP_POSITIVE_REGULATION_OF_DNA_METABOLIC_PROCESS	1.88618	1.35595e-20	1.71423e-19
REACTOME_HDR_THROUGH_HOMOLOGOUS_RECOMBINATION_HRR	1.88523	2.11953e-21	3.11718e-20
GOBP_MEIOSIS_I_CELL_CYCLE_PROCESS	1.87099	9.646e-24	2.41492e-22
GOBP_RIBOSOME_ASSEMBLY	1.86943	3.86613e-17	2.79142e-16
GOBP_AMINO_ACID_METABOLIC_PROCESS	1.86771	3.29981e-20	3.89461e-19
GOBP_ATP_METABOLIC_PROCESS	1.86276	5.6136e-23	1.16969e-21
REACTOME_DISEASES_OF_DNA_REPAIR	1.86148	1.70764e-22	3.1829e-21
REACTOME_G2_M_CHECKPOINTS	1.85632	1.43248e-10	4.74535e-10
GOBP_METHYLATION	1.85413	2.72975e-22	4.89729e-21
GOBP_MITOTIC_SISTER_CHROMATID_SEPARATION	1.85074	1.14525e-17	9.07644e-17
REACTOME_RESOLUTION_OF_AP_SITES_VIA_THE_MULTIPLE_NUCLEOTIDE_PATCH_REPLACEMENT_PATHWAY	1.8428	1.62249e-29	1.87127e-27
REACTOME_CYCLIN_A_CDK2_ASSOCIATED_EVENTS_AT_S_PHASE_ENTRY	1.84235	2.06824e-18	1.82348e-17
REACTOME_CELLULAR_RESPONSE_TO_STARVATION	1.83737	4.58502e-08	1.16558e-07
REACTOME_MRNA_SPLICING_MINOR_PATHWAY	1.83396	1.27636e-25	4.71393e-24
GOBP_REGULATION_OF_DNA_DIRECTED_DNA_POLYMERASE_ACTIVITY	1.83158	6.81419e-32	1.75673e-29
GOBP_PROTEIN_INSERTION_INTO_MEMBRANE	1.82785	1.18251e-32	3.98656e-30
GOBP_REGULATION_OF_CELL_CYCLE_PHASE_TRANSITION	1.82737	2.81135e-14	1.39369e-13
REACTOME_APC_C_CDH1_MEDIATED_DEGRADATION_OF_CDC20_AND_OTHER_APC_C_CDH1_TARGETED_PROTEINS_IN_LATE_MITOSIS_EARLY_G1	1.81957	4.57319e-15	2.50014e-14
REACTOME_HIV_LIFE_CYCLE	1.81951	1.00733e-19	1.09821e-18
GOBP_DNA_REPLICATION_INITIATION	1.81918	5.83016e-20	6.65408e-19
GOBP_CYTOCHROME_COMPLEX_ASSEMBLY	1.81501	4.16581e-24	1.12438e-22
GOBP_MITOTIC_CELL_CYCLE_PHASE_TRANSITION	1.81249	9.47697e-15	4.98612e-14
REACTOME_SIGNALING_BY_ROBO_RECEPTORS	1.80987	3.2602e-09	9.37147e-09
KEGG_RIBOSOME	1.80528	1.56964e-05	3.11982e-05
REACTOME_THE_ROLE_OF_GTSE1_IN_G2_M_PROGRESSION_AFTER_G2_CHECKPOINT	1.80269	2.28753e-17	1.72654e-16
REACTOME_GLOBAL_GENOME_NUCLEOTIDE_EXCISION_REPAIR_GG_NER	1.80082	2.46905e-28	1.96258e-26
GOBP_REGULATION_OF_SISTER_CHROMATID_SEGREGATION	1.79871	5.00234e-18	4.18123e-17
GOBP_NEGATIVE_REGULATION_OF_NUCLEAR_DIVISION	1.79754	3.67366e-18	3.13849e-17
REACTOME_SELENOAMINO_ACID_METABOLISM	1.79361	5.62648e-06	1.16701e-05
GOBP_MITOCHONDRIAL_TRANSMEMBRANE_TRANSPORT	1.79353	1.04409e-25	3.9222e-24
REACTOME_G1_S_SPECIFIC_TRANSCRIPTION	1.79326	1.91469e-21	2.85748e-20
GOBP_REGULATION_OF_RESPONSE_TO_DNA_DAMAGE_STIMULUS	1.78336	6.08507e-18	5.01294e-17
REACTOME_TELOMERE_C_STRAND_LAGGING_STRAND_SYNTHESIS	1.78057	7.17698e-30	9.4363e-28
GOBP_MATURATION_OF_SSU_RRNA_FROM_TRICISTRONIC_RRNA_TRANSCRIPT_SSU_RRNA_5_8S_RRNA_LSU_RRNA	1.7777	4.12669e-24	1.11641e-22
REACTOME_PCNA_DEPENDENT_LONG_PATCH_BASE_EXCISION_REPAIR	1.77106	7.66398e-29	7.19757e-27
REACTOME_TRNA_PROCESSING_IN_THE_NUCLEUS	1.76836	1.72983e-22	3.21694e-21
REACTOME_SRP_DEPENDENT_COTRANSLATIONAL_PROTEIN_TARGETING_TO_MEMBRANE	1.76558	1.64945e-05	3.27251e-05
KEGG_BASE_EXCISION_REPAIR	1.76201	2.84164e-30	4.06107e-28
GOBP_PROTEIN_TARGETING_TO_MITOCHONDRION	1.76075	3.55898e-28	2.70483e-26
KEGG_PYRIMIDINE_METABOLISM	1.76	3.73996e-27	2.06609e-25
GOBP_CELL_CYCLE_DNA_REPLICATION	1.75887	2.81619e-20	3.35391e-19
REACTOME_EUKARYOTIC_TRANSLATION_ELONGATION	1.75769	1.88858e-05	3.72279e-05
GOBP_PROTEIN_CONTAINING_COMPLEX_ORGANIZATION	1.75613	4.56328e-15	2.49576e-14
GOBP_PURINE_CONTAINING_COMPOUND_METABOLIC_PROCESS	1.75509	5.21562e-16	3.19548e-15
REACTOME_RESPONSE_OF_EIF2AK4_GCN2_TO_AMINO_ACID_DEFICIENCY	1.75207	8.84725e-06	1.80151e-05
GOBP_REGULATION_OF_MITOCHONDRIAL_GENE_EXPRESSION	1.75183	2.61195e-31	4.9915e-29
GOBP_INNER_MITOCHONDRIAL_MEMBRANE_ORGANIZATION	1.75002	6.63404e-29	6.46106e-27
GOBP_ORGANOPHOSPHATE_BIOSYNTHETIC_PROCESS	1.74849	1.50711e-20	1.89079e-19
GOBP_DNA_CONFORMATION_CHANGE	1.74681	2.70428e-16	1.72853e-15
REACTOME_RHO_GTPASES_ACTIVATE_FORMINS	1.74627	2.51859e-13	1.1075e-12
GOBP_MITOTIC_CELL_CYCLE_CHECKPOINT_SIGNALING	1.73683	1.03392e-18	9.5329e-18
REACTOME_REGULATION_OF_TP53_ACTIVITY	1.73602	2.07781e-20	2.54131e-19
GOBP_REGULATION_OF_MITOCHONDRIAL_TRANSLATION	1.72328	9.39949e-33	3.4329e-30
REACTOME_HOMOLOGOUS_DNA_PAIRING_AND_STRAND_EXCHANGE	1.71114	1.40532e-18	1.27253e-17
KEGG_CELL_CYCLE	1.70832	2.33583e-14	1.17041e-13
GOBP_NUCLEIC_ACID_PHOSPHODIESTER_BOND_HYDROLYSIS	1.70497	8.13611e-23	1.63568e-21
GOBP_RNA_3_END_PROCESSING	1.70467	3.12338e-23	6.89031e-22
REACTOME_LAGGING_STRAND_SYNTHESIS	1.6796	3.11811e-25	1.08745e-23
REACTOME_CELLULAR_RESPONSES_TO_STIMULI	1.6794	1.96246e-09	5.78269e-09
GOBP_REGULATION_OF_MITOTIC_NUCLEAR_DIVISION	1.67681	2.38502e-15	1.34124e-14
GOBP_SPINDLE_ORGANIZATION	1.67426	1.97981e-18	1.7529e-17
REACTOME_DNA_REPLICATION	1.67185	3.45015e-08	8.89637e-08
REACTOME_REGULATION_OF_TP53_ACTIVITY_THROUGH_PHOSPHORYLATION	1.66781	2.27666e-22	4.15166e-21
GOBP_POSITIVE_REGULATION_OF_DNA_REPAIR	1.66327	1.37148e-24	4.08895e-23
GOBP_DNA_STRAND_ELONGATION	1.65306	5.55847e-27	2.91166e-25
REACTOME_DUAL_INCISION_IN_TC_NER	1.65121	1.50824e-29	1.78521e-27
KEGG_ALZHEIMERS_DISEASE	1.63532	5.41892e-15	2.93202e-14
GOBP_REGULATION_OF_MITOTIC_SISTER_CHROMATID_SEGREGATION	1.63186	7.93889e-17	5.47642e-16
GOBP_SPLICEOSOMAL_COMPLEX_ASSEMBLY	1.62325	2.24745e-22	4.10409e-21
REACTOME_SNRNP_ASSEMBLY	1.6166	1.37569e-20	1.73585e-19
REACTOME_SCF_SKP2_MEDIATED_DEGRADATION_OF_P27_P21	1.61113	1.38517e-13	6.28224e-13
REACTOME_MITOCHONDRIAL_BIOGENESIS	1.60655	6.71348e-33	2.67481e-30
GOBP_NEGATIVE_REGULATION_OF_CELL_CYCLE_PROCESS	1.60357	6.98432e-15	3.72837e-14
REACTOME_RNA_POLYMERASE_II_TRANSCRIPTION_TERMINATION	1.60147	2.71596e-19	2.77679e-18
REACTOME_SARS_COV_2_MODULATES_HOST_TRANSLATION_MACHINERY	1.59863	2.44283e-09	7.11684e-09
REACTOME_FORMATION_OF_ATP_BY_CHEMIOSMOTIC_COUPLING	1.59667	1.34929e-19	1.43881e-18
GOBP_PROTEIN_TRANSMEMBRANE_IMPORT_INTO_INTRACELLULAR_ORGANELLE	1.59607	2.26876e-30	3.35165e-28
GOBP_NUCLEOBASE_CONTAINING_COMPOUND_TRANSPORT	1.59481	3.93842e-20	4.59064e-19
REACTOME_RECOGNITION_OF_DNA_DAMAGE_BY_PCNA_CONTAINING_REPLICATION_COMPLEX	1.59246	1.17624e-26	5.64424e-25
GOBP_REGULATION_OF_NUCLEAR_DIVISION	1.58977	1.0436e-15	6.13375e-15
GOBP_MITOTIC_SPINDLE_ORGANIZATION	1.58887	3.8159e-16	2.38118e-15
GOBP_RESPIRATORY_CHAIN_COMPLEX_IV_ASSEMBLY	1.58649	1.11344e-23	2.72109e-22
GOBP_MITOCHONDRIAL_CYTOCHROME_C_OXIDASE_ASSEMBLY	1.58429	2.03138e-25	7.31374e-24
GOBP_REGULATION_OF_MITOTIC_CELL_CYCLE	1.58343	4.6411e-13	1.98896e-12
GOBP_DNA_STRAND_ELONGATION_INVOLVED_IN_DNA_REPLICATION	1.58028	3.14728e-22	5.54697e-21
REACTOME_NEDDYLATION	1.57586	1.14265e-20	1.46715e-19
GOBP_ESTABLISHMENT_OF_PROTEIN_LOCALIZATION_TO_MITOCHONDRIAL_MEMBRANE	1.57203	3.95997e-26	1.68497e-24
GOBP_AMINO_ACID_ACTIVATION	1.56776	2.49574e-23	5.59012e-22
GOBP_PROTON_TRANSMEMBRANE_TRANSPORT	1.56477	2.10052e-21	3.09268e-20
GOBP_REGULATION_OF_DOUBLE_STRAND_BREAK_REPAIR	1.56398	3.67896e-21	5.20118e-20
REACTOME_UNWINDING_OF_DNA	1.56292	5.77351e-20	6.59515e-19
REACTOME_CHROMOSOME_MAINTENANCE	1.5531	2.38135e-10	7.68342e-10
GOBP_RRNA_MODIFICATION	1.54624	4.81173e-26	1.99767e-24
GOBP_PROTEIN_FOLDING	1.54442	3.6406e-15	2.01205e-14
GOBP_CELL_CYCLE_G2_M_PHASE_TRANSITION	1.54186	4.85576e-21	6.73455e-20
GOBP_POSITIVE_REGULATION_OF_RESPONSE_TO_DNA_DAMAGE_STIMULUS	1.53887	3.09141e-21	4.41803e-20
GOBP_REGULATION_OF_MITOTIC_CELL_CYCLE_PHASE_TRANSITION	1.53728	8.36457e-14	3.89162e-13
GOBP_DNA_BIOSYNTHETIC_PROCESS	1.53716	1.72585e-20	2.1407e-19
GOBP_NEGATIVE_REGULATION_OF_CELL_CYCLE	1.53556	1.2525e-15	7.29957e-15
REACTOME_TRNA_AMINOACYLATION	1.53254	5.63402e-21	7.68425e-20
GOBP_NEGATIVE_REGULATION_OF_CHROMOSOME_ORGANIZATION	1.52659	7.12261e-15	3.80065e-14
REACTOME_CILIUM_ASSEMBLY	1.52641	1.22476e-13	5.58554e-13
GOBP_MITOTIC_METAPHASE_PLATE_CONGRESSION	1.52449	9.92129e-20	1.08253e-18
KEGG_RNA_POLYMERASE	1.51842	5.34393e-34	3.34581e-31
GOBP_TRNA_5_END_PROCESSING	1.51533	1.3102e-22	2.48939e-21
REACTOME_POLYMERASE_SWITCHING_ON_THE_C_STRAND_OF_THE_TELOMERE	1.5079	1.96727e-31	3.93543e-29
GOBP_MICROTUBULE_CYTOSKELETON_ORGANIZATION_INVOLVED_IN_MITOSIS	1.50364	2.67566e-14	1.33205e-13
GOBP_DNA_UNWINDING_INVOLVED_IN_DNA_REPLICATION	1.50017	1.14321e-18	1.04599e-17
REACTOME_FANCONI_ANEMIA_PATHWAY	1.49789	5.3107e-27	2.81553e-25
GOBP_RNA_5_END_PROCESSING	1.49456	1.05085e-22	2.05298e-21
GOBP_TRNA_THREONYLCARBAMOYLADENOSINE_METABOLIC_PROCESS	1.4878	4.73359e-31	8.52564e-29
REACTOME_DNA_DOUBLE_STRAND_BREAK_REPAIR	1.48491	1.22262e-09	3.6634e-09
GOBP_PROTEIN_IMPORT_INTO_MITOCHONDRIAL_MATRIX	1.4757	1.00218e-29	1.26699e-27
GOBP_DOUBLE_STRAND_BREAK_REPAIR_VIA_BREAK_INDUCED_REPLICATION	1.47491	8.06023e-22	1.31321e-20
REACTOME_TRANSCRIPTION_OF_THE_HIV_GENOME	1.47245	3.74621e-25	1.26295e-23
GOBP_METAPHASE_PLATE_CONGRESSION	1.46326	3.7978e-19	3.76288e-18
GOBP_U2_TYPE_PRESPLICEOSOME_ASSEMBLY	1.46237	1.63997e-19	1.7236e-18
GOBP_ESTABLISHMENT_OF_RNA_LOCALIZATION	1.46204	9.83652e-14	4.53632e-13
GOBP_MRNA_TRANSPORT	1.46159	2.20072e-14	1.10735e-13
GOBP_ESTABLISHMENT_OF_PROTEIN_LOCALIZATION_TO_ORGANELLE	1.46002	1.89804e-17	1.44753e-16
GOBP_INTRACELLULAR_PROTEIN_TRANSMEMBRANE_TRANSPORT	1.45297	3.6364e-26	1.56759e-24
REACTOME_GAP_FILLING_DNA_REPAIR_SYNTHESIS_AND_LIGATION_IN_GG_NER	1.45196	4.16295e-27	2.26175e-25
GOBP_IRON_SULFUR_CLUSTER_ASSEMBLY	1.45182	2.08515e-25	7.47019e-24
REACTOME_RNA_POLYMERASE_I_TRANSCRIPTION_INITIATION	1.45114	6.13668e-26	2.43762e-24
REACTOME_TRANSPORT_OF_MATURE_TRANSCRIPT_TO_CYTOPLASM	1.44803	3.1979e-14	1.5724e-13
REACTOME_SCF_BETA_TRCP_MEDIATED_DEGRADATION_OF_EMI1	1.4466	2.01199e-12	8.10467e-12
REACTOME_G1_S_DNA_DAMAGE_CHECKPOINTS	1.44547	2.34842e-13	1.03545e-12
GOBP_MITOCHONDRIAL_ELECTRON_TRANSPORT_UBIQUINOL_TO_CYTOCHROME_C	1.43873	2.63671e-21	3.80126e-20
GOBP_MATURATION_OF_5_8S_RRNA	1.43767	1.62832e-22	3.04974e-21
REACTOME_HIV_TRANSCRIPTION_ELONGATION	1.43723	8.02993e-28	5.3322e-26
REACTOME_FORMATION_OF_THE_EARLY_ELONGATION_COMPLEX	1.43142	1.99267e-29	2.2203e-27
GOBP_TELOMERE_MAINTENANCE	1.42834	4.78876e-15	2.61039e-14
GOBP_ORGANOPHOSPHATE_METABOLIC_PROCESS	1.42677	1.26142e-11	4.64963e-11
REACTOME_HDR_THROUGH_SINGLE_STRAND_ANNEALING_SSA	1.42427	1.51964e-19	1.61002e-18
REACTOME_FORMATION_OF_TC_NER_PRE_INCISION_COMPLEX	1.42294	1.24662e-24	3.77662e-23
GOBP_POSITIVE_REGULATION_OF_CHROMOSOME_SEPARATION	1.42211	2.18716e-18	1.92482e-17
KEGG_MISMATCH_REPAIR	1.41664	4.1588e-29	4.17404e-27
REACTOME_G0_AND_EARLY_G1	1.41578	5.12951e-18	4.28208e-17
REACTOME_DUAL_INCISION_IN_GG_NER	1.41256	7.48422e-27	3.82889e-25
REACTOME_RNA_POLYMERASE_III_TRANSCRIPTION_INITIATION_FROM_TYPE_1_PROMOTER	1.41174	1.69712e-33	8.26436e-31
GOBP_NEGATIVE_REGULATION_OF_NUCLEOBASE_CONTAINING_COMPOUND_METABOLIC_PROCESS	1.40844	2.49642e-07	5.9119e-07
HALLMARK_MTORC1_SIGNALING	1.40813	1.07756e-08	2.93512e-08
GOBP_POSITIVE_REGULATION_OF_DOUBLE_STRAND_BREAK_REPAIR	1.40294	2.85238e-22	5.07485e-21
REACTOME_HOMOLOGY_DIRECTED_REPAIR	1.40251	6.66578e-09	1.85407e-08
GOBP_MICROTUBULE_BASED_PROCESS	1.39821	1.07428e-06	2.38271e-06
GOBP_TRNA_5_LEADER_REMOVAL	1.39457	1.12174e-23	2.72619e-22
REACTOME_NEGATIVE_REGULATION_OF_NOTCH4_SIGNALING	1.39188	9.92719e-12	3.69021e-11
GOBP_CLEAVAGE_INVOLVED_IN_RRNA_PROCESSING	1.39179	3.05126e-24	8.44588e-23
GOBP_RIBOSOMAL_LARGE_SUBUNIT_ASSEMBLY	1.38905	6.90278e-19	6.54346e-18
GOBP_REGULATION_OF_DNA_TEMPLATED_DNA_REPLICATION_INITIATION	1.38852	8.86136e-22	1.42606e-20
GOBP_CARBOHYDRATE_DERIVATIVE_BIOSYNTHETIC_PROCESS	1.38163	1.40447e-13	6.36539e-13
REACTOME_RNA_POLYMERASE_III_TRANSCRIPTION	1.37997	1.24829e-32	4.10315e-30
GOBP_REGULATION_OF_CELL_CYCLE_G2_M_PHASE_TRANSITION	1.37915	6.84368e-19	6.49477e-18
GOBP_ALPHA_AMINO_ACID_METABOLIC_PROCESS	1.37827	8.11778e-15	4.29853e-14
GOBP_PEPTIDYL_LYSINE_MODIFICATION	1.37824	2.91117e-14	1.43895e-13
GOBP_ESTABLISHMENT_OF_PROTEIN_LOCALIZATION_TO_TELOMERE	1.37727	2.43163e-25	8.62946e-24
REACTOME_PROCESSIVE_SYNTHESIS_ON_THE_LAGGING_STRAND	1.37433	6.62415e-23	1.3545e-21
REACTOME_TRNA_MODIFICATION_IN_THE_NUCLEUS_AND_CYTOSOL	1.37032	1.41258e-25	5.17341e-24
KEGG_PURINE_METABOLISM	1.36667	2.33594e-26	1.05181e-24
GOBP_PROTEIN_TRANSMEMBRANE_TRANSPORT	1.36366	2.76611e-26	1.22043e-24
REACTOME_PROCESSIVE_SYNTHESIS_ON_THE_C_STRAND_OF_THE_TELOMERE	1.36287	1.11537e-32	3.85919e-30
GOBP_HOMOLOGOUS_RECOMBINATION	1.36174	4.24201e-18	3.58214e-17
REACTOME_ABORTIVE_ELONGATION_OF_HIV_1_TRANSCRIPT_IN_THE_ABSENCE_OF_TAT	1.36125	2.47785e-28	1.96258e-26
REACTOME_METABOLISM_OF_POLYAMINES	1.35656	2.18664e-12	8.78935e-12
GOBP_TRNA_METHYLATION	1.35462	8.79057e-25	2.75187e-23
GOBP_PROTEIN_LOCALIZATION_TO_NUCLEAR_BODY	1.35372	6.00641e-22	1.00859e-20
GOBP_CHROMOSOME_ORGANIZATION_INVOLVED_IN_MEIOTIC_CELL_CYCLE	1.35354	2.55099e-20	3.06865e-19
REACTOME_NUCLEAR_ENVELOPE_NE_REASSEMBLY	1.35327	1.05976e-18	9.75067e-18
GOBP_CENTROMERE_COMPLEX_ASSEMBLY	1.34999	1.10163e-16	7.42018e-16
REACTOME_POLYMERASE_SWITCHING	1.34378	1.13778e-22	2.20969e-21
REACTOME_HIV_TRANSCRIPTION_INITIATION	1.34324	2.69478e-23	5.99509e-22
GOBP_MITOCHONDRIAL_RNA_PROCESSING	1.34198	2.42448e-25	8.62946e-24
REACTOME_POLO_LIKE_KINASE_MEDIATED_EVENTS	1.34079	3.01945e-18	2.61871e-17
REACTOME_DEGRADATION_OF_DVL	1.3405	5.02794e-12	1.94091e-11
REACTOME_COOPERATION_OF_PREFOLDIN_AND_TRIC_CCT_IN_ACTIN_AND_TUBULIN_FOLDING	1.33781	4.32837e-25	1.42988e-23
GOBP_POSITIVE_REGULATION_OF_MITOCHONDRIAL_TRANSLATION	1.33548	3.72078e-25	1.2576e-23
KEGG_HOMOLOGOUS_RECOMBINATION	1.33231	3.57794e-24	9.7599e-23
GOBP_PROTON_TRANSPORTING_TWO_SECTOR_ATPASE_COMPLEX_ASSEMBLY	1.32723	1.58894e-30	2.44537e-28
GOBP_DNA_TEMPLATED_TRANSCRIPTION_INITIATION	1.32679	4.97386e-26	2.05004e-24
GOBP_MITOTIC_DNA_REPLICATION	1.32664	6.24112e-21	8.42487e-20
REACTOME_SUMOYLATION_OF_DNA_REPLICATION_PROTEINS	1.32481	2.03681e-13	9.04116e-13
GOBP_DICARBOXYLIC_ACID_METABOLIC_PROCESS	1.32465	1.9355e-18	1.71713e-17
GOBP_RESPIRATORY_CHAIN_COMPLEX_III_ASSEMBLY	1.32252	2.32555e-31	4.56363e-29
REACTOME_AUF1_HNRNP_D0_BINDS_AND_DESTABILIZES_MRNA	1.32198	5.35299e-11	1.85311e-10
KEGG_AMINOACYL_TRNA_BIOSYNTHESIS	1.32161	3.15073e-19	3.18906e-18
KEGG_NUCLEOTIDE_EXCISION_REPAIR	1.32146	5.18121e-26	2.10906e-24
GOBP_DNA_REPLICATION_CHECKPOINT_SIGNALING	1.32059	9.96039e-21	1.29534e-19
GOBP_MATURATION_OF_LSU_RRNA	1.32049	6.76499e-20	7.63486e-19
GOBP_ESTABLISHMENT_OF_PROTEIN_LOCALIZATION_TO_CHROMOSOME	1.32021	1.82567e-26	8.393e-25
REACTOME_CELLULAR_RESPONSE_TO_CHEMICAL_STRESS	1.31895	4.74396e-10	1.48544e-09
GOBP_REGULATORY_NCRNA_3_END_PROCESSING	1.31844	2.4493e-29	2.63962e-27
GOBP_SPINDLE_ASSEMBLY	1.31104	9.21494e-17	6.26463e-16
GOBP_BASE_EXCISION_REPAIR	1.31038	1.27212e-23	3.05215e-22
GOBP_PROTEIN_MODIFICATION_BY_SMALL_PROTEIN_CONJUGATION	1.30696	4.18387e-12	1.6333e-11
KEGG_PROTEASOME	1.30411	2.78066e-10	8.90191e-10
REACTOME_RNA_POLYMERASE_III_CHAIN_ELONGATION	1.30029	9.34879e-29	8.4535e-27
REACTOME_RECRUITMENT_OF_NUMA_TO_MITOTIC_CENTROSOMES	1.30019	4.55043e-17	3.24805e-16
GOBP_POSITIVE_REGULATION_OF_CHROMOSOME_SEGREGATION	1.29829	1.00807e-15	5.93291e-15
GOBP_MITOCHONDRIAL_ELECTRON_TRANSPORT_CYTOCHROME_C_TO_OXYGEN	1.29487	1.8903e-18	1.68006e-17
REACTOME_AURKA_ACTIVATION_BY_TPX2	1.29032	3.70741e-16	2.32119e-15
GOBP_ORGANIC_ACID_CATABOLIC_PROCESS	1.28067	5.23633e-08	1.32069e-07
REACTOME_RNA_POLYMERASE_II_PRE_TRANSCRIPTION_EVENTS	1.27905	2.85614e-20	3.39842e-19
GOBP_PROTEIN_MODIFICATION_BY_SMALL_PROTEIN_CONJUGATION_OR_REMOVAL	1.27533	9.26524e-11	3.13725e-10
REACTOME_NUCLEAR_EVENTS_MEDIATED_BY_NFE2L2	1.27526	4.71197e-10	1.47577e-09
GOBP_ORGANIC_ACID_METABOLIC_PROCESS	1.27488	1.13652e-06	2.51565e-06
GOBP_TRANSCRIPTION_INITIATION_AT_RNA_POLYMERASE_II_PROMOTER	1.27011	6.16386e-27	3.20326e-25
GOBP_DNA_INTEGRITY_CHECKPOINT_SIGNALING	1.26888	3.97669e-14	1.93149e-13
REACTOME_MISMATCH_REPAIR	1.26788	8.57506e-31	1.39191e-28
GOBP_HISTONE_MODIFICATION	1.26415	2.8532e-08	7.43438e-08
GOBP_ATTACHMENT_OF_SPINDLE_MICROTUBULES_TO_KINETOCHORE	1.26396	1.39036e-13	6.30359e-13
GOBP_MATURATION_OF_5_8S_RRNA_FROM_TRICISTRONIC_RRNA_TRANSCRIPT_SSU_RRNA_5_8S_RRNA_LSU_RRNA	1.26344	4.25781e-24	1.14248e-22
GOBP_POSITIVE_REGULATION_OF_TELOMERASE_RNA_LOCALIZATION_TO_CAJAL_BODY	1.25778	9.90394e-17	6.70876e-16
GOBP_CHROMOSOME_LOCALIZATION	1.25771	1.31144e-16	8.74379e-16
GOBP_RRNA_TRANSCRIPTION	1.2571	1.05437e-22	2.0568e-21
GOBP_CELLULAR_RESPONSE_TO_STRESS	1.25581	2.05958e-07	4.9137e-07
REACTOME_KEAP1_NFE2L2_PATHWAY	1.2526	3.61388e-10	1.14412e-09
REACTOME_E2F_MEDIATED_REGULATION_OF_DNA_REPLICATION	1.25257	2.24876e-19	2.3117e-18
REACTOME_ASYMMETRIC_LOCALIZATION_OF_PCP_PROTEINS	1.25198	6.27749e-13	2.66247e-12
GOBP_PSEUDOURIDINE_SYNTHESIS	1.25012	1.27186e-20	1.61569e-19
GOBP_RNA_EXPORT_FROM_NUCLEUS	1.24954	2.80636e-13	1.2293e-12
GOBP_TAIL_ANCHORED_MEMBRANE_PROTEIN_INSERTION_INTO_ER_MEMBRANE	1.24689	2.4682e-27	1.41711e-25
REACTOME_REGULATION_OF_MRNA_STABILITY_BY_PROTEINS_THAT_BIND_AU_RICH_ELEMENTS	1.24657	8.54376e-11	2.90567e-10
GOBP_REGULATION_OF_TRANSLATIONAL_FIDELITY	1.2458	3.10903e-32	9.08388e-30
GOBP_POSITIVE_REGULATION_OF_CELL_CYCLE_PROCESS	1.2455	5.49818e-09	1.54565e-08
GOBP_PROTEIN_LOCALIZATION_TO_CONDENSED_CHROMOSOME	1.24332	1.45916e-15	8.43301e-15
REACTOME_MITOCHONDRIAL_TRNA_AMINOACYLATION	1.23946	9.00475e-22	1.4456e-20
REACTOME_PROTEIN_FOLDING	1.23538	3.13418e-26	1.36904e-24
GOBP_POSITIVE_REGULATION_OF_CELL_CYCLE_PHASE_TRANSITION	1.23507	2.64217e-16	1.68965e-15
REACTOME_RNA_POLYMERASE_I_TRANSCRIPTION_TERMINATION	1.23309	1.08955e-22	2.12228e-21
GOBP_NUCLEAR_EXPORT	1.2327	1.91425e-12	7.72751e-12
GOBP_SPINDLE_ELONGATION	1.23219	4.16704e-20	4.84423e-19
GOBP_MICROTUBULE_CYTOSKELETON_ORGANIZATION	1.22885	1.21777e-06	2.68781e-06
REACTOME_RECRUITMENT_OF_MITOTIC_CENTROSOME_PROTEINS_AND_COMPLEXES	1.22516	6.04981e-16	3.67743e-15
REACTOME_SUMOYLATION_OF_RNA_BINDING_PROTEINS	1.22453	4.49741e-17	3.21544e-16
GOBP_NUCLEOSIDE_MONOPHOSPHATE_BIOSYNTHETIC_PROCESS	1.22137	3.26347e-22	5.73637e-21
GOBP_CHROMATIN_REMODELING_AT_CENTROMERE	1.21897	3.4923e-22	6.11407e-21
REACTOME_TELOMERE_EXTENSION_BY_TELOMERASE	1.21637	9.19626e-29	8.4535e-27
GOBP_DNA_TEMPLATED_TRANSCRIPTION_ELONGATION	1.21614	5.63506e-16	3.43804e-15
GOBP_PROTEIN_INSERTION_INTO_MITOCHONDRIAL_INNER_MEMBRANE	1.20897	1.52071e-29	1.78521e-27
REACTOME_HOST_INTERACTIONS_OF_HIV_FACTORS	1.20764	6.17801e-09	1.72643e-08
GOBP_SNRNA_METABOLIC_PROCESS	1.20449	2.29885e-20	2.77806e-19
REACTOME_HIV_ELONGATION_ARREST_AND_RECOVERY	1.20356	4.17324e-24	1.12438e-22
GOBP_PROTEIN_ACYLATION	1.20246	8.6209e-17	5.89069e-16
GOBP_POSITIVE_REGULATION_OF_CHROMOSOME_ORGANIZATION	1.20229	8.35561e-15	4.41558e-14
GOBP_TRANSLATIONAL_INITIATION	1.20218	5.75951e-11	1.98965e-10
REACTOME_RNA_POLYMERASE_III_TRANSCRIPTION_INITIATION_FROM_TYPE_3_PROMOTER	1.20176	1.73953e-26	8.07876e-25
REACTOME_RNA_POLYMERASE_III_TRANSCRIPTION_TERMINATION	1.20057	1.22663e-33	6.5406e-31
REACTOME_DNA_DAMAGE_BYPASS	1.2002	5.95981e-20	6.77851e-19
REACTOME_PROCESSING_OF_CAPPED_INTRONLESS_PRE_MRNA	1.19934	1.65039e-20	2.05876e-19
GOBP_KINETOCHORE_ORGANIZATION	1.199	1.47786e-14	7.61698e-14
GOBP_POSITIVE_REGULATION_OF_ESTABLISHMENT_OF_PROTEIN_LOCALIZATION_TO_TELOMERE	1.19707	2.49642e-17	1.87132e-16
REACTOME_VIRAL_MESSENGER_RNA_SYNTHESIS	1.19568	5.16052e-17	3.65377e-16
GOBP_REGULATION_OF_DNA_BIOSYNTHETIC_PROCESS	1.19453	7.32695e-20	8.21969e-19
REACTOME_KINESINS	1.19413	3.80215e-18	3.23564e-17
GOBP_POSITIVE_REGULATION_OF_MITOTIC_SISTER_CHROMATID_SEPARATION	1.19329	2.08653e-20	2.54961e-19
GOBP_PROTEIN_LOCALIZATION_TO_NUCLEOPLASM	1.19214	8.50822e-19	7.93376e-18
GOBP_POSITIVE_REGULATION_OF_MITOTIC_CELL_CYCLE_PHASE_TRANSITION	1.19169	1.96739e-16	1.28183e-15
REACTOME_CROSS_PRESENTATION_OF_SOLUBLE_EXOGENOUS_ANTIGENS_ENDOSOMES	1.18752	1.79469e-09	5.30857e-09
REACTOME_DEGRADATION_OF_AXIN	1.18718	2.17464e-10	7.05108e-10
GOBP_PYRIMIDINE_NUCLEOSIDE_TRIPHOSPHATE_BIOSYNTHETIC_PROCESS	1.18655	3.66481e-33	1.66155e-30
REACTOME_RESOLUTION_OF_D_LOOP_STRUCTURES	1.18641	2.64492e-14	1.31725e-13
GOBP_MITOTIC_SPINDLE_ELONGATION	1.18177	2.6463e-20	3.16593e-19
REACTOME_PTEN_REGULATION	1.18117	1.99464e-17	1.51681e-16
GOBP_RNA_PHOSPHODIESTER_BOND_HYDROLYSIS	1.17992	3.05888e-16	1.93729e-15
GOBP_PROTEIN_LOCALIZATION_TO_ORGANELLE	1.17882	4.00899e-09	1.14141e-08
GOBP_REGULATION_OF_CELL_CYCLE_CHECKPOINT	1.17721	6.21126e-15	3.33193e-14
GOBP_REGULATION_OF_DOUBLE_STRAND_BREAK_REPAIR_VIA_HOMOLOGOUS_RECOMBINATION	1.17561	6.9636e-19	6.59636e-18
REACTOME_CYCLIN_A_B1_B2_ASSOCIATED_EVENTS_DURING_G2_M_TRANSITION	1.17479	1.84251e-16	1.20404e-15
GOBP_MITOCHONDRIAL_RNA_MODIFICATION	1.17426	3.65138e-30	5.10727e-28
REACTOME_TP53_REGULATES_TRANSCRIPTION_OF_DNA_REPAIR_GENES	1.1737	7.67273e-24	1.95111e-22
GOBP_INTERSTRAND_CROSS_LINK_REPAIR	1.17302	7.68078e-14	3.5964e-13
GOBP_ESTABLISHMENT_OF_PROTEIN_LOCALIZATION_TO_MEMBRANE	1.17195	1.31652e-19	1.40957e-18
GOBP_NEGATIVE_REGULATION_OF_BIOSYNTHETIC_PROCESS	1.16581	5.61959e-06	1.16577e-05
GOBP_TELOMERASE_RNA_LOCALIZATION	1.16365	7.9623e-17	5.48968e-16
REACTOME_DEGRADATION_OF_GLI1_BY_THE_PROTEASOME	1.16267	3.03519e-10	9.67436e-10
REACTOME_ACTIVATION_OF_THE_MRNA_UPON_BINDING_OF_THE_CAP_BINDING_COMPLEX_AND_EIFS_AND_SUBSEQUENT_BINDING_TO_43S	1.16259	1.26134e-05	2.52999e-05
REACTOME_PYRUVATE_METABOLISM_AND_CITRIC_ACID_TCA_CYCLE	1.1609	1.65038e-17	1.27717e-16
GOBP_REGULATION_OF_ESTABLISHMENT_OF_PROTEIN_LOCALIZATION_TO_CHROMOSOME	1.16086	1.9815e-19	2.0514e-18
KEGG_CITRATE_CYCLE_TCA_CYCLE	1.15961	2.6206e-16	1.67667e-15
REACTOME_STABILIZATION_OF_P53	1.15696	2.64227e-10	8.47537e-10
GOBP_PROTEIN_ACETYLATION	1.15648	1.5197e-15	8.76361e-15
GOBP_PYRIMIDINE_NUCLEOTIDE_METABOLIC_PROCESS	1.15372	4.8834e-28	3.60713e-26
REACTOME_CONDENSATION_OF_PROMETAPHASE_CHROMOSOMES	1.15255	1.84929e-14	9.39508e-14
REACTOME_REGULATION_OF_PLK1_ACTIVITY_AT_G2_M_TRANSITION	1.14945	2.07618e-14	1.0491e-13
GOBP_CELLULAR_MACROMOLECULE_CATABOLIC_PROCESS	1.14914	1.29899e-07	3.15812e-07
REACTOME_DNA_DAMAGE_RECOGNITION_IN_GG_NER	1.14912	2.22348e-21	3.25187e-20
GOBP_HISTONE_H2A_ACETYLATION	1.1466	9.43924e-29	8.4535e-27
REACTOME_TRANSCRIPTION_OF_E2F_TARGETS_UNDER_NEGATIVE_CONTROL_BY_DREAM_COMPLEX	1.14307	3.4425e-19	3.44722e-18
GOBP_UBIQUINONE_METABOLIC_PROCESS	1.14236	1.94901e-23	4.44117e-22
GOBP_SERINE_FAMILY_AMINO_ACID_METABOLIC_PROCESS	1.13968	1.61435e-27	9.73645e-26
GOBP_MRNA_EXPORT_FROM_NUCLEUS	1.1374	3.41079e-15	1.8906e-14
REACTOME_ANCHORING_OF_THE_BASAL_BODY_TO_THE_PLASMA_MEMBRANE	1.13696	5.40264e-12	2.07762e-11
GOBP_SERINE_FAMILY_AMINO_ACID_BIOSYNTHETIC_PROCESS	1.13533	2.4022e-32	7.17822e-30
GOBP_NEGATIVE_REGULATION_OF_MITOTIC_CELL_CYCLE	1.13406	5.29888e-12	2.04011e-11
GOBP_TELOMERE_MAINTENANCE_IN_RESPONSE_TO_DNA_DAMAGE	1.13389	7.03906e-29	6.80511e-27
REACTOME_HEDGEHOG_OFF_STATE	1.13305	9.27556e-20	1.01799e-18
GOBP_PROTEIN_TARGETING	1.13214	4.81837e-15	2.62435e-14
REACTOME_METABOLISM_OF_NUCLEOTIDES	1.13159	6.3277e-15	3.39163e-14
GOBP_NEGATIVE_REGULATION_OF_RNA_BIOSYNTHETIC_PROCESS	1.12938	6.11882e-06	1.26434e-05
REACTOME_DEFECTIVE_CFTR_CAUSES_CYSTIC_FIBROSIS	1.1282	2.33337e-08	6.13706e-08
REACTOME_MRNA_CAPPING	1.12039	1.36204e-23	3.23835e-22
GOBP_POSITIVE_REGULATION_OF_CELL_CYCLE	1.11969	8.1835e-08	2.02595e-07
GOBP_NCRNA_TRANSCRIPTION	1.11693	1.14143e-20	1.46701e-19
GOBP_RRNA_METHYLATION	1.1153	4.40437e-22	7.56976e-21
GOBP_POST_TRANSCRIPTIONAL_REGULATION_OF_GENE_EXPRESSION	1.1128	1.43553e-08	3.85583e-08
REACTOME_APC_CDC20_MEDIATED_DEGRADATION_OF_NEK2A	1.11276	7.71582e-16	4.62809e-15
GOBP_POSITIVE_REGULATION_OF_DNA_TEMPLATED_DNA_REPLICATION	1.11264	5.67476e-23	1.1787e-21
GOBP_NON_MEMBRANE_BOUNDED_ORGANELLE_ASSEMBLY	1.11074	5.44149e-09	1.53037e-08
GOBP_TRANSCRIPTION_PREINITIATION_COMPLEX_ASSEMBLY	1.10797	1.12033e-21	1.76832e-20
REACTOME_SLBP_DEPENDENT_PROCESSING_OF_REPLICATION_DEPENDENT_HISTONE_PRE_MRNAS	1.10594	1.87332e-19	1.94707e-18
GOBP_FEMALE_MEIOTIC_NUCLEAR_DIVISION	1.10424	2.1708e-24	6.25914e-23
GOBP_DNA_TEMPLATED_DNA_REPLICATION_MAINTENANCE_OF_FIDELITY	1.10117	9.42883e-12	3.51689e-11
REACTOME_PHOSPHORYLATION_OF_THE_APC_C	1.09737	1.86481e-17	1.42632e-16
REACTOME_DECTIN_1_MEDIATED_NONCANONICAL_NF_KB_SIGNALING	1.09673	2.0767e-08	5.48282e-08
GOBP_REGULATION_OF_PROTEIN_LOCALIZATION_TO_CHROMOSOME_TELOMERIC_REGION	1.09322	7.38485e-16	4.43969e-15
GOBP_PROTEIN_MATURATION_BY_4FE_4S_CLUSTER_TRANSFER	1.09116	2.69034e-25	9.45791e-24
REACTOME_SUMOYLATION_OF_DNA_DAMAGE_RESPONSE_AND_REPAIR_PROTEINS	1.0904	1.55126e-12	6.32239e-12
GOBP_CARBOHYDRATE_DERIVATIVE_METABOLIC_PROCESS	1.09037	1.88602e-07	4.52012e-07
GOBP_MITOCHONDRIAL_PROTON_TRANSPORTING_ATP_SYNTHASE_COMPLEX_ASSEMBLY	1.08655	6.95632e-24	1.79337e-22
GOBP_REGULATION_OF_MITOTIC_CELL_CYCLE_SPINDLE_ASSEMBLY_CHECKPOINT	1.08643	3.38151e-18	2.89831e-17
REACTOME_DEGRADATION_OF_BETA_CATENIN_BY_THE_DESTRUCTION_COMPLEX	1.08552	2.00456e-10	6.52214e-10
GOBP_ANAPHASE_PROMOTING_COMPLEX_DEPENDENT_CATABOLIC_PROCESS	1.08254	1.74473e-21	2.62768e-20
GOBP_SPINDLE_MIDZONE_ASSEMBLY	1.08158	9.02189e-19	8.37711e-18
REACTOME_NUCLEOTIDE_BIOSYNTHESIS	1.08148	2.03592e-25	7.31374e-24
GOBP_PEPTIDYL_LYSINE_ACETYLATION	1.08039	1.56634e-14	8.03207e-14
GOBP_ATTACHMENT_OF_MITOTIC_SPINDLE_MICROTUBULES_TO_KINETOCHORE	1.07879	8.48823e-19	7.92075e-18
REACTOME_REGULATION_OF_RUNX3_EXPRESSION_AND_ACTIVITY	1.07859	7.53285e-09	2.08334e-08
REACTOME_TRANSCRIPTION_OF_E2F_TARGETS_UNDER_NEGATIVE_CONTROL_BY_P107_RBL1_AND_P130_RBL2_IN_COMPLEX_WITH_HDAC1	1.07845	1.69198e-19	1.77094e-18
GOBP_PURINE_NUCLEOBASE_BIOSYNTHETIC_PROCESS	1.07835	8.16393e-26	3.13858e-24
REACTOME_CELLULAR_RESPONSE_TO_HYPOXIA	1.07705	3.38836e-11	1.19726e-10
GOBP_PROTEIN_MATURATION_BY_IRON_SULFUR_CLUSTER_TRANSFER	1.07677	1.84459e-24	5.42356e-23
GOBP_POSITIVE_REGULATION_OF_DOUBLE_STRAND_BREAK_REPAIR_VIA_HOMOLOGOUS_RECOMBINATION	1.07439	1.28678e-21	2.00457e-20
GOBP_TRNA_THIO_MODIFICATION	1.07381	1.26345e-31	2.88598e-29
REACTOME_CHOLESTEROL_BIOSYNTHESIS	1.07381	1.8891e-10	6.17089e-10
GOBP_7_METHYLGUANOSINE_CAP_HYPERMETHYLATION	1.07297	3.77538e-17	2.73341e-16
REACTOME_INHIBITION_OF_THE_PROTEOLYTIC_ACTIVITY_OF_APC_C_REQUIRED_FOR_THE_ONSET_OF_ANAPHASE_BY_MITOTIC_SPINDLE_CHECKPOINT_COMPONENTS	1.07236	1.22557e-15	7.15216e-15
GOBP_RRNA_PSEUDOURIDINE_SYNTHESIS	1.07227	3.94713e-22	6.83753e-21
REACTOME_DNA_REPLICATION_PRE_INITIATION	1.07193	8.85429e-05	0.000163162
GOBP_MITOCHONDRIAL_DNA_METABOLIC_PROCESS	1.07087	8.4186e-31	1.3836e-28
REACTOME_TRANSLESION_SYNTHESIS_BY_POLH	1.06997	3.10104e-22	5.47282e-21
GOBP_TETRAPYRROLE_BIOSYNTHETIC_PROCESS	1.06974	5.84602e-22	9.85429e-21
GOBP_MRNA_MODIFICATION	1.06861	2.54507e-17	1.90453e-16
GOBP_REGULATION_OF_DNA_PRIMASE_ACTIVITY	1.06176	2.55939e-21	3.71012e-20
REACTOME_DISEASES_OF_MITOTIC_CELL_CYCLE	1.06157	1.47206e-19	1.56338e-18
REACTOME_DISPLACEMENT_OF_DNA_GLYCOSYLASE_BY_APEX1	1.06048	2.13449e-27	1.25287e-25
REACTOME_AUTOPHAGY	1.06009	3.01686e-16	1.91252e-15
REACTOME_RESOLUTION_OF_D_LOOP_STRUCTURES_THROUGH_SYNTHESIS_DEPENDENT_STRAND_ANNEALING_SDSA	1.0575	3.94228e-12	1.54265e-11
REACTOME_FORMATION_OF_TUBULIN_FOLDING_INTERMEDIATES_BY_CCT_TRIC	1.05683	7.52454e-20	8.4198e-19
REACTOME_REGULATION_OF_PTEN_STABILITY_AND_ACTIVITY	1.05608	1.02861e-10	3.46686e-10
GOBP_PROTEIN_METHYLATION	1.05257	4.63851e-12	1.80115e-11
GOBP_POSITIVE_REGULATION_OF_MITOTIC_CYTOKINESIS	1.05124	7.88842e-18	6.43007e-17
GOBP_POSITIVE_REGULATION_OF_DNA_BIOSYNTHETIC_PROCESS	1.05055	2.74068e-14	1.36185e-13
GOBP_RIBONUCLEOSIDE_MONOPHOSPHATE_BIOSYNTHETIC_PROCESS	1.04888	5.84871e-20	6.66946e-19
REACTOME_TP53_REGULATES_METABOLIC_GENES	1.04636	7.29918e-22	1.20263e-20
REACTOME_FORMATION_OF_RNA_POL_II_ELONGATION_COMPLEX	1.04598	5.20477e-18	4.3339e-17
REACTOME_GLUCOSE_METABOLISM	1.04566	4.72625e-15	2.57846e-14
GOBP_NUCLEOBASE_BIOSYNTHETIC_PROCESS	1.04486	1.74865e-25	6.33367e-24
GOBP_NEGATIVE_REGULATION_OF_MRNA_PROCESSING	1.04364	6.54847e-18	5.37784e-17
GOBP_HOMOLOGOUS_CHROMOSOME_SEGREGATION	1.04261	9.83555e-17	6.6693e-16
GOBP_HOMOLOGOUS_CHROMOSOME_PAIRING_AT_MEIOSIS	1.04131	8.03019e-17	5.52491e-16
GOBP_PROTEIN_INSERTION_INTO_ER_MEMBRANE	1.03999	2.42378e-24	6.86809e-23
GOBP_REGULATION_OF_MRNA_PROCESSING	1.03993	7.78181e-08	1.93048e-07
GOBP_REGULATION_OF_UBIQUITIN_PROTEIN_LIGASE_ACTIVITY	1.03901	2.54611e-16	1.63378e-15
REACTOME_APC_C_CDC20_MEDIATED_DEGRADATION_OF_CYCLIN_B	1.03845	2.55572e-16	1.63915e-15
REACTOME_CYTOSOLIC_TRNA_AMINOACYLATION	1.03581	5.48118e-15	2.96205e-14
GOBP_PROTEIN_DENEDDYLATION	1.03468	5.2363e-22	8.88348e-21
GOBP_RNA_POLYMERASE_II_PREINITIATION_COMPLEX_ASSEMBLY	1.03425	1.7812e-18	1.59098e-17
REACTOME_ABC_TRANSPORTER_DISORDERS	1.03336	7.2305e-10	2.21755e-09
REACTOME_TRNA_MODIFICATION_IN_THE_MITOCHONDRION	1.03149	3.11854e-28	2.42619e-26
KEGG_BASAL_TRANSCRIPTION_FACTORS	1.031	3.01803e-19	3.06655e-18
GOBP_MATURATION_OF_LSU_RRNA_FROM_TRICISTRONIC_RRNA_TRANSCRIPT_SSU_RRNA_5_8S_RRNA_LSU_RRNA	1.02945	1.05425e-17	8.43143e-17
GOBP_PROTEASOMAL_PROTEIN_CATABOLIC_PROCESS	1.02856	2.94866e-08	7.66186e-08
REACTOME_PHOSPHORYLATION_OF_EMI1	1.02742	1.39289e-17	1.09205e-16
GOBP_CRISTAE_FORMATION	1.027	9.34612e-23	1.85344e-21
GOBP_TRICARBOXYLIC_ACID_CYCLE	1.02691	1.94333e-14	9.85003e-14
GOBP_HISTONE_H4_ACETYLATION	1.0267	2.19496e-20	2.66722e-19
REACTOME_INTERCONVERSION_OF_NUCLEOTIDE_DI_AND_TRIPHOSPHATES	1.02504	5.73429e-19	5.49274e-18
REACTOME_CITRIC_ACID_CYCLE_TCA_CYCLE	1.02407	4.50394e-16	2.78018e-15
HALLMARK_SPERMATOGENESIS	1.02351	2.93504e-13	1.28462e-12
GOBP_TELOMERE_MAINTENANCE_VIA_TELOMERE_LENGTHENING	1.02295	2.53386e-14	1.26577e-13
GOBP_MITOCHONDRIAL_TRNA_PROCESSING	1.02191	5.00298e-24	1.32619e-22
GOBP_INTRACELLULAR_TRANSPORT	1.02167	9.95008e-06	2.01422e-05
GOBP_RNA_PHOSPHODIESTER_BOND_HYDROLYSIS_ENDONUCLEOLYTIC	1.02163	1.77427e-17	1.35943e-16
GOBP_SNRNA_PROCESSING	1.02147	8.69635e-24	2.19462e-22
GOBP_AMINO_ACID_BIOSYNTHETIC_PROCESS	1.01695	5.084e-20	5.85841e-19
GOBP_BOX_C_D_SNORNP_ASSEMBLY	1.01512	1.75571e-20	2.17569e-19
GOBP_MANNOSYLATION	1.01109	3.43002e-24	9.37587e-23
GOBP_NEGATIVE_REGULATION_OF_MITOTIC_CELL_CYCLE_PHASE_TRANSITION	1.01037	2.58641e-10	8.30837e-10
REACTOME_TERMINATION_OF_TRANSLESION_DNA_SYNTHESIS	1.01001	2.54301e-18	2.22755e-17
REACTOME_TRANSLESION_SYNTHESIS_BY_Y_FAMILY_DNA_POLYMERASES_BYPASSES_LESIONS_ON_DNA_TEMPLATE	1.00975	1.05686e-17	8.44716e-17
GOBP_SMALL_MOLECULE_CATABOLIC_PROCESS	1.00923	1.70944e-05	3.38438e-05
REACTOME_TP53_REGULATES_TRANSCRIPTION_OF_GENES_INVOLVED_IN_G1_CELL_CYCLE_ARREST	1.00822	5.00926e-17	3.55241e-16
GOBP_MITOCHONDRIAL_RIBOSOME_ASSEMBLY	1.00591	5.28827e-28	3.79947e-26
GOBP_PYRIMIDINE_NUCLEOSIDE_TRIPHOSPHATE_METABOLIC_PROCESS	1.00561	3.34097e-23	7.33339e-22
REACTOME_E2F_ENABLED_INHIBITION_OF_PRE_REPLICATION_COMPLEX_FORMATION	1.00421	3.2596e-16	2.0555e-15
GOBP_TRNA_3_END_PROCESSING	1.00405	5.31817e-23	1.11699e-21
HALLMARK_ADIPOGENESIS	1.00251	7.71981e-06	1.58174e-05
REACTOME_COPI_DEPENDENT_GOLGI_TO_ER_RETROGRADE_TRAFFIC	0.998349	1.36732e-13	6.20558e-13
GOBP_SNRNA_3_END_PROCESSING	0.997236	3.39286e-23	7.39789e-22
REACTOME_TELOMERE_MAINTENANCE	0.996119	2.4591e-06	5.27098e-06
REACTOME_INTRAFLAGELLAR_TRANSPORT	0.99516	6.47257e-11	2.22371e-10
REACTOME_SUMOYLATION_OF_DNA_METHYLATION_PROTEINS	0.992393	1.08736e-23	2.67227e-22
GOBP_POSITIVE_REGULATION_OF_TELOMERE_MAINTENANCE	0.990644	3.85602e-17	2.78566e-16
GOBP_OUTER_MITOCHONDRIAL_MEMBRANE_ORGANIZATION	0.990366	4.35015e-22	7.48636e-21
REACTOME_HEDGEHOG_LIGAND_BIOGENESIS	0.988931	2.73472e-08	7.1384e-08
REACTOME_GLYOXYLATE_METABOLISM_AND_GLYCINE_DEGRADATION	0.988307	6.82348e-15	3.64547e-14
GOBP_POSITIVE_REGULATION_OF_CELL_CYCLE_G2_M_PHASE_TRANSITION	0.987604	7.49097e-15	3.98589e-14
GOBP_PROTEIN_K11_LINKED_UBIQUITINATION	0.986454	9.11806e-20	1.00322e-18
REACTOME_UBIQUINOL_BIOSYNTHESIS	0.985147	1.35093e-20	1.70953e-19
GOBP_REGULATION_OF_DNA_TEMPLATED_TRANSCRIPTION_ELONGATION	0.983767	3.12216e-12	1.23015e-11
GOBP_FEMALE_MEIOSIS_I	0.983166	1.73823e-21	2.6209e-20
REACTOME_POLB_DEPENDENT_LONG_PATCH_BASE_EXCISION_REPAIR	0.982246	2.45979e-23	5.51899e-22
REACTOME_TRANSCRIPTIONAL_REGULATION_BY_E2F6	0.981582	9.96959e-14	4.59447e-13
GOBP_NEGATIVE_REGULATION_OF_DNA_TEMPLATED_DNA_REPLICATION	0.981207	4.25115e-20	4.93329e-19
GOBP_MRNA_3_END_PROCESSING	0.980885	1.62276e-13	7.29187e-13
GOBP_PYRIMIDINE_DEOXYRIBONUCLEOTIDE_METABOLIC_PROCESS	0.979447	6.54223e-25	2.10827e-23
GOBP_FOLIC_ACID_CONTAINING_COMPOUND_METABOLIC_PROCESS	0.978357	1.53403e-23	3.58887e-22
GOBP_MITOCHONDRIAL_TRANSCRIPTION	0.978328	1.25865e-19	1.34871e-18
GOBP_SNO_S_RNA_PROCESSING	0.97797	4.86362e-31	8.64146e-29
GOBP_RRNA_3_END_PROCESSING	0.977479	1.24978e-23	3.01506e-22
GOBP_TELOMERE_ORGANIZATION	0.977199	6.55351e-07	1.48613e-06
GOBP_TRANSCRIPTION_BY_RNA_POLYMERASE_I	0.976835	3.80365e-12	1.48973e-11
GOBP_PYRIMIDINE_RIBONUCLEOSIDE_TRIPHOSPHATE_BIOSYNTHETIC_PROCESS	0.976476	4.89801e-30	6.63907e-28
GOBP_APOPTOTIC_MITOCHONDRIAL_CHANGES	0.975869	6.83283e-16	4.1229e-15
REACTOME_G2_PHASE	0.975795	2.04391e-20	2.50217e-19
GOBP_PTERIDINE_CONTAINING_COMPOUND_METABOLIC_PROCESS	0.975477	7.0224e-21	9.35466e-20
KEGG_PEROXISOME	0.974309	6.96185e-08	1.73492e-07
GOBP_POSITIVE_REGULATION_OF_DNA_RECOMBINATION	0.973743	2.61026e-18	2.28189e-17
REACTOME_CYTOSOLIC_IRON_SULFUR_CLUSTER_ASSEMBLY	0.972462	5.52038e-18	4.5793e-17
GOBP_REGULATION_OF_MEIOTIC_CELL_CYCLE	0.969219	4.85179e-18	4.06573e-17
GOBP_PROTEIN_LOCALIZATION_TO_CHROMOSOME	0.969168	2.08316e-07	4.96814e-07
GOBP_MITOCHONDRIAL_GENOME_MAINTENANCE	0.96784	5.04658e-26	2.07012e-24
GOBP_POSTREPLICATION_REPAIR	0.966453	3.68594e-19	3.6631e-18
REACTOME_TP53_REGULATES_TRANSCRIPTION_OF_GENES_INVOLVED_IN_G2_CELL_CYCLE_ARREST	0.96614	9.39652e-17	6.38148e-16
GOBP_REGULATION_OF_ATTACHMENT_OF_SPINDLE_MICROTUBULES_TO_KINETOCHORE	0.963602	4.6703e-14	2.24516e-13
GOBP_TRNA_AMINOACYLATION_FOR_MITOCHONDRIAL_PROTEIN_TRANSLATION	0.963401	2.77714e-27	1.57387e-25
REACTOME_INSERTION_OF_TAIL_ANCHORED_PROTEINS_INTO_THE_ENDOPLASMIC_RETICULUM_MEMBRANE	0.961766	5.25594e-26	2.12631e-24
GOBP_POSITIVE_REGULATION_OF_CHROMOSOME_CONDENSATION	0.959878	4.22562e-13	1.81801e-12
GOBP_ASPARTATE_FAMILY_AMINO_ACID_METABOLIC_PROCESS	0.959442	1.19005e-18	1.08734e-17
REACTOME_RNA_POLYMERASE_II_TRANSCRIBES_SNRNA_GENES	0.955341	7.1643e-15	3.8198e-14
REACTOME_SUMO_IS_TRANSFERRED_FROM_E1_TO_E2_UBE2I_UBC9	0.954529	1.66823e-22	3.12004e-21
GOBP_DOUBLE_STRAND_BREAK_REPAIR_VIA_NONHOMOLOGOUS_END_JOINING	0.953643	1.99175e-17	1.51548e-16
GOBP_REGULATION_OF_UBIQUITIN_PROTEIN_TRANSFERASE_ACTIVITY	0.95327	6.40638e-15	3.4324e-14
GOBP_SNO_S_RNA_METABOLIC_PROCESS	0.953269	5.51491e-27	2.9004e-25
GOBP_NUCLEOLAR_LARGE_RRNA_TRANSCRIPTION_BY_RNA_POLYMERASE_I	0.953182	6.17016e-19	5.88385e-18
GOBP_TETRAPYRROLE_METABOLIC_PROCESS	0.952657	4.22728e-16	2.62419e-15
GOBP_NEGATIVE_REGULATION_OF_CELL_CYCLE_G2_M_PHASE_TRANSITION	0.952059	9.02542e-18	7.2846e-17
GOBP_SNRNA_MODIFICATION	0.950751	1.09657e-29	1.37312e-27
GOBP_MITOTIC_SPINDLE_ASSEMBLY	0.950456	1.63273e-10	5.36946e-10
REACTOME_SARS_COV_1_MODULATES_HOST_TRANSLATION_MACHINERY	0.950054	0.00021051	0.000373118
GOBP_CHAPERONE_MEDIATED_PROTEIN_COMPLEX_ASSEMBLY	0.948933	3.31448e-19	3.33426e-18
GOBP_SMALL_MOLECULE_BIOSYNTHETIC_PROCESS	0.946354	4.12833e-08	1.05561e-07
REACTOME_TRANSPORT_OF_MATURE_MRNAS_DERIVED_FROM_INTRONLESS_TRANSCRIPTS	0.944815	4.20522e-09	1.19572e-08
GOBP_U4_SNRNA_3_END_PROCESSING	0.944576	4.51468e-23	9.65188e-22
GOBP_GPI_ANCHOR_METABOLIC_PROCESS	0.944186	1.6039e-18	1.44242e-17
REACTOME_DNA_REPLICATION_INITIATION	0.943386	7.1037e-16	4.27706e-15
REACTOME_GLUCONEOGENESIS	0.941126	1.36131e-14	7.03003e-14
GOBP_MITOTIC_CHROMOSOME_CONDENSATION	0.940877	9.68035e-13	4.03287e-12
GOBP_RNA_SPLICING_VIA_ENDONUCLEOLYTIC_CLEAVAGE_AND_LIGATION	0.939064	9.96421e-16	5.87486e-15
GOBP_MITOCHONDRIAL_DNA_REPLICATION	0.938685	6.04916e-24	1.59708e-22
GOBP_RIBOSOMAL_SMALL_SUBUNIT_ASSEMBLY	0.937881	1.27619e-10	4.25333e-10
GOBP_CENTROSOME_SEPARATION	0.937258	9.81701e-20	1.07204e-18
GOBP_RNA_GUANINE_N7_METHYLATION	0.936376	4.26959e-27	2.31014e-25
GOBP_DEOXYRIBONUCLEOTIDE_BIOSYNTHETIC_PROCESS	0.935028	1.9003e-19	1.97355e-18
GOBP_SMALL_NUCLEOLAR_RIBONUCLEOPROTEIN_COMPLEX_ASSEMBLY	0.934962	1.59298e-16	1.0509e-15
GOBP_REGULATION_OF_MITOTIC_CENTROSOME_SEPARATION	0.934581	9.55172e-22	1.52781e-20
REACTOME_INTERACTIONS_OF_VPR_WITH_HOST_CELLULAR_PROTEINS	0.934433	6.13351e-11	2.11274e-10
GOBP_MONOCARBOXYLIC_ACID_CATABOLIC_PROCESS	0.93418	7.171e-07	1.61889e-06
REACTOME_METABOLISM_OF_COFACTORS	0.93177	5.61286e-15	3.02947e-14
REACTOME_PCP_CE_PATHWAY	0.931469	1.55589e-08	4.16298e-08
GOBP_PYRIMIDINE_CONTAINING_COMPOUND_BIOSYNTHETIC_PROCESS	0.929868	3.24316e-28	2.49363e-26
GOBP_HETEROCYCLE_CATABOLIC_PROCESS	0.929283	1.94526e-11	7.02839e-11
GOBP_MRNA_CIS_SPLICING_VIA_SPLICEOSOME	0.929236	1.0326e-21	1.64365e-20
GOBP_POSITIVE_REGULATION_OF_MITOTIC_CELL_CYCLE	0.928802	3.92983e-11	1.37822e-10
GOBP_REGULATION_OF_MRNA_SPLICING_VIA_SPLICEOSOME	0.928802	5.04403e-08	1.27585e-07
REACTOME_SUMOYLATION_OF_SUMOYLATION_PROTEINS	0.92543	5.58202e-11	1.93036e-10
GOBP_QUINONE_METABOLIC_PROCESS	0.924252	4.55169e-14	2.19215e-13
GOBP_NUCLEAR_TRANSPORT	0.922866	1.91168e-06	4.14355e-06
REACTOME_SIGNALING_BY_FGFR2_IIIA_TM	0.922615	1.81845e-21	2.72419e-20
GOBP_REGULATION_OF_AMIDE_METABOLIC_PROCESS	0.92058	1.39932e-07	3.39326e-07
GOBP_MITOTIC_DNA_INTEGRITY_CHECKPOINT_SIGNALING	0.919716	1.45718e-16	9.65676e-16
GOBP_AMINO_ACID_CATABOLIC_PROCESS	0.91971	6.56277e-08	1.6392e-07
REACTOME_GOLGI_TO_ER_RETROGRADE_TRANSPORT	0.919614	2.69852e-11	9.62826e-11
GOBP_MISMATCH_REPAIR	0.919463	1.5676e-18	1.4117e-17
GOBP_POSITIVE_REGULATION_OF_METAPHASE_ANAPHASE_TRANSITION_OF_CELL_CYCLE	0.918416	2.20414e-20	2.6759e-19
GOBP_PROTEIN_LOCALIZATION_TO_CHROMOSOME_TELOMERIC_REGION	0.916008	1.52962e-16	1.01164e-15
GOBP_OLIGOSACCHARIDE_LIPID_INTERMEDIATE_BIOSYNTHETIC_PROCESS	0.915749	2.9661e-15	1.65528e-14
GOBP_2_OXOGLUTARATE_METABOLIC_PROCESS	0.914846	7.66696e-22	1.26007e-20
GOBP_REGULATION_OF_NCRNA_TRANSCRIPTION	0.91238	1.14581e-19	1.23789e-18
GOBP_HISTONE_DEUBIQUITINATION	0.911864	1.67538e-21	2.54486e-20
GOBP_FORMATION_OF_CYTOPLASMIC_TRANSLATION_INITIATION_COMPLEX	0.911838	5.79576e-11	2.00112e-10
GOBP_CHAPERONE_MEDIATED_PROTEIN_FOLDING	0.910156	2.08258e-11	7.50185e-11
GOBP_PYRIMIDINE_RIBONUCLEOTIDE_BIOSYNTHETIC_PROCESS	0.907488	1.24365e-33	6.5406e-31
GOBP_MRNA_PSEUDOURIDINE_SYNTHESIS	0.907089	8.04997e-16	4.80877e-15
GOBP_SPERM_EGG_RECOGNITION	0.907044	1.83323e-15	1.04661e-14
GOBP_THIOESTER_METABOLIC_PROCESS	0.907015	4.20658e-11	1.47018e-10
GOBP_DNA_REPLICATION_DEPENDENT_CHROMATIN_ASSEMBLY	0.903444	1.08321e-18	9.94556e-18
REACTOME_MRNA_DECAY_BY_3_TO_5_EXORIBONUCLEASE	0.902743	1.24014e-16	8.30209e-16
REACTOME_MITOCHONDRIAL_FATTY_ACID_BETA_OXIDATION	0.90245	3.83958e-10	1.21295e-09
REACTOME_MITOCHONDRIAL_IRON_SULFUR_CLUSTER_BIOGENESIS	0.901836	1.27875e-17	1.00797e-16
GOBP_INTRACELLULAR_PROTEIN_TRANSPORT	0.901755	8.25633e-07	1.85278e-06
REACTOME_REGULATION_OF_RAS_BY_GAPS	0.901572	1.71573e-08	4.57018e-08
GOBP_NEGATIVE_REGULATION_OF_TELOMERASE_ACTIVITY	0.901186	6.20321e-32	1.63177e-29
GOBP_PYRIMIDINE_DEOXYRIBONUCLEOSIDE_TRIPHOSPHATE_METABOLIC_PROCESS	0.900372	4.09457e-19	4.02658e-18
GOBP_GLYCINE_METABOLIC_PROCESS	0.898463	9.10067e-20	1.00214e-18
REACTOME_FORMATION_OF_INCISION_COMPLEX_IN_GG_NER	0.898445	7.91131e-16	4.74102e-15
KEGG_OOCYTE_MEIOSIS	0.898138	4.26073e-12	1.66182e-11
REACTOME_REGULATION_OF_RUNX2_EXPRESSION_AND_ACTIVITY	0.895528	3.17471e-07	7.43121e-07
GOBP_NEGATIVE_REGULATION_OF_DNA_TEMPLATED_TRANSCRIPTION_ELONGATION	0.894199	1.70148e-21	2.57138e-20
REACTOME_NUCLEAR_ENVELOPE_BREAKDOWN	0.891949	1.95003e-09	5.74737e-09
GOBP_TETRAHYDROFOLATE_METABOLIC_PROCESS	0.890724	6.5815e-23	1.3542e-21
REACTOME_REGULATION_OF_PTEN_GENE_TRANSCRIPTION	0.890235	4.39983e-18	3.70589e-17
GOBP_NEGATIVE_REGULATION_OF_UBIQUITIN_PROTEIN_LIGASE_ACTIVITY	0.890042	1.49603e-11	5.46536e-11
REACTOME_PENTOSE_PHOSPHATE_PATHWAY	0.889427	2.56347e-17	1.91721e-16
GOBP_MEIOSIS_II_CELL_CYCLE_PROCESS	0.887828	1.12829e-19	1.22198e-18
GOBP_ORGANIC_CYCLIC_COMPOUND_CATABOLIC_PROCESS	0.886265	2.64925e-12	1.05329e-11
GOBP_PEPTIDYL_ARGININE_MODIFICATION	0.886196	2.20247e-21	3.22832e-20
GOBP_PORPHYRIN_CONTAINING_COMPOUND_METABOLIC_PROCESS	0.886044	4.48122e-17	3.20561e-16
REACTOME_SELECTIVE_AUTOPHAGY	0.883889	4.6912e-20	5.42479e-19
GOBP_NEGATIVE_REGULATION_OF_RNA_SPLICING	0.883493	1.13952e-14	5.93835e-14
REACTOME_CDC6_ASSOCIATION_WITH_THE_ORC_ORIGIN_COMPLEX	0.88329	3.11362e-15	1.73539e-14
HALLMARK_FATTY_ACID_METABOLISM	0.8813	2.09106e-05	4.10103e-05
GOBP_REGULATION_OF_TRANSCRIPTION_ELONGATION_BY_RNA_POLYMERASE_II	0.88088	3.86192e-13	1.66699e-12
GOBP_NEGATIVE_REGULATION_OF_TRANSCRIPTION_BY_RNA_POLYMERASE_II	0.88029	8.6689e-05	0.000159948
REACTOME_INTERACTIONS_OF_REV_WITH_HOST_CELLULAR_PROTEINS	0.878754	3.81393e-08	9.79405e-08
GOBP_REPLICATION_FORK_PROCESSING	0.877365	8.47139e-10	2.57948e-09
GOBP_FATTY_ACID_CATABOLIC_PROCESS	0.877285	5.90216e-07	1.34632e-06
KEGG_PYRUVATE_METABOLISM	0.876139	7.24416e-14	3.39801e-13
GOBP_REGULATION_OF_SPINDLE_ORGANIZATION	0.87493	4.46721e-16	2.7614e-15
REACTOME_PURINE_RIBONUCLEOSIDE_MONOPHOSPHATE_BIOSYNTHESIS	0.874355	3.18309e-20	3.7636e-19
GOBP_REGULATION_OF_MITOTIC_CYTOKINESIS	0.873715	3.88919e-19	3.84475e-18
REACTOME_TRANSPORT_OF_THE_SLBP_DEPENDANT_MATURE_MRNA	0.873104	8.7639e-09	2.41012e-08
REACTOME_PIWI_INTERACTING_RNA_PIRNA_BIOGENESIS	0.872708	3.89067e-22	6.76976e-21
GOBP_L_SERINE_METABOLIC_PROCESS	0.868358	3.45788e-26	1.50047e-24
GOBP_RNA_CAPPING	0.867742	1.15509e-13	5.28615e-13
REACTOME_PROCESSING_AND_ACTIVATION_OF_SUMO	0.867312	2.09047e-19	2.15404e-18
HALLMARK_UV_RESPONSE_UP	0.867063	2.39965e-10	7.74058e-10
KEGG_RNA_DEGRADATION	0.867029	7.30247e-12	2.75898e-11
GOBP_AMINOACYL_TRNA_METABOLISM_INVOLVED_IN_TRANSLATIONAL_FIDELITY	0.866198	2.63197e-20	3.15741e-19
GOBP_ENDONUCLEOLYTIC_CLEAVAGE_INVOLVED_IN_RRNA_PROCESSING	0.866054	2.88969e-15	1.61675e-14
REACTOME_FOLDING_OF_ACTIN_BY_CCT_TRIC	0.865247	7.70718e-15	4.0877e-14
GOBP_SIGNAL_TRANSDUCTION_IN_RESPONSE_TO_DNA_DAMAGE	0.864573	3.13016e-09	9.00358e-09
REACTOME_SIGNALING_BY_NOTCH4	0.864415	1.03883e-09	3.13556e-09
GOBP_PROTEIN_NEDDYLATION	0.863682	5.60758e-12	2.15454e-11
GOBP_MITOTIC_RECOMBINATION	0.86351	1.6692e-18	1.49704e-17
REACTOME_NEURONAL_SYSTEM	0.86296	0.0101283	0.0146386
GOBP_MITOTIC_INTRA_S_DNA_DAMAGE_CHECKPOINT_SIGNALING	0.860743	8.66574e-25	2.71926e-23
GOBP_SCARNA_LOCALIZATION_TO_CAJAL_BODY	0.860645	2.80922e-17	2.08676e-16
KEGG_GLYCOSYLPHOSPHATIDYLINOSITOL_GPI_ANCHOR_BIOSYNTHESIS	0.859674	2.19833e-18	1.93335e-17
GOBP_MEIOTIC_CELL_CYCLE_PHASE_TRANSITION	0.859471	2.83069e-16	1.80232e-15
GOBP_SPLICEOSOMAL_TRI_SNRNP_COMPLEX_ASSEMBLY	0.859324	2.82525e-18	2.4584e-17
GOBP_CYTOSKELETON_DEPENDENT_CYTOKINESIS	0.857763	4.99025e-17	3.54276e-16
REACTOME_SEALING_OF_THE_NUCLEAR_ENVELOPE_NE_BY_ESCRT_III	0.857535	7.93545e-24	2.01032e-22
GOBP_TRNA_WOBBLE_BASE_MODIFICATION	0.856118	3.7438e-20	4.40282e-19
GOBP_POSITIVE_REGULATION_OF_MITOTIC_CELL_CYCLE_SPINDLE_ASSEMBLY_CHECKPOINT	0.854446	7.81126e-12	2.93603e-11
REACTOME_CELLULAR_RESPONSE_TO_HEAT_STRESS	0.852984	3.7844e-09	1.0805e-08
GOBP_REGULATION_OF_TRANSCRIPTION_OF_NUCLEOLAR_LARGE_RRNA_BY_RNA_POLYMERASE_I	0.852966	7.49803e-17	5.18863e-16
GOBP_BASE_EXCISION_REPAIR_GAP_FILLING	0.851611	8.36108e-15	4.41669e-14
GOBP_TRNA_WOBBLE_URIDINE_MODIFICATION	0.850571	8.2684e-21	1.08839e-19
GOBP_BINDING_OF_SPERM_TO_ZONA_PELLUCIDA	0.850262	3.79638e-14	1.84664e-13
GOBP_DTTP_METABOLIC_PROCESS	0.849864	6.95457e-21	9.28312e-20
REACTOME_RECYCLING_OF_EIF2_GDP	0.849351	9.42603e-22	1.50954e-20
GOBP_PROTEIN_MONOUBIQUITINATION	0.848664	4.31718e-13	1.85558e-12
GOBP_PYRIMIDINE_NUCLEOSIDE_MONOPHOSPHATE_BIOSYNTHETIC_PROCESS	0.848594	1.31899e-29	1.5952e-27
GOBP_KINETOCHORE_ASSEMBLY	0.847797	7.04691e-13	2.97727e-12
GOBP_CELL_CYCLE_DNA_REPLICATION_INITIATION	0.847549	6.86486e-15	3.66609e-14
GOBP_PEPTIDYL_HISTIDINE_MODIFICATION	0.847164	6.21899e-22	1.03897e-20
GOBP_PROTEIN_O_LINKED_MANNOSYLATION	0.847154	2.52563e-27	1.44378e-25
GOBP_PROTEIN_CONTAINING_COMPLEX_LOCALIZATION	0.847018	5.59693e-10	1.73797e-09
GOBP_PYRIMIDINE_CONTAINING_COMPOUND_METABOLIC_PROCESS	0.845447	4.44391e-23	9.54715e-22
GOBP_REGULATION_OF_TELOMERE_MAINTENANCE_IN_RESPONSE_TO_DNA_DAMAGE	0.842839	6.49627e-25	2.0986e-23
REACTOME_ABERRANT_REGULATION_OF_MITOTIC_EXIT_IN_CANCER_DUE_TO_RB1_DEFECTS	0.842035	5.54256e-16	3.38317e-15
GOBP_REGULATION_OF_TELOMERASE_ACTIVITY	0.841559	1.88287e-15	1.07355e-14
GOBP_NUCLEAR_TRANSCRIBED_MRNA_CATABOLIC_PROCESS_EXONUCLEOLYTIC_3_5	0.840247	1.216e-21	1.90787e-20
REACTOME_CONVERSION_FROM_APC_C_CDC20_TO_APC_C_CDH1_IN_LATE_ANAPHASE	0.840159	1.44922e-15	8.37923e-15
GOBP_MALE_GAMETE_GENERATION	0.839629	9.24621e-05	0.000169955
GOBP_DNA_SYNTHESIS_INVOLVED_IN_DNA_REPAIR	0.839606	3.70736e-16	2.32119e-15
GOBP_REPLICATION_FORK_PROTECTION	0.839383	3.12635e-20	3.69984e-19
GOBP_REGULATION_OF_DNA_RECOMBINATION	0.839067	9.5948e-10	2.90808e-09
GOBP_XMP_METABOLIC_PROCESS	0.837389	2.81686e-18	2.45272e-17
GOBP_NUCLEOSIDE_MONOPHOSPHATE_METABOLIC_PROCESS	0.83671	4.80203e-16	2.95171e-15
GOBP_REGULATION_OF_DNA_TEMPLATED_TRANSCRIPTION_INITIATION	0.836468	4.01345e-14	1.94791e-13
KEGG_CARDIAC_MUSCLE_CONTRACTION	0.836181	1.43501e-12	5.86861e-12
GOBP_REGULATION_OF_TRANSLATIONAL_ELONGATION	0.835439	4.04998e-21	5.68901e-20
GOBP_PROTEIN_LOCALIZATION_TO_NUCLEOLUS	0.835197	1.718e-17	1.32095e-16
GOBP_SPINDLE_ASSEMBLY_INVOLVED_IN_FEMALE_MEIOSIS	0.834979	3.2062e-16	2.0228e-15
REACTOME_COOPERATION_OF_PDCL_PHLP1_AND_TRIC_CCT_IN_G_PROTEIN_BETA_FOLDING	0.834866	3.20872e-21	4.56088e-20
GOBP_PROTEIN_DNA_COMPLEX_SUBUNIT_ORGANIZATION	0.834771	0.000251283	0.000441635
GOBP_SNORNA_LOCALIZATION	0.833892	1.21943e-16	8.18432e-16
GOBP_RESOLUTION_OF_MEIOTIC_RECOMBINATION_INTERMEDIATES	0.833221	7.6869e-24	1.95111e-22
GOBP_CHROMATIN_ORGANIZATION	0.832437	0.00977844	0.0141625
REACTOME_GLYCOLYSIS	0.831961	2.21486e-10	7.17621e-10
GOBP_POSITIVE_REGULATION_OF_MITOTIC_SISTER_CHROMATID_SEGREGATION	0.830537	3.16772e-25	1.09316e-23
GOBP_CYTOPLASMIC_TRANSLATIONAL_INITIATION	0.829873	2.04107e-09	6.00896e-09
GOBP_POSITIVE_REGULATION_OF_CELL_CYCLE_CHECKPOINT	0.826912	1.97401e-11	7.12245e-11
GOBP_PROTEIN_PEPTIDYL_PROLYL_ISOMERIZATION	0.826393	6.43208e-11	2.21211e-10
GOBP_ENDONUCLEOLYTIC_CLEAVAGE_IN_ITS1_TO_SEPARATE_SSU_RRNA_FROM_5_8S_RRNA_AND_LSU_RRNA_FROM_TRICISTRONIC_RRNA_TRANSCRIPT_SSU_RRNA_5_8S_RRNA_LSU_RRNA	0.82527	2.89319e-17	2.14102e-16
GOBP_REGULATION_OF_TELOMERE_MAINTENANCE	0.824922	1.51322e-09	4.50133e-09
REACTOME_ANTIGEN_PROCESSING_UBIQUITINATION_PROTEASOME_DEGRADATION	0.824917	2.43516e-08	6.39199e-08
GOBP_TELOMERE_MAINTENANCE_VIA_SEMI_CONSERVATIVE_REPLICATION	0.822765	2.76276e-19	2.81806e-18
GOBP_DEPYRIMIDINATION	0.821781	1.43284e-23	3.37617e-22
REACTOME_TP53_REGULATES_TRANSCRIPTION_OF_CELL_CYCLE_GENES	0.821701	4.32876e-09	1.22952e-08
GOBP_CELL_REDOX_HOMEOSTASIS	0.819979	2.72836e-14	1.35624e-13
REACTOME_CARBOXYTERMINAL_POST_TRANSLATIONAL_MODIFICATIONS_OF_TUBULIN	0.819973	3.24844e-14	1.59486e-13
GOBP_REGULATION_OF_STEM_CELL_POPULATION_MAINTENANCE	0.819177	2.48959e-11	8.91182e-11
GOBP_MRNA_METHYLATION	0.818787	4.11628e-19	4.04189e-18
GOBP_NUCLEAR_ENVELOPE_ORGANIZATION	0.817979	3.39035e-19	3.39758e-18
GOBP_NUCLEAR_MEMBRANE_ORGANIZATION	0.81797	2.40798e-19	2.46767e-18
GOBP_NUCLEOSIDE_BISPHOSPHATE_CATABOLIC_PROCESS	0.817509	3.23141e-15	1.79572e-14
GOBP_PROTEIN_LIPOYLATION	0.817447	1.07345e-21	1.6984e-20
GOBP_REGULATION_OF_MITOCHONDRIAL_MEMBRANE_PERMEABILITY	0.817414	2.76355e-16	1.76213e-15
GOBP_INTRACILIARY_ANTEROGRADE_TRANSPORT	0.816681	5.16324e-09	1.45679e-08
GOBP_PENTOSE_METABOLIC_PROCESS	0.81649	1.28109e-23	3.06809e-22
KEGG_SELENOAMINO_ACID_METABOLISM	0.815487	2.69464e-17	2.00618e-16
GOBP_PYRIMIDINE_DEOXYRIBONUCLEOTIDE_BIOSYNTHETIC_PROCESS	0.815456	9.94814e-21	1.29503e-19
GOBP_DNA_MODIFICATION	0.815349	6.10294e-15	3.27784e-14
GOBP_GMP_BIOSYNTHETIC_PROCESS	0.814852	1.03244e-12	4.28352e-12
REACTOME_G2_M_DNA_REPLICATION_CHECKPOINT	0.814291	1.48573e-13	6.70592e-13
GOBP_PROTEIN_MANNOSYLATION	0.812984	1.58667e-21	2.42576e-20
GOBP_RRNA_BASE_METHYLATION	0.812819	1.20746e-21	1.89901e-20
REACTOME_UCH_PROTEINASES	0.81266	3.15759e-07	7.39378e-07
REACTOME_NUCLEAR_IMPORT_OF_REV_PROTEIN	0.812226	7.30783e-08	1.81838e-07
REACTOME_FGFR2_ALTERNATIVE_SPLICING	0.810411	5.99257e-14	2.83113e-13
GOBP_G2_MI_TRANSITION_OF_MEIOTIC_CELL_CYCLE	0.810311	4.67531e-16	2.87896e-15
GOBP_INTRACILIARY_TRANSPORT	0.810259	2.06862e-05	4.05883e-05
KEGG_GLUTATHIONE_METABOLISM	0.808725	6.88709e-12	2.61106e-11
GOBP_MONOUBIQUITINATED_HISTONE_DEUBIQUITINATION	0.808615	8.42259e-21	1.1074e-19
GOBP_MITOTIC_CYTOKINESIS	0.808328	1.83756e-13	8.19547e-13
GOBP_TRANSCRIPTION_BY_RNA_POLYMERASE_III	0.806435	7.95416e-14	3.71911e-13
REACTOME_MITOPHAGY	0.806172	6.71485e-18	5.5076e-17
GOBP_ALPHA_AMINO_ACID_CATABOLIC_PROCESS	0.805011	2.94247e-07	6.91345e-07
REACTOME_TRANSLESION_SYNTHESIS_BY_POLK	0.804685	3.83552e-15	2.11533e-14
REACTOME_CHK1_CHK2_CDS1_MEDIATED_INACTIVATION_OF_CYCLIN_B_CDK1_COMPLEX	0.804659	1.5819e-10	5.21143e-10
GOBP_REGULATION_OF_CELLULAR_MACROMOLECULE_BIOSYNTHETIC_PROCESS	0.804554	3.96673e-06	8.33939e-06
GOBP_2FE_2S_CLUSTER_ASSEMBLY	0.804204	9.18922e-17	6.25038e-16
GOBP_SEXUAL_REPRODUCTION	0.802774	0.000271217	0.000475208
KEGG_TERPENOID_BACKBONE_BIOSYNTHESIS	0.801201	2.09202e-12	8.41672e-12
REACTOME_REGULATION_OF_HSF1_MEDIATED_HEAT_SHOCK_RESPONSE	0.801016	2.92273e-08	7.60048e-08
GOBP_BASE_EXCISION_REPAIR_AP_SITE_FORMATION	0.800412	1.98013e-23	4.50428e-22
GOBP_REGULATION_OF_MITOCHONDRIAL_MEMBRANE_PERMEABILITY_INVOLVED_IN_APOPTOTIC_PROCESS	0.799525	1.31248e-17	1.0327e-16
GOBP_REPRODUCTION	0.798685	0.000421914	0.000725235
GOBP_FATTY_ACID_BETA_OXIDATION	0.797862	5.28378e-07	1.21178e-06
GOBP_FATTY_ACYL_COA_CATABOLIC_PROCESS	0.797601	6.93033e-22	1.14761e-20
GOBP_REGULATION_OF_TETRAPYRROLE_METABOLIC_PROCESS	0.795969	1.70633e-19	1.78196e-18
GOBP_POSITIVE_REGULATION_OF_MITOCHONDRION_ORGANIZATION	0.794986	5.60889e-17	3.94784e-16
GOBP_REGULATION_OF_DNA_DUPLEX_UNWINDING	0.794583	3.29802e-19	3.32025e-18
REACTOME_INHIBITION_OF_REPLICATION_INITIATION_OF_DAMAGED_DNA_BY_RB1_E2F1	0.793897	1.43871e-18	1.29919e-17
GOBP_AMP_BIOSYNTHETIC_PROCESS	0.793761	4.30313e-14	2.08159e-13
GOBP_NUCLEUS_ORGANIZATION	0.792717	1.60787e-11	5.85442e-11
GOBP_REGULATION_OF_DNA_STRAND_ELONGATION	0.792315	8.28707e-26	3.16739e-24
REACTOME_SUMO_IS_CONJUGATED_TO_E1_UBA2_SAE1	0.792091	1.57954e-16	1.04256e-15
GOBP_MICROTUBULE_BASED_MOVEMENT	0.790974	0.00302032	0.00466696
GOBP_PROTON_TRANSPORTING_V_TYPE_ATPASE_COMPLEX_ASSEMBLY	0.79044	7.48995e-29	7.08474e-27
GOBP_RNA_TEMPLATED_DNA_BIOSYNTHETIC_PROCESS	0.790138	1.99039e-10	6.47923e-10
GOBP_REGULATION_OF_PROTEASOMAL_PROTEIN_CATABOLIC_PROCESS	0.789984	8.75847e-11	2.97485e-10
GOBP_MITOTIC_G2_M_TRANSITION_CHECKPOINT	0.788595	1.33888e-14	6.92238e-14
GOBP_MALE_MEIOTIC_NUCLEAR_DIVISION	0.787668	1.09626e-11	4.06245e-11
GOBP_TRANSPORT_ALONG_MICROTUBULE	0.78766	6.15498e-06	1.27162e-05
GOBP_PROTEIN_INSERTION_INTO_ER_MEMBRANE_BY_STOP_TRANSFER_MEMBRANE_ANCHOR_SEQUENCE	0.786789	9.11372e-18	7.34685e-17
HALLMARK_GLYCOLYSIS	0.785411	8.8389e-07	1.97945e-06
REACTOME_POST_CHAPERONIN_TUBULIN_FOLDING_PATHWAY	0.783823	8.81094e-18	7.129e-17
REACTOME_NUCLEAR_PORE_COMPLEX_NPC_DISASSEMBLY	0.783795	6.15828e-08	1.54286e-07
GOBP_PURINE_NUCLEOSIDE_MONOPHOSPHATE_BIOSYNTHETIC_PROCESS	0.783002	4.569e-12	1.77521e-11
GOBP_GLUTAMINE_FAMILY_AMINO_ACID_METABOLIC_PROCESS	0.780598	3.40429e-16	2.14161e-15
GOBP_TRNA_THREONYLCARBAMOYLADENOSINE_MODIFICATION	0.778812	3.71305e-20	4.37056e-19
GOBP_NUCLEOTIDE_EXCISION_REPAIR	0.778657	1.11363e-10	3.73805e-10
GOBP_DOLICHOL_METABOLIC_PROCESS	0.777205	1.6869e-14	8.61002e-14
GOBP_NEGATIVE_REGULATION_OF_MRNA_METABOLIC_PROCESS	0.776784	2.39785e-08	6.29782e-08
GOBP_REGULATION_OF_MRNA_METABOLIC_PROCESS	0.776778	0.000402553	0.00069377
GOBP_DNA_CATABOLIC_PROCESS_ENDONUCLEOLYTIC	0.776026	1.00592e-18	9.28132e-18
GOBP_DNA_ENDOREDUPLICATION	0.77467	3.01458e-17	2.22298e-16
GOBP_POLYADENYLATION_DEPENDENT_SNORNA_3_END_PROCESSING	0.7743	2.86236e-27	1.61521e-25
GOBP_RESOLUTION_OF_RECOMBINATION_INTERMEDIATES	0.773989	7.77849e-16	4.66355e-15
GOBP_NEGATIVE_REGULATION_OF_UBIQUITIN_PROTEIN_TRANSFERASE_ACTIVITY	0.772564	1.49119e-10	4.92617e-10
GOBP_PROTECTION_FROM_NON_HOMOLOGOUS_END_JOINING_AT_TELOMERE	0.771396	7.10806e-25	2.27943e-23
GOBP_REGULATION_OF_CYCLIN_DEPENDENT_PROTEIN_KINASE_ACTIVITY	0.769557	2.58426e-13	1.13486e-12
GOBP_SISTER_CHROMATID_COHESION	0.769157	4.32707e-07	1.00074e-06
GOBP_NUCLEOSIDE_BISPHOSPHATE_METABOLIC_PROCESS	0.768043	4.25197e-08	1.08427e-07
GOBP_REGULATION_OF_RNA_BINDING	0.767638	7.98304e-19	7.49186e-18
GOBP_OXALOACETATE_METABOLIC_PROCESS	0.767433	4.16889e-16	2.58916e-15
GOBP_MEIOTIC_SPINDLE_ASSEMBLY	0.766458	8.58228e-14	3.98586e-13
GOBP_MEIOTIC_CHROMOSOME_SEPARATION	0.765079	1.07543e-17	8.56951e-17
GOBP_NEGATIVE_REGULATION_OF_DNA_REPLICATION	0.764495	2.24999e-12	9.02465e-12
GOBP_HISTONE_ARGININE_METHYLATION	0.763261	3.58426e-19	3.57014e-18
GOBP_MITOCHONDRIAL_OUTER_MEMBRANE_PERMEABILIZATION	0.76239	1.19883e-15	7.00232e-15
GOBP_REGULATION_OF_PROTEIN_MODIFICATION_BY_SMALL_PROTEIN_CONJUGATION_OR_REMOVAL	0.762107	1.33146e-07	3.23466e-07
GOBP_HISTONE_METHYLATION	0.761939	6.53394e-07	1.48246e-06
GOBP_PROTEIN_TARGETING_TO_MEMBRANE	0.76183	4.40866e-17	3.15542e-16
KEGG_VALINE_LEUCINE_AND_ISOLEUCINE_DEGRADATION	0.76119	4.67249e-07	1.07628e-06
GOBP_CELLULAR_MODIFIED_AMINO_ACID_BIOSYNTHETIC_PROCESS	0.760475	4.07843e-16	2.53418e-15
GOBP_POSITIVE_REGULATION_OF_TRANSCRIPTION_OF_NUCLEOLAR_LARGE_RRNA_BY_RNA_POLYMERASE_I	0.760115	5.70102e-16	3.47506e-15
GOBP_STRAND_INVASION	0.759702	4.81061e-15	2.62121e-14
GOBP_MICROTUBULE_ORGANIZING_CENTER_ORGANIZATION	0.758662	5.55604e-07	1.27001e-06
GOBP_REGULATION_OF_DOUBLE_STRAND_BREAK_REPAIR_VIA_NONHOMOLOGOUS_END_JOINING	0.758405	2.52269e-21	3.665e-20
GOBP_DE_NOVO_AMP_BIOSYNTHETIC_PROCESS	0.757694	7.1596e-20	8.05946e-19
REACTOME_FATTY_ACID_METABOLISM	0.75752	1.39785e-06	3.0652e-06
GOBP_POSITIVE_REGULATION_OF_ATTACHMENT_OF_SPINDLE_MICROTUBULES_TO_KINETOCHORE	0.757089	1.04967e-15	6.16669e-15
GOBP_POSITIVE_REGULATION_OF_NUCLEASE_ACTIVITY	0.756448	4.58058e-15	2.50209e-14
KEGG_ONE_CARBON_POOL_BY_FOLATE	0.755983	7.95314e-19	7.46914e-18
GOBP_4FE_4S_CLUSTER_ASSEMBLY	0.755711	4.68776e-20	5.42479e-19
GOBP_FOLIC_ACID_METABOLIC_PROCESS	0.755638	2.45554e-20	2.95926e-19
REACTOME_ABC_FAMILY_PROTEINS_MEDIATED_TRANSPORT	0.755129	7.0562e-07	1.59462e-06
GOBP_PEROXISOME_FISSION	0.754474	1.45641e-16	9.65676e-16
GOBP_DNA_INTEGRATION	0.75414	8.61759e-20	9.55346e-19
REACTOME_INITIATION_OF_NUCLEAR_ENVELOPE_NE_REFORMATION	0.753055	3.4719e-11	1.22547e-10
REACTOME_POSTMITOTIC_NUCLEAR_PORE_COMPLEX_NPC_REFORMATION	0.751903	3.87688e-08	9.94792e-08
REACTOME_MICRORNA_MIRNA_BIOGENESIS	0.75189	1.37859e-15	7.9919e-15
GOBP_PIGMENT_BIOSYNTHETIC_PROCESS	0.7517	6.98715e-22	1.15411e-20
GOBP_HISTONE_H4_R3_METHYLATION	0.750448	9.24104e-18	7.42672e-17
GOBP_PROTEASOME_ASSEMBLY	0.74748	3.22167e-13	1.40307e-12
REACTOME_EXPORT_OF_VIRAL_RIBONUCLEOPROTEINS_FROM_NUCLEUS	0.746553	4.51264e-07	1.0422e-06
GOBP_POSITIVE_REGULATION_OF_DNA_TEMPLATED_TRANSCRIPTION_INITIATION	0.746082	8.20458e-12	3.07771e-11
GOBP_DEOXYRIBONUCLEOTIDE_METABOLIC_PROCESS	0.744406	2.48496e-12	9.89568e-12
GOBP_MEIOTIC_CHROMOSOME_CONDENSATION	0.743625	1.94811e-11	7.03675e-11
GOBP_DNA_TOPOLOGICAL_CHANGE	0.741718	1.4571e-16	9.65676e-16
GOBP_NUCLEAR_MEMBRANE_REASSEMBLY	0.740343	7.31239e-14	3.4283e-13
REACTOME_SYNAPTIC_ADHESION_LIKE_MOLECULES	0.740239	4.607e-09	1.30601e-08
REACTOME_MTORC1_MEDIATED_SIGNALLING	0.738235	5.00555e-21	6.89864e-20
GOBP_HISTONE_H3_ACETYLATION	0.736802	4.00963e-15	2.20396e-14
GOBP_ISOLEUCINE_METABOLIC_PROCESS	0.736697	3.93062e-12	1.53862e-11
GOBP_REGULATION_OF_HELICASE_ACTIVITY	0.735628	3.36061e-18	2.88604e-17
GOBP_TRNA_TRANSPORT	0.73501	1.25284e-21	1.95634e-20
GOBP_POSITIVE_REGULATION_OF_UBIQUITIN_PROTEIN_TRANSFERASE_ACTIVITY	0.734469	2.83732e-16	1.80567e-15
GOBP_REGULATION_OF_POSTSYNAPTIC_NEUROTRANSMITTER_RECEPTOR_ACTIVITY	0.734164	1.49172e-07	3.61133e-07
GOBP_RNA_CATABOLIC_PROCESS	0.733839	1.02267e-05	2.06894e-05
GOBP_METHYLGLYOXAL_METABOLIC_PROCESS	0.73299	9.17928e-17	6.24685e-16
GOBP_REGULATION_OF_ANAPHASE_PROMOTING_COMPLEX_DEPENDENT_CATABOLIC_PROCESS	0.732845	1.96635e-17	1.49789e-16
GOBP_NUCLEOLUS_ORGANIZATION	0.729747	4.83965e-16	2.97205e-15
GOBP_ALPHA_LINOLENIC_ACID_METABOLIC_PROCESS	0.729511	6.25103e-18	5.14643e-17
GOBP_POSITIVE_REGULATION_OF_HELICASE_ACTIVITY	0.729443	6.00136e-20	6.81398e-19
GOBP_REGULATION_OF_PROTEIN_UBIQUITINATION	0.728972	8.538e-08	2.10931e-07
GOBP_PYRIMIDINE_NUCLEOSIDE_MONOPHOSPHATE_METABOLIC_PROCESS	0.72887	2.2549e-20	2.72997e-19
GOBP_VIRAL_BUDDING	0.725025	4.50773e-12	1.75348e-11
GOBP_FATTY_ACYL_COA_METABOLIC_PROCESS	0.724241	2.06991e-14	1.04633e-13
GOBP_REGULATION_OF_TRANSCRIPTION_BY_RNA_POLYMERASE_I	0.721256	1.32984e-08	3.5844e-08
GOBP_ORGANELLE_ASSEMBLY	0.720584	0.00128694	0.00209078
GOBP_NUCLEAR_TRANSCRIBED_MRNA_CATABOLIC_PROCESS_EXONUCLEOLYTIC	0.720045	3.93216e-15	2.16499e-14
GOBP_VIRION_ASSEMBLY	0.719047	4.75558e-12	1.84389e-11
GOBP_MITOCHONDRIAL_OUTER_MEMBRANE_PERMEABILIZATION_INVOLVED_IN_PROGRAMMED_CELL_DEATH	0.718633	4.98479e-15	2.70827e-14
GOBP_FEMALE_MEIOSIS_CHROMOSOME_SEGREGATION	0.716835	3.29191e-18	2.83075e-17
GOBP_BRANCHED_CHAIN_AMINO_ACID_METABOLIC_PROCESS	0.716168	3.49667e-09	1.00227e-08
GOBP_PEPTIDYL_DIPHTHAMIDE_BIOSYNTHETIC_PROCESS_FROM_PEPTIDYL_HISTIDINE	0.715176	2.65472e-18	2.31922e-17
REACTOME_AMINO_ACIDS_REGULATE_MTORC1	0.714934	5.7521e-12	2.20685e-11
KEGG_PENTOSE_PHOSPHATE_PATHWAY	0.714379	1.3172e-14	6.81833e-14
REACTOME_TRANSMISSION_ACROSS_CHEMICAL_SYNAPSES	0.714087	0.00535099	0.00801399
REACTOME_GLUTATHIONE_CONJUGATION	0.713673	5.95206e-10	1.84266e-09
GOBP_TRANSLOCATION_OF_MOLECULES_INTO_HOST	0.712202	6.38353e-16	3.86243e-15
GOBP_NEGATIVE_REGULATION_OF_ORGANELLE_ORGANIZATION	0.710125	6.88015e-08	1.71489e-07
GOBP_ADP_TRANSPORT	0.709733	7.825e-18	6.38232e-17
REACTOME_SIGNALING_BY_HEDGEHOG	0.709426	3.7837e-11	1.32981e-10
GOBP_TELOMERIC_D_LOOP_DISASSEMBLY	0.708872	1.27514e-17	1.00573e-16
REACTOME_CYTOPROTECTION_BY_HMOX1	0.708336	5.38572e-12	2.07172e-11
GOBP_VERY_LONG_CHAIN_FATTY_ACID_METABOLIC_PROCESS	0.707171	9.82272e-13	4.087e-12
REACTOME_CLASS_I_PEROXISOMAL_MEMBRANE_PROTEIN_IMPORT	0.705858	2.45354e-13	1.07998e-12
GOBP_SULFUR_COMPOUND_METABOLIC_PROCESS	0.7053	1.21709e-06	2.68675e-06
GOBP_MITOTIC_DNA_REPLICATION_CHECKPOINT_SIGNALING	0.704879	6.06067e-12	2.31712e-11
GOBP_TELOMERIC_LOOP_DISASSEMBLY	0.704425	2.61385e-16	1.67398e-15
GOBP_NEGATIVE_REGULATION_OF_PROTEOLYSIS_INVOLVED_IN_PROTEIN_CATABOLIC_PROCESS	0.70394	6.62567e-12	2.51994e-11
REACTOME_BUDDING_AND_MATURATION_OF_HIV_VIRION	0.703777	2.37062e-10	7.65068e-10
REACTOME_DISORDERS_OF_TRANSMEMBRANE_TRANSPORTERS	0.703492	4.57205e-08	1.16251e-07
REACTOME_BASE_EXCISION_REPAIR	0.702804	0.000459335	0.000786475
GOBP_MITOCHONDRIAL_RNA_3_END_PROCESSING	0.70279	2.96377e-14	1.4633e-13
GOBP_PEPTIDYL_LYSINE_METHYLATION	0.702062	1.17885e-06	2.60453e-06
GOBP_REGULATION_OF_ELECTRON_TRANSFER_ACTIVITY	0.701944	1.04508e-21	1.6595e-20
GOBP_REGULATION_OF_MRNA_BINDING	0.701243	1.1352e-16	7.63851e-16
GOBP_SERINE_FAMILY_AMINO_ACID_CATABOLIC_PROCESS	0.699921	2.16062e-16	1.40078e-15
REACTOME_HSP90_CHAPERONE_CYCLE_FOR_STEROID_HORMONE_RECEPTORS_SHR_IN_THE_PRESENCE_OF_LIGAND	0.699278	1.1502e-10	3.85097e-10
REACTOME_DISEASES_OF_BASE_EXCISION_REPAIR	0.698923	2.73396e-22	4.89729e-21
REACTOME_ACTIVATION_OF_NOXA_AND_TRANSLOCATION_TO_MITOCHONDRIA	0.698697	3.03149e-17	2.23295e-16
GOBP_NUCLEOSIDE_DIPHOSPHATE_BIOSYNTHETIC_PROCESS	0.698291	1.474e-20	1.85456e-19
GOBP_FORMATION_OF_EXTRACHROMOSOMAL_CIRCULAR_DNA	0.697505	8.41288e-16	5.01872e-15
GOBP_GAMETE_GENERATION	0.697383	0.00082959	0.00137668
GOBP_ALTERNATIVE_MRNA_SPLICING_VIA_SPLICEOSOME	0.696924	4.71548e-06	9.85207e-06
REACTOME_PROCESSING_OF_INTRONLESS_PRE_MRNAS	0.696656	9.59682e-12	3.57245e-11
GOBP_POSITIVE_REGULATION_OF_DEOXYRIBONUCLEASE_ACTIVITY	0.695429	1.6361e-14	8.36695e-14
GOBP_MONOSACCHARIDE_BIOSYNTHETIC_PROCESS	0.694294	3.78332e-11	1.32981e-10
GOBP_GTP_BIOSYNTHETIC_PROCESS	0.69391	2.99162e-16	1.89744e-15
GOBP_REGULATION_OF_MITOCHONDRIAL_RNA_CATABOLIC_PROCESS	0.693708	3.60168e-13	1.56081e-12
GOBP_MEIOTIC_SPINDLE_ORGANIZATION	0.692157	2.91957e-12	1.15448e-11
KEGG_LYSINE_DEGRADATION	0.69214	2.19339e-14	1.10451e-13
GOBP_REGULATION_OF_PROTEIN_NEDDYLATION	0.691732	8.73738e-13	3.6609e-12
GOBP_NEGATIVE_REGULATION_OF_PROTEASOMAL_PROTEIN_CATABOLIC_PROCESS	0.690195	1.08809e-11	4.03448e-11
REACTOME_PROTEIN_PROTEIN_INTERACTIONS_AT_SYNAPSES	0.69015	0.0019405	0.00307431
GOBP_NEGATIVE_REGULATION_OF_DNA_METABOLIC_PROCESS	0.689659	6.52186e-07	1.47997e-06
GOBP_REGULATION_OF_DNA_HELICASE_ACTIVITY	0.689473	2.75773e-19	2.81511e-18
GOBP_MITOTIC_CYTOKINETIC_PROCESS	0.689265	1.13971e-09	3.42747e-09
GOBP_ISOCITRATE_METABOLIC_PROCESS	0.688601	3.95807e-16	2.46405e-15
REACTOME_TRANSCRIPTIONAL_REGULATION_BY_RUNX2	0.686325	7.30413e-07	1.64781e-06
GOBP_CELLULAR_PROCESS_INVOLVED_IN_REPRODUCTION_IN_MULTICELLULAR_ORGANISM	0.686126	0.000101874	0.000186577
GOBP_TETRAHYDROFOLATE_INTERCONVERSION	0.684825	4.00474e-18	3.39486e-17
GOBP_POST_TRANSLATIONAL_PROTEIN_TARGETING_TO_ENDOPLASMIC_RETICULUM_MEMBRANE	0.684511	1.05312e-15	6.18421e-15
REACTOME_FCERI_MEDIATED_NF_KB_ACTIVATION	0.68449	5.84084e-05	0.000109208
GOBP_DNA_PROTECTION	0.684263	6.96823e-22	1.15243e-20
GOBP_SIGNAL_TRANSDUCTION_BY_P53_CLASS_MEDIATOR	0.68405	1.09667e-08	2.98406e-08
GOBP_DEOXYRIBONUCLEOSIDE_MONOPHOSPHATE_BIOSYNTHETIC_PROCESS	0.683968	5.65312e-17	3.97684e-16
REACTOME_HSF1_ACTIVATION	0.683702	1.26729e-09	3.79292e-09
GOBP_REGULATION_OF_MITOCHONDRION_ORGANIZATION	0.683356	2.88621e-11	1.02756e-10
REACTOME_PEROXISOMAL_PROTEIN_IMPORT	0.682804	4.14233e-05	7.87957e-05
GOBP_THREONINE_METABOLIC_PROCESS	0.680759	9.99574e-16	5.89081e-15
GOBP_TRANSLESION_SYNTHESIS	0.678809	2.11409e-14	1.06662e-13
REACTOME_TELOMERE_C_STRAND_SYNTHESIS_INITIATION	0.677677	9.13297e-21	1.19364e-19
REACTOME_SULFUR_AMINO_ACID_METABOLISM	0.677631	2.94704e-10	9.40476e-10
GOBP_REGULATION_OF_DEOXYRIBONUCLEASE_ACTIVITY	0.676312	6.11935e-11	2.10842e-10
GOBP_MITOTIC_G2_DNA_DAMAGE_CHECKPOINT_SIGNALING	0.675604	9.00643e-16	5.34371e-15
GOBP_POSITIVE_REGULATION_OF_MEMBRANE_PERMEABILITY	0.675226	3.43337e-15	1.90152e-14
GOBP_REGULATION_OF_MEIOTIC_CELL_CYCLE_PHASE_TRANSITION	0.675072	4.70498e-16	2.89476e-15
GOBP_REGULATION_OF_EXIT_FROM_MITOSIS	0.674995	3.3052e-17	2.40624e-16
GOBP_STEROL_BIOSYNTHETIC_PROCESS	0.674314	2.92345e-08	7.60086e-08
GOBP_POSITIVE_REGULATION_OF_INCLUSION_BODY_ASSEMBLY	0.674183	1.54684e-20	1.93461e-19
GOBP_PEPTIDYL_GLUTAMIC_ACID_MODIFICATION	0.674135	9.02611e-16	5.35297e-15
REACTOME_PROCESSING_OF_DNA_DOUBLE_STRAND_BREAK_ENDS	0.67407	0.00138079	0.00223414
GOBP_PEROXISOME_ORGANIZATION	0.67362	1.28138e-09	3.83335e-09
GOBP_PTERIDINE_CONTAINING_COMPOUND_BIOSYNTHETIC_PROCESS	0.672159	1.29022e-11	4.75042e-11
GOBP_G0_TO_G1_TRANSITION	0.670103	7.56683e-13	3.1867e-12
GOBP_TRNA_PSEUDOURIDINE_SYNTHESIS	0.669388	1.7168e-14	8.74903e-14
GOBP_PYRIDINE_CONTAINING_COMPOUND_METABOLIC_PROCESS	0.66906	1.87184e-09	5.52684e-09
REACTOME_REGULATION_OF_TP53_ACTIVITY_THROUGH_ACETYLATION	0.668467	8.57334e-10	2.60871e-09
REACTOME_RESPONSE_OF_EIF2AK1_HRI_TO_HEME_DEFICIENCY	0.667714	7.39506e-12	2.79237e-11
REACTOME_HDR_THROUGH_MMEJ_ALT_NHEJ	0.666249	4.71699e-12	1.83001e-11
GOBP_TRNA_TRANSCRIPTION	0.666202	4.53328e-17	3.23757e-16
REACTOME_NS1_MEDIATED_EFFECTS_ON_HOST_PATHWAYS	0.66583	1.92984e-05	3.80185e-05
REACTOME_ACTIVATION_OF_GENE_EXPRESSION_BY_SREBF_SREBP	0.664817	3.47754e-08	8.95995e-08
REACTOME_TFAP2A_ACTS_AS_A_TRANSCRIPTIONAL_REPRESSOR_DURING_RETINOIC_ACID_INDUCED_CELL_DIFFERENTIATION	0.663703	9.25673e-16	5.47739e-15
GOBP_GLUTATHIONE_METABOLIC_PROCESS	0.663414	8.50321e-10	2.58797e-09
REACTOME_REGULATION_OF_GLUCOKINASE_BY_GLUCOKINASE_REGULATORY_PROTEIN	0.66335	7.88693e-07	1.7717e-06
GOBP_INNER_CELL_MASS_CELL_PROLIFERATION	0.663198	6.45278e-12	2.45916e-11
REACTOME_DOWNSTREAM_SIGNALING_EVENTS_OF_B_CELL_RECEPTOR_BCR	0.662893	0.000147337	0.000265332
GOBP_RNA_SURVEILLANCE	0.662471	7.60533e-16	4.56389e-15
GOBP_SUCCINYL_COA_METABOLIC_PROCESS	0.662143	9.47727e-12	3.53148e-11
GOBP_L_SERINE_CATABOLIC_PROCESS	0.66133	3.73084e-16	2.33475e-15
GOBP_MITOCHONDRIAL_DNA_REPAIR	0.660778	1.71066e-17	1.31762e-16
GOBP_PROTEIN_EXPORT_FROM_NUCLEUS	0.660098	5.1321e-13	2.19223e-12
GOBP_MALE_MEIOSIS_I	0.660032	2.2692e-13	1.00287e-12
REACTOME_HEDGEHOG_ON_STATE	0.660001	1.47191e-07	3.56403e-07
GOBP_TRANSLATIONAL_TERMINATION	0.658759	1.12018e-13	5.13174e-13
REACTOME_ACTIVATION_OF_AMPK_DOWNSTREAM_OF_NMDARS	0.658171	1.38035e-18	1.25078e-17
GOBP_REGULATION_OF_RELEASE_OF_CYTOCHROME_C_FROM_MITOCHONDRIA	0.657936	1.58134e-12	6.43699e-12
GOBP_DNA_LIGATION	0.656853	8.25828e-15	4.36765e-14
GOBP_REGULATION_OF_MITOCHONDRIAL_MRNA_STABILITY	0.65658	5.18073e-16	3.17706e-15
GOBP_SUBSTANTIA_NIGRA_DEVELOPMENT	0.656182	3.12884e-08	8.10111e-08
GOBP_REGULATION_OF_PROTEOLYSIS_INVOLVED_IN_PROTEIN_CATABOLIC_PROCESS	0.656147	1.35283e-08	3.64413e-08
GOBP_TRANSLATIONAL_ELONGATION	0.655497	5.00129e-12	1.93232e-11
GOBP_DOUBLE_STRAND_BREAK_REPAIR_VIA_SYNTHESIS_DEPENDENT_STRAND_ANNEALING	0.655008	8.88228e-15	4.68449e-14
GOBP_REGULATION_OF_GENERATION_OF_PRECURSOR_METABOLITES_AND_ENERGY	0.654897	1.216e-13	5.54754e-13
GOBP_KETONE_BIOSYNTHETIC_PROCESS	0.653811	5.09676e-17	3.61057e-16
GOBP_LIPOPROTEIN_BIOSYNTHETIC_PROCESS	0.653765	6.8587e-13	2.90148e-12
GOBP_POSITIVE_REGULATION_OF_TRANSCRIPTION_BY_RNA_POLYMERASE_I	0.651544	2.84951e-07	6.70582e-07
REACTOME_SYNTHESIS_OF_GLYCOSYLPHOSPHATIDYLINOSITOL_GPI	0.651451	1.21832e-12	5.02147e-12
GOBP_MRNA_CLEAVAGE	0.651289	1.06866e-15	6.26987e-15
GOBP_POSITIVE_REGULATION_OF_DNA_REPLICATION	0.6511	5.29398e-09	1.49143e-08
GOBP_POSITIVE_REGULATION_OF_TRANSLATION	0.64877	1.40899e-06	3.08859e-06
GOBP_POSITIVE_REGULATION_OF_CALCIUM_ION_DEPENDENT_EXOCYTOSIS	0.647988	8.12769e-11	2.7699e-10
REACTOME_SUMOYLATION_OF_UBIQUITINYLATION_PROTEINS	0.647886	2.46335e-06	5.27753e-06
GOBP_IRES_DEPENDENT_VIRAL_TRANSLATIONAL_INITIATION	0.647586	2.51551e-11	8.99971e-11
GOBP_ADENINE_TRANSPORT	0.647511	4.40536e-19	4.30644e-18
GOBP_NEGATIVE_REGULATION_OF_CYTOKINESIS	0.646929	4.05138e-17	2.9108e-16
GOBP_CENTROMERIC_SISTER_CHROMATID_COHESION	0.645698	4.57977e-15	2.50209e-14
GOBP_POSITIVE_REGULATION_OF_MACROMOLECULE_BIOSYNTHETIC_PROCESS	0.644962	0.013465	0.0191309
GOBP_MICROTUBULE_BASED_TRANSPORT	0.643876	0.00259245	0.0040439
GOBP_REGULATION_OF_RNA_SPLICING	0.643271	0.000376127	0.000649674
GOBP_5_PHOSPHORIBOSE_1_DIPHOSPHATE_METABOLIC_PROCESS	0.643135	4.02512e-19	3.96422e-18
GOBP_POSITIVE_REGULATION_OF_UBIQUITIN_PROTEIN_LIGASE_ACTIVITY	0.642641	2.31087e-17	1.74217e-16
REACTOME_ASSOCIATION_OF_TRIC_CCT_WITH_TARGET_PROTEINS_DURING_BIOSYNTHESIS	0.641735	4.0821e-12	1.59546e-11
GOBP_GLYCINE_BIOSYNTHETIC_PROCESS	0.640827	1.3787e-13	6.25504e-13
GOBP_PROTEIN_DNA_COMPLEX_DISASSEMBLY	0.640077	4.23679e-10	1.33458e-09
GOBP_WATER_SOLUBLE_VITAMIN_METABOLIC_PROCESS	0.640033	1.88404e-09	5.56159e-09
GOBP_CYTOKINESIS	0.640001	2.78485e-09	8.06324e-09
REACTOME_APOBEC3G_MEDIATED_RESISTANCE_TO_HIV_1_INFECTION	0.639274	3.21482e-15	1.78725e-14
REACTOME_RRNA_PROCESSING_IN_THE_MITOCHONDRION	0.638238	9.01996e-15	4.75138e-14
GOBP_REGULATION_OF_TELOMERE_MAINTENANCE_VIA_TELOMERE_LENGTHENING	0.637999	4.49315e-08	1.14333e-07
GOBP_BRANCHED_CHAIN_AMINO_ACID_CATABOLIC_PROCESS	0.637668	4.82067e-08	1.22171e-07
REACTOME_FGFR2_MUTANT_RECEPTOR_ACTIVATION	0.637158	1.11968e-13	5.13127e-13
GOBP_REGULATION_OF_DNA_DAMAGE_CHECKPOINT	0.635963	1.05337e-09	3.178e-09
GOBP_PYRIMIDINE_RIBONUCLEOSIDE_TRIPHOSPHATE_METABOLIC_PROCESS	0.634785	3.73225e-17	2.70516e-16
REACTOME_ENDOSOMAL_SORTING_COMPLEX_REQUIRED_FOR_TRANSPORT_ESCRT	0.633787	9.43104e-09	2.58224e-08
REACTOME_BBSOME_MEDIATED_CARGO_TARGETING_TO_CILIUM	0.633719	2.20679e-09	6.46786e-09
REACTOME_ABERRANT_REGULATION_OF_MITOTIC_G1_S_TRANSITION_IN_CANCER_DUE_TO_RB1_DEFECTS	0.633521	1.02783e-14	5.37974e-14
KEGG_GLYCINE_SERINE_AND_THREONINE_METABOLISM	0.633227	1.56141e-07	3.76964e-07
GOBP_SYNAPTIC_VESICLE_CYTOSKELETAL_TRANSPORT	0.632399	3.92982e-20	4.58875e-19
GOBP_NADP_METABOLIC_PROCESS	0.631815	5.5369e-12	2.12801e-11
REACTOME_MITOCHONDRIAL_CALCIUM_ION_TRANSPORT	0.63151	1.32217e-10	4.39541e-10
GOBP_MITOCHONDRIAL_FUSION	0.631136	8.61929e-12	3.22592e-11
GOBP_MICROTUBULE_POLYMERIZATION_OR_DEPOLYMERIZATION	0.630693	0.000722348	0.00120786
GOBP_UTP_BIOSYNTHETIC_PROCESS	0.627358	8.45263e-18	6.85597e-17
GOBP_POLYADENYLATION_DEPENDENT_RNA_CATABOLIC_PROCESS	0.626968	2.85266e-10	9.12351e-10
REACTOME_SYNTHESIS_OF_DIPHTHAMIDE_EEF2	0.626589	1.09274e-15	6.40539e-15
GOBP_REGULATION_OF_MITOCHONDRIAL_OUTER_MEMBRANE_PERMEABILIZATION_INVOLVED_IN_APOPTOTIC_SIGNALING_PATHWAY	0.626463	3.08313e-12	1.21587e-11
GOBP_HISTONE_H3_K9_ACETYLATION	0.625918	3.31264e-17	2.41032e-16
GOBP_REGULATION_OF_LYSOSOME_SIZE	0.625564	4.38566e-14	2.11839e-13
GOBP_REGULATION_OF_PROTEIN_ADP_RIBOSYLATION	0.624035	6.7547e-17	4.69898e-16
GOBP_MITOTIC_NUCLEAR_MEMBRANE_ORGANIZATION	0.622945	7.93465e-18	6.46374e-17
GOBP_POSITIVE_REGULATION_OF_TELOMERE_MAINTENANCE_VIA_TELOMERE_LENGTHENING	0.622813	1.14726e-09	3.44939e-09
REACTOME_TBC_RABGAPS	0.622387	2.4495e-09	7.13469e-09
REACTOME_AGGREPHAGY	0.622326	2.83217e-12	1.12161e-11
GOBP_RELEASE_OF_CYTOCHROME_C_FROM_MITOCHONDRIA	0.622167	3.00188e-10	9.57281e-10
GOBP_REGULATION_OF_CHROMOSOME_CONDENSATION	0.620415	6.74332e-07	1.52759e-06
GOBP_ATTACHMENT_OF_GPI_ANCHOR_TO_PROTEIN	0.619871	1.13373e-18	1.03804e-17
REACTOME_NEGATIVE_REGULATION_OF_ACTIVITY_OF_TFAP2_AP_2_FAMILY_TRANSCRIPTION_FACTORS	0.61976	2.42378e-12	9.67156e-12
GOBP_PROTEOLYSIS_INVOLVED_IN_PROTEIN_CATABOLIC_PROCESS	0.619588	0.000689059	0.00115573
REACTOME_DISEASES_ASSOCIATED_WITH_N_GLYCOSYLATION_OF_PROTEINS	0.619189	2.23755e-09	6.55365e-09
GOBP_GLUTAMINE_METABOLIC_PROCESS	0.618802	1.90942e-19	1.98145e-18
GOBP_OXALOACETATE_2_TRANSMEMBRANE_TRANSPORT	0.614266	3.10527e-16	1.96383e-15
GOBP_PEPTIDYL_PROLINE_MODIFICATION	0.613296	7.61731e-08	1.89145e-07
REACTOME_WNT_MEDIATED_ACTIVATION_OF_DVL	0.612601	3.14571e-15	1.75254e-14
GOBP_MRNA_CATABOLIC_PROCESS	0.612567	0.000223513	0.000395047
REACTOME_PHOSPHATE_BOND_HYDROLYSIS_BY_NUDT_PROTEINS	0.612546	7.56776e-12	2.85021e-11
GOBP_PROTOPORPHYRINOGEN_IX_METABOLIC_PROCESS	0.611895	5.10804e-18	4.26687e-17
GOBP_NUCLEAR_TRANSCRIBED_MRNA_CATABOLIC_PROCESS_NONSENSE_MEDIATED_DECAY	0.611573	6.51178e-10	2.00555e-09
REACTOME_ACTIVATION_OF_PUMA_AND_TRANSLOCATION_TO_MITOCHONDRIA	0.610934	4.52829e-14	2.18168e-13
GOBP_REGULATION_OF_NUCLEAR_TRANSCRIBED_MRNA_CATABOLIC_PROCESS_NONSENSE_MEDIATED_DECAY	0.609602	6.7232e-16	4.06235e-15
GOBP_NEGATIVE_REGULATION_OF_PROTEIN_ACETYLATION	0.609326	2.89832e-15	1.6202e-14
GOBP_RIBONUCLEOSIDE_DIPHOSPHATE_BIOSYNTHETIC_PROCESS	0.609174	1.60026e-21	2.44369e-20
GOBP_NADPH_REGENERATION	0.608718	7.51929e-15	3.99934e-14
GOBP_EXIT_FROM_MITOSIS	0.608592	1.18957e-13	5.43259e-13
GOBP_SUCCINYL_COA_CATABOLIC_PROCESS	0.607722	2.58406e-10	8.30284e-10
GOBP_DIADENOSINE_POLYPHOSPHATE_METABOLIC_PROCESS	0.607008	9.09803e-16	5.39075e-15
GOBP_FERTILIZATION	0.606566	3.14107e-06	6.66325e-06
GOBP_PEPTIDYL_ARGININE_N_METHYLATION	0.606189	3.04586e-17	2.23997e-16
GOBP_NUCLEOTIDE_TRANSMEMBRANE_TRANSPORT	0.605625	2.477e-16	1.5941e-15
GOBP_REGULATION_OF_MEMBRANE_PERMEABILITY	0.604932	2.36274e-12	9.43948e-12
GOBP_L_SERINE_BIOSYNTHETIC_PROCESS	0.604674	3.00001e-17	2.21347e-16
GOBP_NEGATIVE_REGULATION_OF_CELL_CYCLE_CHECKPOINT	0.604461	8.56176e-16	5.10059e-15
GOBP_MACROMOLECULE_DEACYLATION	0.604206	5.8921e-09	1.65039e-08
REACTOME_TRANSPORT_OF_CONNEXONS_TO_THE_PLASMA_MEMBRANE	0.602266	1.32483e-11	4.86831e-11
GOBP_ALDITOL_BIOSYNTHETIC_PROCESS	0.602058	1.29209e-13	5.88241e-13
GOBP_ONE_CARBON_METABOLIC_PROCESS	0.602057	1.74401e-16	1.14308e-15
GOBP_REGULATION_OF_MITOCHONDRIAL_DNA_METABOLIC_PROCESS	0.601826	2.71383e-23	6.02399e-22
GOBP_REGULATION_OF_OXIDATIVE_PHOSPHORYLATION	0.601568	1.10717e-13	5.07923e-13
GOBP_SPLICEOSOMAL_CONFORMATIONAL_CHANGES_TO_GENERATE_CATALYTIC_CONFORMATION	0.600336	1.01514e-16	6.8658e-16
GOBP_REGULATION_OF_POSTSYNAPTIC_MEMBRANE_POTENTIAL	0.599761	0.0150436	0.021243
GOBP_REGULATION_OF_NUCLEASE_ACTIVITY	0.599704	1.2959e-08	3.50227e-08
GOBP_EXONUCLEOLYTIC_CATABOLISM_OF_DEADENYLATED_MRNA	0.599535	4.70632e-10	1.47471e-09
GOBP_PENTOSE_PHOSPHATE_SHUNT_NON_OXIDATIVE_BRANCH	0.599191	7.10096e-13	2.99915e-12
KEGG_GLYOXYLATE_AND_DICARBOXYLATE_METABOLISM	0.597917	3.46956e-15	1.91994e-14
GOBP_MALATE_METABOLIC_PROCESS	0.597246	8.82424e-16	5.2427e-15
GOBP_CYTOKINETIC_PROCESS	0.5961	3.55905e-08	9.16458e-08
GOBP_POSITIVE_REGULATION_OF_TELOMERASE_ACTIVITY	0.59548	2.16822e-09	6.36476e-09
GOBP_SOMATIC_DIVERSIFICATION_OF_IMMUNE_RECEPTORS_VIA_SOMATIC_MUTATION	0.595459	1.70543e-13	7.63987e-13
GOBP_REGULATION_OF_ATTACHMENT_OF_MITOTIC_SPINDLE_MICROTUBULES_TO_KINETOCHORE	0.595069	8.15478e-14	3.80344e-13
REACTOME_CYCLIN_D_ASSOCIATED_EVENTS_IN_G1	0.594744	1.01029e-10	3.40946e-10
GOBP_RIBOSOMAL_SUBUNIT_EXPORT_FROM_NUCLEUS	0.594685	1.02438e-07	2.51514e-07
GOBP_REPLICATION_BORN_DOUBLE_STRAND_BREAK_REPAIR_VIA_SISTER_CHROMATID_EXCHANGE	0.593812	2.3184e-15	1.30769e-14
GOBP_MITOCHONDRIAL_RNA_CATABOLIC_PROCESS	0.593725	2.86295e-10	9.14975e-10
GOBP_POSITIVE_REGULATION_OF_MRNA_PROCESSING	0.593607	2.43682e-10	7.85663e-10
GOBP_PROTEIN_HETEROOLIGOMERIZATION	0.590362	3.65845e-12	1.43543e-11
GOBP_SYNAPTONEMAL_COMPLEX_ORGANIZATION	0.589835	3.75379e-13	1.62298e-12
GOBP_PYRIMIDINE_RIBONUCLEOTIDE_METABOLIC_PROCESS	0.589462	1.05115e-20	1.35761e-19
GOBP_NEGATIVE_REGULATION_OF_AMYLOID_FIBRIL_FORMATION	0.588301	5.07871e-14	2.42553e-13
GOBP_RESPONSE_TO_ALKALOID	0.588128	1.33835e-08	3.60586e-08
GOBP_PYRIMIDINE_RIBONUCLEOSIDE_MONOPHOSPHATE_BIOSYNTHETIC_PROCESS	0.588121	8.93395e-24	2.25026e-22
GOBP_NUCLEAR_MRNA_SURVEILLANCE	0.5878	9.89527e-16	5.83683e-15
GOBP_NUCLEAR_NCRNA_SURVEILLANCE	0.587624	2.0346e-10	6.61662e-10
GOBP_HISTONE_UBIQUITINATION	0.587151	3.77908e-09	1.07945e-08
GOBP_RESPONSE_TO_RADIATION	0.586615	4.86627e-07	1.11974e-06
REACTOME_MTOR_SIGNALLING	0.586554	7.52305e-15	3.99972e-14
REACTOME_GABA_SYNTHESIS_RELEASE_REUPTAKE_AND_DEGRADATION	0.586283	1.3693e-05	2.73902e-05
GOBP_MRNA_3_END_PROCESSING_BY_STEM_LOOP_BINDING_AND_CLEAVAGE	0.586071	2.20945e-11	7.9371e-11
KEGG_PROGESTERONE_MEDIATED_OOCYTE_MATURATION	0.585942	7.44624e-12	2.81008e-11
REACTOME_GLUTATHIONE_SYNTHESIS_AND_RECYCLING	0.585426	3.9372e-14	1.91311e-13
GOBP_TERMINAL_BUTTON_ORGANIZATION	0.585411	3.20546e-18	2.76726e-17
GOBP_REGULATION_OF_MITOCHONDRIAL_MEMBRANE_POTENTIAL	0.584195	7.87751e-09	2.175e-08
GOBP_FATTY_ACID_DERIVATIVE_METABOLIC_PROCESS	0.583855	8.6035e-08	2.12404e-07
GOBP_VITAMIN_K_METABOLIC_PROCESS	0.583804	1.79788e-10	5.88315e-10
REACTOME_NEUROTRANSMITTER_RECEPTORS_AND_POSTSYNAPTIC_SIGNAL_TRANSMISSION	0.583755	0.00672454	0.00995881
GOBP_MITOCHONDRION_MORPHOGENESIS	0.582857	3.94982e-17	2.84404e-16
GOBP_SUGAR_MEDIATED_SIGNALING_PATHWAY	0.582667	2.61291e-14	1.30378e-13
GOBP_POSITIVE_REGULATION_OF_RRNA_PROCESSING	0.582276	2.36371e-08	6.21437e-08
GOBP_VACUOLAR_PROTON_TRANSPORTING_V_TYPE_ATPASE_COMPLEX_ASSEMBLY	0.5804	2.94226e-23	6.5126e-22
GOBP_RIBOSOMAL_SMALL_SUBUNIT_EXPORT_FROM_NUCLEUS	0.579273	4.68754e-10	1.46917e-09
GOBP_REGULATION_OF_SNRNA_TRANSCRIPTION_BY_RNA_POLYMERASE_II	0.578808	1.68619e-21	2.5571e-20
GOBP_DE_NOVO_PROTEIN_FOLDING	0.577747	7.75908e-07	1.74596e-06
GOBP_POSITIVE_REGULATION_OF_MRNA_SPLICING_VIA_SPLICEOSOME	0.577546	2.65444e-11	9.48087e-11
REACTOME_MRNA_DECAY_BY_5_TO_3_EXORIBONUCLEASE	0.576569	1.50445e-14	7.73581e-14
GOBP_GLUCOSE_6_PHOSPHATE_METABOLIC_PROCESS	0.57643	1.08499e-11	4.02409e-11
GOBP_ISOPENTENYL_DIPHOSPHATE_BIOSYNTHETIC_PROCESS	0.576274	8.36439e-14	3.89162e-13
GOBP_REGULATION_OF_GLYCOGEN_STARCH_SYNTHASE_ACTIVITY	0.576081	1.18898e-18	1.08711e-17
KEGG_PROTEIN_EXPORT	0.575369	6.64386e-05	0.000123625
GOBP_NUCLEOBASE_METABOLIC_PROCESS	0.575025	1.52074e-14	7.81217e-14
GOBP_PROLINE_METABOLIC_PROCESS	0.574985	2.32405e-15	1.31032e-14
REACTOME_GOLGI_CISTERNAE_PERICENTRIOLAR_STACK_REORGANIZATION	0.57447	6.08107e-09	1.70079e-08
REACTOME_METABOLISM_OF_FOLATE_AND_PTERINES	0.574311	1.24387e-17	9.8343e-17
REACTOME_TRANSPORT_OF_VITAMINS_NUCLEOSIDES_AND_RELATED_MOLECULES	0.573931	1.32798e-11	4.87853e-11
GOBP_RNA_POLYMERASE_I_PREINITIATION_COMPLEX_ASSEMBLY	0.573887	7.5767e-15	4.02499e-14
REACTOME_APEX1_INDEPENDENT_RESOLUTION_OF_AP_SITES_VIA_THE_SINGLE_NUCLEOTIDE_REPLACEMENT_PATHWAY	0.573426	7.92506e-13	3.33542e-12
GOBP_POSITIVE_REGULATION_OF_SPINDLE_ASSEMBLY	0.572675	3.92432e-11	1.37665e-10
GOBP_TETRAHYDROFOLATE_BIOSYNTHETIC_PROCESS	0.571678	6.98668e-11	2.39097e-10
REACTOME_BIOSYNTHESIS_OF_THE_N_GLYCAN_PRECURSOR_DOLICHOL_LIPID_LINKED_OLIGOSACCHARIDE_LLO_AND_TRANSFER_TO_A_NASCENT_PROTEIN	0.571657	9.43301e-06	1.91574e-05
GOBP_MANCHETTE_ASSEMBLY	0.570572	3.10243e-13	1.35293e-12
GOBP_REGULATION_OF_CELLULAR_RESPIRATION	0.569977	4.60319e-10	1.44446e-09
GOBP_MACROMOLECULE_CATABOLIC_PROCESS	0.569394	0.00520538	0.00780926
REACTOME_ASSEMBLY_OF_THE_HIV_VIRION	0.569362	1.46186e-10	4.83534e-10
REACTOME_RAS_PROCESSING	0.569064	2.43516e-10	7.85321e-10
GOBP_CHIASMA_ASSEMBLY	0.568395	3.4229e-14	1.67551e-13
GOBP_RIBOFLAVIN_METABOLIC_PROCESS	0.567573	1.26411e-12	5.19717e-12
GOBP_NEGATIVE_REGULATION_OF_RESPONSE_TO_DNA_DAMAGE_STIMULUS	0.56747	7.34072e-08	1.82622e-07
REACTOME_KSRP_KHSRP_BINDS_AND_DESTABILIZES_MRNA	0.567406	2.40142e-11	8.61497e-11
GOBP_POSITIVE_REGULATION_OF_MICROTUBULE_BINDING	0.567052	1.59258e-13	7.15873e-13
GOBP_PROSTHETIC_GROUP_METABOLIC_PROCESS	0.566763	1.69503e-17	1.30942e-16
REACTOME_MOLYBDENUM_COFACTOR_BIOSYNTHESIS	0.566763	1.69503e-17	1.30942e-16
GOBP_5S_CLASS_RRNA_TRANSCRIPTION_BY_RNA_POLYMERASE_III	0.565912	1.50504e-13	6.77911e-13
REACTOME_BETA_OXIDATION_OF_DECANOYL_COA_TO_OCTANOYL_COA_COA	0.565803	2.88495e-09	8.34023e-09
GOBP_FOLIC_ACID_CONTAINING_COMPOUND_BIOSYNTHETIC_PROCESS	0.565321	8.59829e-13	3.60722e-12
GOBP_LYSOSOMAL_LUMEN_ACIDIFICATION	0.565021	6.32374e-09	1.7649e-08
GOBP_DNA_DAMAGE_RESPONSE_SIGNAL_TRANSDUCTION_RESULTING_IN_TRANSCRIPTION	0.564676	2.54551e-13	1.1186e-12
GOBP_ASPARTATE_FAMILY_AMINO_ACID_CATABOLIC_PROCESS	0.562916	1.783e-10	5.83736e-10
GOBP_THIOESTER_BIOSYNTHETIC_PROCESS	0.562574	1.35623e-10	4.50636e-10
GOBP_HISTONE_H4_K5_ACETYLATION	0.562291	6.95168e-12	2.63402e-11
GOBP_SUCCINATE_TRANSMEMBRANE_TRANSPORT	0.562003	2.85105e-17	2.11544e-16
GOBP_INTRINSIC_APOPTOTIC_SIGNALING_PATHWAY_IN_RESPONSE_TO_HYDROGEN_PEROXIDE	0.561836	4.58276e-13	1.96523e-12
REACTOME_PYRUVATE_METABOLISM	0.561796	5.81701e-10	1.80255e-09
GOBP_PYRIMIDINE_NUCLEOSIDE_DIPHOSPHATE_BIOSYNTHETIC_PROCESS	0.560587	2.71303e-18	2.36702e-17
REACTOME_SUMOYLATION	0.559672	0.00344672	0.00529039
GOBP_REGULATION_OF_SIGNAL_TRANSDUCTION_BY_P53_CLASS_MEDIATOR	0.559297	6.38436e-07	1.45052e-06
GOBP_TRANSCRIPTION_INITIATION_COUPLED_CHROMATIN_REMODELING	0.559255	5.77207e-11	1.99347e-10
GOBP_REGULATION_OF_CYTOKINESIS	0.559162	1.35108e-07	3.28113e-07
REACTOME_PROCESSING_OF_SMDT1	0.558968	9.67425e-10	2.93081e-09
REACTOME_ACTIVATION_OF_BH3_ONLY_PROTEINS	0.558889	1.88447e-09	5.56163e-09
GOBP_MITOCHONDRIAL_ELECTRON_TRANSPORT_SUCCINATE_TO_UBIQUINONE	0.558365	5.15446e-11	1.78579e-10
GOBP_BLASTOCYST_GROWTH	0.557376	1.52475e-08	4.0838e-08
GOBP_REGULATION_OF_TRANSLATIONAL_INITIATION	0.557011	4.22867e-06	8.86457e-06
GOBP_SHORT_CHAIN_FATTY_ACID_METABOLIC_PROCESS	0.556963	1.84183e-06	3.9961e-06
GOBP_NEGATIVE_REGULATION_OF_UBIQUITIN_DEPENDENT_PROTEIN_CATABOLIC_PROCESS	0.556836	4.22101e-08	1.07721e-07
GOBP_MITOCHONDRIAL_ADP_TRANSMEMBRANE_TRANSPORT	0.556433	1.48954e-14	7.67117e-14
GOBP_RESPONSE_TO_CISPLATIN	0.556163	1.05661e-13	4.85404e-13
GOBP_REGULATION_OF_APOPTOTIC_DNA_FRAGMENTATION	0.554337	9.76002e-15	5.12683e-14
GOBP_NEGATIVE_REGULATION_OF_CELL_DIVISION	0.553465	2.28523e-12	9.15175e-12
GOBP_FATTY_ACID_METABOLIC_PROCESS	0.553055	0.00170069	0.00271664
REACTOME_AZATHIOPRINE_ADME	0.552782	4.12212e-10	1.2997e-09
GOBP_BLASTOCYST_DEVELOPMENT	0.551836	9.1049e-10	2.76469e-09
GOBP_IMP_BIOSYNTHETIC_PROCESS	0.551745	3.2002e-11	1.13352e-10
GOBP_CHEMICAL_SYNAPTIC_TRANSMISSION_POSTSYNAPTIC	0.551677	0.0085787	0.0125264
REACTOME_MAPK6_MAPK4_SIGNALING	0.551079	0.000113591	0.000206913
GOBP_POLYPRENOL_METABOLIC_PROCESS	0.5506	4.36793e-10	1.37457e-09
GOBP_REGULATION_OF_HISTONE_MODIFICATION	0.550178	3.43572e-06	7.25902e-06
GOBP_REGULATION_OF_MEIOTIC_NUCLEAR_DIVISION	0.549888	9.75722e-10	2.95526e-09
GOBP_REGULATION_OF_LYSOSOMAL_LUMEN_PH	0.549364	8.74036e-09	2.40415e-08
GOBP_REGULATION_OF_MICROTUBULE_BASED_PROCESS	0.548876	0.00122668	0.00199658
GOBP_UBIQUITIN_DEPENDENT_PROTEIN_CATABOLIC_PROCESS_VIA_THE_MULTIVESICULAR_BODY_SORTING_PATHWAY	0.548853	3.34111e-09	9.59145e-09
REACTOME_TRANSCRIPTIONAL_ACTIVATION_OF_MITOCHONDRIAL_BIOGENESIS	0.547113	3.71942e-11	1.30891e-10
GOBP_MIDBODY_ABSCISSION	0.546388	2.78944e-07	6.57151e-07
GOBP_ACETYL_COA_METABOLIC_PROCESS	0.546249	3.81294e-08	9.79342e-08
GOBP_POSITIVE_REGULATION_OF_GLYCOGEN_STARCH_SYNTHASE_ACTIVITY	0.545946	5.93957e-14	2.80912e-13
GOBP_MULTICELLULAR_ORGANISM_REPRODUCTION	0.545772	0.0081126	0.0118771
GOBP_POSITIVE_REGULATION_OF_STEM_CELL_POPULATION_MAINTENANCE	0.545594	3.05584e-06	6.48873e-06
KEGG_BIOSYNTHESIS_OF_UNSATURATED_FATTY_ACIDS	0.545036	6.72827e-13	2.84723e-12
GOBP_POSITIVE_REGULATION_OF_DNA_LIGATION	0.544033	3.88108e-17	2.80041e-16
GOBP_HISTONE_DEACETYLATION	0.543764	1.63661e-06	3.56673e-06
GOBP_REGULATION_OF_PROTEIN_STABILITY	0.543399	1.16797e-05	2.34917e-05
GOBP_REGULATION_OF_ORGANELLE_TRANSPORT_ALONG_MICROTUBULE	0.542643	5.27807e-08	1.32968e-07
GOBP_DIPHOSPHOINOSITOL_POLYPHOSPHATE_METABOLIC_PROCESS	0.542581	3.0158e-11	1.07109e-10
GOBP_MRNA_3_SPLICE_SITE_RECOGNITION	0.540336	5.70904e-15	3.07885e-14
GOBP_HISTONE_H3_K9_DIMETHYLATION	0.540333	1.49679e-13	6.75122e-13
GOBP_BEHAVIORAL_RESPONSE_TO_COCAINE	0.539206	1.50002e-11	5.47689e-11
REACTOME_SARS_COV_2_HOST_INTERACTIONS	0.537869	0.00146796	0.00236528
GOBP_REGULATION_OF_NUCLEAR_CELL_CYCLE_DNA_REPLICATION	0.537416	3.41522e-14	1.67238e-13
GOBP_FATTY_ACYL_COA_BIOSYNTHETIC_PROCESS	0.537348	1.00804e-13	4.64392e-13
REACTOME_RECEPTOR_MEDIATED_MITOPHAGY	0.537247	1.69535e-10	5.56148e-10
GOBP_TRANSCRIPTION_INITIATION_AT_RNA_POLYMERASE_III_PROMOTER	0.536746	9.43387e-12	3.51777e-11
GOBP_FATTY_ACID_ELONGATION	0.535148	3.20291e-11	1.13417e-10
GOBP_L_PROLINE_BIOSYNTHETIC_PROCESS	0.534018	2.3611e-10	7.62557e-10
GOBP_TELOMERE_MAINTENANCE_VIA_RECOMBINATION	0.53302	2.90009e-12	1.14747e-11
GOBP_MRNA_SPLICE_SITE_SELECTION	0.5323	5.17684e-06	1.07664e-05
REACTOME_SYNTHESIS_OF_WYBUTOSINE_AT_G37_OF_TRNA_PHE	0.532044	5.41965e-11	1.87569e-10
GOBP_ASPARAGINE_METABOLIC_PROCESS	0.531339	7.10458e-16	4.27706e-15
KEGG_CYSTEINE_AND_METHIONINE_METABOLISM	0.531331	4.67571e-12	1.81453e-11
REACTOME_SIGNALING_BY_FGFR2_IN_DISEASE	0.530981	1.1304e-11	4.18425e-11
GOBP_REGULATION_OF_CYTOPLASMIC_TRANSLATIONAL_ELONGATION	0.530769	2.95302e-14	1.45854e-13
GOBP_NUCLEOSIDE_BISPHOSPHATE_BIOSYNTHETIC_PROCESS	0.530631	1.15618e-09	3.47463e-09
REACTOME_SYNTHESIS_OF_ACTIVE_UBIQUITIN_ROLES_OF_E1_AND_E2_ENZYMES	0.530134	4.29921e-07	9.9465e-07
GOBP_MITOCHONDRIAL_RESPIRASOME_ASSEMBLY	0.528996	3.33964e-11	1.18068e-10
GOBP_SYNAPTIC_VESICLE_LOCALIZATION	0.528024	7.14947e-05	0.000132658
GOBP_POSITIVE_REGULATION_OF_ANOIKIS	0.527991	4.21708e-15	2.31412e-14
HALLMARK_REACTIVE_OXYGEN_SPECIES_PATHWAY	0.527969	1.23153e-05	2.47322e-05
HALLMARK_UNFOLDED_PROTEIN_RESPONSE	0.527691	0.00142885	0.00230623
GOBP_HISTONE_MONOUBIQUITINATION	0.527259	2.6919e-09	7.80788e-09
REACTOME_ACTIVATION_OF_NMDA_RECEPTORS_AND_POSTSYNAPTIC_EVENTS	0.526507	0.000272518	0.00047736
GOBP_REGULATION_OF_PROTEIN_LOCALIZATION_TO_CENTROSOME	0.526486	6.30762e-12	2.40803e-11
GOBP_NEURAL_TUBE_PATTERNING	0.526166	4.42651e-08	1.12746e-07
REACTOME_TRANSPORT_OF_NUCLEOSIDES_AND_FREE_PURINE_AND_PYRIMIDINE_BASES_ACROSS_THE_PLASMA_MEMBRANE	0.526071	6.73049e-12	2.55611e-11
GOBP_RESPONSE_TO_IONIZING_RADIATION	0.526049	3.24614e-05	6.25628e-05
GOBP_VITAMIN_METABOLIC_PROCESS	0.525827	4.38995e-07	1.0144e-06
REACTOME_PEROXISOMAL_LIPID_METABOLISM	0.525372	0.000118086	0.000214804
GOBP_ASPARTATE_FAMILY_AMINO_ACID_BIOSYNTHETIC_PROCESS	0.524722	6.24979e-10	1.92802e-09
REACTOME_G2_M_DNA_DAMAGE_CHECKPOINT	0.524175	0.0180811	0.0252959
REACTOME_INTRA_GOLGI_AND_RETROGRADE_GOLGI_TO_ER_TRAFFIC	0.52411	0.000172453	0.000308744
GOBP_OXALOACETATE_TRANSPORT	0.522476	1.2678e-14	6.57814e-14
GOBP_PURINE_NUCLEOBASE_METABOLIC_PROCESS	0.522381	8.49641e-09	2.33885e-08
REACTOME_METHIONINE_SALVAGE_PATHWAY	0.521555	4.766e-12	1.84739e-11
GOBP_REGULATION_OF_AMPA_RECEPTOR_ACTIVITY	0.52129	0.00310039	0.00478226
GOBP_REGULATION_OF_RRNA_PROCESSING	0.521069	2.03564e-08	5.37982e-08
GOBP_POSITIVE_REGULATION_OF_TORC1_SIGNALING	0.521059	9.83145e-10	2.97432e-09
GOBP_DNA_METHYLATION	0.520767	1.06198e-06	2.3574e-06
REACTOME_DEADENYLATION_DEPENDENT_MRNA_DECAY	0.520752	1.59403e-05	3.16734e-05
GOBP_REGULATION_OF_AEROBIC_RESPIRATION	0.520398	5.85228e-09	1.63993e-08
REACTOME_COPI_INDEPENDENT_GOLGI_TO_ER_RETROGRADE_TRAFFIC	0.520184	7.87069e-08	1.95142e-07
REACTOME_DEFECTIVE_INTRINSIC_PATHWAY_FOR_APOPTOSIS	0.520015	3.38397e-10	1.07366e-09
REACTOME_SIGNALING_BY_FGFR2	0.51951	1.99942e-09	5.88896e-09
GOBP_NEGATIVE_REGULATION_OF_MEMBRANE_POTENTIAL	0.518955	2.99202e-14	1.47614e-13
KEGG_BUTANOATE_METABOLISM	0.518295	4.40654e-06	9.22273e-06
GOBP_NEGATIVE_REGULATION_OF_PEPTIDYL_LYSINE_ACETYLATION	0.517205	5.317e-11	1.84114e-10
REACTOME_DISEASES_OF_MISMATCH_REPAIR_MMR	0.516937	3.28942e-13	1.43115e-12
GOBP_NEGATIVE_REGULATION_OF_MEIOTIC_NUCLEAR_DIVISION	0.516607	4.92635e-11	1.71082e-10
KEGG_VALINE_LEUCINE_AND_ISOLEUCINE_BIOSYNTHESIS	0.516273	2.24665e-12	9.01404e-12
GOBP_HISTONE_H4_K12_ACETYLATION	0.516038	2.04209e-15	1.1598e-14
GOBP_ENDONUCLEOLYTIC_CLEAVAGE_IN_5_ETS_OF_TRICISTRONIC_RRNA_TRANSCRIPT_SSU_RRNA_5_8S_RRNA_LSU_RRNA	0.515889	2.75836e-11	9.83377e-11
GOBP_DNA_TEMPLATED_TRANSCRIPTION_TERMINATION	0.515815	1.49451e-11	5.46133e-11
REACTOME_PINK1_PRKN_MEDIATED_MITOPHAGY	0.515651	1.36369e-08	3.67189e-08
GOBP_PROTEIN_POLYGLUTAMYLATION	0.515512	2.28867e-09	6.6965e-09
GOBP_POSITIVE_REGULATION_OF_ANDROGEN_RECEPTOR_ACTIVITY	0.515027	2.59775e-12	1.03313e-11
GOBP_HISTONE_H2A_MONOUBIQUITINATION	0.514789	1.25783e-10	4.1964e-10
GOBP_PROTEIN_O_LINKED_FUCOSYLATION	0.514773	1.30115e-12	5.33941e-12
GOBP_SNRNA_TRANSCRIPTION	0.514267	4.25624e-12	1.66057e-11
GOBP_SYNAPTIC_VESICLE_MEMBRANE_ORGANIZATION	0.513878	8.69678e-09	2.39266e-08
GOBP_RIBONUCLEOSIDE_MONOPHOSPHATE_METABOLIC_PROCESS	0.513198	2.29314e-09	6.7075e-09
GOBP_LIPID_OXIDATION	0.512451	0.000676037	0.00113519
GOBP_REGULATION_OF_SPINDLE_ASSEMBLY	0.51155	3.92764e-08	1.00723e-07
GOBP_GLYCOSYL_COMPOUND_BIOSYNTHETIC_PROCESS	0.510905	5.41149e-09	1.52258e-08
GOBP_REGULATION_OF_NUCLEOTIDE_EXCISION_REPAIR	0.510213	9.18181e-06	1.8679e-05
REACTOME_PTK6_REGULATES_CELL_CYCLE	0.508817	1.68475e-13	7.55237e-13
GOBP_POSITIVE_REGULATION_OF_DNA_TEMPLATED_TRANSCRIPTION_ELONGATION	0.508598	2.46638e-06	5.28315e-06
GOBP_PEPTIDYL_CYSTEINE_MODIFICATION	0.507403	4.374e-15	2.39622e-14
GOBP_LATE_ENDOSOME_TO_VACUOLE_TRANSPORT	0.507222	1.74332e-05	3.44887e-05
GOBP_G1_TO_G0_TRANSITION	0.506988	8.73554e-12	3.26664e-11
GOBP_NEGATIVE_REGULATION_OF_DENDRITE_DEVELOPMENT	0.506902	5.23353e-14	2.49494e-13
GOBP_POSITIVE_REGULATION_OF_TRANSCRIPTION_ELONGATION_BY_RNA_POLYMERASE_II	0.506724	7.81702e-08	1.93885e-07
GOBP_PROTOPORPHYRINOGEN_IX_BIOSYNTHETIC_PROCESS	0.505208	4.49148e-14	2.16486e-13
GOBP_ORGANIC_ACID_BIOSYNTHETIC_PROCESS	0.50489	0.000391473	0.000675382
GOBP_NEGATIVE_REGULATION_OF_PROTEASOMAL_UBIQUITIN_DEPENDENT_PROTEIN_CATABOLIC_PROCESS	0.503976	2.09299e-07	4.99069e-07
GOBP_NEGATIVE_REGULATION_OF_PROTEIN_MODIFICATION_BY_SMALL_PROTEIN_CONJUGATION_OR_REMOVAL	0.503412	2.5303e-06	5.41655e-06
GOBP_MONOUBIQUITINATED_PROTEIN_DEUBIQUITINATION	0.503216	3.64305e-09	1.04303e-08
GOBP_PROTEIN_IMPORT_INTO_PEROXISOME_MATRIX	0.502667	7.83853e-12	2.94544e-11
GOBP_REGULATION_OF_CENTROSOME_CYCLE	0.50255	9.88815e-07	2.20206e-06
KEGG_ALANINE_ASPARTATE_AND_GLUTAMATE_METABOLISM	0.501851	5.8368e-09	1.6363e-08
REACTOME_SUMO_IS_PROTEOLYTICALLY_PROCESSED	0.501767	1.38518e-08	3.72898e-08
GOBP_PEPTIDYL_METHIONINE_MODIFICATION	0.500623	9.08213e-10	2.75842e-09
REACTOME_HEME_BIOSYNTHESIS	0.499862	2.91665e-12	1.15367e-11
GOBP_PROTEIN_IMPORT_INTO_PEROXISOME_MATRIX_RECEPTOR_RECYCLING	0.499075	1.51922e-11	5.54544e-11
GOBP_POSITIVE_REGULATION_OF_RELEASE_OF_CYTOCHROME_C_FROM_MITOCHONDRIA	0.498902	1.13858e-09	3.42484e-09
GOBP_PROTEIN_PROCESSING_INVOLVED_IN_PROTEIN_TARGETING_TO_MITOCHONDRION	0.498569	3.37762e-10	1.0719e-09
REACTOME_FATTY_ACYL_COA_BIOSYNTHESIS	0.496741	2.23608e-12	8.97435e-12
GOBP_SNRNA_TRANSCRIPTION_BY_RNA_POLYMERASE_II	0.496349	8.06533e-12	3.02721e-11
GOBP_CARDIOLIPIN_METABOLIC_PROCESS	0.496112	6.6692e-16	4.03157e-15
GOBP_TELOMERE_CAPPING	0.494323	5.91509e-10	1.83164e-09
GOBP_CHROMOSOME_CONDENSATION	0.493408	0.000410003	0.000705591
REACTOME_INFECTIOUS_DISEASE	0.493306	0.0579156	0.0753115
GOBP_HEME_TRANSPORT	0.492702	5.17109e-12	1.99441e-11
GOBP_MITOCHONDRIAL_PROTEIN_PROCESSING	0.492482	7.22447e-08	1.79804e-07
REACTOME_BRANCHED_CHAIN_AMINO_ACID_CATABOLISM	0.492152	4.19377e-06	8.79561e-06
GOBP_CEREBRAL_CORTEX_GABAERGIC_INTERNEURON_DIFFERENTIATION	0.490759	4.30457e-08	1.09704e-07
GOBP_PIGMENT_METABOLIC_PROCESS	0.490686	4.74252e-08	1.20329e-07
GOBP_IRON_COORDINATION_ENTITY_TRANSPORT	0.489977	2.99268e-12	1.18161e-11
GOBP_PROTEIN_K6_LINKED_UBIQUITINATION	0.488573	1.1753e-11	4.33703e-11
GOBP_REGULATION_OF_ALTERNATIVE_MRNA_SPLICING_VIA_SPLICEOSOME	0.488413	0.000621091	0.00104707
REACTOME_NERVOUS_SYSTEM_DEVELOPMENT	0.486603	0.00610654	0.00908964
REACTOME_GLYCOGEN_STORAGE_DISEASES	0.486121	1.5918e-08	4.25385e-08
GOBP_NORADRENERGIC_NEURON_DEVELOPMENT	0.486024	6.20809e-10	1.91651e-09
GOBP_REGULATION_OF_SYNAPTIC_VESICLE_MEMBRANE_ORGANIZATION	0.485687	3.79357e-06	7.99197e-06
GOBP_POSITIVE_REGULATION_OF_CHROMATIN_BINDING	0.485358	3.36268e-09	9.65129e-09
GOBP_ANTEROGRADE_AXONAL_TRANSPORT	0.484697	5.17101e-05	9.71264e-05
GOBP_SYNAPTIC_SIGNALING	0.4843	0.261833	0.303445
GOBP_ALDITOL_METABOLIC_PROCESS	0.483636	1.26994e-06	2.79731e-06
GOBP_TRICARBOXYLIC_ACID_METABOLIC_PROCESS	0.48324	6.00229e-09	1.68018e-08
REACTOME_ACTIVATION_OF_NIMA_KINASES_NEK9_NEK6_NEK7	0.482888	4.8927e-11	1.70048e-10
GOBP_POLYAMINE_METABOLIC_PROCESS	0.482868	8.20463e-11	2.79395e-10
GOBP_TETRAHYDROBIOPTERIN_METABOLIC_PROCESS	0.482776	8.33303e-08	2.06098e-07
GOBP_REGULATION_OF_SMOOTHENED_SIGNALING_PATHWAY_INVOLVED_IN_DORSAL_VENTRAL_NEURAL_TUBE_PATTERNING	0.48178	1.25352e-10	4.18305e-10
GOBP_FARNESYL_DIPHOSPHATE_METABOLIC_PROCESS	0.481526	1.36772e-06	3.00212e-06
GOBP_NEGATIVE_REGULATION_OF_RELEASE_OF_CYTOCHROME_C_FROM_MITOCHONDRIA	0.480738	1.21219e-09	3.6338e-09
GOBP_REGULATION_OF_OVARIAN_FOLLICLE_DEVELOPMENT	0.480584	1.32313e-11	4.86344e-11
GOBP_DETECTION_OF_MECHANICAL_STIMULUS_INVOLVED_IN_SENSORY_PERCEPTION_OF_SOUND	0.480076	7.75663e-12	2.918e-11
GOBP_SYNAPTIC_VESICLE_CLUSTERING	0.480068	0.000247898	0.000435918
GOBP_HISTONE_H3_K14_ACETYLATION	0.479785	2.41219e-14	1.20683e-13
REACTOME_RHO_GTPASES_ACTIVATE_RHOTEKIN_AND_RHOPHILINS	0.479258	1.566e-09	4.65411e-09
GOBP_REGULATION_OF_MICROTUBULE_BINDING	0.479053	3.31611e-10	1.0534e-09
GOBP_NEGATIVE_REGULATION_OF_MEIOTIC_CELL_CYCLE	0.478894	2.95402e-09	8.52864e-09
GOBP_PROTEIN_STABILIZATION	0.478463	1.32006e-05	2.64374e-05
GOBP_VIRAL_RELEASE_FROM_HOST_CELL	0.478091	1.43082e-06	3.13489e-06
GOBP_LATE_ENDOSOME_TO_VACUOLE_TRANSPORT_VIA_MULTIVESICULAR_BODY_SORTING_PATHWAY	0.478057	7.3268e-06	1.50332e-05
GOBP_REGULATION_OF_SYNAPSE_STRUCTURAL_PLASTICITY	0.477844	2.45635e-06	5.26596e-06
GOBP_G_QUADRUPLEX_DNA_UNWINDING	0.477649	8.72543e-07	1.95471e-06
GOBP_NEGATIVE_REGULATION_OF_MITOCHONDRION_ORGANIZATION	0.477527	3.55552e-09	1.0187e-08
GOBP_REGULATION_OF_ATP_BIOSYNTHETIC_PROCESS	0.47692	1.36518e-09	4.07476e-09
GOBP_REGULATION_OF_HISTONE_H3_K4_METHYLATION	0.476857	4.49957e-07	1.03936e-06
GOBP_FATTY_ACID_DERIVATIVE_CATABOLIC_PROCESS	0.476844	1.85667e-06	4.02698e-06
GOBP_MULTI_CILIATED_EPITHELIAL_CELL_DIFFERENTIATION	0.474896	1.50043e-08	4.02345e-08
GOBP_REGULATION_OF_LONG_TERM_SYNAPTIC_DEPRESSION	0.474358	1.10165e-06	2.44134e-06
GOBP_EMBRYONIC_CLEAVAGE	0.474198	1.46314e-11	5.35561e-11
GOBP_REGULATION_OF_DNA_LIGATION	0.474079	8.6298e-15	4.55498e-14
GOBP_MRNA_CLEAVAGE_INVOLVED_IN_MRNA_PROCESSING	0.472234	5.84554e-09	1.6384e-08
REACTOME_ATF4_ACTIVATES_GENES_IN_RESPONSE_TO_ENDOPLASMIC_RETICULUM_STRESS	0.471861	1.91121e-07	4.57383e-07
KEGG_N_GLYCAN_BIOSYNTHESIS	0.47163	5.17662e-05	9.72178e-05
GOBP_POSITIVE_REGULATION_OF_RNA_BINDING	0.471498	1.00512e-11	3.73526e-11
GOBP_MOTOR_LEARNING	0.471286	6.01954e-10	1.86092e-09
GOBP_PROTEIN_K27_LINKED_UBIQUITINATION	0.470984	1.71657e-17	1.32063e-16
GOBP_REGULATION_OF_TRANSCRIPTION_INVOLVED_IN_G1_S_TRANSITION_OF_MITOTIC_CELL_CYCLE	0.470891	9.91747e-13	4.1212e-12
GOBP_HOMOSERINE_METABOLIC_PROCESS	0.470082	2.10404e-09	6.18327e-09
GOBP_PROTEIN_REPAIR	0.469897	6.49883e-09	1.80993e-08
GOBP_PEPTIDYL_L_CYSTEINE_S_PALMITOYLATION	0.469606	1.91624e-11	6.92735e-11
GOBP_REGULATION_OF_MITOCHONDRIAL_ATP_SYNTHESIS_COUPLED_ELECTRON_TRANSPORT	0.469447	2.56071e-10	8.23585e-10
GOBP_DETOXIFICATION_OF_NITROGEN_COMPOUND	0.469235	5.31651e-09	1.49746e-08
HALLMARK_PEROXISOME	0.468642	0.000119361	0.000217032
GOBP_NEGATIVE_REGULATION_OF_DNA_REPAIR	0.46853	2.16297e-06	4.66286e-06
REACTOME_INTEGRATION_OF_PROVIRUS	0.468489	1.43979e-07	3.48946e-07
GOBP_CEREBRAL_CORTEX_GABAERGIC_INTERNEURON_DEVELOPMENT	0.467868	8.23395e-10	2.51067e-09
GOBP_SPINAL_CORD_DEVELOPMENT	0.467293	0.00468066	0.00706478
GOBP_REGULATION_OF_PROTEASOMAL_UBIQUITIN_DEPENDENT_PROTEIN_CATABOLIC_PROCESS	0.466645	7.88611e-06	1.61405e-05
GOBP_POSITIVE_REGULATION_OF_DOUBLE_STRAND_BREAK_REPAIR_VIA_NONHOMOLOGOUS_END_JOINING	0.46664	2.48521e-12	9.89568e-12
GOBP_NUCLEOSIDE_MONOPHOSPHATE_PHOSPHORYLATION	0.465554	9.02863e-09	2.47929e-08
GOBP_NADH_METABOLIC_PROCESS	0.465128	1.03504e-09	3.12629e-09
GOBP_CELLULAR_RESPONSE_TO_ALKALOID	0.465079	9.24996e-12	3.45213e-11
GOBP_VIRAL_TRANSLATION	0.465	4.17801e-06	8.76395e-06
GOBP_REGULATION_OF_MITOTIC_RECOMBINATION	0.46455	1.26217e-14	6.55154e-14
GOBP_C4_DICARBOXYLATE_TRANSPORT	0.46409	2.32568e-10	7.51488e-10
GOBP_TORC1_SIGNALING	0.463711	6.5539e-06	1.35e-05
GOBP_PURINE_NUCLEOSIDE_DIPHOSPHATE_BIOSYNTHETIC_PROCESS	0.462802	1.8128e-11	6.56603e-11
GOBP_VACUOLE_FUSION	0.462674	1.31912e-06	2.90078e-06
GOBP_ADULT_BEHAVIOR	0.462471	0.0246986	0.0339541
GOBP_PYRIMIDINE_RIBONUCLEOSIDE_MONOPHOSPHATE_METABOLIC_PROCESS	0.46211	1.83547e-13	8.18891e-13
GOBP_PYRIMIDINE_NUCLEOTIDE_CATABOLIC_PROCESS	0.460337	3.61249e-11	1.27372e-10
REACTOME_NUCLEOTIDE_SALVAGE	0.46009	2.25657e-07	5.35936e-07
REACTOME_SYNTHESIS_OF_DOLICHYL_PHOSPHATE	0.460043	2.3895e-09	6.97694e-09
GOBP_POSITIVE_REGULATION_OF_DENDRITE_DEVELOPMENT	0.459816	9.13498e-06	1.85866e-05
GOBP_DIADENOSINE_POLYPHOSPHATE_CATABOLIC_PROCESS	0.459656	2.50401e-09	7.29011e-09
GOBP_PROTEIN_LOCALIZATION_TO_SYNAPSE	0.458276	0.00170544	0.00272324
GOBP_DICARBOXYLIC_ACID_CATABOLIC_PROCESS	0.458262	8.97435e-08	2.21295e-07
GOBP_REGULATION_OF_PRESYNAPTIC_MEMBRANE_POTENTIAL	0.457949	0.0114002	0.0163618
REACTOME_ASSEMBLY_AND_CELL_SURFACE_PRESENTATION_OF_NMDA_RECEPTORS	0.457397	0.000485631	0.000829446
GOBP_SULFUR_COMPOUND_TRANSPORT	0.457247	1.54475e-09	4.59259e-09
REACTOME_LYSINE_CATABOLISM	0.456372	8.93898e-11	3.03381e-10
REACTOME_SUMOYLATION_OF_CHROMATIN_ORGANIZATION_PROTEINS	0.454725	0.00261617	0.00407793
GOBP_PROTEIN_REFOLDING	0.45463	2.18693e-06	4.71372e-06
GOBP_NEUROTRANSMITTER_TRANSPORT	0.454347	0.0182824	0.0255665
GOBP_REGULATION_OF_PROTEIN_LOCALIZATION_TO_NUCLEOLUS	0.453709	6.44899e-11	2.21619e-10
GOBP_FORMATION_OF_TRANSLATION_PREINITIATION_COMPLEX	0.452784	1.40541e-06	3.08126e-06
REACTOME_REGULATION_OF_PYRUVATE_DEHYDROGENASE_PDH_COMPLEX	0.452331	2.10552e-11	7.58239e-11
GOBP_RNA_POLYADENYLATION	0.452285	9.19405e-05	0.000169091
REACTOME_SARS_COV_1_HOST_INTERACTIONS	0.452094	0.0234089	0.0322925
GOBP_REGULATION_OF_HISTONE_DEACETYLATION	0.452017	1.43828e-07	3.48645e-07
GOBP_POSITIVE_REGULATION_OF_CATECHOLAMINE_METABOLIC_PROCESS	0.451511	4.31517e-09	1.22593e-08
GOBP_GLUCOSE_METABOLIC_PROCESS	0.45116	2.09048e-05	4.1005e-05
REACTOME_INTERLEUKIN_1_SIGNALING	0.451125	0.0167462	0.0235159
GOBP_RESPONSE_TO_COCAINE	0.450968	2.29237e-05	4.47781e-05
GOBP_DNA_DEAMINATION	0.450648	2.04136e-05	4.00834e-05
GOBP_MICROTUBULE_POLYMERIZATION	0.45063	0.00237219	0.00371791
GOBP_ORGANELLE_TRANSPORT_ALONG_MICROTUBULE	0.450371	6.29239e-05	0.000117234
GOBP_L_METHIONINE_SALVAGE_FROM_METHYLTHIOADENOSINE	0.450334	1.3095e-10	4.35771e-10
GOBP_POSITIVE_REGULATION_OF_AMIDE_METABOLIC_PROCESS	0.450298	0.000135414	0.000244732
GOBP_PURINE_DEOXYRIBONUCLEOTIDE_BIOSYNTHETIC_PROCESS	0.450285	1.30836e-11	4.81319e-11
GOBP_GERM_CELL_DEVELOPMENT	0.45025	0.00461278	0.00696873
GOBP_MAINTENANCE_OF_CELL_NUMBER	0.450224	0.00428463	0.00649611
GOBP_MITOCHONDRIAL_TRANSLATIONAL_ELONGATION	0.450048	4.54929e-12	1.76808e-11
GOBP_G_PROTEIN_COUPLED_GLUTAMATE_RECEPTOR_SIGNALING_PATHWAY	0.450034	5.93735e-05	0.000110918
GOBP_ADENYLATE_CYCLASE_INHIBITING_DOPAMINE_RECEPTOR_SIGNALING_PATHWAY	0.449835	5.85802e-15	3.15402e-14
GOBP_NUCLEOTIDE_TRANSPORT	0.449655	3.7922e-10	1.19855e-09
KEGG_FOLATE_BIOSYNTHESIS	0.449277	1.9584e-07	4.68419e-07
REACTOME_RRNA_MODIFICATION_IN_THE_MITOCHONDRION	0.449206	4.86521e-10	1.52123e-09
GOBP_RNA_IMPORT_INTO_MITOCHONDRION	0.448895	3.88432e-09	1.10735e-08
GOBP_ESTABLISHMENT_OF_PROTEIN_LOCALIZATION_TO_CHROMATIN	0.448626	8.8368e-11	2.9999e-10
REACTOME_LGI_ADAM_INTERACTIONS	0.448139	0.00161642	0.00258863
KEGG_PORPHYRIN_AND_CHLOROPHYLL_METABOLISM	0.448087	0.000403345	0.000695043
GOBP_ORGANELLE_LOCALIZATION	0.447873	0.000495123	0.000844562
GOBP_HISTONE_H2A_K63_LINKED_DEUBIQUITINATION	0.447728	1.14019e-10	3.82039e-10
GOBP_PROTEIN_COMPLEX_OLIGOMERIZATION	0.447619	4.30834e-09	1.22425e-08
GOBP_N_TERMINAL_PROTEIN_AMINO_ACID_MODIFICATION	0.447244	6.79133e-09	1.88699e-08
GOBP_NEURON_GLIAL_CELL_SIGNALING	0.447035	1.59121e-06	3.4724e-06
REACTOME_SEROTONIN_NEUROTRANSMITTER_RELEASE_CYCLE	0.445751	0.00033076	0.000574463
GOBP_KETONE_BODY_METABOLIC_PROCESS	0.445174	6.35488e-09	1.77246e-08
GOBP_SUCCINATE_METABOLIC_PROCESS	0.445053	6.68298e-10	2.05635e-09
REACTOME_NEUREXINS_AND_NEUROLIGINS	0.444381	0.013715	0.0194673
GOBP_SNRNA_TRANSPORT	0.444249	1.49698e-11	5.46729e-11
GOBP_REGULATION_OF_METAPHASE_PLATE_CONGRESSION	0.443757	2.4067e-06	5.16624e-06
GOBP_CELLULAR_METABOLIC_COMPOUND_SALVAGE	0.443584	2.80245e-07	6.60097e-07
GOBP_DNA_METHYLATION_ON_CYTOSINE	0.443184	2.41434e-08	6.33987e-08
GOBP_REGULATION_OF_DNA_METHYLATION	0.442968	2.29195e-08	6.03174e-08
GOBP_AMP_METABOLIC_PROCESS	0.442724	7.32111e-07	1.65108e-06
GOBP_BRANCHED_CHAIN_AMINO_ACID_BIOSYNTHETIC_PROCESS	0.441396	2.15804e-08	5.69072e-08
GOBP_NEGATIVE_REGULATION_OF_GLUCONEOGENESIS	0.439247	2.97799e-11	1.05852e-10
REACTOME_BETA_CATENIN_INDEPENDENT_WNT_SIGNALING	0.438448	0.000336862	0.000584386
GOBP_HISTONE_LYSINE_METHYLATION	0.438402	0.00384775	0.0058703
REACTOME_PERK_REGULATES_GENE_EXPRESSION	0.437845	1.47145e-05	2.93397e-05
GOBP_REGULATION_OF_MITOCHONDRIAL_TRANSCRIPTION	0.437719	1.52874e-09	4.54645e-09
GOBP_REGULATION_OF_MRNA_POLYADENYLATION	0.437515	2.3514e-07	5.57651e-07
GOBP_ORGANELLE_DISASSEMBLY	0.437366	0.000109816	0.000200397
GOBP_PROTEIN_HETEROTETRAMERIZATION	0.436918	2.3029e-09	6.73454e-09
REACTOME_LATE_ENDOSOMAL_MICROAUTOPHAGY	0.436804	1.29367e-05	2.59246e-05
GOBP_SOFT_PALATE_DEVELOPMENT	0.43615	7.05053e-10	2.16488e-09
GOBP_RESPONSE_TO_L_GLUTAMATE	0.435149	1.64537e-11	5.97937e-11
GOBP_NEGATIVE_REGULATION_OF_HISTONE_MODIFICATION	0.434799	3.27184e-07	7.64224e-07
REACTOME_ACTIVATION_OF_RAC1_DOWNSTREAM_OF_NMDARS	0.434764	1.66063e-08	4.4315e-08
GOBP_PROTEIN_HOMOOLIGOMERIZATION	0.434605	2.30543e-08	6.06478e-08
REACTOME_FORMATION_OF_XYLULOSE_5_PHOSPHATE	0.434434	4.83527e-08	1.22493e-07
GOBP_XYLULOSE_5_PHOSPHATE_METABOLIC_PROCESS	0.434434	4.83527e-08	1.22493e-07
GOBP_ORGANISM_EMERGENCE_FROM_PROTECTIVE_STRUCTURE	0.433739	3.60348e-09	1.03221e-08
GOBP_REGULATION_OF_TRANSLATIONAL_TERMINATION	0.433676	3.9808e-09	1.13363e-08
GOBP_NEURONAL_SIGNAL_TRANSDUCTION	0.433186	4.03153e-08	1.03266e-07
GOBP_S_ADENOSYLMETHIONINE_CYCLE	0.433044	1.10191e-09	3.31911e-09
GOBP_UTP_METABOLIC_PROCESS	0.43263	4.05421e-11	1.41843e-10
GOBP_PROTEIN_PALMITOYLATION	0.432522	2.27167e-09	6.65061e-09
GOBP_GABAERGIC_NEURON_DIFFERENTIATION	0.432246	1.59529e-06	3.48074e-06
REACTOME_SUMOYLATION_OF_IMMUNE_RESPONSE_PROTEINS	0.432216	1.13149e-06	2.50578e-06
GOBP_COENZYME_A_METABOLIC_PROCESS	0.432211	1.16657e-08	3.1677e-08
GOBP_AMINO_ACID_BETAINE_BIOSYNTHETIC_PROCESS	0.431949	2.46155e-06	5.2753e-06
REACTOME_TRNA_PROCESSING_IN_THE_MITOCHONDRION	0.43182	8.35963e-10	2.54663e-09
GOBP_PIGMENT_GRANULE_LOCALIZATION	0.431787	2.26904e-08	5.97504e-08
GOBP_DOLICHYL_DIPHOSPHATE_METABOLIC_PROCESS	0.4315	2.68043e-09	7.77633e-09
GOBP_EMBRYO_DEVELOPMENT_ENDING_IN_BIRTH_OR_EGG_HATCHING	0.431412	0.00966119	0.0140081
GOBP_SPERMIDINE_METABOLIC_PROCESS	0.430876	3.56098e-08	9.16777e-08
REACTOME_PREVENTION_OF_PHAGOSOMAL_LYSOSOMAL_FUSION	0.429988	7.22161e-08	1.79795e-07
GOBP_NON_MOTILE_CILIUM_ASSEMBLY	0.429158	0.00221839	0.00349018
GOBP_VESICLE_FUSION_TO_PLASMA_MEMBRANE	0.428999	1.24164e-07	3.02205e-07
REACTOME_BETA_OXIDATION_OF_VERY_LONG_CHAIN_FATTY_ACIDS	0.428719	4.04365e-06	8.49431e-06
GOBP_FLAVIN_CONTAINING_COMPOUND_METABOLIC_PROCESS	0.427761	2.61217e-08	6.83343e-08
GOBP_POSITIVE_REGULATION_OF_NUCLEAR_CELL_CYCLE_DNA_REPLICATION	0.426747	3.23967e-09	9.3145e-09
GOBP_CENTROSOME_DUPLICATION	0.426728	0.000902556	0.00149193
GOBP_NEUROTRANSMITTER_RECEPTOR_TRANSPORT	0.425673	3.47781e-05	6.67926e-05
GOBP_DTMP_METABOLIC_PROCESS	0.425508	4.5226e-09	1.28264e-08
REACTOME_EARLY_PHASE_OF_HIV_LIFE_CYCLE	0.42532	4.94048e-06	1.03025e-05
GOBP_REGULATION_OF_CALCIUM_ION_EXPORT_ACROSS_PLASMA_MEMBRANE	0.42519	9.52177e-08	2.34442e-07
GOBP_MITOCHONDRIAL_FRAGMENTATION_INVOLVED_IN_APOPTOTIC_PROCESS	0.424967	2.43985e-09	7.10975e-09
GOBP_HISTONE_H4_K16_ACETYLATION	0.424271	1.0081e-07	2.47654e-07
GOBP_NUCLEOSIDE_PHOSPHATE_CATABOLIC_PROCESS	0.42405	0.00012052	0.000218957
GOBP_REGULATION_OF_ENDODEOXYRIBONUCLEASE_ACTIVITY	0.423102	2.06453e-05	4.05159e-05
REACTOME_ACETYLCHOLINE_NEUROTRANSMITTER_RELEASE_CYCLE	0.422566	8.37219e-05	0.000154668
GOBP_DEOXYRIBONUCLEOTIDE_CATABOLIC_PROCESS	0.422065	1.94426e-06	4.21139e-06
GOBP_REGULATION_OF_TRANS_SYNAPTIC_SIGNALING	0.421987	0.250582	0.291613
GOBP_REGULATION_OF_MICROTUBULE_CYTOSKELETON_ORGANIZATION	0.421643	0.00726251	0.0107085
GOBP_NEGATIVE_REGULATION_OF_DOUBLE_STRAND_BREAK_REPAIR_VIA_NONHOMOLOGOUS_END_JOINING	0.421193	9.44874e-12	3.52231e-11
REACTOME_ATTACHMENT_OF_GPI_ANCHOR_TO_UPAR	0.420873	5.48476e-10	1.70441e-09
GOBP_ADP_BIOSYNTHETIC_PROCESS	0.420518	2.12823e-10	6.90573e-10
KEGG_PROPANOATE_METABOLISM	0.420013	0.000885269	0.00146538
GOBP_NEGATIVE_REGULATION_OF_DNA_BIOSYNTHETIC_PROCESS	0.419964	1.12984e-10	3.78766e-10
GOBP_DNA_CATABOLIC_PROCESS	0.419922	4.62541e-11	1.61099e-10
GOBP_POSITIVE_REGULATION_OF_PROTEIN_LOCALIZATION_TO_NUCLEUS	0.419174	2.29788e-05	4.48723e-05
GOBP_RNA_PHOSPHODIESTER_BOND_HYDROLYSIS_EXONUCLEOLYTIC	0.418624	1.83774e-05	3.62748e-05
GOBP_SINGLE_FERTILIZATION	0.418355	0.000301666	0.000525965
GOBP_ABSCISSION	0.418078	1.13235e-12	4.67594e-12
REACTOME_HSF1_DEPENDENT_TRANSACTIVATION	0.417982	8.80207e-05	0.000162291
GOBP_TUBULIN_COMPLEX_ASSEMBLY	0.417923	1.61044e-12	6.55339e-12
REACTOME_NADE_MODULATES_DEATH_SIGNALLING	0.417749	2.19012e-11	7.87199e-11
GOBP_CARBOHYDRATE_DERIVATIVE_TRANSPORT	0.417652	5.01342e-05	9.43551e-05
GOBP_CRD_MEDIATED_MRNA_STABILIZATION	0.417538	4.19542e-05	7.97592e-05
GOBP_DORSAL_VENTRAL_NEURAL_TUBE_PATTERNING	0.41661	8.4818e-08	2.09582e-07
GOBP_NEGATIVE_REGULATION_OF_STEM_CELL_POPULATION_MAINTENANCE	0.416371	2.85618e-08	7.44068e-08
REACTOME_TRANSCRIPTIONAL_REGULATION_BY_THE_AP_2_TFAP2_FAMILY_OF_TRANSCRIPTION_FACTORS	0.416109	4.62385e-07	1.06619e-06
GOBP_SPINDLE_LOCALIZATION	0.415738	2.02432e-05	3.97606e-05
GOBP_REGULATION_OF_PROTEIN_EXPORT_FROM_NUCLEUS	0.415267	6.73278e-08	1.67943e-07
GOBP_NEGATIVE_REGULATION_OF_DOPAMINE_SECRETION	0.415144	5.02389e-05	9.45386e-05
GOBP_AROMATIC_AMINO_ACID_METABOLIC_PROCESS	0.414756	6.24239e-05	0.000116369
GOBP_TRANSCRIPTION_DEPENDENT_TETHERING_OF_RNA_POLYMERASE_II_GENE_DNA_AT_NUCLEAR_PERIPHERY	0.414711	5.17881e-07	1.18874e-06
GOBP_FATTY_ACID_ALPHA_OXIDATION	0.41427	7.98306e-07	1.79237e-06
GOBP_NEUROTRANSMITTER_RECEPTOR_INTERNALIZATION	0.414117	0.00199136	0.00315033
GOBP_CALCIUM_IMPORT_INTO_THE_MITOCHONDRION	0.412954	2.17733e-07	5.18051e-07
GOBP_REGULATION_OF_NEUROTRANSMITTER_LEVELS	0.412215	0.0366222	0.0490884
GOBP_INTRACELLULAR_COPPER_ION_HOMEOSTASIS	0.412141	2.44498e-11	8.7569e-11
GOBP_DE_NOVO_CENTRIOLE_ASSEMBLY	0.41212	1.77479e-09	5.25208e-09
GOBP_POSITIVE_REGULATION_OF_MITOCHONDRIAL_OUTER_MEMBRANE_PERMEABILIZATION_INVOLVED_IN_APOPTOTIC_SIGNALING_PATHWAY	0.412073	4.58617e-08	1.16565e-07
GOBP_POSITIVE_REGULATION_OF_TELOMERE_CAPPING	0.411906	7.34036e-13	3.09727e-12
GOBP_NEGATIVE_REGULATION_OF_RNA_CATABOLIC_PROCESS	0.411543	0.000523277	0.000889814
GOBP_DNA_DOUBLE_STRAND_BREAK_PROCESSING	0.411408	1.94642e-05	3.83222e-05
GOBP_RRNA_5_END_PROCESSING	0.410531	2.70685e-08	7.06704e-08
GOBP_NEUROPEPTIDE_SIGNALING_PATHWAY	0.410067	0.00454117	0.00686449
REACTOME_DEGRADATION_OF_CYSTEINE_AND_HOMOCYSTEINE	0.409999	3.04753e-05	5.88557e-05
GOBP_NUCLEOTIDE_SALVAGE	0.409966	1.82372e-07	4.3804e-07
GOBP_PROTEIN_TRANSPORT_TO_VACUOLE_INVOLVED_IN_UBIQUITIN_DEPENDENT_PROTEIN_CATABOLIC_PROCESS_VIA_THE_MULTIVESICULAR_BODY_SORTING_PATHWAY	0.408293	2.22719e-08	5.86719e-08
GOBP_UV_PROTECTION	0.40822	6.57195e-08	1.64118e-07
GOBP_REGULATION_OF_ENDOSOME_SIZE	0.407786	1.07187e-06	2.37775e-06
GOBP_NON_LYTIC_VIRAL_RELEASE	0.407768	1.68614e-05	3.33926e-05
GOBP_MITOCHONDRION_LOCALIZATION	0.40644	1.87747e-05	3.70213e-05
GOBP_CYTOPLASMIC_TRANSLATIONAL_ELONGATION	0.406431	6.04823e-10	1.86847e-09
REACTOME_PHASE_II_CONJUGATION_OF_COMPOUNDS	0.406247	0.0133171	0.0189393
GOBP_GEPHYRIN_CLUSTERING_INVOLVED_IN_POSTSYNAPTIC_DENSITY_ASSEMBLY	0.404939	5.78691e-06	1.19896e-05
GOBP_ISOPRENOID_BIOSYNTHETIC_PROCESS	0.404929	4.84077e-05	9.12624e-05
GOBP_SYNAPTIC_TRANSMISSION_DOPAMINERGIC	0.40491	9.18086e-08	2.26345e-07
REACTOME_NEGATIVE_REGULATION_OF_TCF_DEPENDENT_SIGNALING_BY_DVL_INTERACTING_PROTEINS	0.404702	1.46413e-09	4.35923e-09
GOBP_OLIGODENDROCYTE_DEVELOPMENT	0.403962	0.00890991	0.0129803
GOBP_FATTY_ACID_ELONGATION_SATURATED_FATTY_ACID	0.403684	9.32685e-10	2.83013e-09
GOBP_POSITIVE_REGULATION_OF_HISTONE_H3_K4_METHYLATION	0.403455	9.74375e-07	2.171e-06
GOBP_PURINE_NUCLEOTIDE_TRANSPORT	0.403348	6.65797e-09	1.85229e-08
GOBP_CYTOSKELETON_DEPENDENT_INTRACELLULAR_TRANSPORT	0.403178	0.0067399	0.00998043
GOBP_POSITIVE_REGULATION_OF_TOR_SIGNALING	0.40255	1.53972e-06	3.36338e-06
GOBP_MAINTENANCE_OF_SYNAPSE_STRUCTURE	0.402459	0.00013283	0.000240227
GOBP_POSITIVE_REGULATION_OF_APOPTOTIC_DNA_FRAGMENTATION	0.402088	3.67732e-10	1.16309e-09
GOBP_PROTEIN_DELIPIDATION	0.401706	1.30734e-08	3.53028e-08
GOBP_POSITIVE_REGULATION_OF_CYTOKINESIS	0.401447	0.000172559	0.00030889
GOBP_ENDOSOME_TO_LYSOSOME_TRANSPORT_VIA_MULTIVESICULAR_BODY_SORTING_PATHWAY	0.401269	9.46918e-06	1.92279e-05
GOBP_CYSTEINE_METABOLIC_PROCESS	0.401245	8.80076e-09	2.41975e-08
GOBP_MEDIUM_CHAIN_FATTY_ACYL_COA_METABOLIC_PROCESS	0.400779	5.44102e-07	1.24523e-06
GOBP_RESPONSE_TO_INTERLEUKIN_7	0.399839	0.000210222	0.000372666
GOBP_REGULATION_OF_MICROTUBULE_POLYMERIZATION_OR_DEPOLYMERIZATION	0.399481	0.0133925	0.0190362
GOBP_GLYCOLIPID_BIOSYNTHETIC_PROCESS	0.39928	1.39502e-08	3.75394e-08
GOBP_MACROMOLECULE_DEPALMITOYLATION	0.398642	6.85196e-08	1.70818e-07
GOBP_REGULATION_OF_PROTEIN_FOLDING	0.398547	2.50809e-08	6.57555e-08
GOBP_POSITIVE_REGULATION_OF_SYNAPSE_MATURATION	0.398522	2.59623e-05	5.04586e-05
GOBP_POSITIVE_REGULATION_OF_PROTEIN_LOCALIZATION_TO_NUCLEOLUS	0.398083	9.8716e-11	3.33484e-10
GOBP_LOCALIZATION_WITHIN_MEMBRANE	0.39777	0.00413663	0.00628332
GOBP_OOGENESIS	0.397544	1.74657e-08	4.64857e-08
REACTOME_BETA_OXIDATION_OF_OCTANOYL_COA_TO_HEXANOYL_COA	0.39718	2.7287e-05	5.29236e-05
REACTOME_PROTEIN_METHYLATION	0.397173	9.92799e-07	2.21055e-06
REACTOME_HUR_ELAVL1_BINDS_AND_STABILIZES_MRNA	0.396729	1.31227e-08	3.54141e-08
GOBP_INTRACILIARY_TRANSPORT_INVOLVED_IN_CILIUM_ASSEMBLY	0.396428	1.14927e-05	2.31438e-05
GOBP_MULTIVESICULAR_BODY_ORGANIZATION	0.396	0.000915478	0.00151196
GOBP_REGULATION_OF_DENDRITE_DEVELOPMENT	0.395919	0.0284748	0.0388006
GOBP_REGULATION_OF_CELL_FATE_SPECIFICATION	0.395747	0.00030402	0.000529929
GOBP_NEURAL_NUCLEUS_DEVELOPMENT	0.395472	0.000837997	0.00139028
GOBP_SPERMATID_DIFFERENTIATION	0.394937	0.0163487	0.0229749
GOBP_MRNA_5_SPLICE_SITE_RECOGNITION	0.394664	7.83928e-08	1.944e-07
REACTOME_TETRAHYDROBIOPTERIN_BH4_SYNTHESIS_RECYCLING_SALVAGE_AND_REGULATION	0.393929	1.25313e-06	2.76213e-06
GOBP_POSITIVE_REGULATION_OF_PROTEASOMAL_PROTEIN_CATABOLIC_PROCESS	0.393917	1.07636e-05	2.17188e-05
GOBP_LYSOSOMAL_MEMBRANE_ORGANIZATION	0.393133	7.04464e-06	1.44746e-05
GOBP_LIVER_REGENERATION	0.392951	6.40136e-07	1.45413e-06
GOBP_POSTSYNAPTIC_MEMBRANE_ASSEMBLY	0.392427	0.00366568	0.00560814
REACTOME_THE_FATTY_ACID_CYCLING_MODEL	0.392219	1.68812e-07	4.06658e-07
GOBP_DOUBLE_STRAND_BREAK_REPAIR_INVOLVED_IN_MEIOTIC_RECOMBINATION	0.39204	1.43486e-06	3.1406e-06
REACTOME_CARGO_TRAFFICKING_TO_THE_PERICILIARY_MEMBRANE	0.391934	7.18228e-05	0.00013321
GOBP_REGULATION_OF_NUCLEOTIDE_BIOSYNTHETIC_PROCESS	0.391826	7.12142e-06	1.46246e-05
GOBP_MIDBRAIN_DEVELOPMENT	0.391563	0.000119538	0.000217324
GOBP_REGULATION_OF_VESICLE_TRANSPORT_ALONG_MICROTUBULE	0.39156	2.0296e-06	4.38829e-06
GOBP_NONRIBOSOMAL_PEPTIDE_BIOSYNTHETIC_PROCESS	0.39138	2.52387e-08	6.61296e-08
GOBP_PEPTIDYL_LYSINE_DEACETYLATION	0.391323	1.52316e-08	4.08038e-08
REACTOME_DISEASES_ASSOCIATED_WITH_GLYCOSYLATION_PRECURSOR_BIOSYNTHESIS	0.390653	1.32858e-05	2.6604e-05
GOBP_MONOCARBOXYLIC_ACID_METABOLIC_PROCESS	0.390274	0.0626558	0.0809311
GOBP_VITAMIN_B6_METABOLIC_PROCESS	0.39026	1.13917e-08	3.09779e-08
GOBP_ALPHA_KETOGLUTARATE_TRANSPORT	0.390102	7.47476e-10	2.2882e-09
REACTOME_THE_PHOTOTRANSDUCTION_CASCADE	0.390025	3.71326e-06	7.82779e-06
GOBP_RESPONSE_TO_LIGHT_STIMULUS	0.389811	0.000364548	0.000630751
REACTOME_ENERGY_DEPENDENT_REGULATION_OF_MTOR_BY_LKB1_AMPK	0.389278	1.06517e-07	2.60896e-07
GOBP_NEGATIVE_REGULATION_OF_MITOCHONDRIAL_OUTER_MEMBRANE_PERMEABILIZATION_INVOLVED_IN_APOPTOTIC_SIGNALING_PATHWAY	0.38856	5.27375e-08	1.32885e-07
GOBP_ESTABLISHMENT_OF_ORGANELLE_LOCALIZATION	0.388521	0.000534681	0.000907563
GOBP_PURINE_CONTAINING_COMPOUND_TRANSMEMBRANE_TRANSPORT	0.388298	2.4485e-08	6.42444e-08
REACTOME_METABOLISM_OF_CARBOHYDRATES	0.387883	0.00650804	0.00965776
GOBP_WYBUTOSINE_METABOLIC_PROCESS	0.387447	1.37552e-07	3.33864e-07
GOBP_ACROSOMAL_VESICLE_EXOCYTOSIS	0.387394	3.34724e-08	8.64119e-08
REACTOME_GLUTAMATE_AND_GLUTAMINE_METABOLISM	0.387199	3.04245e-10	9.69513e-10
GOBP_DOPAMINE_RECEPTOR_SIGNALING_PATHWAY	0.38708	5.85308e-06	1.21115e-05
GOBP_NEUROBLAST_DIFFERENTIATION	0.386943	1.51293e-05	3.01211e-05
REACTOME_DISEASES_OF_CARBOHYDRATE_METABOLISM	0.386424	0.000189001	0.000336948
GOBP_REGULATION_OF_MESODERM_DEVELOPMENT	0.386401	1.73581e-08	4.62086e-08
GOBP_NEURON_FATE_SPECIFICATION	0.386377	0.000884931	0.001465
GOBP_PROTEIN_DE_ADP_RIBOSYLATION	0.385172	1.00138e-06	2.22891e-06
GOBP_NUCLEOTIDE_SUGAR_TRANSMEMBRANE_TRANSPORT	0.385102	1.99925e-05	3.92976e-05
REACTOME_PHENYLALANINE_AND_TYROSINE_METABOLISM	0.384843	5.80872e-06	1.20291e-05
REACTOME_LINOLEIC_ACID_LA_METABOLISM	0.384633	9.59383e-08	2.36172e-07
GOBP_NEGATIVE_REGULATION_OF_HISTONE_DEACETYLATION	0.383389	8.13657e-11	2.77221e-10
GOBP_ACTOMYOSIN_CONTRACTILE_RING_ORGANIZATION	0.383271	1.90452e-07	4.55946e-07
GOBP_REGULATION_OF_ORGANELLE_ORGANIZATION	0.382594	0.0439914	0.0582359
GOBP_POSITIVE_REGULATION_OF_CELL_CYCLE_G1_S_PHASE_TRANSITION	0.382263	2.70455e-06	5.77357e-06
GOBP_NEGATIVE_REGULATION_OF_G0_TO_G1_TRANSITION	0.38181	1.10354e-10	3.70609e-10
GOBP_POSITIVE_REGULATION_OF_NECROTIC_CELL_DEATH	0.381298	4.12713e-09	1.17428e-08
GOBP_REGULATION_OF_DOPAMINE_RECEPTOR_SIGNALING_PATHWAY	0.381293	8.32407e-11	2.83316e-10
GOBP_SULFUR_AMINO_ACID_METABOLIC_PROCESS	0.380925	3.39233e-06	7.17309e-06
GOBP_NEURON_CELL_CELL_ADHESION	0.380785	0.0088027	0.0128355
GOBP_TYROSINE_METABOLIC_PROCESS	0.380633	2.36274e-05	4.60705e-05
GOBP_COTRANSLATIONAL_PROTEIN_TARGETING_TO_MEMBRANE	0.380566	0.00319415	0.00492111
GOBP_NEUROMUSCULAR_SYNAPTIC_TRANSMISSION	0.380424	0.000195488	0.000347758
REACTOME_DOPAMINE_NEUROTRANSMITTER_RELEASE_CYCLE	0.379948	0.00304518	0.00470261
GOBP_NCRNA_EXPORT_FROM_NUCLEUS	0.379409	1.10631e-07	2.70669e-07
GOBP_POSITIVE_REGULATION_OF_ERAD_PATHWAY	0.379064	3.46769e-09	9.94182e-09
GOBP_PEPTIDYL_LYSINE_HYDROXYLATION	0.378935	7.8968e-05	0.000146153
REACTOME_MYOCLONIC_EPILEPSY_OF_LAFORA	0.378923	7.13568e-07	1.61175e-06
GOBP_NUCLEAR_TRANSCRIBED_MRNA_CATABOLIC_PROCESS	0.378277	0.0128451	0.0183056
GOBP_MONOSACCHARIDE_METABOLIC_PROCESS	0.377633	0.00390055	0.00594671
REACTOME_2_LTR_CIRCLE_FORMATION	0.377024	8.78046e-06	1.78847e-05
KEGG_LIMONENE_AND_PINENE_DEGRADATION	0.376621	9.73351e-06	1.97403e-05
GOBP_FATTY_ACID_DERIVATIVE_BIOSYNTHETIC_PROCESS	0.376291	1.72196e-06	3.74778e-06
REACTOME_INTRINSIC_PATHWAY_FOR_APOPTOSIS	0.375566	5.65694e-06	1.17259e-05
REACTOME_NR1H2_NR1H3_REGULATE_GENE_EXPRESSION_LINKED_TO_TRIGLYCERIDE_LIPOLYSIS_IN_ADIPOSE	0.375108	4.93792e-06	1.02988e-05
GOBP_HIPPOCAMPUS_DEVELOPMENT	0.374836	0.0158736	0.0223387
GOBP_POSITIVE_REGULATION_OF_PROTEIN_EXPORT_FROM_NUCLEUS	0.374088	3.78295e-08	9.72019e-08
KEGG_SNARE_INTERACTIONS_IN_VESICULAR_TRANSPORT	0.373927	0.000205113	0.000364043
REACTOME_TRANSPORT_OF_FATTY_ACIDS	0.373425	3.63477e-07	8.4614e-07
GOBP_REGULATION_OF_TORC1_SIGNALING	0.372997	0.00014458	0.000260653
GOBP_SHORT_CHAIN_FATTY_ACID_CATABOLIC_PROCESS	0.372868	5.37649e-05	0.000100856
GOBP_ORGANONITROGEN_COMPOUND_CATABOLIC_PROCESS	0.372791	0.0353819	0.0475423
GOBP_MAINTENANCE_OF_DNA_REPEAT_ELEMENTS	0.372521	1.52004e-07	3.67517e-07
REACTOME_COBALAMIN_CBL_METABOLISM	0.372453	1.98787e-06	4.30088e-06
GOBP_POSITIVE_REGULATION_OF_RNA_METABOLIC_PROCESS	0.372312	0.186796	0.222443
REACTOME_MASTL_FACILITATES_MITOTIC_PROGRESSION	0.37214	1.03942e-06	2.3085e-06
REACTOME_CREATINE_METABOLISM	0.372006	1.2429e-06	2.74142e-06
GOBP_AUTOPHAGY_OF_MITOCHONDRION	0.371886	0.000377486	0.000651935
GOBP_POSITIVE_REGULATION_OF_MITOCHONDRIAL_CALCIUM_ION_CONCENTRATION	0.371808	1.00257e-07	2.46435e-07
GOBP_L_ASPARTATE_TRANSMEMBRANE_TRANSPORT	0.371648	2.41564e-07	5.72576e-07
GOBP_PROPRIOCEPTION	0.371521	7.62348e-08	1.89227e-07
GOBP_SKELETAL_MUSCLE_SATELLITE_CELL_MAINTENANCE_INVOLVED_IN_SKELETAL_MUSCLE_REGENERATION	0.371053	3.6704e-07	8.54283e-07
GOBP_SOMITE_ROSTRAL_CAUDAL_AXIS_SPECIFICATION	0.371013	1.1707e-07	2.85944e-07
GOBP_REGULATION_OF_ERAD_PATHWAY	0.37072	8.49253e-09	2.33843e-08
GOBP_REGULATION_OF_PRODUCTION_OF_SMALL_RNA_INVOLVED_IN_GENE_SILENCING_BY_RNA	0.370288	2.44285e-07	5.78714e-07
GOBP_POSITIVE_REGULATION_OF_MEIOTIC_CELL_CYCLE	0.370172	2.96153e-06	6.29355e-06
GOBP_SULFUR_AMINO_ACID_BIOSYNTHETIC_PROCESS	0.369798	1.94908e-06	4.22114e-06
GOBP_CAP_DEPENDENT_TRANSLATIONAL_INITIATION	0.369784	2.38941e-06	5.13249e-06
GOBP_REGULATION_OF_DNA_DAMAGE_RESPONSE_SIGNAL_TRANSDUCTION_BY_P53_CLASS_MEDIATOR_RESULTING_IN_TRANSCRIPTION_OF_P21_CLASS_MEDIATOR	0.369022	3.19921e-07	7.48134e-07
GOBP_POSITIVE_REGULATION_OF_NEUROTRANSMITTER_SECRETION	0.36872	1.4291e-05	2.85428e-05
GOBP_PYRUVATE_FAMILY_AMINO_ACID_METABOLIC_PROCESS	0.36871	1.85734e-05	3.66506e-05
GOBP_POSITIVE_REGULATION_OF_LIGASE_ACTIVITY	0.368685	1.58013e-06	3.4488e-06
GOBP_NEUROTRANSMITTER_RECEPTOR_TRANSPORT_POSTSYNAPTIC_ENDOSOME_TO_LYSOSOME	0.368578	0.00129976	0.00210978
GOBP_ORGANELLE_FUSION	0.368334	0.000228432	0.000403415
GOBP_AMINO_ACID_SALVAGE	0.36794	2.58961e-06	5.53899e-06
GOBP_GLUCAN_BIOSYNTHETIC_PROCESS	0.367907	4.04875e-09	1.15248e-08
GOBP_LYSINE_METABOLIC_PROCESS	0.367864	3.74949e-08	9.638e-08
REACTOME_CLEC7A_DECTIN_1_SIGNALING	0.367637	0.0287235	0.0391273
REACTOME_PRESYNAPTIC_DEPOLARIZATION_AND_CALCIUM_CHANNEL_OPENING	0.367435	0.000245842	0.000432592
GOBP_SYNAPTIC_VESICLE_EXOCYTOSIS	0.366469	0.0245279	0.0337477
GOBP_NEGATIVE_REGULATION_OF_AXONOGENESIS	0.366131	0.00486713	0.0073336
GOBP_GLUTAMINE_FAMILY_AMINO_ACID_BIOSYNTHETIC_PROCESS	0.366034	7.63939e-08	1.89586e-07
REACTOME_RAB_GERANYLGERANYLATION	0.366016	0.00100263	0.00164762
GOBP_RIBOSOME_DISASSEMBLY	0.365712	8.28311e-05	0.00015313
GOBP_POSITIVE_REGULATION_OF_PROTEIN_LOCALIZATION_TO_CENTROSOME	0.365559	9.76729e-07	2.17588e-06
GOBP_METENCEPHALON_DEVELOPMENT	0.365466	0.0179738	0.025151
REACTOME_TRANSCRIPTIONAL_REGULATION_BY_RUNX3	0.365397	0.00735437	0.0108354
GOBP_REGULATION_OF_TYPE_B_PANCREATIC_CELL_DEVELOPMENT	0.365326	2.50486e-08	6.56839e-08
GOBP_OOCYTE_DIFFERENTIATION	0.36525	4.00943e-07	9.30885e-07
GOBP_KETONE_CATABOLIC_PROCESS	0.364842	1.86084e-07	4.46385e-07
REACTOME_SARS_COV_2_TARGETS_HOST_INTRACELLULAR_SIGNALLING_AND_REGULATORY_PATHWAYS	0.363372	4.04174e-06	8.49166e-06
GOBP_DETECTION_OF_LIGHT_STIMULUS	0.363189	0.0047388	0.00715008
REACTOME_SUMOYLATION_OF_TRANSCRIPTION_COFACTORS	0.362867	0.00111837	0.00182843
GOBP_POSITIVE_REGULATION_OF_HISTONE_MODIFICATION	0.36232	0.000492844	0.000841
GOBP_REGULATION_OF_TRANSCRIPTION_BY_GLUCOSE	0.362284	7.10581e-09	1.96979e-08
GOBP_REGULATION_OF_CELL_MATURATION	0.362145	5.82938e-09	1.63491e-08
GOBP_CELL_CYCLE_G1_S_PHASE_TRANSITION	0.361087	0.00612897	0.009122
GOBP_REGULATION_OF_AMYLOID_FIBRIL_FORMATION	0.361023	4.14278e-08	1.05909e-07
GOBP_REGULATION_OF_GENE_SILENCING_BY_RNA	0.360965	3.80524e-05	7.27199e-05
GOBP_COPPER_ION_HOMEOSTASIS	0.360291	1.18182e-08	3.20778e-08
GOBP_L_PHENYLALANINE_METABOLIC_PROCESS	0.360241	1.16279e-05	2.34017e-05
GOBP_POSITIVE_REGULATION_OF_NEURAL_PRECURSOR_CELL_PROLIFERATION	0.360223	0.00757782	0.0111434
GOBP_LONG_CHAIN_FATTY_ACYL_COA_METABOLIC_PROCESS	0.360176	2.12797e-05	4.17155e-05
GOBP_GLUCOSE_CATABOLIC_PROCESS	0.359522	0.000498465	0.00084982
GOBP_NUCLEOBASE_CONTAINING_SMALL_MOLECULE_BIOSYNTHETIC_PROCESS	0.359468	5.81504e-06	1.20403e-05
GOBP_ADENYLATE_CYCLASE_INHIBITING_G_PROTEIN_COUPLED_GLUTAMATE_RECEPTOR_SIGNALING_PATHWAY	0.358654	0.0015098	0.00242705
GOBP_REGULATION_OF_T_CIRCLE_FORMATION	0.358407	3.16376e-07	7.4069e-07
GOBP_MITOCHONDRIAL_CALCIUM_ION_HOMEOSTASIS	0.357575	3.37104e-06	7.13038e-06
GOBP_RESPONSE_TO_HEAT	0.357396	7.65433e-05	0.000141805
GOBP_REGULATION_OF_POSTSYNAPTIC_MEMBRANE_NEUROTRANSMITTER_RECEPTOR_LEVELS	0.357211	0.00695882	0.0102849
GOBP_PROTEIN_TARGETING_TO_PEROXISOME	0.357032	2.494e-05	4.8565e-05
REACTOME_KETONE_BODY_METABOLISM	0.356509	1.42693e-06	3.12739e-06
GOBP_REGULATION_OF_TELOMERE_CAPPING	0.356472	2.20265e-07	5.23791e-07
GOBP_HISTONE_H3_K4_METHYLATION	0.356342	0.00743009	0.0109421
GOBP_REGULATION_OF_NEURONAL_SYNAPTIC_PLASTICITY	0.356176	0.056409	0.073454
GOBP_DEOXYRIBONUCLEOSIDE_DIPHOSPHATE_METABOLIC_PROCESS	0.356121	4.14697e-07	9.60444e-07
GOBP_POSITIVE_REGULATION_OF_AMINE_METABOLIC_PROCESS	0.355977	7.31302e-07	1.64954e-06
REACTOME_ALPHA_OXIDATION_OF_PHYTANATE	0.355813	2.70345e-05	5.24571e-05
REACTOME_VITAMIN_B2_RIBOFLAVIN_METABOLISM	0.355574	2.96734e-05	5.73829e-05
GOBP_REGULATION_OF_PROTON_TRANSPORT	0.355454	1.24434e-06	2.74367e-06
GOBP_PEPTIDYL_ASPARTIC_ACID_MODIFICATION	0.355195	1.56108e-08	4.17516e-08
GOBP_REGULATION_OF_LONG_TERM_NEURONAL_SYNAPTIC_PLASTICITY	0.354684	0.00151222	0.00243064
REACTOME_METABOLISM_OF_VITAMINS_AND_COFACTORS	0.354504	0.00486115	0.00732543
GOBP_WALKING_BEHAVIOR	0.354458	0.00674825	0.00999167
GOBP_MITOCHONDRIAL_CALCIUM_ION_TRANSMEMBRANE_TRANSPORT	0.354393	1.97447e-07	4.72092e-07
GOBP_NEURAL_PLATE_ANTERIOR_POSTERIOR_REGIONALIZATION	0.353931	5.44316e-07	1.2455e-06
REACTOME_GAP_JUNCTION_ASSEMBLY	0.353519	3.74021e-05	7.15603e-05
GOBP_OLIGODENDROCYTE_DIFFERENTIATION	0.353378	0.0514014	0.0673737
GOBP_SULFATE_TRANSPORT	0.353208	5.0548e-07	1.16129e-06
GOBP_REGULATION_OF_AMACRINE_CELL_DIFFERENTIATION	0.353083	9.01918e-07	2.01742e-06
GOBP_TRANSCRIPTION_INITIATION_AT_RNA_POLYMERASE_I_PROMOTER	0.352303	1.01467e-06	2.25659e-06
REACTOME_RIBAVIRIN_ADME	0.352164	0.000278541	0.000487521
GOBP_POSITIVE_REGULATION_OF_PROTEIN_SUMOYLATION	0.352036	6.70339e-08	1.67241e-07
GOBP_REGULATION_OF_CALCIUM_ION_DEPENDENT_EXOCYTOSIS	0.351923	0.00173723	0.00277029
REACTOME_TNFR2_NON_CANONICAL_NF_KB_PATHWAY	0.351452	0.10052	0.125547
GOBP_LONG_CHAIN_FATTY_ACID_METABOLIC_PROCESS	0.351393	0.000328391	0.000570745
GOBP_CEREBRAL_CORTEX_NEURON_DIFFERENTIATION	0.351378	0.000261842	0.000459393
REACTOME_ALPHA_LINOLENIC_OMEGA3_AND_LINOLEIC_OMEGA6_ACID_METABOLISM	0.351064	2.46191e-06	5.2753e-06
GOBP_RESPONSE_TO_CADMIUM_ION	0.35099	1.33655e-05	2.67553e-05
GOBP_MODULATION_OF_EXCITATORY_POSTSYNAPTIC_POTENTIAL	0.350611	0.0243496	0.0335164
REACTOME_SIGNALING_BY_FGFR	0.350597	4.49239e-05	8.50726e-05
GOBP_COBALAMIN_METABOLIC_PROCESS	0.350543	7.26655e-05	0.000134754
GOBP_AMINO_ACID_BETAINE_METABOLIC_PROCESS	0.350259	0.00296592	0.00458938
GOBP_PEROXISOMAL_TRANSPORT	0.35007	5.45368e-05	0.000102273
GOBP_NEGATIVE_REGULATION_BY_HOST_OF_VIRAL_TRANSCRIPTION	0.349862	4.93785e-06	1.02988e-05
GOBP_TUBULIN_DEACETYLATION	0.349153	1.97228e-05	3.88023e-05
GOBP_NEGATIVE_REGULATION_OF_MEMBRANE_PERMEABILITY	0.349116	1.92492e-07	4.60579e-07
GOBP_REGULATION_OF_CELLULAR_CARBOHYDRATE_CATABOLIC_PROCESS	0.348629	8.09278e-10	2.47049e-09
REACTOME_PYRIMIDINE_SALVAGE	0.348389	1.4397e-08	3.86624e-08
GOBP_COENZYME_A_BIOSYNTHETIC_PROCESS	0.348381	9.29822e-09	2.54694e-08
GOBP_NEGATIVE_REGULATION_OF_DNA_TEMPLATED_TRANSCRIPTION_INITIATION	0.348317	4.21243e-09	1.19751e-08
GOBP_PROTEIN_UNFOLDING	0.347852	3.42579e-09	9.82814e-09
GOBP_LONG_CHAIN_FATTY_ACID_BIOSYNTHETIC_PROCESS	0.346965	3.70033e-06	7.80178e-06
GOBP_NUCLEOLAR_CHROMATIN_ORGANIZATION	0.346924	8.20006e-06	1.67544e-05
GOBP_POSITIVE_REGULATION_OF_STEM_CELL_DIFFERENTIATION	0.346713	4.56022e-05	8.62701e-05
REACTOME_DEPOLYMERISATION_OF_THE_NUCLEAR_LAMINA	0.346603	8.72356e-07	1.95462e-06
GOBP_DETECTION_OF_LIGHT_STIMULUS_INVOLVED_IN_SENSORY_PERCEPTION	0.34597	0.00042125	0.000724188
GOBP_PYRIMIDINE_NUCLEOBASE_BIOSYNTHETIC_PROCESS	0.34577	3.66779e-08	9.43536e-08
GOBP_NEGATIVE_REGULATION_OF_NUCLEAR_TRANSCRIBED_MRNA_CATABOLIC_PROCESS_DEADENYLATION_DEPENDENT_DECAY	0.345748	0.000567193	0.000959652
GOBP_REGULATION_OF_PROTEIN_SUMOYLATION	0.345717	6.28152e-06	1.29715e-05
GOBP_SEMINIFEROUS_TUBULE_DEVELOPMENT	0.345547	5.33924e-07	1.22364e-06
GOBP_POSITIVE_REGULATION_OF_MITOCHONDRIAL_FISSION	0.345394	4.13375e-07	9.57888e-07
GOBP_CHARGED_TRNA_AMINO_ACID_MODIFICATION	0.3441	6.25037e-07	1.42229e-06
GOBP_N_ACETYLNEURAMINATE_CATABOLIC_PROCESS	0.343294	4.33571e-05	8.22953e-05
REACTOME_SYNTHESIS_OF_PYROPHOSPHATES_IN_THE_CYTOSOL	0.34316	1.6067e-06	3.50446e-06
GOBP_EMBRYONIC_SKELETAL_SYSTEM_MORPHOGENESIS	0.342664	0.00505577	0.00759955
GOBP_DOPAMINE_TRANSPORT	0.342606	0.00205078	0.00323927
GOBP_CELLULAR_COMPONENT_DISASSEMBLY_INVOLVED_IN_EXECUTION_PHASE_OF_APOPTOSIS	0.341688	7.95143e-07	1.78558e-06
GOBP_SMOOTHENED_SIGNALING_PATHWAY_INVOLVED_IN_DORSAL_VENTRAL_NEURAL_TUBE_PATTERNING	0.341595	2.25894e-05	4.4171e-05
GOBP_HISTONE_H2A_UBIQUITINATION	0.341594	0.00011438	0.00020832
GOBP_KETONE_BODY_BIOSYNTHETIC_PROCESS	0.341583	1.30298e-06	2.86722e-06
GOBP_REGULATION_OF_DNA_BINDING	0.341019	2.50154e-05	4.87047e-05
GOBP_RESPONSE_TO_ALUMINUM_ION	0.340988	1.99085e-05	3.91442e-05
GOBP_NORADRENERGIC_NEURON_DIFFERENTIATION	0.340785	8.66238e-06	1.76551e-05
GOBP_GLUTAMATE_METABOLIC_PROCESS	0.340708	0.000133005	0.00024051
GOBP_CHAPERONE_COFACTOR_DEPENDENT_PROTEIN_REFOLDING	0.34038	0.000714908	0.00119618
REACTOME_DEFECTS_IN_COBALAMIN_B12_METABOLISM	0.340236	0.000544461	0.000923211
GOBP_NEGATIVE_REGULATION_OF_CENTROSOME_DUPLICATION	0.340175	9.5758e-06	1.94264e-05
GOBP_REGULATION_OF_CILIUM_BEAT_FREQUENCY_INVOLVED_IN_CILIARY_MOTILITY	0.340149	9.85284e-07	2.19457e-06
GOBP_NEGATIVE_REGULATION_OF_FAT_CELL_PROLIFERATION	0.339795	2.64235e-09	7.67092e-09
GOBP_CELLULAR_RESPONSE_TO_CAFFEINE	0.339374	4.94492e-06	1.03102e-05
GOBP_PROTEIN_TO_MEMBRANE_DOCKING	0.339225	9.56259e-07	2.13172e-06
REACTOME_PURINE_SALVAGE	0.339098	2.7846e-05	5.3968e-05
GOBP_IMMUNOGLOBULIN_V_D_J_RECOMBINATION	0.339013	2.8125e-09	8.13973e-09
REACTOME_BIOTIN_TRANSPORT_AND_METABOLISM	0.338883	1.38873e-06	3.04722e-06
GOBP_DETECTION_OF_VISIBLE_LIGHT	0.33781	0.00717663	0.0105913
GOBP_MITOPHAGY	0.337631	0.000799514	0.00132878
GOBP_REGULATION_OF_RIBOSOME_BIOGENESIS	0.337442	4.55507e-07	1.05126e-06
GOBP_ESTABLISHMENT_OF_SPINDLE_ORIENTATION	0.337055	4.98231e-05	9.38232e-05
GOBP_REGULATION_OF_HISTONE_H4_K16_ACETYLATION	0.336839	4.90138e-07	1.12742e-06
GOBP_POSITIVE_REGULATION_OF_NEURON_PROJECTION_ARBORIZATION	0.336698	4.49956e-08	1.14474e-07
GOBP_SYNAPTIC_VESICLE_TRANSPORT	0.336659	0.000191049	0.000340276
GOBP_REGULATION_OF_REPRODUCTIVE_PROCESS	0.336126	6.76761e-05	0.000125803
GOBP_NUCLEOBASE_TRANSPORT	0.336048	3.92144e-08	1.00584e-07
GOBP_POLYAMINE_BIOSYNTHETIC_PROCESS	0.336016	1.50113e-07	3.63143e-07
GOBP_REGULATION_OF_SYNAPTIC_PLASTICITY	0.336012	0.170603	0.204867
GOBP_NEURAL_PRECURSOR_CELL_PROLIFERATION	0.3359	0.0279488	0.0381352
GOBP_EMBRYONIC_HEART_TUBE_LEFT_RIGHT_PATTERN_FORMATION	0.335855	1.15627e-07	2.82524e-07
GOBP_DEPHOSPHORYLATION_OF_RNA_POLYMERASE_II_C_TERMINAL_DOMAIN	0.335823	6.05878e-08	1.51851e-07
GOBP_CELL_CELL_RECOGNITION	0.335715	0.000279294	0.000488774
GOBP_PROTEIN_MODIFICATION_BY_SMALL_PROTEIN_REMOVAL	0.335418	0.0014827	0.00238757
GOBP_RESPONSE_TO_SORBITOL	0.335311	2.64079e-07	6.24368e-07
REACTOME_ATTENUATION_PHASE	0.33475	0.00217013	0.00341916
GOBP_POSITIVE_REGULATION_OF_TRIGLYCERIDE_BIOSYNTHETIC_PROCESS	0.334185	1.2508e-06	2.75746e-06
GOBP_DOPAMINE_SECRETION	0.334018	0.00933316	0.0135629
GOBP_RESPONSE_TO_GLYCOSIDE	0.334003	2.40297e-09	7.01315e-09
GOBP_REGULATION_OF_NADP_METABOLIC_PROCESS	0.333649	1.25743e-07	3.0599e-07
KEGG_ARGININE_AND_PROLINE_METABOLISM	0.333608	0.00139429	0.00225321
GOBP_RNA_STABILIZATION	0.33358	0.0027127	0.0042184
GOBP_POSITIVE_REGULATION_OF_PROTEIN_MODIFICATION_BY_SMALL_PROTEIN_CONJUGATION_OR_REMOVAL	0.333513	0.00161467	0.00258615
GOBP_DORSAL_VENTRAL_PATTERN_FORMATION	0.333399	0.00242628	0.00379951
GOBP_POSITIVE_REGULATION_OF_CENTRIOLE_REPLICATION	0.333321	0.00022679	0.000400623
GOBP_POSITIVE_REGULATION_OF_G1_S_TRANSITION_OF_MITOTIC_CELL_CYCLE	0.33261	2.33514e-05	4.55653e-05
REACTOME_ASPARTATE_AND_ASPARAGINE_METABOLISM	0.332063	2.05061e-06	4.43153e-06
GOBP_PROTEIN_LOCALIZATION_TO_NUCLEUS	0.331769	0.025306	0.0347202
REACTOME_REGULATION_OF_TP53_ACTIVITY_THROUGH_ASSOCIATION_WITH_CO_FACTORS	0.331709	2.99938e-05	5.79684e-05
GOBP_POSITIVE_REGULATION_OF_SYNAPTIC_PLASTICITY	0.331575	0.000156291	0.000280688
REACTOME_DEFECTS_IN_VITAMIN_AND_COFACTOR_METABOLISM	0.331463	0.000325376	0.000565804
REACTOME_ACTIVATION_OF_THE_PHOTOTRANSDUCTION_CASCADE	0.331246	4.76349e-05	8.99087e-05
GOBP_POSTSYNAPTIC_MEMBRANE_ORGANIZATION	0.330931	0.0138276	0.0196207
REACTOME_GAMMA_CARBOXYLATION_HYPUSINE_FORMATION_AND_ARYLSULFATASE_ACTIVATION	0.330864	3.53097e-05	6.77443e-05
GOBP_GDP_MANNOSE_METABOLIC_PROCESS	0.330459	3.88222e-05	7.40618e-05
GOBP_AXONAL_TRANSPORT	0.330385	0.0227317	0.0314078
REACTOME_NEUROTRANSMITTER_RELEASE_CYCLE	0.330314	0.0254112	0.0348536
GOBP_CELLULAR_MODIFIED_AMINO_ACID_METABOLIC_PROCESS	0.33021	0.000206873	0.000366968
GOBP_THALAMUS_DEVELOPMENT	0.330118	6.74441e-05	0.000125389
GOBP_HISTONE_MRNA_METABOLIC_PROCESS	0.330011	0.000136959	0.000247455
GOBP_PROTEIN_TETRAMERIZATION	0.329645	1.84038e-07	4.41798e-07
GOBP_REGULATION_OF_CELL_DIVISION	0.329621	0.000168431	0.000301707
GOBP_CELLULAR_CARBOHYDRATE_BIOSYNTHETIC_PROCESS	0.329368	3.07475e-07	7.21265e-07
GOBP_NEGATIVE_REGULATION_OF_MICROTUBULE_POLYMERIZATION	0.329317	5.0013e-05	9.41674e-05
GOBP_NEGATIVE_REGULATION_OF_SMOOTHENED_SIGNALING_PATHWAY_INVOLVED_IN_DORSAL_VENTRAL_NEURAL_TUBE_PATTERNING	0.329185	7.03221e-06	1.44536e-05
GOBP_REGULATION_OF_MICROTUBULE_BASED_MOVEMENT	0.328935	0.00590237	0.00880567
GOBP_PROTEIN_LOCALIZATION_TO_PHOTORECEPTOR_OUTER_SEGMENT	0.328807	2.0067e-07	4.79101e-07
GOBP_ATP_TRANSPORT	0.328656	1.62973e-06	3.55352e-06
GOBP_POLY_A_PLUS_MRNA_EXPORT_FROM_NUCLEUS	0.328424	8.48448e-06	1.73059e-05
GOBP_REGULATION_OF_MITOTIC_SPINDLE_ASSEMBLY	0.328385	3.40303e-05	6.54329e-05
REACTOME_BUTYRATE_RESPONSE_FACTOR_1_BRF1_BINDS_AND_DESTABILIZES_MRNA	0.327879	4.12965e-05	7.85768e-05
GOBP_REGULATION_OF_PRESYNAPSE_ORGANIZATION	0.326614	0.00493788	0.00743339
GOBP_POSITIVE_REGULATION_OF_LONG_TERM_SYNAPTIC_DEPRESSION	0.325855	3.86387e-06	8.13226e-06
GOBP_PYRIMIDINE_DEOXYRIBONUCLEOSIDE_MONOPHOSPHATE_METABOLIC_PROCESS	0.325682	0.000114505	0.000208519
GOBP_REGULATION_OF_PENTOSE_PHOSPHATE_SHUNT	0.325353	2.87138e-07	6.75366e-07
GOBP_REGULATION_OF_SISTER_CHROMATID_COHESION	0.324692	0.000962463	0.0015848
GOBP_NEGATIVE_REGULATION_OF_HISTONE_ACETYLATION	0.324443	2.33545e-05	4.55653e-05
GOBP_GLUTAMATE_RECEPTOR_SIGNALING_PATHWAY	0.322256	0.100173	0.125161
GOBP_CENTRIOLE_ASSEMBLY	0.322003	0.00856795	0.012514
GOBP_DETECTION_OF_ABIOTIC_STIMULUS	0.321697	0.018935	0.0264343
GOBP_PROTEIN_LOCALIZATION_TO_POSTSYNAPSE	0.321471	0.00106515	0.00174555
GOBP_RIBOSOMAL_LARGE_SUBUNIT_EXPORT_FROM_NUCLEUS	0.320539	0.00025581	0.000449122
GOBP_REGULATION_OF_PYRUVATE_DEHYDROGENASE_ACTIVITY	0.31914	9.0895e-09	2.49392e-08
GOBP_FEMALE_GAMETE_GENERATION	0.319047	0.000410669	0.000706645
GOBP_REGULATION_OF_UBIQUITIN_DEPENDENT_PROTEIN_CATABOLIC_PROCESS	0.318375	0.00217979	0.00343355
REACTOME_SARS_COV_2_INFECTION	0.31832	0.0613205	0.0793702
REACTOME_TP53_REGULATES_TRANSCRIPTION_OF_GENES_INVOLVED_IN_CYTOCHROME_C_RELEASE	0.318265	1.43106e-07	3.46958e-07
GOBP_PEPTIDYL_LYSINE_DIMETHYLATION	0.317554	0.00158762	0.00254438
GOBP_PROTEIN_LOCALIZATION_TO_BASOLATERAL_PLASMA_MEMBRANE	0.317426	1.02922e-07	2.52607e-07
GOBP_METHIONINE_BIOSYNTHETIC_PROCESS	0.317347	0.000104421	0.000191083
REACTOME_SARS_COV_1_INFECTION	0.317236	0.100556	0.125578
GOBP_REGULATION_OF_DNA_CATABOLIC_PROCESS	0.317224	3.6872e-08	9.48159e-08
GOBP_REGULATION_OF_OOCYTE_MATURATION	0.31676	1.14158e-07	2.79144e-07
REACTOME_SYNTHESIS_OF_VERY_LONG_CHAIN_FATTY_ACYL_COAS	0.316722	2.76755e-06	5.90039e-06
GOBP_NEGATIVE_REGULATION_OF_NUCLEASE_ACTIVITY	0.316671	1.09491e-06	2.42723e-06
KEGG_HISTIDINE_METABOLISM	0.3162	0.000858652	0.00142293
REACTOME_SUPPRESSION_OF_PHAGOSOMAL_MATURATION	0.316143	1.55883e-05	3.0988e-05
REACTOME_P75NTR_NEGATIVELY_REGULATES_CELL_CYCLE_VIA_SC1	0.316067	2.45584e-06	5.26573e-06
GOBP_IMP_METABOLIC_PROCESS	0.315908	8.29397e-05	0.000153266
REACTOME_PROTEIN_REPAIR	0.315512	2.63834e-05	5.12241e-05
GOBP_PROTEIN_LOCALIZATION_TO_CHROMOSOME_CENTROMERIC_REGION	0.315469	0.0745978	0.0951782
GOBP_ASPARTATE_METABOLIC_PROCESS	0.315339	6.1665e-06	1.2738e-05
GOBP_REGULATION_OF_GLYCOGEN_METABOLIC_PROCESS	0.315193	1.65862e-07	3.99991e-07
REACTOME_DEACTIVATION_OF_THE_BETA_CATENIN_TRANSACTIVATING_COMPLEX	0.315047	0.00620688	0.00922646
GOBP_MEIOTIC_CELL_CYCLE_CHECKPOINT_SIGNALING	0.314945	0.000844933	0.00140126
GOBP_NEGATIVE_REGULATION_OF_OXIDATIVE_STRESS_INDUCED_INTRINSIC_APOPTOTIC_SIGNALING_PATHWAY	0.314637	1.76995e-05	3.49944e-05
GOBP_REGULATION_OF_CELLULAR_RESPONSE_TO_STRESS	0.314415	0.0523405	0.068475
GOBP_NEGATIVE_REGULATION_OF_HISTONE_METHYLATION	0.314403	1.35235e-05	2.70594e-05
GOBP_AMP_SALVAGE	0.314272	3.57598e-05	6.8574e-05
GOBP_LONG_TERM_SYNAPTIC_DEPRESSION	0.31425	0.00174896	0.00278663
GOBP_REGULATION_OF_VASCULAR_ASSOCIATED_SMOOTH_MUSCLE_CELL_DEDIFFERENTIATION	0.313259	2.8686e-06	6.10296e-06
KEGG_STEROID_BIOSYNTHESIS	0.312883	0.00485782	0.00732125
GOBP_NEGATIVE_REGULATION_OF_TELOMERE_MAINTENANCE_VIA_TELOMERASE	0.31281	4.63603e-05	8.76288e-05
REACTOME_AMPK_INHIBITS_CHREBP_TRANSCRIPTIONAL_ACTIVATION_ACTIVITY	0.312693	2.59473e-07	6.13809e-07
GOBP_AXO_DENDRITIC_TRANSPORT	0.312062	0.0412439	0.0548584
GOBP_NEUROTRANSMITTER_SECRETION	0.311963	0.0730212	0.0932844
GOBP_REGULATION_OF_HISTONE_METHYLATION	0.311521	0.00644959	0.00957318
GOBP_METHIONINE_METABOLIC_PROCESS	0.311408	0.000100519	0.000184198
GOBP_REGULATION_OF_POSTSYNAPTIC_NEUROTRANSMITTER_RECEPTOR_INTERNALIZATION	0.311337	4.09317e-05	7.7894e-05
GOBP_HISTONE_H3_K36_DEMETHYLATION	0.311286	4.49009e-06	9.39461e-06
REACTOME_ACTIVATED_NTRK2_SIGNALS_THROUGH_FRS2_AND_FRS3	0.311254	7.93018e-06	1.62256e-05
GOBP_DOUBLE_STRAND_BREAK_REPAIR_VIA_SINGLE_STRAND_ANNEALING	0.310978	1.50303e-06	3.28651e-06
GOBP_RESPONSE_TO_NERVE_GROWTH_FACTOR	0.310935	0.00254128	0.00396825
GOBP_ANTERIOR_HEAD_DEVELOPMENT	0.310582	4.27905e-06	8.9659e-06
GOBP_RESPONSE_TO_OXYGEN_RADICAL	0.310467	2.51888e-07	5.96295e-07
GOBP_LIPOPROTEIN_METABOLIC_PROCESS	0.310458	0.00021409	0.000379208
REACTOME_METABOLISM_OF_PORPHYRINS	0.310294	0.000383537	0.000662039
GOBP_ALDEHYDE_CATABOLIC_PROCESS	0.3102	0.00292075	0.0045216
GOBP_REGULATION_BY_VIRUS_OF_VIRAL_PROTEIN_LEVELS_IN_HOST_CELL	0.309846	7.25691e-06	1.48921e-05
REACTOME_NFE2L2_REGULATES_PENTOSE_PHOSPHATE_PATHWAY_GENES	0.309464	0.00558258	0.00834467
GOBP_REGULATION_OF_NEUROTRANSMITTER_RECEPTOR_ACTIVITY	0.309418	0.0847855	0.107219
GOBP_HISTONE_H2A_K119_MONOUBIQUITINATION	0.309248	0.000146286	0.000263547
GOBP_REGULATION_OF_HEMOGLOBIN_BIOSYNTHETIC_PROCESS	0.308942	2.3255e-07	5.51908e-07
GOBP_NUCLEOSIDE_SALVAGE	0.30839	7.81677e-05	0.000144753
GOBP_CARNITINE_METABOLIC_PROCESS	0.308308	0.0004584	0.000785078
GOBP_POSITIVE_REGULATION_OF_HISTONE_H3_K9_ACETYLATION	0.307885	8.04008e-07	1.80487e-06
GOBP_SRP_DEPENDENT_COTRANSLATIONAL_PROTEIN_TARGETING_TO_MEMBRANE	0.307731	0.00620163	0.0092197
GOBP_REGULATION_OF_LIGASE_ACTIVITY	0.307715	3.37739e-05	6.49779e-05
GOBP_SNRNA_TRANSCRIPTION_BY_RNA_POLYMERASE_III	0.307565	9.6397e-07	2.14838e-06
GOBP_POLAR_BODY_EXTRUSION_AFTER_MEIOTIC_DIVISIONS	0.306314	1.8761e-08	4.97417e-08
GOBP_VALINE_METABOLIC_PROCESS	0.305548	3.65609e-05	7.00529e-05
GOBP_POSITIVE_REGULATION_OF_MITOCHONDRIAL_MEMBRANE_POTENTIAL	0.305218	5.9039e-05	0.000110325
GOBP_ROSTROCAUDAL_NEURAL_TUBE_PATTERNING	0.305207	2.88008e-05	5.57363e-05
REACTOME_OREXIN_AND_NEUROPEPTIDES_FF_AND_QRFP_BIND_TO_THEIR_RESPECTIVE_RECEPTORS	0.305122	3.38909e-06	7.16741e-06
GOBP_TRNA_CATABOLIC_PROCESS	0.305089	0.000110132	0.000200918
GOBP_NEUROTRANSMITTER_UPTAKE	0.305084	0.002124	0.0033497
GOBP_NADH_REGENERATION	0.304533	0.00975046	0.0141251
GOBP_POSITIVE_REGULATION_OF_SYNAPTIC_TRANSMISSION	0.304531	0.149201	0.181002
GOBP_CELLULAR_KETONE_METABOLIC_PROCESS	0.304406	0.00595529	0.00887756
GOBP_RECEPTOR_DIFFUSION_TRAPPING	0.303914	0.0171962	0.0241168
KEGG_PPAR_SIGNALING_PATHWAY	0.303547	0.00751345	0.011058
GOBP_AXIAL_MESODERM_DEVELOPMENT	0.303501	1.0674e-07	2.61394e-07
GOBP_ENDOSOMAL_LUMEN_ACIDIFICATION	0.303282	0.000305425	0.000532308
GOBP_CALCIUM_ION_EXPORT_ACROSS_PLASMA_MEMBRANE	0.302915	0.000310698	0.000540924
REACTOME_GLYCOGEN_METABOLISM	0.302519	0.00130685	0.00212103
GOBP_NEGATIVE_REGULATION_OF_PROTEIN_POLYUBIQUITINATION	0.30224	4.64703e-07	1.07079e-06
REACTOME_SIGNALING_BY_NTRK3_TRKC	0.301819	6.25687e-07	1.42352e-06
GOBP_GROOMING_BEHAVIOR	0.301358	1.71802e-07	4.1318e-07
GOBP_NEGATIVE_REGULATION_OF_DNA_DAMAGE_CHECKPOINT	0.301201	5.5399e-05	0.000103803
REACTOME_SERINE_BIOSYNTHESIS	0.300583	3.82825e-08	9.82699e-08
GOBP_NEURAL_PLATE_REGIONALIZATION	0.300551	7.05942e-05	0.000131042
GOBP_N_TERMINAL_PEPTIDYL_METHIONINE_ACETYLATION	0.300495	0.000117304	0.00021341
GOBP_RESPONSE_TO_CAFFEINE	0.300433	2.39325e-06	5.1399e-06
GOBP_PRESYNAPSE_ORGANIZATION	0.30043	0.0291319	0.0396384
GOBP_PROTEIN_LOCALIZATION_TO_PERINUCLEAR_REGION_OF_CYTOPLASM	0.299888	4.09962e-08	1.04867e-07
REACTOME_GABA_RECEPTOR_ACTIVATION	0.299845	0.033817	0.0455559
GOBP_MESODERMAL_CELL_FATE_SPECIFICATION	0.299595	7.1221e-06	1.46246e-05
GOBP_RESPONSE_TO_HYDROXYUREA	0.299594	2.116e-06	4.56609e-06
REACTOME_ZINC_INFLUX_INTO_CELLS_BY_THE_SLC39_GENE_FAMILY	0.299409	8.02147e-06	1.64073e-05
GOBP_DNA_REPLICATION_SYNTHESIS_OF_RNA_PRIMER	0.299156	0.000284754	0.000497866
GOBP_RIBOFLAVIN_TRANSPORT	0.299061	2.61636e-07	6.18704e-07
GOBP_LONG_CHAIN_FATTY_ACYL_COA_BIOSYNTHETIC_PROCESS	0.298831	3.05317e-05	5.89472e-05
GOBP_MOTOR_NEURON_MIGRATION	0.298811	0.000639544	0.00107721
REACTOME_PP2A_MEDIATED_DEPHOSPHORYLATION_OF_KEY_METABOLIC_FACTORS	0.298793	6.37001e-06	1.31398e-05
REACTOME_SYNTHESIS_OF_KETONE_BODIES	0.298476	0.000166349	0.0002981
REACTOME_PHENYLALANINE_METABOLISM	0.29823	4.90367e-06	1.02306e-05
GOBP_PURINE_NUCLEOSIDE_MONOPHOSPHATE_METABOLIC_PROCESS	0.29785	0.000437251	0.000749833
GOBP_SIRNA_PROCESSING	0.297836	9.77279e-06	1.98077e-05
GOBP_NEGATIVE_REGULATION_OF_AUTOPHAGY_OF_MITOCHONDRION	0.297513	5.06088e-06	1.05402e-05
GOBP_NEGATIVE_REGULATION_OF_TELOMERE_MAINTENANCE_VIA_TELOMERE_LENGTHENING	0.296946	0.000836118	0.00138734
GOBP_POSITIVE_REGULATION_OF_SPHINGOLIPID_BIOSYNTHETIC_PROCESS	0.296472	0.000129534	0.000234653
GOBP_REGULATION_OF_MRNA_CATABOLIC_PROCESS	0.295432	0.0623912	0.0806132
GOBP_POSITIVE_REGULATION_OF_INTRINSIC_APOPTOTIC_SIGNALING_PATHWAY_BY_P53_CLASS_MEDIATOR	0.295149	0.000394044	0.00067955
GOBP_URETER_MORPHOGENESIS	0.294989	1.43249e-05	2.8602e-05
GOBP_REGULATION_OF_CELL_MORPHOGENESIS_INVOLVED_IN_DIFFERENTIATION	0.293756	0.0158279	0.0222835
GOBP_L_HISTIDINE_TRANSMEMBRANE_TRANSPORT	0.293627	5.82323e-06	1.20554e-05
GOBP_MICROTUBULE_SEVERING	0.293245	6.80191e-07	1.54006e-06
GOBP_REGULATION_OF_INCLUSION_BODY_ASSEMBLY	0.293137	0.000517609	0.000880746
GOBP_HEAT_ACCLIMATION	0.292783	7.2935e-05	0.000135235
GOBP_RESPONSE_TO_HERBICIDE	0.292737	1.81738e-06	3.94435e-06
GOBP_PLASMA_MEMBRANE_TO_ENDOSOME_TRANSPORT	0.292702	8.51346e-05	0.00015719
GOBP_POSITIVE_REGULATION_OF_CYCLIN_DEPENDENT_PROTEIN_KINASE_ACTIVITY	0.292547	0.00326986	0.0050348
GOBP_NAD_METABOLIC_PROCESS	0.292401	0.00220329	0.00346725
GOBP_POSITIVE_REGULATION_OF_UTERINE_SMOOTH_MUSCLE_CONTRACTION	0.292331	2.34505e-06	5.03967e-06
GOBP_REGULATION_OF_SOMATIC_STEM_CELL_POPULATION_MAINTENANCE	0.29231	2.33484e-06	5.0202e-06
GOBP_PROLACTIN_SECRETION	0.291884	5.82989e-07	1.33052e-06
REACTOME_SIGNALING_BY_NTRK2_TRKB	0.291763	0.00288327	0.00446684
GOBP_CELL_FATE_SPECIFICATION	0.291743	0.0246573	0.033908
GOBP_SCF_DEPENDENT_PROTEASOMAL_UBIQUITIN_DEPENDENT_PROTEIN_CATABOLIC_PROCESS	0.291457	0.000263505	0.000462188
REACTOME_AKT_PHOSPHORYLATES_TARGETS_IN_THE_CYTOSOL	0.291327	5.18458e-07	1.18986e-06
GOBP_DRINKING_BEHAVIOR	0.290939	0.000311112	0.000541573
REACTOME_RESPONSE_OF_MTB_TO_PHAGOCYTOSIS	0.290915	9.21539e-05	0.000169436
GOBP_HYDROGEN_PEROXIDE_CATABOLIC_PROCESS	0.290902	0.00106223	0.00174098
GOBP_CILIUM_ORGANIZATION	0.29086	0.351703	0.397028
GOBP_ESTABLISHMENT_OF_MITOTIC_SPINDLE_LOCALIZATION	0.290309	0.00169451	0.00270743
GOBP_ANTERIOR_POSTERIOR_AXIS_SPECIFICATION	0.289824	0.000943836	0.00155606
REACTOME_TRANSFERRIN_ENDOCYTOSIS_AND_RECYCLING	0.289275	0.0014611	0.00235539
GOBP_SENSORY_PERCEPTION_OF_LIGHT_STIMULUS	0.289187	0.061484	0.0795504
GOBP_SULFUR_COMPOUND_CATABOLIC_PROCESS	0.288929	0.00505018	0.00759201
GOBP_PALLIUM_DEVELOPMENT	0.288866	0.15444	0.18696
GOBP_CEREBRAL_CORTEX_DEVELOPMENT	0.288456	0.10922	0.135704
GOBP_REGULATION_OF_MRNA_3_END_PROCESSING	0.288379	0.00558249	0.00834467
GOBP_CELLULAR_MODIFIED_AMINO_ACID_CATABOLIC_PROCESS	0.28834	0.00041329	0.000711062
GOBP_REGULATION_OF_PROTEIN_LOCALIZATION_TO_CILIUM	0.287992	1.92241e-05	3.78835e-05
GOBP_REGULATION_OF_NEURON_DIFFERENTIATION	0.287726	0.119452	0.14734
GOBP_RESPONSE_TO_UV	0.287253	0.0129771	0.0184857
GOBP_BEHAVIORAL_RESPONSE_TO_NICOTINE	0.287248	0.000178721	0.000319313
GOBP_POSITIVE_REGULATION_OF_CYTOPLASMIC_TRANSLATION	0.287241	0.00253632	0.00396143
GOBP_POSITIVE_REGULATION_OF_TRIGLYCERIDE_METABOLIC_PROCESS	0.287143	6.98698e-05	0.000129808
REACTOME_NEUROTOXICITY_OF_CLOSTRIDIUM_TOXINS	0.286911	0.00811575	0.01188
GOBP_NEGATIVE_REGULATION_OF_DOUBLE_STRAND_BREAK_REPAIR_VIA_HOMOLOGOUS_RECOMBINATION	0.286575	0.00289867	0.00448902
REACTOME_SYNTHESIS_OF_SUBSTRATES_IN_N_GLYCAN_BIOSYTHESIS	0.286568	0.0129238	0.0184157
GOBP_GAMMA_AMINOBUTYRIC_ACID_SIGNALING_PATHWAY	0.285736	0.0395426	0.0527182
GOBP_CELLULAR_GLUCAN_METABOLIC_PROCESS	0.28572	5.46426e-05	0.00010243
GOBP_RESPONSE_TO_L_PHENYLALANINE_DERIVATIVE	0.284971	1.9406e-05	3.82132e-05
GOBP_CONVERGENT_EXTENSION_INVOLVED_IN_GASTRULATION	0.284677	2.09676e-05	4.11159e-05
GOBP_POSITIVE_REGULATION_OF_DNA_DAMAGE_CHECKPOINT	0.284579	5.17842e-05	9.72378e-05
GOBP_CARBOHYDRATE_MEDIATED_SIGNALING	0.284474	1.22485e-05	2.46018e-05
GOBP_G_PROTEIN_COUPLED_OPIOID_RECEPTOR_SIGNALING_PATHWAY	0.28415	0.000522277	0.000888229
GOBP_RESPONSE_TO_SODIUM_ARSENITE	0.284	0.000119668	0.00021753
GOBP_CATECHOLAMINE_UPTAKE_INVOLVED_IN_SYNAPTIC_TRANSMISSION	0.28399	3.97828e-07	9.23814e-07
GOBP_CARDIOLIPIN_BIOSYNTHETIC_PROCESS	0.283862	8.25622e-05	0.000152655
GOBP_PROTEIN_LOCALIZATION_TO_CYTOSKELETON	0.283618	0.0145838	0.0206335
GOBP_ER_ASSOCIATED_MISFOLDED_PROTEIN_CATABOLIC_PROCESS	0.282978	4.6502e-05	8.78713e-05
GOBP_PROTEIN_DEPALMITOYLATION	0.282945	0.00024643	0.000433511
REACTOME_TRANSLOCATION_OF_SLC2A4_GLUT4_TO_THE_PLASMA_MEMBRANE	0.282023	0.00105175	0.00172446
GOBP_CELLULAR_RESPONSE_TO_PURINE_CONTAINING_COMPOUND	0.281904	0.000254559	0.000447153
GOBP_PEXOPHAGY	0.281477	7.75747e-06	1.58896e-05
GOBP_VENTRAL_SPINAL_CORD_DEVELOPMENT	0.281322	0.00627675	0.00932821
GOBP_PYRIDINE_CONTAINING_COMPOUND_CATABOLIC_PROCESS	0.280203	2.05217e-05	4.02896e-05
GOBP_REGULATION_OF_MEMBRANE_POTENTIAL	0.280138	0.240346	0.28067
REACTOME_RHO_GTPASE_EFFECTORS	0.279852	0.269715	0.311645
REACTOME_SYNTHESIS_OF_PI	0.279742	5.1329e-06	1.06801e-05
GOBP_GLYCERALDEHYDE_3_PHOSPHATE_METABOLIC_PROCESS	0.279655	0.000727527	0.00121591
GOBP_ERROR_FREE_TRANSLESION_SYNTHESIS	0.279437	5.4542e-07	1.24781e-06
REACTOME_PREGNENOLONE_BIOSYNTHESIS	0.278601	4.48173e-05	8.4883e-05
REACTOME_ESTROGEN_STIMULATED_SIGNALING_THROUGH_PRKCZ	0.27852	1.65683e-06	3.60781e-06
GOBP_RESPONSE_TO_THYROXINE	0.278045	0.000114722	0.000208886
GOBP_MITOTIC_SISTER_CHROMATID_COHESION	0.277772	0.0324416	0.0438108
GOBP_AMYLOID_FIBRIL_FORMATION	0.277665	1.93197e-05	3.80547e-05
GOBP_REGULATION_OF_CATECHOLAMINE_UPTAKE_INVOLVED_IN_SYNAPTIC_TRANSMISSION	0.277662	4.87225e-05	9.18428e-05
GOBP_ACETYL_COA_BIOSYNTHETIC_PROCESS_FROM_PYRUVATE	0.276982	0.000479303	0.000819064
GOBP_POSITIVE_REGULATION_OF_HISTONE_H4_ACETYLATION	0.276664	2.12367e-06	4.58114e-06
REACTOME_PROSTACYCLIN_SIGNALLING_THROUGH_PROSTACYCLIN_RECEPTOR	0.276591	0.000240364	0.000423521
GOBP_NEGATIVE_REGULATION_OF_HELICASE_ACTIVITY	0.276541	6.94904e-06	1.4296e-05
GOBP_CELLULAR_RESPONSE_TO_SODIUM_ARSENITE	0.276169	0.00148673	0.00239347
REACTOME_RELEASE_OF_APOPTOTIC_FACTORS_FROM_THE_MITOCHONDRIA	0.276163	1.80046e-06	3.90893e-06
GOBP_OPTIC_NERVE_MORPHOGENESIS	0.275915	0.000202767	0.000360121
GOBP_SKELETAL_MUSCLE_ACETYLCHOLINE_GATED_CHANNEL_CLUSTERING	0.27553	5.64822e-06	1.17134e-05
GOBP_PROTEIN_MATURATION_BY_PROTEIN_FOLDING	0.275522	8.1811e-05	0.000151308
REACTOME_ACTIVATED_NTRK3_SIGNALS_THROUGH_RAS	0.275512	3.19745e-07	7.48043e-07
GOBP_NEGATIVE_REGULATION_OF_MIRNA_MATURATION	0.275269	3.36718e-05	6.47909e-05
GOBP_REGULATION_OF_TRANSCRIPTION_BY_RNA_POLYMERASE_III	0.27514	0.00293335	0.00453951
KEGG_VASOPRESSIN_REGULATED_WATER_REABSORPTION	0.273316	0.00174025	0.00277376
GOBP_PROTEIN_LOCALIZATION_TO_MICROTUBULE_ORGANIZING_CENTER	0.272662	0.0144187	0.020411
GOBP_S_ADENOSYLMETHIONINE_METABOLIC_PROCESS	0.272638	0.000435869	0.000747726
GOBP_BRAINSTEM_DEVELOPMENT	0.272448	7.0401e-05	0.00013072
REACTOME_KILLING_MECHANISMS	0.27232	2.36179e-05	4.60587e-05
GOBP_SENSORY_PERCEPTION_OF_MECHANICAL_STIMULUS	0.272199	0.00120014	0.00195484
GOBP_REGULATION_OF_MICROTUBULE_POLYMERIZATION	0.272135	0.034304	0.0462026
GOBP_POSITIVE_REGULATION_OF_HISTONE_METHYLATION	0.272045	0.00505973	0.00760464
GOBP_RRNA_CATABOLIC_PROCESS	0.27157	0.0012502	0.00203361
GOBP_CATECHOLAMINE_SECRETION	0.271459	0.0369995	0.0495689
GOBP_NEGATIVE_REGULATION_OF_ERAD_PATHWAY	0.271238	1.17174e-05	2.35494e-05
KEGG_TYROSINE_METABOLISM	0.271099	0.00146415	0.00235972
GOBP_REGULATION_OF_GLUCONEOGENESIS	0.271087	1.34229e-05	2.68663e-05
GOBP_CELLULAR_RESPONSE_TO_TOXIC_SUBSTANCE	0.270613	0.0198551	0.0276395
GOBP_GLYCOLYTIC_PROCESS_THROUGH_FRUCTOSE_6_PHOSPHATE	0.27037	0.0222064	0.030737
REACTOME_METABOLISM_OF_STEROIDS	0.270284	0.0179235	0.0250833
REACTOME_ANTIVIRAL_MECHANISM_BY_IFN_STIMULATED_GENES	0.270012	0.076901	0.0978416
GOBP_NEGATIVE_REGULATION_OF_CATABOLIC_PROCESS	0.269175	0.0235879	0.0325224
GOBP_POSITIVE_REGULATION_OF_DNA_DAMAGE_RESPONSE_SIGNAL_TRANSDUCTION_BY_P53_CLASS_MEDIATOR_RESULTING_IN_TRANSCRIPTION_OF_P21_CLASS_MEDIATOR	0.269045	4.75811e-05	8.982e-05
GOBP_INTRACILIARY_RETROGRADE_TRANSPORT	0.268862	0.0143521	0.0203211
GOBP_PHOSPHATIDYLGLYCEROL_BIOSYNTHETIC_PROCESS	0.268525	0.000318063	0.000553308
GOBP_POSITIVE_REGULATION_OF_NUCLEOCYTOPLASMIC_TRANSPORT	0.26845	0.00136673	0.0022133
REACTOME_REGULATION_OF_CHOLESTEROL_BIOSYNTHESIS_BY_SREBP_SREBF	0.268449	0.0262439	0.0359433
GOBP_FATTY_ACID_BETA_OXIDATION_USING_ACYL_COA_OXIDASE	0.267865	0.00305523	0.00471757
REACTOME_ACROSOME_REACTION_AND_SPERM_OOCYTE_MEMBRANE_BINDING	0.267784	9.91125e-05	0.000181697
GOBP_POSTSYNAPTIC_NEUROTRANSMITTER_RECEPTOR_INTERNALIZATION	0.267656	0.00520462	0.00780901
GOBP_NEGATIVE_REGULATION_OF_AXON_EXTENSION	0.267393	0.0118345	0.0169703
GOBP_ASPARTATE_TRANSMEMBRANE_TRANSPORT	0.267364	0.000158103	0.000283787
REACTOME_SULFIDE_OXIDATION_TO_SULFATE	0.267113	0.00965705	0.0140036
GOBP_MIDBRAIN_HINDBRAIN_BOUNDARY_DEVELOPMENT	0.267002	0.000285847	0.000499643
HALLMARK_CHOLESTEROL_HOMEOSTASIS	0.266892	0.0280599	0.038267
GOBP_POSITIVE_REGULATION_OF_ISOTYPE_SWITCHING_TO_IGA_ISOTYPES	0.266245	5.77832e-08	1.45098e-07
GOBP_NEGATIVE_REGULATION_OF_PROTEIN_CATABOLIC_PROCESS	0.266102	0.000952862	0.00157035
GOBP_DEOXYRIBONUCLEOSIDE_TRIPHOSPHATE_METABOLIC_PROCESS	0.266051	0.000100571	0.000184269
GOBP_PROTEIN_LOCALIZATION_TO_CILIUM	0.266026	0.0901089	0.113558
GOBP_VESICLE_UNCOATING	0.265908	0.00250478	0.00391452
GOBP_CARBOHYDRATE_BIOSYNTHETIC_PROCESS	0.265795	0.0032794	0.0050483
GOBP_POSITIVE_REGULATION_OF_EXCITATORY_POSTSYNAPTIC_POTENTIAL	0.265429	0.0497971	0.0653948
REACTOME_PROPIONYL_COA_CATABOLISM	0.265112	0.00036413	0.000630111
GOBP_INCLUSION_BODY_ASSEMBLY	0.264919	0.00297129	0.00459715
GOBP_GLYCOSYL_COMPOUND_METABOLIC_PROCESS	0.264651	0.0462547	0.0610292
GOBP_FLOOR_PLATE_DEVELOPMENT	0.26437	0.000100063	0.000183388
REACTOME_GLYCOGEN_SYNTHESIS	0.264358	0.00126124	0.00205105
KEGG_PHENYLALANINE_METABOLISM	0.264093	0.00049202	0.000839705
GOBP_RESPONSE_TO_FOLIC_ACID	0.264081	5.07214e-05	9.53511e-05
GOBP_STEM_CELL_FATE_SPECIFICATION	0.263897	2.74965e-05	5.33222e-05
GOBP_NEUROTRANSMITTER_RECEPTOR_TRANSPORT_ENDOSOME_TO_POSTSYNAPTIC_MEMBRANE	0.263704	4.52066e-06	9.45706e-06
REACTOME_NR1H2_NR1H3_REGULATE_GENE_EXPRESSION_TO_LIMIT_CHOLESTEROL_UPTAKE	0.263595	0.000529075	0.000899093
REACTOME_METABOLISM_OF_INGESTED_SEMET_SEC_MESEC_INTO_H2SE	0.263417	3.12555e-05	6.03004e-05
GOBP_INTRA_GOLGI_VESICLE_MEDIATED_TRANSPORT	0.263346	0.00300266	0.00464186
GOBP_FATTY_ACID_BETA_OXIDATION_USING_ACYL_COA_DEHYDROGENASE	0.263145	0.0190841	0.0266338
GOBP_POSITIVE_REGULATION_OF_NEURON_DIFFERENTIATION	0.262582	0.0441467	0.0584062
GOBP_POSITIVE_REGULATION_OF_NUCLEOBASE_CONTAINING_COMPOUND_TRANSPORT	0.26236	0.000751102	0.00125212
GOBP_POSITIVE_REGULATION_OF_SISTER_CHROMATID_COHESION	0.262158	0.00109924	0.00179874
GOBP_NUCLEOSIDE_TRANSPORT	0.261899	1.42648e-05	2.84993e-05
KEGG_FRUCTOSE_AND_MANNOSE_METABOLISM	0.261673	0.00919372	0.0133701
GOBP_POSITIVE_REGULATION_OF_VITAMIN_D_RECEPTOR_SIGNALING_PATHWAY	0.261662	0.000416151	0.000715704
GOBP_DENDRITE_DEVELOPMENT	0.261404	0.296518	0.339748
GOBP_POSITIVE_REGULATION_OF_NEUROTRANSMITTER_TRANSPORT	0.261356	0.00155601	0.00249615
KEGG_GLYCOLYSIS_GLUCONEOGENESIS	0.261315	0.0375133	0.0501959
GOBP_REGULATION_OF_COLLATERAL_SPROUTING	0.261276	0.00170106	0.00271691
GOBP_MESENCHYMAL_STEM_CELL_PROLIFERATION	0.260964	1.24876e-05	2.50668e-05
REACTOME_REGULATION_OF_TP53_EXPRESSION_AND_DEGRADATION	0.260729	0.000409688	0.000705141
GOBP_CEREBRAL_CORTEX_REGIONALIZATION	0.260483	8.99396e-05	0.000165597
REACTOME_RHOBTB2_GTPASE_CYCLE	0.260232	0.0101646	0.0146878
GOBP_REGULATION_OF_CHOLESTEROL_BIOSYNTHETIC_PROCESS	0.259629	0.000204135	0.000362356
GOBP_SULFUR_AMINO_ACID_TRANSPORT	0.259474	0.00465234	0.00702526
GOBP_ESTABLISHMENT_OF_PIGMENT_GRANULE_LOCALIZATION	0.259348	0.000215466	0.000381388
GOBP_DEVELOPMENTAL_PROCESS_INVOLVED_IN_REPRODUCTION	0.259318	0.175993	0.210767
GOBP_NEGATIVE_REGULATION_OF_CHOLESTEROL_METABOLIC_PROCESS	0.25931	9.08566e-05	0.000167191
GOBP_GENERAL_ADAPTATION_SYNDROME_BEHAVIORAL_PROCESS	0.259045	0.000452684	0.000775389
GOBP_ACETYL_COA_BIOSYNTHETIC_PROCESS	0.25885	0.0082713	0.0120996
GOBP_RESPONSE_TO_CAMPTOTHECIN	0.258685	1.26024e-05	2.52816e-05
GOBP_CATECHOLAMINE_TRANSPORT	0.25839	0.0290285	0.0395059
GOBP_CARDIAC_VASCULAR_SMOOTH_MUSCLE_CELL_DIFFERENTIATION	0.258269	0.000110156	0.000200934
GOBP_TYROSINE_CATABOLIC_PROCESS	0.258201	0.000895157	0.001481
GOBP_NEUROTRANSMITTER_RECEPTOR_TRANSPORT_TO_PLASMA_MEMBRANE	0.258117	3.72362e-05	7.12844e-05
GOBP_SYNAPTIC_TRANSMISSION_GABAERGIC	0.257672	0.0691128	0.088731
GOBP_V_D_J_RECOMBINATION	0.25712	0.000721842	0.00120717
GOBP_NEGATIVE_REGULATION_OF_NEURON_PROJECTION_DEVELOPMENT	0.257113	0.0987038	0.123467
GOBP_PROTEIN_CATABOLIC_PROCESS	0.257108	0.14262	0.17361
REACTOME_COPI_MEDIATED_ANTEROGRADE_TRANSPORT	0.256157	0.0279286	0.0381116
GOBP_DETECTION_OF_TEMPERATURE_STIMULUS_INVOLVED_IN_THERMOCEPTION	0.255996	0.000308193	0.000536847
REACTOME_METHYLATION	0.25563	0.00218552	0.00344176
GOBP_RESPONSE_TO_INSECTICIDE	0.255436	6.84678e-06	1.40945e-05
GOBP_SUCKLING_BEHAVIOR	0.255087	1.3512e-05	2.70405e-05
REACTOME_LIPID_PARTICLE_ORGANIZATION	0.254994	0.000557352	0.000943852
REACTOME_POTASSIUM_CHANNELS	0.254563	0.139011	0.169499
GOBP_N_TERMINAL_PROTEIN_AMINO_ACID_ACETYLATION	0.254499	0.000537806	0.000912161
GOBP_BEHAVIORAL_RESPONSE_TO_ETHANOL	0.254485	0.000148774	0.000267773
GOBP_ISOPRENOID_METABOLIC_PROCESS	0.254456	0.0448133	0.0591988
GOBP_HOMOCYSTEINE_METABOLIC_PROCESS	0.254396	0.000649777	0.00109277
REACTOME_BETA_OXIDATION_OF_HEXANOYL_COA_TO_BUTANOYL_COA	0.253673	0.00788447	0.011571
GOBP_MAINTENANCE_OF_PRESYNAPTIC_ACTIVE_ZONE_STRUCTURE	0.252928	0.000621225	0.00104716
GOBP_ADENYLATE_CYCLASE_ACTIVATING_DOPAMINE_RECEPTOR_SIGNALING_PATHWAY	0.252841	0.000155811	0.000279902
REACTOME_DOWNREGULATION_OF_ERBB2_ERBB3_SIGNALING	0.252454	0.000101198	0.000185391
GOBP_CARDIAC_VENTRICLE_FORMATION	0.252348	0.00113261	0.00185104
REACTOME_MITOCHONDRIAL_FATTY_ACID_BETA_OXIDATION_OF_UNSATURATED_FATTY_ACIDS	0.25201	0.0127353	0.0181609
GOBP_AMIDE_CATABOLIC_PROCESS	0.251998	0.000266253	0.000466759
GOBP_RESPONSE_TO_CELL_CYCLE_CHECKPOINT_SIGNALING	0.251998	9.07408e-05	0.000167002
GOBP_RECEPTOR_LOCALIZATION_TO_SYNAPSE	0.251661	0.036274	0.0486614
GOBP_NEGATIVE_REGULATION_OF_AMIDE_METABOLIC_PROCESS	0.251373	0.0762975	0.0971678
GOBP_RESPONSE_TO_TOXIC_SUBSTANCE	0.251241	0.0221553	0.0306726
GOBP_PROTEIN_LOCALIZATION_TO_PHAGOPHORE_ASSEMBLY_SITE	0.251169	0.00172176	0.00274796
GOBP_NEGATIVE_REGULATION_OF_PHOTORECEPTOR_CELL_DIFFERENTIATION	0.25116	0.0132183	0.0188048
GOBP_REGULATION_OF_PROTEIN_DEACETYLATION	0.251105	0.0107473	0.0154753
GOBP_GLUTATHIONE_TRANSPORT	0.251035	0.000516894	0.000879756
GOBP_MONOACYLGLYCEROL_METABOLIC_PROCESS	0.250561	0.0023254	0.00365075
REACTOME_DOPAMINE_RECEPTORS	0.250526	3.25384e-05	6.26836e-05
GOBP_CHROMATIN_REMODELING	0.250464	0.389012	0.434963
REACTOME_PHASE_1_INACTIVATION_OF_FAST_NA_CHANNELS	0.250413	0.00994293	0.0143912
REACTOME_HIGHLY_CALCIUM_PERMEABLE_NICOTINIC_ACETYLCHOLINE_RECEPTORS	0.250284	0.00204048	0.00322447
GOBP_SULFUR_AMINO_ACID_CATABOLIC_PROCESS	0.250243	8.53211e-05	0.00015749
GOBP_POSITIVE_REGULATION_OF_PROTEIN_LOCALIZATION_TO_CILIUM	0.249936	0.000222776	0.000393801
GOBP_RECEPTOR_GUANYLYL_CYCLASE_SIGNALING_PATHWAY	0.249222	6.09249e-05	0.000113703
GOBP_MITOCHONDRIAL_FISSION	0.249135	0.000961786	0.00158426
GOBP_PROTEIN_INSERTION_INTO_MITOCHONDRIAL_MEMBRANE_INVOLVED_IN_APOPTOTIC_SIGNALING_PATHWAY	0.248786	2.83301e-05	5.48498e-05
REACTOME_CARNITINE_METABOLISM	0.248516	0.00018124	0.000323681
GOBP_REGULATION_OF_RESPIRATORY_GASEOUS_EXCHANGE	0.248377	0.00257634	0.00402062
REACTOME_METABOLISM_OF_WATER_SOLUBLE_VITAMINS_AND_COFACTORS	0.247757	0.0461132	0.0608487
GOBP_NEGATIVE_REGULATION_OF_CYSTEINE_TYPE_ENDOPEPTIDASE_ACTIVITY_INVOLVED_IN_APOPTOTIC_SIGNALING_PATHWAY	0.247671	0.000405875	0.000699128
GOBP_NEGATIVE_REGULATION_OF_REACTIVE_OXYGEN_SPECIES_METABOLIC_PROCESS	0.247007	0.000151097	0.000271768
GOBP_POSITIVE_REGULATION_OF_SENSORY_PERCEPTION_OF_PAIN	0.246932	4.51533e-05	8.54701e-05
GOBP_NEGATIVE_REGULATION_OF_CELLULAR_CATABOLIC_PROCESS	0.246562	0.0369589	0.0495196
GOBP_POSITIVE_REGULATION_OF_TRANSCRIPTION_FROM_RNA_POLYMERASE_II_PROMOTER_IN_RESPONSE_TO_ENDOPLASMIC_RETICULUM_STRESS	0.246434	0.000962473	0.0015848
GOBP_CELLULAR_RESPONSE_TO_OXYGEN_RADICAL	0.24528	0.00019077	0.00033987
REACTOME_ATF6_ATF6_ALPHA_ACTIVATES_CHAPERONES	0.245154	0.00935473	0.0135922
GOBP_DICARBOXYLIC_ACID_TRANSPORT	0.244982	0.00840892	0.0122913
GOBP_PROTEIN_QUALITY_CONTROL_FOR_MISFOLDED_OR_INCOMPLETELY_SYNTHESIZED_PROTEINS	0.244592	0.00055354	0.000937638
GOBP_MEDIUM_CHAIN_FATTY_ACID_METABOLIC_PROCESS	0.244482	0.00080318	0.00133437
GOBP_RETROGRADE_VESICLE_MEDIATED_TRANSPORT_GOLGI_TO_ENDOPLASMIC_RETICULUM	0.244474	0.0141784	0.0200968
REACTOME_CONSTITUTIVE_SIGNALING_BY_AKT1_E17K_IN_CANCER	0.244458	0.000112168	0.000204377
REACTOME_TYROSINE_CATABOLISM	0.24412	0.00214756	0.00338481
REACTOME_NONCANONICAL_ACTIVATION_OF_NOTCH3	0.24384	1.88325e-05	3.71285e-05
GOBP_CELLULAR_OXIDANT_DETOXIFICATION	0.24344	0.0332399	0.0448383
GOBP_NUCLEOSIDE_TRANSMEMBRANE_TRANSPORT	0.243418	3.61918e-05	6.9376e-05
GOBP_NEGATIVE_REGULATION_OF_MACROAUTOPHAGY	0.243377	0.0027036	0.00420474
GOBP_PROTEIN_LOCALIZATION_TO_CYTOPLASMIC_STRESS_GRANULE	0.243374	0.00334671	0.0051471
REACTOME_TOXICITY_OF_BOTULINUM_TOXIN_TYPE_D_BOTD	0.24325	0.00381743	0.00582741
GOBP_RESPONSE_TO_PHEROMONE	0.242897	0.000766778	0.0012768
GOBP_PYRIMIDINE_CONTAINING_COMPOUND_SALVAGE	0.242485	3.71697e-06	7.83435e-06
GOBP_GLUTATHIONE_CATABOLIC_PROCESS	0.242442	0.000535173	0.000908047
REACTOME_PKA_MEDIATED_PHOSPHORYLATION_OF_KEY_METABOLIC_FACTORS	0.242337	0.000435908	0.000747726
GOBP_NEGATIVE_REGULATION_OF_PROTEIN_EXPORT_FROM_NUCLEUS	0.242324	0.000109119	0.000199282
GOBP_FEAR_RESPONSE	0.242157	0.0237616	0.0327517
GOBP_VESICLE_MEDIATED_TRANSPORT_IN_SYNAPSE	0.242049	0.285467	0.328231
GOBP_REGULATION_OF_POLYAMINE_TRANSMEMBRANE_TRANSPORT	0.241849	0.00019708	0.0003504
GOBP_CELLULAR_RESPONSE_TO_IONIZING_RADIATION	0.241836	0.0192029	0.0267826
GOBP_ANTEROGRADE_NEURONAL_DENSE_CORE_VESICLE_TRANSPORT	0.241439	0.00208092	0.0032849
GOBP_REGULATION_OF_CHROMATIN_BINDING	0.241212	0.00787042	0.0115517
REACTOME_HIGHLY_CALCIUM_PERMEABLE_POSTSYNAPTIC_NICOTINIC_ACETYLCHOLINE_RECEPTORS	0.241029	0.00492549	0.00741729
GOBP_PURINE_CONTAINING_COMPOUND_CATABOLIC_PROCESS	0.241028	0.0123071	0.0176
GOBP_RESPONSE_TO_MISFOLDED_PROTEIN	0.240842	0.000189954	0.000338554
GOBP_POLY_N_ACETYLLACTOSAMINE_METABOLIC_PROCESS	0.240545	1.51717e-05	3.01964e-05
GOBP_LIPID_GLYCOSYLATION	0.24035	0.000677399	0.00113704
GOBP_VACUOLAR_ACIDIFICATION	0.240145	0.0135965	0.0193073
GOBP_CONVERGENT_EXTENSION_INVOLVED_IN_ORGANOGENESIS	0.239747	2.29692e-05	4.48602e-05
GOBP_ESTABLISHMENT_OF_MITOCHONDRION_LOCALIZATION	0.23973	0.010849	0.0156166
GOBP_N_ACETYLNEURAMINATE_METABOLIC_PROCESS	0.2394	0.00103546	0.00169923
GOBP_CELLULAR_RESPONSE_TO_BRAIN_DERIVED_NEUROTROPHIC_FACTOR_STIMULUS	0.239251	0.00596367	0.00888805
GOBP_PROTEIN_N_LINKED_GLYCOSYLATION	0.23911	0.0891238	0.112421
GOBP_RECEPTOR_CLUSTERING	0.238502	0.071313	0.0912884
GOBP_NUCLEOBASE_CONTAINING_SMALL_MOLECULE_INTERCONVERSION	0.238368	0.00262104	0.00408407
GOBP_POSITIVE_REGULATION_OF_ESTABLISHMENT_OF_PROTEIN_LOCALIZATION_TO_MITOCHONDRION	0.238277	0.000337213	0.000584917
GOBP_PROTEIN_LINEAR_POLYUBIQUITINATION	0.237758	2.12836e-06	4.5905e-06
GOBP_FRUCTOSE_METABOLIC_PROCESS	0.237428	0.00317936	0.00489889
GOBP_REGULATION_OF_INTRINSIC_APOPTOTIC_SIGNALING_PATHWAY_IN_RESPONSE_TO_DNA_DAMAGE	0.237047	0.00446333	0.00675225
GOBP_MODIFICATION_OF_SYNAPTIC_STRUCTURE	0.236965	0.00149591	0.0024065
GOBP_PURINE_RIBONUCLEOSIDE_SALVAGE	0.236718	0.00616053	0.00916585
REACTOME_ACETYLCHOLINE_BINDING_AND_DOWNSTREAM_EVENTS	0.236685	0.00604606	0.00900267
GOBP_C_5_METHYLATION_OF_CYTOSINE	0.236651	0.000731562	0.00122187
GOBP_POSITIVE_REGULATION_OF_RNA_SPLICING	0.236595	0.00856752	0.012514
GOBP_L_CYSTEINE_METABOLIC_PROCESS	0.236099	0.000189646	0.000338052
GOBP_NUCLEAR_PORE_ORGANIZATION	0.236074	0.0288953	0.0393409
GOBP_POSITIVE_REGULATION_OF_PROTEOLYSIS_INVOLVED_IN_PROTEIN_CATABOLIC_PROCESS	0.235918	0.00653127	0.00968785
GOBP_SKELETAL_MUSCLE_SATELLITE_CELL_DIFFERENTIATION	0.235702	0.00112155	0.00183318
GOBP_PROTEIN_DNA_COVALENT_CROSS_LINKING_REPAIR	0.235617	3.17627e-05	6.12519e-05
GOBP_POSITIVE_REGULATION_OF_NON_MOTILE_CILIUM_ASSEMBLY	0.235588	0.000375475	0.000648632
GOBP_LIPOSACCHARIDE_METABOLIC_PROCESS	0.235526	0.00291367	0.00451117
GOBP_ESTABLISHMENT_OF_LEFT_RIGHT_ASYMMETRY	0.235289	0.00572482	0.00854757
GOBP_VITAMIN_CATABOLIC_PROCESS	0.234865	0.00390798	0.00595734
GOBP_AXON_CHOICE_POINT_RECOGNITION	0.234703	0.0410787	0.0546607
GOBP_ENDOPLASMIC_RETICULUM_ORGANIZATION	0.234482	0.0142365	0.0201704
GOBP_ESCRT_COMPLEX_DISASSEMBLY	0.234444	0.00670921	0.00993834
GOBP_POST_TRANSLATIONAL_PROTEIN_MODIFICATION	0.234358	0.00166436	0.00266152
GOBP_FREE_UBIQUITIN_CHAIN_POLYMERIZATION	0.234311	4.38605e-06	9.1813e-06
GOBP_MULTIVESICULAR_BODY_SORTING_PATHWAY	0.234087	0.0348871	0.046935
GOBP_SINGLE_STRAND_BREAK_REPAIR	0.234054	0.0021309	0.00335976
REACTOME_GLUCAGON_SIGNALING_IN_METABOLIC_REGULATION	0.233978	0.0242788	0.0334259
GOBP_NEGATIVE_REGULATION_OF_DNA_RECOMBINATION	0.233288	0.0381609	0.0510002
GOBP_NEURAL_CREST_FORMATION	0.232768	1.14711e-05	2.31038e-05
GOBP_NEGATIVE_REGULATION_OF_TORC1_SIGNALING	0.232632	0.00195615	0.00309798
GOBP_REGULATION_OF_GONAD_DEVELOPMENT	0.232554	5.89209e-05	0.00011012
GOBP_CONVERGENT_EXTENSION	0.232177	0.00253661	0.00396143
GOBP_GLUCOSE_CATABOLIC_PROCESS_TO_LACTATE	0.231549	0.000551417	0.000934282
REACTOME_HIGHLY_SODIUM_PERMEABLE_POSTSYNAPTIC_ACETYLCHOLINE_NICOTINIC_RECEPTORS	0.231519	0.00301722	0.00466272
GOBP_LIPID_TRANSPORT_ACROSS_BLOOD_BRAIN_BARRIER	0.230445	0.000408792	0.000703969
REACTOME_TRIGLYCERIDE_CATABOLISM	0.230289	0.00244554	0.0038274
GOBP_MONOACYLGLYCEROL_BIOSYNTHETIC_PROCESS	0.229762	0.00204422	0.00322968
GOBP_CENTRAL_NERVOUS_SYSTEM_DEVELOPMENT	0.229696	0.530549	0.575028
REACTOME_UPTAKE_AND_FUNCTION_OF_DIPHTHERIA_TOXIN	0.229044	0.00127311	0.00206959
REACTOME_CHREBP_ACTIVATES_METABOLIC_GENE_EXPRESSION	0.229037	0.000797231	0.00132549
GOBP_IONOTROPIC_GLUTAMATE_RECEPTOR_SIGNALING_PATHWAY	0.228706	0.179191	0.214319
GOBP_CHROMOSOME_MOVEMENT_TOWARDS_SPINDLE_POLE	0.228695	0.00590557	0.00880944
GOBP_REGULATION_OF_AUTOPHAGY_OF_MITOCHONDRION	0.228627	0.00966966	0.0140173
GOBP_REGULATION_OF_PROTEIN_CATABOLIC_PROCESS	0.228482	0.076894	0.0978416
GOBP_CELLULAR_RESPONSE_TO_NITROSATIVE_STRESS	0.228211	0.000877742	0.00145402
GOBP_SOMATIC_MOTOR_NEURON_DIFFERENTIATION	0.227972	0.000447513	0.000767033
GOBP_NEGATIVE_REGULATION_OF_COLLATERAL_SPROUTING	0.227852	0.00658191	0.00975746
GOBP_REGULATION_OF_PROTEIN_ACETYLATION	0.227782	0.00146194	0.00235645
REACTOME_REGULATION_OF_LOCALIZATION_OF_FOXO_TRANSCRIPTION_FACTORS	0.227482	0.00116578	0.00190052
GOBP_REGULATION_OF_PHOSPHOLIPID_TRANSPORT	0.22711	0.00246402	0.00385402
GOBP_APOPTOTIC_DNA_FRAGMENTATION	0.226804	2.94987e-05	5.70534e-05
REACTOME_SUMOYLATION_OF_TRANSCRIPTION_FACTORS	0.226587	0.00936558	0.013605
GOBP_PROTEIN_IMPORT_INTO_PEROXISOME_MEMBRANE	0.22633	0.000106874	0.000195354
REACTOME_ARACHIDONATE_PRODUCTION_FROM_DAG	0.226199	0.00851273	0.0124375
GOBP_NEGATIVE_REGULATION_OF_NOTCH_SIGNALING_PATHWAY	0.226165	0.00510792	0.0076718
GOBP_INHIBITORY_SYNAPSE_ASSEMBLY	0.226057	0.029933	0.0406528
GOBP_NEGATIVE_REGULATION_OF_SYNAPTIC_TRANSMISSION	0.225798	0.0729903	0.093254
GOBP_NEURAL_PLATE_PATTERN_SPECIFICATION	0.225766	0.00603403	0.00898782
GOBP_NEUROEPITHELIAL_CELL_DIFFERENTIATION	0.22559	0.0488058	0.0641892
GOBP_HISTONE_H3_K4_DIMETHYLATION	0.225121	0.0437084	0.0578903
GOBP_ENDOPLASMIC_RETICULUM_LOCALIZATION	0.225052	0.000367049	0.000634828
REACTOME_POST_TRANSLATIONAL_PROTEIN_MODIFICATION	0.224595	0.206098	0.243378
GOBP_PURINE_NUCLEOSIDE_TRIPHOSPHATE_CATABOLIC_PROCESS	0.224565	0.000677003	0.00113667
GOBP_REGULATION_OF_NEURONAL_ACTION_POTENTIAL	0.223862	1.45855e-05	2.91045e-05
REACTOME_SYNTHESIS_OF_GDP_MANNOSE	0.223669	0.00222691	0.00350275
GOBP_PROTEIN_LOCALIZATION_TO_NUCLEAR_ENVELOPE	0.223595	0.00806378	0.0118105
GOBP_CUT_CATABOLIC_PROCESS	0.223593	0.00398656	0.00606728
GOBP_REGULATION_OF_MALE_GONAD_DEVELOPMENT	0.223473	0.000336544	0.000583911
GOBP_STEROID_BIOSYNTHETIC_PROCESS	0.22333	0.0473175	0.0623503
GOBP_FOLATE_TRANSMEMBRANE_TRANSPORT	0.222644	0.00132732	0.00215292
GOBP_PROTEIN_K29_LINKED_UBIQUITINATION	0.222517	3.68122e-05	7.0483e-05
REACTOME_GLUTAMATE_NEUROTRANSMITTER_RELEASE_CYCLE	0.222468	0.0520622	0.0681516
GOBP_CELLULAR_RESPONSE_TO_CADMIUM_ION	0.222056	0.00870425	0.012699
GOBP_REGULATION_OF_BINDING_OF_SPERM_TO_ZONA_PELLUCIDA	0.221884	0.000913731	0.00150926
GOBP_SYNAPTIC_VESICLE_MATURATION	0.221369	0.0344727	0.0464107
GOBP_REGULATION_OF_ATRIAL_CARDIAC_MUSCLE_CELL_MEMBRANE_DEPOLARIZATION	0.221136	0.00814375	0.0119196
GOBP_NEGATIVE_REGULATION_OF_TELOMERE_MAINTENANCE	0.220999	0.0178716	0.0250161
GOBP_TOR_SIGNALING	0.220953	0.0175239	0.0245539
GOBP_DNA_DEALKYLATION_INVOLVED_IN_DNA_REPAIR	0.22085	0.00024019	0.000423326
GOBP_N_ACYLPHOSPHATIDYLETHANOLAMINE_METABOLIC_PROCESS	0.220803	0.00268807	0.00418158
HALLMARK_WNT_BETA_CATENIN_SIGNALING	0.220678	0.0337068	0.0454121
GOBP_POSITIVE_REGULATION_OF_CELLULAR_RESPIRATION	0.220429	0.00440187	0.00666618
GOBP_OUTER_EAR_MORPHOGENESIS	0.220025	0.000764232	0.00127272
GOBP_CELLULAR_LIPID_CATABOLIC_PROCESS	0.22002	0.164728	0.19832
REACTOME_RECYCLING_PATHWAY_OF_L1	0.219989	0.0382414	0.0511026
REACTOME_PRESYNAPTIC_FUNCTION_OF_KAINATE_RECEPTORS	0.219738	0.00448521	0.00678458
GOBP_POSITIVE_REGULATION_OF_G_PROTEIN_COUPLED_RECEPTOR_SIGNALING_PATHWAY	0.219703	0.00142317	0.00229735
GOBP_POSTSYNAPSE_TO_NUCLEUS_SIGNALING_PATHWAY	0.219417	0.000891964	0.00147591
REACTOME_TRANSCRIPTIONAL_REGULATION_OF_WHITE_ADIPOCYTE_DIFFERENTIATION	0.219316	0.015973	0.0224594
GOBP_EMBRYONIC_BRAIN_DEVELOPMENT	0.21915	0.00168195	0.00268833
REACTOME_PI5P_REGULATES_TP53_ACETYLATION	0.218946	0.000362897	0.00062806
GOBP_RESPONSE_TO_FOOD	0.218944	0.000684127	0.00114819
GOBP_SPERMINE_METABOLIC_PROCESS	0.218678	0.000657579	0.00110518
REACTOME_APOPTOSIS	0.218536	0.177158	0.212061
GOBP_NUCLEOSIDE_DIPHOSPHATE_METABOLIC_PROCESS	0.218444	0.0282516	0.0385084
GOBP_PENETRATION_OF_ZONA_PELLUCIDA	0.218429	0.00144518	0.00233144
REACTOME_MISCELLANEOUS_SUBSTRATES	0.218072	0.00354458	0.00543172
GOBP_PHOTORECEPTOR_CELL_MORPHOGENESIS	0.218061	0.000279713	0.000489442
REACTOME_ACTIVATED_NTRK2_SIGNALS_THROUGH_CDK5	0.217856	0.00898352	0.0130803
GOBP_POSITIVE_REGULATION_OF_CYCLIC_NUCLEOTIDE_PHOSPHODIESTERASE_ACTIVITY	0.217834	0.00108608	0.00177875
REACTOME_GLYCEROPHOSPHOLIPID_CATABOLISM	0.217768	0.00475472	0.00717245
REACTOME_ACTIVATION_OF_BAD_AND_TRANSLOCATION_TO_MITOCHONDRIA	0.217339	0.00173616	0.00276893
GOBP_POSITIVE_REGULATION_OF_RYANODINE_SENSITIVE_CALCIUM_RELEASE_CHANNEL_ACTIVITY	0.217201	0.00177889	0.00283158
REACTOME_MITOCHONDRIAL_UNCOUPLING	0.217161	0.00193656	0.0030688
GOBP_TOXIN_TRANSPORT	0.217009	0.0008692	0.00144005
GOBP_LIMBIC_SYSTEM_DEVELOPMENT	0.216899	0.214622	0.25256
GOBP_TRACHEA_CARTILAGE_DEVELOPMENT	0.216273	0.000785619	0.00130718
GOBP_CELLULAR_HYPEROSMOTIC_SALINITY_RESPONSE	0.216213	0.00067256	0.00112964
GOBP_POSTSYNAPTIC_DENSITY_PROTEIN_95_CLUSTERING	0.216016	0.0413738	0.0550256
GOBP_ENTRAINMENT_OF_CIRCADIAN_CLOCK	0.215746	0.00781093	0.0114721
REACTOME_SARS_COV_2_MODULATES_AUTOPHAGY	0.215616	0.0104604	0.0151019
GOBP_REGULATION_OF_HISTAMINE_SECRETION_BY_MAST_CELL	0.215599	0.00695472	0.01028
GOBP_PROTEIN_HOMOTETRAMERIZATION	0.215542	0.00118288	0.0019272
GOBP_CDP_DIACYLGLYCEROL_METABOLIC_PROCESS	0.215228	4.55868e-05	8.62535e-05
GOBP_CELLULAR_SENESCENCE	0.214568	0.00933354	0.0135629
GOBP_INTRINSIC_APOPTOTIC_SIGNALING_PATHWAY_BY_P53_CLASS_MEDIATOR	0.213749	0.0212053	0.0294224
GOBP_REGULATION_OF_NEURAL_PRECURSOR_CELL_PROLIFERATION	0.213578	0.157076	0.189819
REACTOME_PURINE_CATABOLISM	0.213287	0.0167311	0.0234971
GOBP_POSITIVE_REGULATION_OF_CILIUM_ASSEMBLY	0.212907	0.0202943	0.0282197
GOBP_NEGATIVE_REGULATION_OF_INTRINSIC_APOPTOTIC_SIGNALING_PATHWAY	0.212806	0.0279053	0.0380838
GOBP_CHOLESTEROL_CATABOLIC_PROCESS	0.212698	0.0144662	0.0204716
GOBP_RETINAL_CELL_APOPTOTIC_PROCESS	0.212141	0.00136917	0.00221698
GOBP_BIOGENIC_AMINE_METABOLIC_PROCESS	0.21155	0.0353748	0.0475375
GOBP_DNA_METHYLATION_INVOLVED_IN_EMBRYO_DEVELOPMENT	0.211356	0.00400876	0.00609896
GOBP_REGULATION_OF_SYNAPTIC_TRANSMISSION_GLUTAMATERGIC	0.21124	0.277861	0.320407
GOBP_POSITIVE_REGULATION_OF_VIRAL_GENOME_REPLICATION	0.211207	0.00800096	0.0117276
GOBP_GTP_METABOLIC_PROCESS	0.21088	0.00299259	0.00462792
GOBP_POSITIVE_REGULATION_OF_NEUROBLAST_PROLIFERATION	0.210708	0.0957449	0.120007
GOBP_RETROGRADE_TRANS_SYNAPTIC_SIGNALING_BY_LIPID	0.210245	0.00258417	0.00403189
GOBP_NEGATIVE_REGULATION_OF_CAMP_DEPENDENT_PROTEIN_KINASE_ACTIVITY	0.209951	0.00635801	0.00944365
GOBP_SKELETAL_MUSCLE_FIBER_DIFFERENTIATION	0.209686	0.00246383	0.00385402
GOBP_REGULATION_OF_MAMMARY_GLAND_EPITHELIAL_CELL_PROLIFERATION	0.209618	0.000606487	0.0010235
REACTOME_RHO_GTPASES_ACTIVATE_IQGAPS	0.209346	0.0159611	0.022447
KEGG_GLYCOSAMINOGLYCAN_BIOSYNTHESIS_HEPARAN_SULFATE	0.209308	0.0196771	0.0274004
GOBP_DETERMINATION_OF_ADULT_LIFESPAN	0.209097	0.000977451	0.00160825
GOBP_RESPONSE_TO_VITAMIN_K	0.209057	0.00262678	0.00409254
GOBP_CITRATE_TRANSPORT	0.209026	0.00115097	0.0018787
GOBP_POSITIVE_REGULATION_OF_CELL_GROWTH_INVOLVED_IN_CARDIAC_MUSCLE_CELL_DEVELOPMENT	0.208985	0.000121788	0.00022117
GOBP_REGULATION_OF_PEPTIDYL_LYSINE_ACETYLATION	0.208724	0.0034049	0.00522987
GOBP_NEUROMUSCULAR_PROCESS_CONTROLLING_POSTURE	0.208695	0.0057168	0.00853754
GOBP_PIRNA_PROCESSING	0.208651	0.0192589	0.0268522
GOBP_REGULATION_OF_TRIGLYCERIDE_BIOSYNTHETIC_PROCESS	0.207869	0.00271884	0.00422645
GOBP_GLUTAMINE_FAMILY_AMINO_ACID_CATABOLIC_PROCESS	0.207787	0.0150624	0.0212672
GOBP_CELLULAR_RESPONSE_TO_RADIATION	0.207783	0.0317701	0.0429834
REACTOME_CYTOSOLIC_SENSORS_OF_PATHOGEN_ASSOCIATED_DNA	0.207596	0.0712716	0.0912532
GOBP_PROTEIN_C_LINKED_GLYCOSYLATION	0.2074	0.00204476	0.00323014
GOBP_NEGATIVE_REGULATION_OF_SYNAPTIC_TRANSMISSION_GLUTAMATERGIC	0.207291	0.009761	0.0141388
GOBP_PEPTIDYL_LYSINE_MONOMETHYLATION	0.207184	0.00198701	0.0031439
GOBP_PURINE_NUCLEOTIDE_SALVAGE	0.207044	0.00974185	0.0141141
REACTOME_ACTIVATION_OF_KAINATE_RECEPTORS_UPON_GLUTAMATE_BINDING	0.207031	0.0418279	0.0555621
REACTOME_ATF6_ATF6_ALPHA_ACTIVATES_CHAPERONE_GENES	0.206767	0.0224004	0.0309858
GOBP_MICROTUBULE_DEPOLYMERIZATION	0.206484	0.172128	0.20649
GOBP_POSTSYNAPTIC_CYTOSKELETON_ORGANIZATION	0.206364	0.0184737	0.0258313
GOBP_CYTOSOLIC_RIBOSOME_ASSEMBLY	0.20627	0.00304407	0.00470144
GOBP_ANTEROGRADE_DENDRITIC_TRANSPORT	0.206028	0.0110998	0.0159497
GOBP_PROXIMAL_DISTAL_PATTERN_FORMATION	0.20599	0.055785	0.0726919
GOBP_PEPTIDYL_LYSINE_TRIMETHYLATION	0.205728	0.0322984	0.0436354
GOBP_DE_NOVO_PYRIMIDINE_NUCLEOBASE_BIOSYNTHETIC_PROCESS	0.205551	0.000199094	0.00035379
GOBP_NEGATIVE_REGULATION_OF_TRANSFERASE_ACTIVITY	0.205346	0.0583668	0.0758532
GOBP_REGULATION_OF_RESPIRATORY_SYSTEM_PROCESS	0.205343	0.0320733	0.043358
KEGG_SULFUR_METABOLISM	0.205161	0.00413439	0.00628136
GOBP_MEMBRANE_ORGANIZATION	0.205004	0.144298	0.175507
GOBP_NEGATIVE_REGULATION_OF_RESPONSE_TO_FOOD	0.204525	0.00411647	0.00625559
GOBP_REGULATION_OF_NEURON_APOPTOTIC_PROCESS	0.204089	0.141566	0.172375
REACTOME_INWARDLY_RECTIFYING_K_CHANNELS	0.203784	0.0470525	0.062026
GOBP_REGULATION_OF_PROTEIN_LOCALIZATION_TO_CELL_CORTEX	0.202896	0.00137249	0.00222138
GOBP_MODIFICATION_OF_POSTSYNAPTIC_STRUCTURE	0.202837	0.00363533	0.00556365
GOBP_RNA_DECAPPING	0.202604	0.000735345	0.00122757
GOBP_DETECTION_OF_MECHANICAL_STIMULUS_INVOLVED_IN_SENSORY_PERCEPTION	0.20249	0.00759003	0.0111589
GOBP_POSITIVE_REGULATION_OF_GLYCOGEN_METABOLIC_PROCESS	0.202278	0.00234877	0.00368208
GOBP_L_LYSINE_TRANSPORT	0.202068	0.0020082	0.00317506
GOBP_MODIFICATION_OF_POSTSYNAPTIC_ACTIN_CYTOSKELETON	0.201923	0.00376725	0.00575416
GOBP_ESTROGEN_BIOSYNTHETIC_PROCESS	0.200967	0.0126883	0.0181037
GOBP_INTERNEURON_MIGRATION_FROM_THE_SUBPALLIUM_TO_THE_CORTEX	0.200638	0.00781296	0.0114738
GOBP_RESPONSE_TO_ACTINOMYCIN_D	0.200569	0.00034276	0.000594069
GOBP_SUBTELOMERIC_HETEROCHROMATIN_FORMATION	0.200458	0.000144103	0.000259827
GOBP_AXIS_SPECIFICATION	0.20039	0.0534746	0.0698405
REACTOME_GLYCOGEN_BREAKDOWN_GLYCOGENOLYSIS	0.200189	0.0134496	0.0191132
GOBP_IN_UTERO_EMBRYONIC_DEVELOPMENT	0.199078	0.0824922	0.10453
GOBP_NEGATIVE_REGULATION_OF_CELLULAR_COMPONENT_ORGANIZATION	0.199008	0.247254	0.288072
GOBP_BEHAVIORAL_DEFENSE_RESPONSE	0.198842	0.0763297	0.0971993
GOBP_REGULATION_OF_SYNAPTIC_VESICLE_EXOCYTOSIS	0.198673	0.0835848	0.105843
GOBP_REGULATION_OF_CILIUM_BEAT_FREQUENCY	0.198634	0.0614604	0.0795277
GOBP_GMP_SALVAGE	0.198437	0.0226961	0.0313651
GOBP_SYNAPTIC_VESICLE_COATING	0.19837	0.00037435	0.000646945
GOBP_MALONYL_COA_METABOLIC_PROCESS	0.198366	0.00148924	0.00239694
GOBP_NEGATIVE_REGULATION_OF_GLUTAMATE_SECRETION	0.198227	0.0195428	0.0272278
REACTOME_RAB_REGULATION_OF_TRAFFICKING	0.197911	0.0638052	0.0823107
GOBP_POSITIVE_REGULATION_OF_NUCLEAR_DIVISION	0.197903	0.0248499	0.0341442
GOBP_ENDOSOME_TO_LYSOSOME_TRANSPORT	0.197674	0.0135281	0.0192164
GOBP_REGULATION_OF_CYCLIC_NUCLEOTIDE_PHOSPHODIESTERASE_ACTIVITY	0.197531	0.01585	0.0223097
GOBP_EMBRYONIC_SKELETAL_SYSTEM_DEVELOPMENT	0.197471	0.140776	0.171477
GOBP_REGULATION_OF_GLUCAN_BIOSYNTHETIC_PROCESS	0.19744	0.000989061	0.00162654
GOBP_DNA_METHYLATION_INVOLVED_IN_GAMETE_GENERATION	0.197395	0.0244272	0.0336161
GOBP_SPERMATID_NUCLEUS_DIFFERENTIATION	0.197362	0.00692067	0.0102331
REACTOME_FRS_MEDIATED_FGFR3_SIGNALING	0.197282	0.00873025	0.0127327
GOBP_POSITIVE_REGULATION_OF_PROTEIN_LOCALIZATION_TO_SYNAPSE	0.196998	0.0025997	0.00405468
GOBP_UBIQUITIN_DEPENDENT_ERAD_PATHWAY	0.196962	0.10507	0.130969
GOBP_REGULATION_OF_NEUROTRANSMITTER_TRANSPORT	0.19694	0.164992	0.198601
GOBP_CALCIUM_ION_REGULATED_EXOCYTOSIS	0.196754	0.148161	0.179872
GOBP_REGULATION_OF_RESPONSE_TO_EXTRACELLULAR_STIMULUS	0.196494	0.00328001	0.00504866
GOBP_DORSAL_VENTRAL_AXIS_SPECIFICATION	0.196386	0.010678	0.015389
GOBP_HINDBRAIN_DEVELOPMENT	0.19627	0.234735	0.274655
GOBP_MEMBRANE_BIOGENESIS	0.196251	0.0155287	0.021888
GOBP_PH_REDUCTION	0.196106	0.00305629	0.00471865
GOBP_ORGANIC_ACID_TRANSMEMBRANE_TRANSPORT	0.194935	0.113458	0.140492
GOBP_RRNA_TRANSPORT	0.194846	0.00348548	0.00534488
GOBP_NEGATIVE_REGULATION_OF_HISTONE_H3_K9_METHYLATION	0.194808	0.00231065	0.00362967
GOBP_REGULATION_OF_RNA_POLYMERASE_II_TRANSCRIPTION_PREINITIATION_COMPLEX_ASSEMBLY	0.194483	0.00139048	0.00224761
REACTOME_ORGANIC_ANION_TRANSPORTERS	0.194407	0.00467999	0.00706458
REACTOME_TACHYKININ_RECEPTORS_BIND_TACHYKININS	0.194237	0.00413662	0.00628332
GOBP_MESENCHYMAL_STEM_CELL_MAINTENANCE_INVOLVED_IN_NEPHRON_MORPHOGENESIS	0.193904	0.00145251	0.00234211
GOBP_ENDOPLASMIC_RETICULUM_TUBULAR_NETWORK_FORMATION	0.193845	0.0109904	0.0158111
GOBP_PHOTORECEPTOR_CELL_MAINTENANCE	0.193699	0.0595451	0.0772471
GOBP_ANTERIOR_POSTERIOR_PATTERN_SPECIFICATION	0.193275	0.211262	0.248918
GOBP_POSITIVE_REGULATION_OF_MEIOTIC_NUCLEAR_DIVISION	0.193083	0.0125831	0.0179595
GOBP_PATTERN_SPECIFICATION_PROCESS	0.192927	0.2934	0.33644
GOBP_INTRACELLULAR_DISTRIBUTION_OF_MITOCHONDRIA	0.192369	0.00111565	0.00182444
GOBP_MEMBRANE_FISSION	0.19232	0.0414771	0.0551462
GOBP_MAINTENANCE_OF_APICAL_BASAL_CELL_POLARITY	0.192264	0.0023053	0.00362215
GOBP_POSITIVE_REGULATION_OF_PROGRAMMED_NECROTIC_CELL_DEATH	0.192189	0.0105745	0.0152566
GOBP_POSITIVE_REGULATION_OF_AMINE_TRANSPORT	0.191753	0.0392414	0.0523696
GOBP_GLIAL_CELL_FATE_SPECIFICATION	0.191685	0.0744207	0.0949892
GOBP_POSITIVE_REGULATION_OF_INTRACELLULAR_PROTEIN_TRANSPORT	0.191648	0.014123	0.0200248
GOBP_REGULATION_OF_SUPEROXIDE_DISMUTASE_ACTIVITY	0.191346	0.00116449	0.00189866
GOBP_PHOSPHAGEN_METABOLIC_PROCESS	0.191338	0.00792618	0.0116271
GOBP_REGULATION_OF_STEM_CELL_DIFFERENTIATION	0.191053	0.143448	0.174505
GOBP_REGULATION_OF_HISTONE_H3_K9_TRIMETHYLATION	0.190833	0.000163127	0.000292446
GOBP_REGULATION_OF_SHORT_TERM_NEURONAL_SYNAPTIC_PLASTICITY	0.190726	0.111118	0.137854
GOBP_HISTONE_H3_K9_TRIMETHYLATION	0.190435	0.00155249	0.00249081
GOBP_PERIPHERAL_NERVOUS_SYSTEM_MYELIN_MAINTENANCE	0.190406	0.00325179	0.00500756
REACTOME_ACTIVATED_NTRK2_SIGNALS_THROUGH_RAS	0.190224	0.00372844	0.00569952
GOBP_REGULATION_OF_SKELETAL_MUSCLE_CELL_DIFFERENTIATION	0.190193	0.0233994	0.0322862
GOBP_AXONAL_TRANSPORT_OF_MITOCHONDRION	0.189938	0.0442299	0.0584927
REACTOME_FATTY_ACIDS	0.189869	0.0296767	0.0403288
REACTOME_REGULATION_OF_TP53_ACTIVITY_THROUGH_METHYLATION	0.189738	0.00944333	0.0137099
GOBP_HISTONE_H4_DEACETYLATION	0.189654	0.000697903	0.00116952
GOBP_REGULATION_OF_GENE_EXPRESSION_BY_GENOMIC_IMPRINTING	0.1893	0.00910798	0.0132527
REACTOME_REGULATION_OF_FZD_BY_UBIQUITINATION	0.188708	0.0232458	0.0320777
GOBP_POSITIVE_REGULATION_OF_RNA_EXPORT_FROM_NUCLEUS	0.18808	0.024821	0.0341081
GOBP_MEDIUM_CHAIN_FATTY_ACID_BIOSYNTHETIC_PROCESS	0.188034	0.000283018	0.000495027
GOBP_VENTRICULAR_SYSTEM_DEVELOPMENT	0.187961	0.0326421	0.0440681
GOBP_TRANSCRIPTION_COUPLED_NUCLEOTIDE_EXCISION_REPAIR	0.187873	0.00374656	0.00572588
GOBP_ETHANOL_CATABOLIC_PROCESS	0.187867	0.0316406	0.0428347
GOBP_REGULATION_OF_FEAR_RESPONSE	0.18776	0.00315001	0.00485537
GOBP_ESTABLISHMENT_OF_SISTER_CHROMATID_COHESION	0.187552	0.0534533	0.0698196
GOBP_AMINE_BIOSYNTHETIC_PROCESS	0.186924	0.0122698	0.0175542
GOBP_CELLULAR_CARBOHYDRATE_CATABOLIC_PROCESS	0.186913	0.00598214	0.00891456
GOBP_REGULATION_OF_TOR_SIGNALING	0.186911	0.0510618	0.0669486
GOBP_REGULATION_OF_MITOCHONDRIAL_ELECTRON_TRANSPORT_NADH_TO_UBIQUINONE	0.186787	0.0214761	0.0297762
GOBP_DIACYLGLYCEROL_CATABOLIC_PROCESS	0.186551	0.0121846	0.0174514
GOBP_ERROR_PRONE_TRANSLESION_SYNTHESIS	0.186368	0.0207979	0.0288786
GOBP_10_FORMYLTETRAHYDROFOLATE_METABOLIC_PROCESS	0.186237	0.00233939	0.00366997
GOBP_ADULT_LOCOMOTORY_BEHAVIOR	0.186205	0.216285	0.254297
GOBP_CATECHOLAMINE_UPTAKE	0.185987	0.00144034	0.00232449
GOBP_DICARBOXYLIC_ACID_BIOSYNTHETIC_PROCESS	0.185964	0.0215097	0.0298165
GOBP_EPIGENETIC_REGULATION_OF_GENE_EXPRESSION	0.18591	0.325636	0.370401
GOBP_PHENOTYPIC_SWITCHING	0.185815	0.00243391	0.003811
GOBP_REGULATION_OF_NEUROTRANSMITTER_UPTAKE	0.185524	0.0239959	0.0330573
GOBP_DNA_CATABOLIC_PROCESS_EXONUCLEOLYTIC	0.185273	0.00102672	0.00168594
GOBP_SMOOTHENED_SIGNALING_PATHWAY_INVOLVED_IN_VENTRAL_SPINAL_CORD_PATTERNING	0.18527	0.0292243	0.0397559
GOBP_LEUCINE_METABOLIC_PROCESS	0.185007	0.0105758	0.0152569
REACTOME_REGULATION_OF_LIPID_METABOLISM_BY_PPARALPHA	0.184948	0.0436946	0.0578779
GOBP_CELL_DIFFERENTIATION_IN_SPINAL_CORD	0.184551	0.129762	0.159078
GOBP_SPERM_DNA_CONDENSATION	0.184438	0.0095407	0.0138425
GOBP_REGULATION_OF_ER_ASSOCIATED_UBIQUITIN_DEPENDENT_PROTEIN_CATABOLIC_PROCESS	0.184326	0.00747988	0.0110117
GOBP_PHOTORECEPTOR_CELL_DEVELOPMENT	0.183975	0.0250891	0.0344477
GOBP_BENZENE_CONTAINING_COMPOUND_METABOLIC_PROCESS	0.183967	0.0433295	0.0574175
GOBP_NEGATIVE_REGULATION_OF_CELL_CELL_ADHESION_MEDIATED_BY_CADHERIN	0.183946	0.0193647	0.0269969
GOBP_GAMMA_AMINOBUTYRIC_ACID_METABOLIC_PROCESS	0.182594	0.0108437	0.0156108
GOBP_VESICLE_TARGETING_ROUGH_ER_TO_CIS_GOLGI	0.182317	0.0232171	0.0320414
GOBP_PUTRESCINE_BIOSYNTHETIC_PROCESS	0.181863	0.000329866	0.000573157
GOBP_PHOSPHATIDYLETHANOLAMINE_METABOLIC_PROCESS	0.181141	0.0146521	0.0207236
GOBP_RESPONSE_TO_DOPAMINE	0.181031	0.0844895	0.106877
GOBP_DUMP_METABOLIC_PROCESS	0.181003	0.012201	0.0174691
GOBP_INTERCELLULAR_TRANSPORT	0.180609	0.0185429	0.0259198
GOBP_FATTY_ACID_TRANSMEMBRANE_TRANSPORT	0.179901	0.00669436	0.00991857
GOBP_NEUROMUSCULAR_PROCESS_CONTROLLING_BALANCE	0.179671	0.19011	0.226062
GOBP_REGULATION_OF_HISTONE_H4_ACETYLATION	0.179409	0.00492049	0.00741146
REACTOME_WNT_LIGAND_BIOGENESIS_AND_TRAFFICKING	0.179322	0.0463558	0.0611442
GOBP_POSITIVE_REGULATION_OF_MICROTUBULE_NUCLEATION	0.178906	0.0315602	0.0427435
REACTOME_TRANSLATION_OF_REPLICASE_AND_ASSEMBLY_OF_THE_REPLICATION_TRANSCRIPTION_COMPLEX	0.178822	0.0315993	0.0427832
REACTOME_FACTORS_INVOLVED_IN_MEGAKARYOCYTE_DEVELOPMENT_AND_PLATELET_PRODUCTION	0.178733	0.160076	0.193214
GOBP_NEUROTRANSMITTER_RECEPTOR_LOCALIZATION_TO_POSTSYNAPTIC_SPECIALIZATION_MEMBRANE	0.178589	0.0376745	0.0504013
GOBP_RESPONSE_TO_LEAD_ION	0.178254	0.00377443	0.00576445
REACTOME_P75NTR_REGULATES_AXONOGENESIS	0.178116	0.0152631	0.0215391
GOBP_VITAMIN_TRANSPORT	0.1781	0.0226858	0.0313542
GOBP_POSITIVE_REGULATION_OF_HYDROGEN_PEROXIDE_MEDIATED_PROGRAMMED_CELL_DEATH	0.17809	0.000752566	0.0012544
GOBP_HISTONE_H4_K20_METHYLATION	0.178077	0.0143308	0.0202953
GOBP_ANTERIOR_COMMISSURE_MORPHOGENESIS	0.1777	0.0481236	0.0633489
GOBP_REGULATION_OF_PROTEIN_LIPIDATION	0.177656	0.00209946	0.00331218
GOBP_PROTEIN_RETENTION_IN_ER_LUMEN	0.177468	0.00854673	0.0124858
GOBP_ENDOSOME_TO_PLASMA_MEMBRANE_PROTEIN_TRANSPORT	0.177213	0.00188886	0.00299646
REACTOME_GDP_FUCOSE_BIOSYNTHESIS	0.176619	0.0541166	0.0706158
GOBP_RESPONSE_TO_CATECHOLAMINE	0.17639	0.119914	0.147887
REACTOME_SYNTHESIS_OF_PC	0.176329	0.00252483	0.00394398
GOBP_REGULATION_OF_CELL_FATE_COMMITMENT	0.17592	0.0581498	0.0755936
GOBP_INTRACELLULAR_SPHINGOLIPID_HOMEOSTASIS	0.175912	0.00277109	0.0043036
GOBP_REGULATION_OF_VESICLE_FUSION	0.175908	0.0212875	0.0295272
GOBP_DETECTION_OF_TEMPERATURE_STIMULUS_INVOLVED_IN_SENSORY_PERCEPTION_OF_PAIN	0.175842	0.00862377	0.0125858
GOBP_PLASMA_MEMBRANE_FUSION	0.175692	0.0307231	0.0416612
GOBP_INTRACELLULAR_TRIGLYCERIDE_HOMEOSTASIS	0.175242	0.0329134	0.0444114
GOBP_NEURONAL_ION_CHANNEL_CLUSTERING	0.175058	0.0656952	0.0846492
GOBP_FATTY_ACID_BIOSYNTHETIC_PROCESS	0.174989	0.057287	0.0745531
GOBP_REGULATION_OF_GLUCOSE_METABOLIC_PROCESS	0.174597	0.0201074	0.0279699
GOBP_REGULATION_OF_INTESTINAL_LIPID_ABSORPTION	0.17436	0.0410896	0.0546697
GOBP_CARDIOLIPIN_ACYL_CHAIN_REMODELING	0.174269	0.000999708	0.00164322
GOBP_POSITIVE_REGULATION_OF_TAU_PROTEIN_KINASE_ACTIVITY	0.174172	0.0113232	0.0162583
GOBP_REGULATION_OF_VESICLE_SIZE	0.17406	0.013018	0.0185339
REACTOME_OPSINS	0.173984	0.0328009	0.0442642
GOBP_NEUROMUSCULAR_PROCESS	0.173744	0.303852	0.347758
GOBP_RESPONSE_TO_LEUKEMIA_INHIBITORY_FACTOR	0.173612	0.06435	0.082981
GOBP_NEGATIVE_REGULATION_OF_ATP_DEPENDENT_ACTIVITY	0.173567	0.00371698	0.00568266
REACTOME_ADORA2B_MEDIATED_ANTI_INFLAMMATORY_CYTOKINES_PRODUCTION	0.173498	0.0580193	0.0754314
GOBP_FORMATE_METABOLIC_PROCESS	0.173466	0.0140927	0.0199839
GOBP_POSITIVE_REGULATION_OF_INTRACELLULAR_STEROID_HORMONE_RECEPTOR_SIGNALING_PATHWAY	0.173391	0.0403004	0.0536903
GOBP_NEGATIVE_REGULATION_OF_SKELETAL_MUSCLE_CELL_PROLIFERATION	0.173376	0.000573581	0.000970209
REACTOME_NR1H2_NR1H3_REGULATE_GENE_EXPRESSION_LINKED_TO_GLUCONEOGENESIS	0.173099	0.00307186	0.00474102
GOBP_FUNGIFORM_PAPILLA_MORPHOGENESIS	0.172888	0.02819	0.0384363
REACTOME_RUNX1_INTERACTS_WITH_CO_FACTORS_WHOSE_PRECISE_EFFECT_ON_RUNX1_TARGETS_IS_NOT_KNOWN	0.17283	0.16014	0.193255
GOBP_REGULATION_OF_LONG_TERM_SYNAPTIC_POTENTIATION	0.172812	0.133102	0.162868
REACTOME_SYNTHESIS_OF_BILE_ACIDS_AND_BILE_SALTS_VIA_24_HYDROXYCHOLESTEROL	0.172615	0.04461	0.058942
GOBP_ESTABLISHMENT_OF_PROTEIN_LOCALIZATION	0.172473	0.3953	0.441019
REACTOME_NOREPINEPHRINE_NEUROTRANSMITTER_RELEASE_CYCLE	0.172453	0.0715166	0.0915134
GOBP_NEGATIVE_REGULATION_OF_NUCLEOTIDE_BIOSYNTHETIC_PROCESS	0.172452	0.0079695	0.0116854
GOBP_SENSORY_PERCEPTION_OF_SOUR_TASTE	0.172127	0.0138017	0.0195861
GOBP_RESPONSE_TO_AUDITORY_STIMULUS	0.172102	0.0588076	0.0763505
GOBP_PYRIMIDINE_CONTAINING_COMPOUND_CATABOLIC_PROCESS	0.17205	0.0052555	0.00787995
GOBP_CEREBELLAR_GRANULAR_LAYER_DEVELOPMENT	0.170955	0.0951143	0.119351
GOBP_3_UTR_MEDIATED_MRNA_STABILIZATION	0.170623	0.026433	0.0361834
GOBP_POSITIVE_REGULATION_OF_ARP2_3_COMPLEX_MEDIATED_ACTIN_NUCLEATION	0.17062	0.0423629	0.056233
GOBP_NEGATIVE_REGULATION_OF_HISTONE_H4_ACETYLATION	0.170243	0.00872491	0.0127263
REACTOME_CONSTITUTIVE_SIGNALING_BY_OVEREXPRESSED_ERBB2	0.16991	0.0068108	0.0100786
GOBP_TRANSMEMBRANE_TRANSPORT	0.169785	0.428251	0.47372
GOBP_POSITIVE_REGULATION_OF_ER_ASSOCIATED_UBIQUITIN_DEPENDENT_PROTEIN_CATABOLIC_PROCESS	0.169456	0.0106292	0.0153271
GOBP_REGULATION_OF_RECEPTOR_CLUSTERING	0.169271	0.0532461	0.0695628
GOBP_NEURAL_PLATE_MORPHOGENESIS	0.169265	0.00840501	0.012287
GOBP_REGULATION_OF_NEURON_MATURATION	0.16905	0.0041844	0.00635294
GOBP_SPERM_MITOCHONDRIAL_SHEATH_ASSEMBLY	0.168979	0.0100796	0.0145746
REACTOME_COENZYME_A_BIOSYNTHESIS	0.168872	0.00147562	0.00237735
GOBP_COMMISSURAL_NEURON_AXON_GUIDANCE	0.168829	0.0444775	0.0588024
GOBP_POSITIVE_REGULATION_OF_PROTEASOMAL_UBIQUITIN_DEPENDENT_PROTEIN_CATABOLIC_PROCESS	0.16854	0.0348234	0.0468637
GOBP_CELL_MIGRATION_INVOLVED_IN_GASTRULATION	0.16854	0.0122728	0.0175567
GOBP_RESPONSE_TO_HISTAMINE	0.168531	0.0234018	0.0322862
GOBP_POSITIVE_REGULATION_OF_I_KAPPAB_PHOSPHORYLATION	0.16853	0.0195203	0.0271993
GOBP_PURINE_DEOXYRIBONUCLEOSIDE_TRIPHOSPHATE_METABOLIC_PROCESS	0.168339	0.00755738	0.0111171
REACTOME_POST_TRANSLATIONAL_MODIFICATION_SYNTHESIS_OF_GPI_ANCHORED_PROTEINS	0.168253	0.0372536	0.0498788
GOBP_ESTABLISHMENT_OF_PROTEIN_LOCALIZATION_TO_ENDOPLASMIC_RETICULUM	0.168065	0.146978	0.178601
GOBP_OLIGODENDROCYTE_PROGENITOR_PROLIFERATION	0.168005	0.0269141	0.0368183
GOBP_APOPTOTIC_CHROMOSOME_CONDENSATION	0.167862	0.00217706	0.00342966
GOBP_NEGATIVE_REGULATION_OF_CELL_PROLIFERATION_INVOLVED_IN_KIDNEY_DEVELOPMENT	0.167804	0.0013982	0.00225925
GOBP_NAD_TRANSPORT	0.167695	0.00805426	0.0117978
KEGG_PROXIMAL_TUBULE_BICARBONATE_RECLAMATION	0.167385	0.0772208	0.0982198
GOBP_PHOTOTRANSDUCTION_VISIBLE_LIGHT	0.167148	0.0369072	0.0494553
GOBP_CILIUM_DISASSEMBLY	0.16707	0.00274318	0.00426228
GOBP_FUNGIFORM_PAPILLA_DEVELOPMENT	0.166793	0.0344224	0.0463525
GOBP_PYRIMIDINE_NUCLEOBASE_METABOLIC_PROCESS	0.166334	0.03854	0.0514912
GOBP_AZOLE_TRANSMEMBRANE_TRANSPORT	0.166299	0.00290378	0.0044964
GOBP_ENDOCYTIC_RECYCLING	0.166052	0.0400103	0.0533092
GOBP_REGULATION_OF_SYNAPTIC_TRANSMISSION_DOPAMINERGIC	0.165972	0.0109466	0.0157537
GOBP_LIPID_DROPLET_FORMATION	0.165769	0.00261728	0.00407902
GOBP_LENS_FIBER_CELL_DEVELOPMENT	0.165341	0.00930589	0.0135257
GOBP_NEGATIVE_REGULATION_OF_FATTY_ACID_TRANSPORT	0.165329	0.00443253	0.00670876
GOBP_SIGNAL_PEPTIDE_PROCESSING	0.165179	0.028966	0.039429
GOBP_INTRACELLULAR_PH_ELEVATION	0.164871	0.0526579	0.068849
GOBP_REGULATION_OF_EMBRYONIC_DEVELOPMENT	0.164767	0.104126	0.129854
GOBP_REGULATION_OF_RESPONSE_TO_FOOD	0.164693	0.0519139	0.0679844
GOBP_REGULATION_OF_MICROTUBULE_NUCLEATION	0.164519	0.0345234	0.0464743
GOBP_THYROID_HORMONE_MEDIATED_SIGNALING_PATHWAY	0.164345	0.0252016	0.0345806
GOBP_REGULATION_OF_NECROTIC_CELL_DEATH	0.164234	0.0259356	0.0355395
GOBP_REGULATION_OF_ESTABLISHMENT_OF_PROTEIN_LOCALIZATION_TO_MITOCHONDRION	0.16394	0.010399	0.0150182
GOBP_PROGRAMMED_CELL_DEATH_IN_RESPONSE_TO_REACTIVE_OXYGEN_SPECIES	0.163842	0.00747631	0.0110077
REACTOME_BETA_OXIDATION_OF_LAUROYL_COA_TO_DECANOYL_COA_COA	0.163702	0.0620611	0.080226
GOBP_REGULATION_OF_MITOCHONDRIAL_FUSION	0.163599	0.00278357	0.00432196
GOBP_GLOSSOPHARYNGEAL_NERVE_DEVELOPMENT	0.163142	0.0159734	0.0224594
GOBP_POSITIVE_REGULATION_OF_SYNAPTIC_VESICLE_FUSION_TO_PRESYNAPTIC_ACTIVE_ZONE_MEMBRANE	0.162988	0.035604	0.0478162
GOBP_REGULATION_OF_AXON_DIAMETER	0.162863	0.00511821	0.00768638
GOBP_HISTIDINE_METABOLIC_PROCESS	0.162667	0.00950378	0.0137935
GOBP_MEIOTIC_CYTOKINESIS	0.162405	0.00449671	0.0068004
GOBP_MYOTUBE_DIFFERENTIATION_INVOLVED_IN_SKELETAL_MUSCLE_REGENERATION	0.162273	0.0299823	0.0407071
GOBP_ENDOPLASMIC_RETICULUM_MEMBRANE_ORGANIZATION	0.162062	0.0256182	0.0351191
GOBP_REGULATION_OF_INTRINSIC_APOPTOTIC_SIGNALING_PATHWAY_IN_RESPONSE_TO_DNA_DAMAGE_BY_P53_CLASS_MEDIATOR	0.161904	0.0385709	0.0515272
GOBP_NEGATIVE_REGULATION_OF_POST_TRANSCRIPTIONAL_GENE_SILENCING	0.161428	0.0050959	0.00765637
GOBP_REGULATION_OF_HEART_RATE_BY_CHEMICAL_SIGNAL	0.161253	0.00162258	0.00259787
KEGG_RIBOFLAVIN_METABOLISM	0.161179	0.00370473	0.00566459
GOBP_COP9_SIGNALOSOME_ASSEMBLY	0.160836	0.00585301	0.00873303
GOBP_NEGATIVE_REGULATION_OF_TRANSCRIPTION_BY_RNA_POLYMERASE_I	0.160744	0.00616177	0.00916666
GOBP_REGULATION_OF_SYNAPTIC_VESICLE_CYCLE	0.160624	0.0899091	0.113339
GOBP_POSITIVE_REGULATION_OF_GONAD_DEVELOPMENT	0.160587	0.00676505	0.0100132
GOBP_SYNAPTIC_VESICLE_LUMEN_ACIDIFICATION	0.160447	0.0828596	0.104956
GOBP_CELL_PROLIFERATION_IN_HINDBRAIN	0.160233	0.0315726	0.0427559
GOBP_OVARIAN_FOLLICLE_DEVELOPMENT	0.160216	0.00563324	0.00841657
GOBP_NEGATIVE_REGULATION_OF_CELLULAR_RESPIRATION	0.16016	0.00956203	0.013872
GOBP_PURINE_CONTAINING_COMPOUND_SALVAGE	0.16013	0.075948	0.0967601
REACTOME_SIGNALLING_TO_RAS	0.160119	0.0387419	0.051745
GOBP_DETOXIFICATION	0.160069	0.20989	0.247412
GOBP_AMACRINE_CELL_DIFFERENTIATION	0.159556	0.0486691	0.0640221
GOBP_CEREBELLAR_CORTEX_DEVELOPMENT	0.159311	0.183259	0.218686
GOBP_POSITIVE_REGULATION_OF_EMBRYONIC_DEVELOPMENT	0.159292	0.0142133	0.0201398
GOBP_PYRIMIDINE_NUCLEOSIDE_DIPHOSPHATE_METABOLIC_PROCESS	0.159256	0.011643	0.0167029
GOBP_CELL_FATE_COMMITMENT_INVOLVED_IN_PATTERN_SPECIFICATION	0.159123	0.0519659	0.0680458
GOBP_HEPOXILIN_METABOLIC_PROCESS	0.158766	0.0567739	0.0739145
GOBP_GLUTAMATE_CATABOLIC_PROCESS	0.158666	0.0250366	0.0343864
GOBP_POSITIVE_REGULATION_OF_INTRINSIC_APOPTOTIC_SIGNALING_PATHWAY_IN_RESPONSE_TO_DNA_DAMAGE	0.158622	0.00771737	0.011341
GOBP_HYDROGEN_PEROXIDE_METABOLIC_PROCESS	0.15808	0.0901505	0.1136
GOBP_NEGATIVE_REGULATION_OF_HEMATOPOIETIC_PROGENITOR_CELL_DIFFERENTIATION	0.157855	0.017439	0.0244417
REACTOME_PKA_ACTIVATION_IN_GLUCAGON_SIGNALLING	0.157801	0.0701956	0.0900158
GOBP_UBIQUITIN_DEPENDENT_ENDOCYTOSIS	0.157645	0.0251643	0.0345365
REACTOME_P38MAPK_EVENTS	0.15763	0.0516473	0.0676622
GOBP_NEGATIVE_REGULATION_OF_VASCULAR_ENDOTHELIAL_GROWTH_FACTOR_PRODUCTION	0.157563	0.0109527	0.0157607
GOBP_PROTEIN_DESUMOYLATION	0.15738	0.018212	0.0254708
GOBP_DEOXYRIBONUCLEOSIDE_MONOPHOSPHATE_METABOLIC_PROCESS	0.157374	0.0523554	0.0684876
GOBP_HYDROGEN_SULFIDE_METABOLIC_PROCESS	0.157225	0.0104695	0.0151118
GOBP_NEGATIVE_REGULATION_OF_TRANSLATIONAL_INITIATION	0.157188	0.0243403	0.0335071
GOBP_POSITIVE_REGULATION_OF_CGMP_MEDIATED_SIGNALING	0.156337	0.00658169	0.00975746
GOBP_OXYGEN_METABOLIC_PROCESS	0.156201	0.00616668	0.00917293
GOBP_NEGATIVE_REGULATION_OF_NECROTIC_CELL_DEATH	0.156187	0.0129946	0.0185066
GOBP_NEGATIVE_REGULATION_OF_PEPTIDYL_THREONINE_PHOSPHORYLATION	0.155974	0.0381185	0.0509487
GOBP_LYTIC_VACUOLE_ORGANIZATION	0.155962	0.171979	0.206331
GOBP_GENERAL_ADAPTATION_SYNDROME	0.155726	0.0278133	0.0379751
REACTOME_VASOPRESSIN_REGULATES_RENAL_WATER_HOMEOSTASIS_VIA_AQUAPORINS	0.155449	0.0656213	0.0845623
GOBP_CEREBELLAR_GRANULAR_LAYER_MORPHOGENESIS	0.155289	0.0713016	0.0912827
REACTOME_G_PROTEIN_ACTIVATION	0.155199	0.0417371	0.0554579
GOBP_NEGATIVE_REGULATION_OF_GENE_EXPRESSION_EPIGENETIC	0.154879	0.304671	0.34859
GOBP_ERAD_PATHWAY	0.154584	0.221982	0.260801
GOBP_BEHAVIORAL_RESPONSE_TO_CHEMICAL_PAIN	0.153879	0.0209088	0.0290142
GOBP_NEGATIVE_REGULATION_OF_RIG_I_SIGNALING_PATHWAY	0.153869	0.0219336	0.0303881
GOBP_REGULATION_OF_RHODOPSIN_MEDIATED_SIGNALING_PATHWAY	0.153826	0.022679	0.0313482
GOBP_REGULATION_OF_DOSAGE_COMPENSATION_BY_INACTIVATION_OF_X_CHROMOSOME	0.153754	0.0682236	0.0876837
GOBP_GMP_METABOLIC_PROCESS	0.153729	0.0509623	0.0668315
GOBP_BRANCHING_MORPHOGENESIS_OF_A_NERVE	0.153633	0.0299321	0.0406528
GOBP_GERM_CELL_PROLIFERATION	0.153475	0.0234888	0.0323994
GOBP_REGULATION_OF_INTRINSIC_APOPTOTIC_SIGNALING_PATHWAY	0.15336	0.25209	0.293162
GOBP_PHOSPHATIDYLETHANOLAMINE_BIOSYNTHETIC_PROCESS	0.153	0.0106164	0.0153104
GOBP_POSITIVE_REGULATION_OF_CELL_MATURATION	0.152899	0.00670487	0.00993302
GOBP_PHOTOPERIODISM	0.152867	0.0598829	0.0776546
GOBP_PARALLEL_ACTIN_FILAMENT_BUNDLE_ASSEMBLY	0.15284	0.00479937	0.00723755
GOBP_LENS_FIBER_CELL_MORPHOGENESIS	0.152795	0.0111608	0.0160338
GOBP_LAYER_FORMATION_IN_CEREBRAL_CORTEX	0.152723	0.0991662	0.124021
REACTOME_TRANSCRIPTIONAL_REGULATION_BY_VENTX	0.152662	0.0493788	0.0648844
GOBP_DETECTION_OF_STIMULUS_INVOLVED_IN_SENSORY_PERCEPTION_OF_PAIN	0.152491	0.040828	0.0543602
REACTOME_TP53_REGULATES_TRANSCRIPTION_OF_SEVERAL_ADDITIONAL_CELL_DEATH_GENES_WHOSE_SPECIFIC_ROLES_IN_P53_DEPENDENT_APOPTOSIS_REMAIN_UNCERTAIN	0.152006	0.0442081	0.0584815
GOBP_REGULATION_OF_GUANYLATE_CYCLASE_ACTIVITY	0.151901	0.0293126	0.039872
GOBP_POSITIVE_REGULATION_OF_G0_TO_G1_TRANSITION	0.151868	0.0125024	0.017856
GOBP_REGULATION_OF_REMOVAL_OF_SUPEROXIDE_RADICALS	0.151711	0.013654	0.0193848
GOBP_PYRUVATE_METABOLIC_PROCESS	0.151349	0.263488	0.305067
GOBP_IMPORT_INTO_NUCLEUS	0.15131	0.230364	0.269924
GOBP_NEGATIVE_REGULATION_OF_TRANSLATIONAL_ELONGATION	0.151252	0.0106316	0.0153289
GOBP_METANEPHRIC_TUBULE_FORMATION	0.151046	0.0162811	0.0228848
GOBP_NON_CANONICAL_WNT_SIGNALING_PATHWAY_VIA_MAPK_CASCADE	0.150905	0.0485894	0.0639237
GOBP_HEMATOPOIETIC_STEM_CELL_HOMEOSTASIS	0.150799	0.026797	0.0366663
GOBP_NEGATIVE_REGULATION_OF_DENDRITIC_SPINE_DEVELOPMENT	0.150332	0.0253843	0.0348203
GOBP_UBIQUITIN_INDEPENDENT_PROTEIN_CATABOLIC_PROCESS_VIA_THE_MULTIVESICULAR_BODY_SORTING_PATHWAY	0.150307	0.02696	0.036874
GOBP_NEGATIVE_REGULATION_OF_CENTRIOLE_REPLICATION	0.150058	0.081527	0.103397
GOBP_PYRIMIDINE_CONTAINING_COMPOUND_TRANSMEMBRANE_TRANSPORT	0.150025	0.0316886	0.0428909
GOBP_DIOL_BIOSYNTHETIC_PROCESS	0.149976	0.089906	0.113339
GOBP_REGULATION_OF_SYNAPSE_MATURATION	0.149887	0.115404	0.142714
GOBP_ENUCLEATE_ERYTHROCYTE_DIFFERENTIATION	0.149649	0.00786442	0.0115442
GOBP_POSITIVE_REGULATION_OF_MESENCHYMAL_STEM_CELL_PROLIFERATION	0.149582	0.0111559	0.0160286
REACTOME_PHASE_0_RAPID_DEPOLARISATION	0.149395	0.319782	0.364373
GOBP_NEGATIVE_REGULATION_OF_PROTEIN_TARGETING_TO_MEMBRANE	0.149077	0.0169228	0.0237588
REACTOME_NRIF_SIGNALS_CELL_DEATH_FROM_THE_NUCLEUS	0.148958	0.0313266	0.0424358
REACTOME_CREB1_PHOSPHORYLATION_THROUGH_THE_ACTIVATION_OF_ADENYLATE_CYCLASE	0.148806	0.0613525	0.0794037
GOBP_GOLGI_LUMEN_ACIDIFICATION	0.148709	0.0442209	0.058487
GOBP_SPINAL_CORD_OLIGODENDROCYTE_CELL_DIFFERENTIATION	0.148588	0.133216	0.162977
GOBP_REGULATION_OF_ARP2_3_COMPLEX_MEDIATED_ACTIN_NUCLEATION	0.148416	0.0308911	0.041876
GOBP_REGULATION_OF_ANTIFUNGAL_INNATE_IMMUNE_RESPONSE	0.148389	0.0122691	0.0175542
GOBP_AMMONIUM_HOMEOSTASIS	0.148255	0.0123104	0.0176028
GOBP_PYRIMIDINE_DEOXYRIBONUCLEOSIDE_METABOLIC_PROCESS	0.148249	0.00908373	0.0132204
GOBP_REGULATION_OF_INNER_EAR_AUDITORY_RECEPTOR_CELL_DIFFERENTIATION	0.148179	0.0442211	0.058487
REACTOME_DISASSEMBLY_OF_THE_DESTRUCTION_COMPLEX_AND_RECRUITMENT_OF_AXIN_TO_THE_MEMBRANE	0.148175	0.0345569	0.0465146
GOBP_ALCOHOL_BIOSYNTHETIC_PROCESS	0.148101	0.176307	0.2111
GOBP_POSITIVE_REGULATION_OF_MITOTIC_NUCLEAR_DIVISION	0.147694	0.0778137	0.0989071
GOBP_POSITIVE_REGULATION_OF_HEMOGLOBIN_BIOSYNTHETIC_PROCESS	0.146977	0.00816163	0.0119445
GOBP_POSITIVE_REGULATION_OF_DENDRITIC_SPINE_DEVELOPMENT	0.146929	0.118938	0.146766
REACTOME_REGULATION_OF_GLYCOLYSIS_BY_FRUCTOSE_2_6_BISPHOSPHATE_METABOLISM	0.146658	0.0371712	0.0497736
REACTOME_SODIUM_COUPLED_SULPHATE_DI_AND_TRI_CARBOXYLATE_TRANSPORTERS	0.146532	0.0193949	0.0270332
REACTOME_VOLTAGE_GATED_POTASSIUM_CHANNELS	0.146453	0.310929	0.3549
GOBP_RESPONSE_TO_NITROSATIVE_STRESS	0.146397	0.0488602	0.0642478
GOBP_MONOSACCHARIDE_CATABOLIC_PROCESS	0.146089	0.133113	0.162868
GOBP_OOCYTE_MATURATION	0.145984	0.0247033	0.033957
GOBP_REGULATION_OF_VITAMIN_D_RECEPTOR_SIGNALING_PATHWAY	0.145948	0.0376234	0.0503381
GOBP_NEGATIVE_REGULATION_OF_NODAL_SIGNALING_PATHWAY	0.145724	0.0205069	0.0285015
GOBP_POSITIVE_REGULATION_OF_MRNA_3_END_PROCESSING	0.145645	0.0485778	0.0639149
GOBP_CYTOPLASMIC_SEQUESTERING_OF_TRANSCRIPTION_FACTOR	0.145205	0.0374715	0.0501502
GOBP_MAINTENANCE_OF_PROTEIN_LOCALIZATION_IN_ORGANELLE	0.14503	0.0305512	0.0414538
GOBP_EXCRETION	0.144901	0.132029	0.161615
GOBP_POSTSYNAPSE_ASSEMBLY	0.144717	0.380639	0.426617
GOBP_MODULATION_BY_HOST_OF_VIRAL_RNA_GENOME_REPLICATION	0.144101	0.0192192	0.0268025
GOBP_HISTONE_H2B_UBIQUITINATION	0.143626	0.032506	0.0438933
GOBP_CRANIAL_NERVE_MORPHOGENESIS	0.14344	0.100502	0.125537
GOBP_AROMATIC_AMINO_ACID_FAMILY_CATABOLIC_PROCESS	0.14336	0.169755	0.203905
REACTOME_EPHRIN_SIGNALING	0.142726	0.100082	0.125071
REACTOME_FERTILIZATION	0.142672	0.151526	0.183652
GOBP_POSITIVE_REGULATION_OF_GASTRULATION	0.14264	0.0222974	0.0308499
GOBP_MONOCARBOXYLIC_ACID_BIOSYNTHETIC_PROCESS	0.142511	0.191472	0.227538
GOBP_NEGATIVE_REGULATION_OF_CELLULAR_SENESCENCE	0.142502	0.0364671	0.0488855
GOBP_REGULATION_OF_LUTEINIZING_HORMONE_SECRETION	0.142321	0.0222563	0.0307962
GOBP_DETERMINATION_OF_LEFT_RIGHT_ASYMMETRY_IN_LATERAL_MESODERM	0.142171	0.0177508	0.0248576
GOBP_MESODERMAL_CELL_FATE_COMMITMENT	0.142155	0.042828	0.0568044
GOBP_AROMATIC_AMINO_ACID_TRANSPORT	0.141808	0.0484056	0.0637074
GOBP_SYNAPTIC_VESICLE_PRIMING	0.141715	0.223469	0.262383
GOBP_GLYCOSYLCERAMIDE_CATABOLIC_PROCESS	0.141669	0.0133886	0.0190327
GOBP_REGULATION_OF_CELLULAR_SENESCENCE	0.141668	0.0237484	0.0327368
GOBP_POSITIVE_REGULATION_OF_COLLATERAL_SPROUTING	0.141648	0.0219435	0.0303987
GOBP_MEMBRANE_LIPID_BIOSYNTHETIC_PROCESS	0.141644	0.0698824	0.0896491
GOBP_POSITIVE_REGULATION_OF_CREB_TRANSCRIPTION_FACTOR_ACTIVITY	0.141571	0.0684642	0.0879739
REACTOME_METABOLISM_OF_STEROID_HORMONES	0.141499	0.0630457	0.0814028
GOBP_HISTONE_H3_K9_MODIFICATION	0.14097	0.0463487	0.0611419
REACTOME_VITAMINS	0.140934	0.0435008	0.0576271
GOBP_DETECTION_OF_TEMPERATURE_STIMULUS	0.140926	0.0516438	0.0676622
GOBP_CELL_FATE_SPECIFICATION_INVOLVED_IN_PATTERN_SPECIFICATION	0.140604	0.0803811	0.102022
GOBP_ENDOSOME_ORGANIZATION	0.140462	0.242328	0.282885
REACTOME_MITOCHONDRIAL_FATTY_ACID_BETA_OXIDATION_OF_SATURATED_FATTY_ACIDS	0.140302	0.184487	0.219952
GOBP_MOTOR_NEURON_AXON_GUIDANCE	0.14008	0.116517	0.143996
GOBP_PROTEIN_LOCALIZATION_TO_GOLGI_MEMBRANE	0.140079	0.0417411	0.0554579
GOBP_REGULATION_OF_WNT_PROTEIN_SECRETION	0.140077	0.0208957	0.0290021
GOBP_GLYOXYLATE_METABOLIC_PROCESS	0.140075	0.0762959	0.0971678
GOBP_RHODOPSIN_MEDIATED_SIGNALING_PATHWAY	0.140051	0.0849765	0.10744
GOBP_EYELID_DEVELOPMENT_IN_CAMERA_TYPE_EYE	0.139742	0.126545	0.15541
GOBP_MAINTENANCE_OF_PROTEIN_LOCALIZATION_IN_ENDOPLASMIC_RETICULUM	0.139446	0.0371575	0.0497618
GOBP_MESENDODERM_DEVELOPMENT	0.139416	0.079832	0.101394
GOBP_REGULATION_OF_TYPE_B_PANCREATIC_CELL_PROLIFERATION	0.139388	0.021314	0.0295609
REACTOME_LONG_TERM_POTENTIATION	0.139378	0.307747	0.351665
GOBP_LEARNING	0.139308	0.536867	0.581108
GOBP_PROTEIN_LOCALIZATION_TO_AXON	0.139174	0.052924	0.0691763
KEGG_BASAL_CELL_CARCINOMA	0.138881	0.223004	0.261861
GOBP_LEUCINE_CATABOLIC_PROCESS	0.138399	0.0518955	0.0679671
GOBP_REGULATION_OF_HISTONE_UBIQUITINATION	0.137888	0.0156533	0.0220542
GOBP_GLIAL_CELL_FATE_COMMITMENT	0.13768	0.260258	0.301939
GOBP_GLYCOSIDE_CATABOLIC_PROCESS	0.137247	0.151317	0.183433
GOBP_ENDOPLASMIC_RETICULUM_PLASMA_MEMBRANE_TETHERING	0.136833	0.036737	0.0492373
GOBP_PROTEIN_LOCALIZATION_TO_CELL_CORTEX	0.134858	0.0238152	0.0328221
GOBP_PROTEIN_LOCALIZATION_TO_CILIARY_MEMBRANE	0.134819	0.153271	0.185682
GOBP_CELLULAR_RESPONSE_TO_ELECTRICAL_STIMULUS	0.134799	0.0412074	0.0548154
GOBP_NEGATIVE_REGULATION_OF_VASCULAR_ASSOCIATED_SMOOTH_MUSCLE_CELL_APOPTOTIC_PROCESS	0.134733	0.0404801	0.0539187
GOBP_REGULATION_OF_CATECHOLAMINE_METABOLIC_PROCESS	0.134536	0.0854578	0.108007
GOBP_PIGMENT_GRANULE_MATURATION	0.134531	0.0159604	0.022447
GOBP_HEXOSE_CATABOLIC_PROCESS	0.134499	0.154619	0.187091
GOBP_NUCLEOSIDE_METABOLIC_PROCESS	0.134012	0.25441	0.295571
REACTOME_ZINC_TRANSPORTERS	0.133996	0.060627	0.078542
GOBP_CELLULAR_RESPONSE_TO_SORBITOL	0.133986	0.0627434	0.0810284
GOBP_FERMENTATION	0.133979	0.0149362	0.0211026
GOBP_ENERGY_RESERVE_METABOLIC_PROCESS	0.133967	0.0443816	0.0586815
GOBP_REGULATION_OF_PROTEIN_K48_LINKED_UBIQUITINATION	0.1338	0.0321872	0.0434985
REACTOME_VITAMIN_B5_PANTOTHENATE_METABOLISM	0.133786	0.0419622	0.0557292
GOBP_POST_TRANSLATIONAL_PROTEIN_TARGETING_TO_MEMBRANE_TRANSLOCATION	0.133646	0.0958079	0.120073
GOBP_REGULATION_OF_BRANCHING_INVOLVED_IN_PROSTATE_GLAND_MORPHOGENESIS	0.133627	0.0294901	0.0400968
GOBP_NEGATIVE_REGULATION_OF_HEART_RATE	0.133623	0.0344653	0.0464054
GOBP_RESPONSE_TO_PHORBOL_13_ACETATE_12_MYRISTATE	0.133147	0.0584725	0.075968
GOBP_ORGANIC_HYDROXY_COMPOUND_BIOSYNTHETIC_PROCESS	0.132934	0.22197	0.260801
GOBP_REGULATION_OF_I_KAPPAB_PHOSPHORYLATION	0.132688	0.0838163	0.106116
GOBP_INNER_EAR_MORPHOGENESIS	0.13213	0.190617	0.226624
GOBP_NEGATIVE_REGULATION_OF_INTRINSIC_APOPTOTIC_SIGNALING_PATHWAY_IN_RESPONSE_TO_DNA_DAMAGE	0.131988	0.0714099	0.0914035
REACTOME_TRANSPORT_OF_NUCLEOTIDE_SUGARS	0.131969	0.137395	0.16767
GOBP_LATERAL_MESODERM_DEVELOPMENT	0.131869	0.0652592	0.0841204
GOBP_VIRAL_RNA_GENOME_REPLICATION	0.131816	0.128578	0.157715
REACTOME_UNBLOCKING_OF_NMDA_RECEPTORS_GLUTAMATE_BINDING_AND_ACTIVATION	0.130971	0.404551	0.450307
GOBP_NEURON_APOPTOTIC_PROCESS	0.130908	0.345327	0.390535
GOBP_REGULATION_OF_HYDROGEN_PEROXIDE_METABOLIC_PROCESS	0.130697	0.0478466	0.0630095
GOBP_HYALOID_VASCULAR_PLEXUS_REGRESSION	0.130414	0.0800167	0.101599
REACTOME_MATURATION_OF_SARS_COV_1_SPIKE_PROTEIN	0.130156	0.121979	0.150293
REACTOME_BETA_CATENIN_PHOSPHORYLATION_CASCADE	0.130138	0.0659125	0.0849062
GOBP_POSITIVE_REGULATION_OF_FATTY_ACID_BETA_OXIDATION	0.130125	0.0296357	0.0402823
GOBP_REGULATION_OF_GLUCAGON_SECRETION	0.129987	0.0876277	0.110601
GOBP_CELLULAR_RESPONSE_TO_GAMMA_RADIATION	0.129938	0.0700059	0.0897987
REACTOME_METABOLIC_DISORDERS_OF_BIOLOGICAL_OXIDATION_ENZYMES	0.129685	0.156146	0.188782
GOBP_PYRIDINE_CONTAINING_COMPOUND_BIOSYNTHETIC_PROCESS	0.129629	0.153056	0.185455
GOBP_NEGATIVE_REGULATION_OF_AUTOPHAGOSOME_MATURATION	0.129611	0.0599408	0.0777144
GOBP_POSITIVE_REGULATION_OF_COA_TRANSFERASE_ACTIVITY	0.129497	0.0705786	0.0904452
GOBP_REGULATION_OF_COA_TRANSFERASE_ACTIVITY	0.129497	0.0705786	0.0904452
GOBP_DENDRITIC_SPINE_DEVELOPMENT	0.129275	0.409709	0.455048
GOBP_MAMMALIAN_OOGENESIS_STAGE	0.129019	0.0169511	0.0237883
GOBP_UTERINE_SMOOTH_MUSCLE_CONTRACTION	0.128961	0.0428521	0.0568306
GOBP_WNT_PROTEIN_SECRETION	0.128922	0.0575252	0.0748482
GOBP_INTRACELLULAR_MRNA_LOCALIZATION	0.128503	0.0844907	0.106877
REACTOME_CLASS_I_MHC_MEDIATED_ANTIGEN_PROCESSING_PRESENTATION	0.128306	0.436721	0.482076
GOBP_CILIUM_MOVEMENT	0.128283	0.630091	0.668585
REACTOME_IONOTROPIC_ACTIVITY_OF_KAINATE_RECEPTORS	0.128281	0.239854	0.28017
REACTOME_DOWNREGULATION_OF_ERBB2_SIGNALING	0.128212	0.0279691	0.038159
GOBP_HIGH_DENSITY_LIPOPROTEIN_PARTICLE_ASSEMBLY	0.12818	0.0715732	0.0915769
REACTOME_MITOTIC_TELOPHASE_CYTOKINESIS	0.128142	0.221588	0.260407
GOBP_REGULATION_OF_DENDRITIC_SPINE_MORPHOGENESIS	0.128006	0.293614	0.336657
GOBP_ACTIVATION_OF_PROTEIN_KINASE_C_ACTIVITY	0.127789	0.0240494	0.0331239
GOBP_WATER_SOLUBLE_VITAMIN_BIOSYNTHETIC_PROCESS	0.127764	0.0707396	0.0906426
GOBP_REGULATION_OF_AUTOPHAGY_OF_MITOCHONDRION_IN_RESPONSE_TO_MITOCHONDRIAL_DEPOLARIZATION	0.127721	0.193533	0.229696
GOBP_NEURAL_TUBE_DEVELOPMENT	0.127688	0.369135	0.414713
GOBP_RESPONSE_TO_GONADOTROPIN_RELEASING_HORMONE	0.12758	0.075028	0.09569
GOBP_VIRAL_TRANSLATIONAL_TERMINATION_REINITIATION	0.127538	0.161822	0.195161
GOBP_VOLUNTARY_SKELETAL_MUSCLE_CONTRACTION	0.127526	0.125679	0.154418
GOBP_PROTEIN_UFMYLATION	0.127142	0.119459	0.14734
REACTOME_MUSCARINIC_ACETYLCHOLINE_RECEPTORS	0.127019	0.0762256	0.097095
GOBP_CHOLINE_METABOLIC_PROCESS	0.126888	0.0754169	0.0961393
GOBP_COLLATERAL_SPROUTING_IN_ABSENCE_OF_INJURY	0.126549	0.0350053	0.0470769
GOBP_POSITIVE_REGULATION_OF_HISTONE_DEACETYLATION	0.12633	0.130443	0.159839
GOBP_ESTROUS_CYCLE	0.126319	0.0959264	0.120198
REACTOME_GABA_B_RECEPTOR_ACTIVATION	0.12631	0.267352	0.309268
GOBP_VITAMIN_A_METABOLIC_PROCESS	0.126065	0.0850355	0.107505
GOBP_D_AMINO_ACID_TRANSPORT	0.125972	0.15701	0.189757
GOBP_L_GLUTAMATE_IMPORT	0.125774	0.170655	0.204911
GOBP_NEGATIVE_REGULATION_OF_NUCLEAR_TRANSCRIBED_MRNA_CATABOLIC_PROCESS_NONSENSE_MEDIATED_DECAY	0.125702	0.0440761	0.0583304
REACTOME_FRUCTOSE_METABOLISM	0.125298	0.153636	0.18609
REACTOME_ADP_SIGNALLING_THROUGH_P2Y_PURINOCEPTOR_12	0.125254	0.125304	0.15403
GOBP_ACTIVATION_OF_CYSTEINE_TYPE_ENDOPEPTIDASE_ACTIVITY_INVOLVED_IN_APOPTOTIC_PROCESS_BY_CYTOCHROME_C	0.124884	0.0414967	0.0551667
GOBP_SPONTANEOUS_NEUROTRANSMITTER_SECRETION	0.124859	0.117911	0.145595
GOBP_SYNAPTIC_VESICLE_UNCOATING	0.12479	0.139682	0.170243
GOBP_ACROSOME_REACTION	0.124632	0.152014	0.184227
GOBP_MONOACYLGLYCEROL_CATABOLIC_PROCESS	0.124585	0.0774241	0.0984403
REACTOME_NEGATIVE_REGULATION_OF_NMDA_RECEPTOR_MEDIATED_NEURONAL_TRANSMISSION	0.124569	0.357441	0.402849
GOBP_GLUTAMATE_BIOSYNTHETIC_PROCESS	0.124408	0.0519749	0.0680508
GOBP_OUTER_DYNEIN_ARM_ASSEMBLY	0.124155	0.252414	0.29346
GOBP_GLUTATHIONE_TRANSMEMBRANE_TRANSPORT	0.124074	0.086313	0.109036
GOBP_CELLULAR_RESPONSE_TO_HEAT	0.123871	0.193576	0.229723
GOBP_CEREBELLAR_PURKINJE_CELL_LAYER_DEVELOPMENT	0.123531	0.131025	0.160507
GOBP_SRP_DEPENDENT_COTRANSLATIONAL_PROTEIN_TARGETING_TO_MEMBRANE_TRANSLOCATION	0.123466	0.067362	0.0866186
GOBP_TRYPTOPHAN_TRANSPORT	0.12336	0.0689447	0.0885412
GOBP_DETERMINATION_OF_DIGESTIVE_TRACT_LEFT_RIGHT_ASYMMETRY	0.12323	0.163546	0.197023
GOBP_ESTABLISHMENT_OF_MEIOTIC_SPINDLE_LOCALIZATION	0.123042	0.0262579	0.0359586
GOBP_NEGATIVE_REGULATION_OF_DNA_BINDING	0.122927	0.0911863	0.114795
GOBP_NEGATIVE_REGULATION_OF_LONG_TERM_SYNAPTIC_POTENTIATION	0.122773	0.290217	0.33311
GOBP_RESPONSE_TO_MORPHINE	0.122771	0.111399	0.138177
REACTOME_MHC_CLASS_II_ANTIGEN_PRESENTATION	0.122712	0.319219	0.363794
GOBP_UBIQUITIN_DEPENDENT_PROTEIN_CATABOLIC_PROCESS_VIA_THE_C_END_DEGRON_RULE_PATHWAY	0.122398	0.0851485	0.107627
HALLMARK_KRAS_SIGNALING_DN	0.122398	0.319134	0.363728
KEGG_NON_HOMOLOGOUS_END_JOINING	0.122025	0.0903708	0.113866
GOBP_HISTONE_H4_K20_TRIMETHYLATION	0.121988	0.0667796	0.0859454
GOBP_REGULATION_OF_TRANSCRIPTION_FROM_RNA_POLYMERASE_II_PROMOTER_IN_RESPONSE_TO_HYPOXIA	0.121761	0.071665	0.0916854
GOBP_SYNAPTIC_VESICLE_BUDDING	0.121373	0.0799054	0.101468
GOBP_TYPE_B_PANCREATIC_CELL_DEVELOPMENT	0.12127	0.0907113	0.114274
GOBP_RESPONSE_TO_GLUCAGON	0.121213	0.0379724	0.0507844
REACTOME_NR1H2_NR1H3_REGULATE_GENE_EXPRESSION_LINKED_TO_LIPOGENESIS	0.121167	0.106657	0.132796
GOBP_HEART_VALVE_FORMATION	0.120912	0.11095	0.137685
GOBP_REGULATION_OF_CILIUM_DEPENDENT_CELL_MOTILITY	0.120694	0.146771	0.1784
GOBP_TESTOSTERONE_BIOSYNTHETIC_PROCESS	0.120421	0.0631729	0.0815511
GOBP_NEGATIVE_REGULATION_OF_FILOPODIUM_ASSEMBLY	0.120401	0.0409596	0.0545243
GOBP_NEGATIVE_REGULATION_OF_SKELETAL_MUSCLE_CELL_DIFFERENTIATION	0.120282	0.0383978	0.0513063
GOBP_RESPONSE_TO_NICOTINE	0.12025	0.097786	0.122365
GOBP_DENDRITIC_SPINE_MORPHOGENESIS	0.120194	0.393457	0.439186
GOBP_NEGATIVE_REGULATION_OF_CIRCADIAN_RHYTHM	0.120135	0.0896958	0.113092
GOBP_DOPAMINE_BIOSYNTHETIC_PROCESS	0.119991	0.0686855	0.0882341
GOBP_EAR_MORPHOGENESIS	0.119883	0.244331	0.284995
REACTOME_THROMBOXANE_SIGNALLING_THROUGH_TP_RECEPTOR	0.119758	0.124078	0.152679
GOBP_ASYMMETRIC_NEUROBLAST_DIVISION	0.119625	0.0597117	0.0774478
REACTOME_ACTIVATION_OF_THE_TFAP2_AP_2_FAMILY_OF_TRANSCRIPTION_FACTORS	0.11961	0.143821	0.174944
REACTOME_LOSS_OF_MECP2_BINDING_ABILITY_TO_THE_NCOR_SMRT_COMPLEX	0.119503	0.102945	0.128478
GOBP_CELLULAR_RESPONSE_TO_ATP	0.119224	0.0505166	0.0662734
GOBP_SHORT_TERM_MEMORY	0.118839	0.0707853	0.0906836
GOBP_REGULATION_OF_VERY_LOW_DENSITY_LIPOPROTEIN_PARTICLE_REMODELING	0.118633	0.101854	0.127141
GOBP_SECONDARY_ALCOHOL_METABOLIC_PROCESS	0.118538	0.330195	0.375068
GOBP_POSITIVE_REGULATION_OF_DNA_CATABOLIC_PROCESS	0.118273	0.0200018	0.0278319
REACTOME_RECEPTOR_TYPE_TYROSINE_PROTEIN_PHOSPHATASES	0.117954	0.316242	0.36062
GOBP_ESTABLISHMENT_OR_MAINTENANCE_OF_CYTOSKELETON_POLARITY	0.117942	0.0555992	0.0724641
GOBP_POSITIVE_REGULATION_OF_INTRACELLULAR_TRANSPORT	0.117847	0.197077	0.23367
GOBP_TRANSPOSITION	0.11755	0.174705	0.209333
REACTOME_BETA_OXIDATION_OF_PRISTANOYL_COA	0.117282	0.180967	0.216206
REACTOME_RETROGRADE_NEUROTROPHIN_SIGNALLING	0.11703	0.169595	0.203732
GOBP_GENERATION_OF_NEURONS	0.116882	0.790196	0.816977
REACTOME_FGFR3B_LIGAND_BINDING_AND_ACTIVATION	0.116817	0.134165	0.163987
GOBP_REGULATION_OF_GAMMA_AMINOBUTYRIC_ACID_SECRETION	0.116616	0.248193	0.289089
GOBP_SYNAPTIC_TRANSMISSION_CHOLINERGIC	0.116401	0.186209	0.221844
REACTOME_PROTEIN_UBIQUITINATION	0.116342	0.354581	0.399796
GOBP_REGULATION_OF_PEPTIDYL_THREONINE_PHOSPHORYLATION	0.115976	0.123982	0.152575
REACTOME_TCF_DEPENDENT_SIGNALING_IN_RESPONSE_TO_WNT	0.115957	0.576632	0.619054
GOBP_REGULATION_OF_NEURON_PROJECTION_ARBORIZATION	0.115668	0.128333	0.157429
GOBP_TONGUE_MORPHOGENESIS	0.115632	0.168258	0.202198
REACTOME_TRISTETRAPROLIN_TTP_ZFP36_BINDS_AND_DESTABILIZES_MRNA	0.115499	0.151453	0.183581
GOBP_SKELETAL_MUSCLE_CELL_DIFFERENTIATION	0.115219	0.204242	0.241469
GOBP_ERYTHROCYTE_MATURATION	0.115203	0.0859105	0.108538
GOBP_REGULATION_OF_INTESTINAL_ABSORPTION	0.11495	0.169059	0.203105
GOBP_CELLULAR_RESPONSE_TO_COCAINE	0.114722	0.0441144	0.0583694
GOBP_SPINAL_CORD_MOTOR_NEURON_DIFFERENTIATION	0.114475	0.166724	0.200521
GOBP_REGULATION_OF_CELLULAR_RESPONSE_TO_HYPOXIA	0.114089	0.13809	0.168455
GOBP_SPINAL_CORD_PATTERNING	0.114085	0.235225	0.275179
GOBP_REGULATION_OF_NEUROTRANSMITTER_SECRETION	0.113992	0.380408	0.426394
GOBP_MICROTUBULE_NUCLEATION	0.113707	0.343196	0.388358
GOBP_ODONTOBLAST_DIFFERENTIATION	0.113675	0.147151	0.178778
GOBP_SMOOTHENED_SIGNALING_PATHWAY	0.113613	0.481667	0.527746
GOBP_RESPONSE_TO_OLEIC_ACID	0.113515	0.0769598	0.0979019
GOBP_NEGATIVE_REGULATION_OF_RYANODINE_SENSITIVE_CALCIUM_RELEASE_CHANNEL_ACTIVITY	0.113219	0.121238	0.149478
GOBP_THYROID_GLAND_DEVELOPMENT	0.113103	0.047144	0.0621402
GOBP_L_ASPARTATE_IMPORT_ACROSS_PLASMA_MEMBRANE	0.112794	0.0599698	0.0777443
REACTOME_MELANIN_BIOSYNTHESIS	0.112155	0.107126	0.133342
GOBP_URINARY_BLADDER_SMOOTH_MUSCLE_CONTRACTION	0.112064	0.132111	0.161702
GOBP_NEGATIVE_REGULATION_OF_MHC_CLASS_II_BIOSYNTHETIC_PROCESS	0.111908	0.0605755	0.0784908
GOBP_REGULATION_OF_SPHINGOLIPID_BIOSYNTHETIC_PROCESS	0.111858	0.069822	0.0895891
GOBP_REGULATION_OF_PH	0.111493	0.237054	0.277196
GOBP_NEUROBLAST_PROLIFERATION	0.11149	0.458	0.504083
GOBP_LONG_CHAIN_FATTY_ACID_IMPORT_ACROSS_PLASMA_MEMBRANE	0.111339	0.047956	0.0631347
GOBP_RESPONSE_TO_VASOPRESSIN	0.111256	0.122187	0.150522
GOBP_PYRIMIDINE_NUCLEOSIDE_TRANSPORT	0.110791	0.0476968	0.0628186
REACTOME_UNFOLDED_PROTEIN_RESPONSE_UPR	0.110754	0.388403	0.43455
GOBP_L_CYSTINE_TRANSPORT	0.110742	0.0913252	0.114921
GOBP_NEGATIVE_REGULATION_OF_ISOTYPE_SWITCHING	0.110466	0.0558352	0.0727501
GOBP_REGULATION_OF_NEUROBLAST_PROLIFERATION	0.110324	0.406353	0.451663
GOBP_CORNEA_DEVELOPMENT_IN_CAMERA_TYPE_EYE	0.110132	0.0896283	0.113017
GOBP_MATERNAL_PROCESS_INVOLVED_IN_PARTURITION	0.1101	0.0445617	0.058892
GOBP_MEMBRANE_HYPERPOLARIZATION	0.110075	0.108932	0.135385
GOBP_INNER_EAR_RECEPTOR_CELL_STEREOCILIUM_ORGANIZATION	0.109991	0.113336	0.140354
GOBP_MONOAMINE_TRANSPORT	0.109564	0.359014	0.404344
GOBP_HEPARAN_SULFATE_PROTEOGLYCAN_CATABOLIC_PROCESS	0.109356	0.201435	0.238386
GOBP_NEGATIVE_REGULATION_OF_CYCLIN_DEPENDENT_PROTEIN_KINASE_ACTIVITY	0.109328	0.0627319	0.0810215
GOBP_NEGATIVE_REGULATION_OF_GONADOTROPIN_SECRETION	0.109232	0.0723411	0.0925055
GOBP_HISTONE_H3_K4_DEMETHYLATION	0.108805	0.134324	0.16415
GOBP_REGULATION_OF_BRANCHING_INVOLVED_IN_URETERIC_BUD_MORPHOGENESIS	0.108357	0.0908545	0.114432
GOBP_NEGATIVE_REGULATION_OF_REPRODUCTIVE_PROCESS	0.108345	0.154733	0.187177
GOBP_FAT_SOLUBLE_VITAMIN_CATABOLIC_PROCESS	0.108026	0.17079	0.205054
GOBP_REGULATION_OF_POTASSIUM_ION_EXPORT_ACROSS_PLASMA_MEMBRANE	0.107807	0.0939824	0.118021
GOBP_NEGATIVE_REGULATION_OF_EPINEPHRINE_SECRETION	0.107727	0.0773282	0.098335
REACTOME_ANDROGEN_BIOSYNTHESIS	0.107701	0.0879908	0.111038
GOBP_FRUCTOSE_1_6_BISPHOSPHATE_METABOLIC_PROCESS	0.107505	0.145088	0.176403
GOBP_POSITIVE_REGULATION_OF_MEGAKARYOCYTE_DIFFERENTIATION	0.107217	0.0411213	0.0547064
REACTOME_SENSING_OF_DNA_DOUBLE_STRAND_BREAKS	0.107107	0.106931	0.133112
GOBP_TELENCEPHALON_REGIONALIZATION	0.1071	0.126312	0.155138
GOBP_REGULATION_OF_CYTOPLASMIC_TRANSLATION	0.106943	0.268409	0.310328
GOBP_ALDITOL_CATABOLIC_PROCESS	0.106795	0.0993309	0.12418
GOBP_FOREBRAIN_VENTRICULAR_ZONE_PROGENITOR_CELL_DIVISION	0.106323	0.248004	0.288895
GOBP_IP_10_PRODUCTION	0.106303	0.150252	0.182181
GOBP_CELLULAR_RESPONSE_TO_EPINEPHRINE_STIMULUS	0.105726	0.0777013	0.0987737
GOBP_COCHLEA_DEVELOPMENT	0.105437	0.187846	0.223572
GOBP_DENDRITIC_TRANSPORT	0.105435	0.237429	0.277584
REACTOME_ANTIGEN_PROCESSING_CROSS_PRESENTATION	0.105234	0.632813	0.671094
KEGG_DRUG_METABOLISM_OTHER_ENZYMES	0.105113	0.388478	0.43455
GOBP_MESENCHYMAL_TO_EPITHELIAL_TRANSITION	0.1051	0.0707788	0.0906836
GOBP_BIOLOGICAL_PROCESS_INVOLVED_IN_INTRASPECIES_INTERACTION_BETWEEN_ORGANISMS	0.104969	0.465989	0.511805
REACTOME_CA2_ACTIVATED_K_CHANNELS	0.104859	0.173593	0.208078
GOBP_REGULATION_OF_MITOPHAGY	0.104547	0.184589	0.220014
GOBP_LACTATE_METABOLIC_PROCESS	0.104539	0.0563068	0.0733282
REACTOME_FRS_MEDIATED_FGFR4_SIGNALING	0.104514	0.179083	0.214209
GOBP_NUCLEOTIDE_PHOSPHORYLATION	0.104225	0.33586	0.381107
GOBP_MAINTENANCE_OF_PROTEIN_LOCATION_IN_NUCLEUS	0.104094	0.0456367	0.0602502
KEGG_BETA_ALANINE_METABOLISM	0.103912	0.261667	0.303333
REACTOME_RET_SIGNALING	0.103803	0.160249	0.193355
GOBP_SOMATIC_DIVERSIFICATION_OF_IMMUNOGLOBULINS	0.103729	0.253988	0.295159
GOBP_POSITIVE_REGULATION_OF_SEQUESTERING_OF_TRIGLYCERIDE	0.103559	0.131173	0.160668
GOBP_VENTRAL_SPINAL_CORD_INTERNEURON_DIFFERENTIATION	0.103505	0.19982	0.236688
GOBP_REGULATION_OF_PROTEIN_LOCALIZATION_TO_SYNAPSE	0.103359	0.0659957	0.0850031
GOBP_AUTOPHAGOSOME_MATURATION	0.103331	0.290019	0.332941
GOBP_POSITIVE_REGULATION_OF_PROTEIN_KINASE_C_SIGNALING	0.10301	0.0746643	0.0952539
GOBP_MEMBRANE_FUSION	0.102885	0.261444	0.303101
GOBP_NEGATIVE_REGULATION_OF_PROGRAMMED_NECROTIC_CELL_DEATH	0.102812	0.137092	0.167331
GOBP_CALCIUM_ION_REGULATED_EXOCYTOSIS_OF_NEUROTRANSMITTER	0.102591	0.42071	0.466203
GOBP_REGULATION_OF_MOTOR_NEURON_APOPTOTIC_PROCESS	0.102579	0.0668048	0.0859694
GOBP_REGULATION_OF_OXIDATIVE_STRESS_INDUCED_INTRINSIC_APOPTOTIC_SIGNALING_PATHWAY	0.102545	0.175575	0.210319
GOBP_VITAMIN_TRANSMEMBRANE_TRANSPORT	0.102448	0.191269	0.227316
GOBP_RETROGRADE_TRANSPORT_VESICLE_RECYCLING_WITHIN_GOLGI	0.102083	0.215796	0.253827
GOBP_REGULATION_OF_CYSTEINE_TYPE_ENDOPEPTIDASE_ACTIVITY_INVOLVED_IN_APOPTOTIC_SIGNALING_PATHWAY	0.101978	0.1825	0.21788
GOBP_VIRAL_TRANSCRIPTION	0.10187	0.264176	0.305782
GOBP_REGULATION_OF_CATABOLIC_PROCESS	0.101502	0.574874	0.617671
GOBP_PHOTOTRANSDUCTION	0.101442	0.365547	0.411128
GOBP_LEUCINE_IMPORT_ACROSS_PLASMA_MEMBRANE	0.101422	0.162207	0.195552
GOBP_REGULATION_OF_SKELETAL_MUSCLE_CONTRACTION_BY_CALCIUM_ION_SIGNALING	0.101253	0.139664	0.170243
GOBP_SNARE_COMPLEX_ASSEMBLY	0.101227	0.182997	0.218414
GOBP_RESPONSE_TO_VITAMIN_A	0.101006	0.13341	0.1632
REACTOME_METABOLISM_OF_LIPIDS	0.100824	0.528086	0.572735
GOBP_STRESS_RESPONSE_TO_METAL_ION	0.100798	0.0688003	0.088373
GOBP_MITOTIC_NUCLEAR_MEMBRANE_DISASSEMBLY	0.100766	0.100173	0.125161
REACTOME_G_BETA_GAMMA_SIGNALLING_THROUGH_CDC42	0.100349	0.163546	0.197023
GOBP_MRNA_ALTERNATIVE_POLYADENYLATION	0.100206	0.207345	0.244676
GOBP_CELL_MIGRATION_IN_HINDBRAIN	0.100176	0.2957	0.338871
GOBP_REGULATION_OF_CILIUM_MOVEMENT	0.100139	0.405841	0.451424
REACTOME_CYTOSOLIC_SULFONATION_OF_SMALL_MOLECULES	0.100103	0.210487	0.248071
GOBP_LINOLEIC_ACID_METABOLIC_PROCESS	0.100064	0.165378	0.199011
GOBP_NEGATIVE_REGULATION_OF_INSULIN_SECRETION_INVOLVED_IN_CELLULAR_RESPONSE_TO_GLUCOSE_STIMULUS	0.0997606	0.143247	0.174293
GOBP_OTIC_VESICLE_MORPHOGENESIS	0.0996231	0.149113	0.180929
GOBP_POSITIVE_REGULATION_OF_INTRINSIC_APOPTOTIC_SIGNALING_PATHWAY	0.0996126	0.325344	0.3701
REACTOME_DEFECTS_IN_BIOTIN_BTN_METABOLISM	0.0995802	0.185573	0.221147
REACTOME_PHASE_4_RESTING_MEMBRANE_POTENTIAL	0.099543	0.139182	0.169693
GOBP_GLYCOLIPID_TRANSPORT	0.0995009	0.10921	0.135704
GOBP_REGULATORY_NCRNA_PROCESSING	0.0994121	0.405127	0.45072
GOBP_PRIMITIVE_ERYTHROCYTE_DIFFERENTIATION	0.0992352	0.125216	0.153941
REACTOME_SHC_MEDIATED_CASCADE_FGFR3	0.0991434	0.124717	0.153393
GOBP_PEPTIDYL_THREONINE_DEPHOSPHORYLATION	0.0988403	0.0956084	0.119868
GOBP_ISOTYPE_SWITCHING_TO_IGA_ISOTYPES	0.0987503	0.0586139	0.0761142
REACTOME_SARS_COV_INFECTIONS	0.0983974	0.580254	0.622282
REACTOME_RHOBTB3_ATPASE_CYCLE	0.0981679	0.0796529	0.101176
GOBP_POSITIVE_REGULATION_OF_URINE_VOLUME	0.0979775	0.26306	0.304625
GOBP_UNSATURATED_FATTY_ACID_METABOLIC_PROCESS	0.0978877	0.30705	0.35095
GOBP_REGULATION_OF_ATP_DEPENDENT_ACTIVITY	0.0978631	0.200935	0.237879
KEGG_TRYPTOPHAN_METABOLISM	0.0977438	0.407199	0.452451
GOBP_NEGATIVE_REGULATION_OF_ENDOPLASMIC_RETICULUM_CALCIUM_ION_CONCENTRATION	0.097725	0.12188	0.150199
GOBP_NOREPINEPHRINE_SECRETION	0.0977209	0.144831	0.176107
GOBP_CELLULAR_ALDEHYDE_METABOLIC_PROCESS	0.0976786	0.348083	0.393347
GOBP_REGULATION_OF_FEMALE_GONAD_DEVELOPMENT	0.0975837	0.122203	0.150526
GOBP_GLYCOSIDE_METABOLIC_PROCESS	0.0973198	0.354407	0.399703
GOBP_POSITIVE_REGULATION_OF_NEURON_APOPTOTIC_PROCESS	0.0973066	0.150256	0.182181
GOBP_SERTOLI_CELL_PROLIFERATION	0.0972023	0.0769634	0.0979019
GOBP_POSITIVE_REGULATION_OF_PROTEIN_LOCALIZATION_TO_CELL_SURFACE	0.0969566	0.114656	0.141828
GOBP_NEGATIVE_REGULATION_OF_ORGANELLE_ASSEMBLY	0.0969197	0.21263	0.250417
GOBP_REGULATION_OF_CENTRIOLE_REPLICATION	0.096881	0.336186	0.381378
GOBP_PHOTORECEPTOR_CELL_DIFFERENTIATION	0.0967374	0.333769	0.378898
GOBP_ANATOMICAL_STRUCTURE_ARRANGEMENT	0.0967076	0.173375	0.207835
GOBP_NEGATIVE_REGULATION_OF_TUMOR_NECROSIS_FACTOR_MEDIATED_SIGNALING_PATHWAY	0.0962336	0.0676834	0.087015
GOBP_CELLULAR_RESPONSE_TO_EXOGENOUS_DSRNA	0.09617	0.242844	0.283411
GOBP_CMP_METABOLIC_PROCESS	0.096108	0.112884	0.139864
GOBP_SULFUR_COMPOUND_BIOSYNTHETIC_PROCESS	0.095994	0.284998	0.327748
GOBP_ENTERIC_NERVOUS_SYSTEM_DEVELOPMENT	0.0958783	0.18044	0.215655
GOBP_DOSAGE_COMPENSATION	0.0956744	0.391652	0.437431
GOBP_REGULATION_OF_FATTY_ACID_BETA_OXIDATION	0.0955011	0.134621	0.164467
GOBP_COLLATERAL_SPROUTING	0.0953762	0.290277	0.33315
GOBP_PURINE_NUCLEOSIDE_BIOSYNTHETIC_PROCESS	0.0952009	0.22686	0.266104
GOBP_RESPONSE_TO_COPPER_ION	0.0947753	0.290091	0.332995
GOBP_CELLULAR_PIGMENTATION	0.0939141	0.251442	0.292485
GOBP_THIAMINE_CONTAINING_COMPOUND_METABOLIC_PROCESS	0.0938441	0.171117	0.20539
REACTOME_ORGANIC_ANION_TRANSPORT	0.0937343	0.428864	0.474279
GOBP_N_ACYLETHANOLAMINE_METABOLIC_PROCESS	0.0936977	0.194839	0.231079
GOBP_ISG15_PROTEIN_CONJUGATION	0.093671	0.329628	0.374488
GOBP_NEGATIVE_REGULATION_OF_FIBROBLAST_PROLIFERATION	0.0936256	0.172658	0.20707
GOBP_SOMATIC_DIVERSIFICATION_OF_IMMUNE_RECEPTORS	0.093502	0.354357	0.399681
GOBP_SPERM_CAPACITATION	0.0933968	0.302968	0.346867
GOBP_LATE_ENDOSOME_TO_LYSOSOME_TRANSPORT	0.0933595	0.265733	0.307477
REACTOME_P75NTR_RECRUITS_SIGNALLING_COMPLEXES	0.0932332	0.188179	0.223948
GOBP_ANTERIOR_POSTERIOR_AXON_GUIDANCE	0.092887	0.265061	0.306753
GOBP_LIPID_IMPORT_INTO_CELL	0.0926849	0.0744706	0.0950252
REACTOME_ACTIVATED_NTRK2_SIGNALS_THROUGH_FYN	0.0925829	0.262179	0.303792
GOBP_NEUROTRANSMITTER_CATABOLIC_PROCESS	0.0923151	0.29078	0.333669
GOBP_POSITIVE_REGULATION_BY_HOST_OF_VIRAL_TRANSCRIPTION	0.0920896	0.251149	0.292247
GOBP_PRENYLATION	0.0920834	0.207123	0.244501
GOBP_SYNOVIOCYTE_PROLIFERATION	0.091779	0.170522	0.204789
GOBP_PHOSPHATIDYLCHOLINE_BIOSYNTHETIC_PROCESS	0.0915472	0.0909964	0.114581
GOBP_DNA_LIGATION_INVOLVED_IN_DNA_REPAIR	0.0914708	0.092003	0.11569
REACTOME_ADVANCED_GLYCOSYLATION_ENDPRODUCT_RECEPTOR_SIGNALING	0.0914385	0.175759	0.210521
GOBP_TRANS_SYNAPTIC_SIGNALING_BY_TRANS_SYNAPTIC_COMPLEX	0.0909528	0.243939	0.284588
GOBP_SEQUESTERING_OF_ACTIN_MONOMERS	0.090676	0.209796	0.247324
GOBP_COCHLEA_MORPHOGENESIS	0.0906243	0.178156	0.213198
GOBP_POSITIVE_REGULATION_OF_RNA_POLYMERASE_II_TRANSCRIPTION_PREINITIATION_COMPLEX_ASSEMBLY	0.0903085	0.16782	0.201728
GOBP_POSITIVE_REGULATION_OF_SMOOTH_MUSCLE_CELL_APOPTOTIC_PROCESS	0.0903006	0.134279	0.16411
GOBP_DNA_CYTOSINE_DEAMINATION	0.0899848	0.421304	0.466742
GOBP_INTERMEDIATE_FILAMENT_BUNDLE_ASSEMBLY	0.0899689	0.266757	0.308634
GOBP_SKELETAL_MUSCLE_SATELLITE_CELL_ACTIVATION	0.0898276	0.235971	0.275978
REACTOME_AFLATOXIN_ACTIVATION_AND_DETOXIFICATION	0.0897746	0.406401	0.451679
REACTOME_GLYCEROPHOSPHOLIPID_BIOSYNTHESIS	0.0895612	0.268346	0.310282
REACTOME_IRAK1_RECRUITS_IKK_COMPLEX	0.0895282	0.205834	0.24311
REACTOME_SOS_MEDIATED_SIGNALLING	0.0895269	0.138426	0.168802
REACTOME_JOSEPHIN_DOMAIN_DUBS	0.0889314	0.199854	0.236707
REACTOME_CREB1_PHOSPHORYLATION_THROUGH_THE_ACTIVATION_OF_CAMKII_CAMKK_CAMKIV_CASCASDE	0.0888997	0.174149	0.208724
GOBP_NEGATIVE_REGULATION_OF_TOLL_LIKE_RECEPTOR_SIGNALING_PATHWAY	0.0887922	0.271842	0.313937
GOBP_REVERSIBLE_DIFFERENTIATION	0.0885777	0.148663	0.180432
GOBP_CELLULAR_RESPONSE_TO_NITROGEN_STARVATION	0.0885378	0.201349	0.238306
KEGG_UBIQUITIN_MEDIATED_PROTEOLYSIS	0.0884999	0.492797	0.538326
REACTOME_G_BETA_GAMMA_SIGNALLING_THROUGH_PI3KGAMMA	0.088241	0.290747	0.33366
GOBP_TRIGLYCERIDE_RICH_LIPOPROTEIN_PARTICLE_CLEARANCE	0.0878781	0.31665	0.361054
GOBP_POSITIVE_REGULATION_OF_CATECHOLAMINE_SECRETION	0.0877268	0.226314	0.26551
GOBP_PIGMENT_ACCUMULATION	0.087495	0.082223	0.10423
GOBP_ADENOSINE_TO_INOSINE_EDITING	0.087465	0.183917	0.219353
GOBP_SKELETAL_MUSCLE_CONTRACTION	0.0869961	0.488719	0.534448
GOBP_RESPONSE_TO_EPINEPHRINE	0.0869448	0.163618	0.197073
GOBP_POSITIVE_REGULATION_OF_PEPTIDYL_THREONINE_PHOSPHORYLATION	0.0869023	0.201786	0.23878
REACTOME_GRB7_EVENTS_IN_ERBB2_SIGNALING	0.0863676	0.190385	0.226368
GOBP_SYNAPSE_MATURATION	0.0862701	0.510608	0.555567
GOBP_INTESTINAL_STEM_CELL_HOMEOSTASIS	0.0861317	0.20589	0.243155
GOBP_SYNAPSE_ASSEMBLY	0.0860336	0.742191	0.773489
GOBP_NEURAL_TUBE_FORMATION	0.0859156	0.471791	0.517746
GOBP_NEGATIVE_REGULATION_OF_MICROTUBULE_POLYMERIZATION_OR_DEPOLYMERIZATION	0.0858834	0.533515	0.577765
GOBP_REGULATION_OF_MITOCHONDRIAL_FISSION	0.0855385	0.186446	0.222066
GOBP_ANDROGEN_BIOSYNTHETIC_PROCESS	0.0854347	0.155222	0.187752
GOBP_TRIGLYCERIDE_RICH_LIPOPROTEIN_PARTICLE_REMODELING	0.0846002	0.349814	0.395099
GOBP_CARBON_CATABOLITE_REGULATION_OF_TRANSCRIPTION	0.0845336	0.143294	0.174334
GOBP_RESPONSE_TO_DISACCHARIDE	0.0843712	0.19082	0.226824
GOBP_ATF6_MEDIATED_UNFOLDED_PROTEIN_RESPONSE	0.0842875	0.35095	0.396281
GOBP_NEGATIVE_REGULATION_OF_CELL_MATURATION	0.0842268	0.131796	0.161375
GOBP_L_GLUTAMINE_IMPORT_ACROSS_PLASMA_MEMBRANE	0.0840739	0.154111	0.186597
GOBP_MOTILE_CILIUM_ASSEMBLY	0.0839985	0.634376	0.672427
GOBP_REGULATION_OF_FAT_CELL_PROLIFERATION	0.0838777	0.154584	0.18708
GOBP_POSITIVE_REGULATION_OF_LONG_TERM_SYNAPTIC_POTENTIATION	0.0838456	0.291798	0.334794
GOBP_PRIMARY_ALCOHOL_CATABOLIC_PROCESS	0.0836718	0.340553	0.385666
GOBP_DENDRITE_EXTENSION	0.0836334	0.520008	0.56472
GOBP_PHOTORECEPTOR_CELL_OUTER_SEGMENT_ORGANIZATION	0.0830861	0.222435	0.261239
GOBP_LACTATION	0.0830255	0.175997	0.210767
GOBP_CANONICAL_WNT_SIGNALING_PATHWAY_INVOLVED_IN_REGULATION_OF_CELL_PROLIFERATION	0.0825076	0.188471	0.224255
GOBP_REGULATION_OF_METANEPHROS_DEVELOPMENT	0.0822816	0.239705	0.280046
REACTOME_DRUG_ADME	0.0821971	0.576417	0.618924
GOBP_CHEMOSENSORY_BEHAVIOR	0.0820582	0.267785	0.309742
GOBP_REGULATION_OF_PROTEIN_TARGETING	0.0816736	0.37199	0.417528
GOBP_REGULATION_OF_GLYCOGEN_CATABOLIC_PROCESS	0.0816191	0.189373	0.225205
GOBP_DOPAMINE_METABOLIC_PROCESS	0.0814789	0.323501	0.368227
GOBP_POSTSYNAPTIC_SPECIALIZATION_ASSEMBLY	0.0814213	0.571728	0.614592
GOBP_MESODERMAL_CELL_MIGRATION	0.0812516	0.18335	0.218755
GOBP_LONG_TERM_SYNAPTIC_POTENTIATION	0.0811123	0.597177	0.638608
GOBP_CYCLIC_GMP_AMP_TRANSMEMBRANE_IMPORT_ACROSS_PLASMA_MEMBRANE	0.081084	0.172644	0.20707
GOBP_GALACTOSE_CATABOLIC_PROCESS	0.080949	0.366017	0.411521
GOBP_CELLULAR_RESPONSE_TO_UV_C	0.080928	0.180546	0.215743
GOBP_LIMB_BUD_FORMATION	0.0807327	0.216943	0.25504
GOBP_CYTOPLASMIC_SEQUESTERING_OF_NF_KAPPAB	0.0806849	0.262228	0.303795
GOBP_PRESYNAPTIC_MODULATION_OF_CHEMICAL_SYNAPTIC_TRANSMISSION	0.0806165	0.402469	0.448256
GOBP_RENAL_SODIUM_EXCRETION	0.0804769	0.329672	0.374506
GOBP_ESTABLISHMENT_OF_BLOOD_BRAIN_BARRIER	0.0803333	0.22678	0.266033
GOBP_POSITIVE_REGULATION_OF_FEAR_RESPONSE	0.0802817	0.188867	0.224665
GOBP_PHOSPHATE_ION_TRANSMEMBRANE_TRANSPORT	0.0801948	0.125784	0.154533
GOBP_MICTURITION	0.0799824	0.294233	0.337337
REACTOME_SEROTONIN_AND_MELATONIN_BIOSYNTHESIS	0.0799817	0.231859	0.271531
GOBP_REGULATION_OF_INTRINSIC_APOPTOTIC_SIGNALING_PATHWAY_BY_P53_CLASS_MEDIATOR	0.0799744	0.365271	0.410864
REACTOME_RELAXIN_RECEPTORS	0.0798574	0.252999	0.294062
GOBP_POSITIVE_REGULATION_OF_SYNAPSE_ASSEMBLY	0.0795208	0.611393	0.651795
GOBP_PATTERN_SPECIFICATION_INVOLVED_IN_KIDNEY_DEVELOPMENT	0.0794557	0.183714	0.21915
REACTOME_CHYLOMICRON_REMODELING	0.0792627	0.366598	0.412074
REACTOME_GPER1_SIGNALING	0.0791944	0.410898	0.456176
REACTOME_ACYL_CHAIN_REMODELING_OF_DAG_AND_TAG	0.0790602	0.253386	0.294486
GOBP_CENTRAL_NERVOUS_SYSTEM_MATURATION	0.0790168	0.305557	0.349467
GOBP_CEREBELLAR_GRANULAR_LAYER_FORMATION	0.0786833	0.362458	0.407944
GOBP_NEURON_FATE_COMMITMENT	0.0786205	0.582252	0.624268
GOBP_INTRINSIC_APOPTOTIC_SIGNALING_PATHWAY_IN_RESPONSE_TO_HYPOXIA	0.078616	0.3656	0.411128
GOBP_CONSTITUTIVE_HETEROCHROMATIN_FORMATION	0.078509	0.249243	0.290232
REACTOME_TNFR1_INDUCED_NFKAPPAB_SIGNALING_PATHWAY	0.0778585	0.348363	0.393596
GOBP_POSITIVE_REGULATION_OF_PROTEIN_TARGETING_TO_MEMBRANE	0.0778221	0.342645	0.387802
GOBP_GLUCOSAMINE_CONTAINING_COMPOUND_CATABOLIC_PROCESS	0.0774044	0.262568	0.304136
GOBP_POSITIVE_REGULATION_OF_POST_TRANSCRIPTIONAL_GENE_SILENCING	0.0770633	0.349445	0.39475
GOBP_NEURONAL_ACTION_POTENTIAL_PROPAGATION	0.0770215	0.430502	0.47581
GOBP_GROWTH_INVOLVED_IN_HEART_MORPHOGENESIS	0.0766961	0.174879	0.209524
GOBP_POSITIVE_REGULATION_OF_MRNA_METABOLIC_PROCESS	0.0766462	0.641416	0.679012
GOBP_N_TERMINAL_PROTEIN_LIPIDATION	0.0764752	0.172887	0.207307
REACTOME_IRON_UPTAKE_AND_TRANSPORT	0.0764165	0.424854	0.470438
GOBP_REGULATION_OF_GONADOTROPIN_SECRETION	0.0763752	0.238756	0.279037
GOBP_POSITIVE_REGULATION_OF_ISOTYPE_SWITCHING	0.0762724	0.288375	0.331227
GOBP_GOLGI_VESICLE_FUSION_TO_TARGET_MEMBRANE	0.0761726	0.233389	0.273201
REACTOME_REGULATION_OF_NPAS4_GENE_TRANSCRIPTION	0.0761243	0.184315	0.219787
GOBP_VASCULAR_ASSOCIATED_SMOOTH_MUSCLE_CELL_APOPTOTIC_PROCESS	0.0759008	0.205413	0.242701
GOBP_POSITIVE_REGULATION_OF_DOPAMINE_SECRETION	0.0757763	0.209941	0.24745
GOBP_PROTEIN_DEGLUTAMYLATION	0.0757322	0.278508	0.320891
REACTOME_FRS_MEDIATED_FGFR1_SIGNALING	0.0756733	0.363655	0.40922
GOBP_EXCITATORY_CHEMICAL_SYNAPTIC_TRANSMISSION	0.0755968	0.400188	0.446094
GOBP_AMINE_TRANSPORT	0.075458	0.549651	0.593529
REACTOME_RUNX1_REGULATES_ESTROGEN_RECEPTOR_MEDIATED_TRANSCRIPTION	0.0753522	0.239827	0.280164
GOBP_HEXOSE_PHOSPHATE_TRANSPORT	0.0753364	0.286348	0.329129
GOBP_HINDBRAIN_MORPHOGENESIS	0.0753119	0.538775	0.582934
GOBP_RIBONUCLEOTIDE_CATABOLIC_PROCESS	0.0752691	0.430859	0.476125
REACTOME_TRAFFICKING_OF_MYRISTOYLATED_PROTEINS_TO_THE_CILIUM	0.0750028	0.278701	0.32104
GOBP_ENGULFMENT_OF_APOPTOTIC_CELL	0.0749883	0.257836	0.299341
GOBP_ORGANIC_ANION_TRANSPORT	0.0748374	0.609199	0.64972
GOBP_LEUKOTRIENE_D4_BIOSYNTHETIC_PROCESS	0.0748028	0.322711	0.367423
GOBP_OPERANT_CONDITIONING	0.0747885	0.258702	0.300293
GOBP_ANTIFUNGAL_HUMORAL_RESPONSE	0.0747785	0.20762	0.244947
REACTOME_ADRENOCEPTORS	0.0747163	0.246415	0.287171
REACTOME_GAP_JUNCTION_TRAFFICKING_AND_REGULATION	0.0746979	0.415041	0.460308
GOBP_RESPONSE_TO_TYPE_III_INTERFERON	0.0746381	0.320964	0.365656
REACTOME_ERKS_ARE_INACTIVATED	0.0745946	0.310282	0.354223
GOBP_NEGATIVE_REGULATION_OF_AUTOPHAGOSOME_ASSEMBLY	0.0742415	0.181785	0.217086
GOBP_POSITIVE_REGULATION_OF_LOW_DENSITY_LIPOPROTEIN_RECEPTOR_ACTIVITY	0.0741303	0.184143	0.219602
GOBP_NEGATIVE_REGULATION_OF_FIBROBLAST_GROWTH_FACTOR_PRODUCTION	0.073951	0.193591	0.229723
GOBP_G1_TO_G0_TRANSITION_INVOLVED_IN_CELL_DIFFERENTIATION	0.0738264	0.155664	0.188235
GOBP_POSITIVE_REGULATION_OF_OXIDOREDUCTASE_ACTIVITY	0.0734069	0.269083	0.311025
REACTOME_HEPARAN_SULFATE_HEPARIN_HS_GAG_METABOLISM	0.0734017	0.509383	0.55429
GOBP_ACETYLCHOLINE_SECRETION	0.0733208	0.260526	0.302197
REACTOME_VITAMIN_B1_THIAMIN_METABOLISM	0.072608	0.29775	0.341042
GOBP_AMINE_METABOLIC_PROCESS	0.0725664	0.528963	0.573503
GOBP_POSITIVE_REGULATION_OF_PLASMINOGEN_ACTIVATION	0.0720368	0.363963	0.409533
GOBP_FOLIC_ACID_TRANSPORT	0.0719062	0.20763	0.244947
GOBP_POSITIVE_REGULATION_OF_PROTEIN_DEACETYLATION	0.0718935	0.387679	0.433842
GOBP_NEGATIVE_REGULATION_OF_CYCLIC_NUCLEOTIDE_PHOSPHODIESTERASE_ACTIVITY	0.07175	0.336062	0.38127
GOBP_THYROID_HORMONE_TRANSPORT	0.0716739	0.361862	0.407308
GOBP_NEGATIVE_REGULATION_OF_TELOMERE_CAPPING	0.0716374	0.278197	0.320685
GOBP_GROWTH_HORMONE_SECRETION	0.0715993	0.298235	0.341567
REACTOME_REGULATION_OF_NF_KAPPA_B_SIGNALING	0.0714819	0.384071	0.43006
GOBP_NUCLEOTIDE_SUGAR_BIOSYNTHETIC_PROCESS	0.0710984	0.463376	0.509148
GOBP_DUMP_CATABOLIC_PROCESS	0.0709497	0.366368	0.411851
GOBP_PARASYMPATHETIC_NERVOUS_SYSTEM_DEVELOPMENT	0.0709325	0.415554	0.460838
GOBP_RESPONSE_TO_MITOCHONDRIAL_DEPOLARISATION	0.0708573	0.475492	0.521459
GOBP_POSTSYNAPTIC_SPECIALIZATION_ORGANIZATION	0.0707916	0.654482	0.691017
GOBP_NEGATIVE_REGULATION_OF_FATTY_ACID_BETA_OXIDATION	0.0705852	0.268155	0.310089
GOBP_POSITIVE_REGULATION_OF_ACTIVIN_RECEPTOR_SIGNALING_PATHWAY	0.0705484	0.366043	0.411521
GOBP_PROTEIN_POLYUFMYLATION	0.0703576	0.402213	0.448085
REACTOME_RHOBTB_GTPASE_CYCLE	0.0696572	0.493712	0.539236
GOBP_REGULATION_OF_CAMP_DEPENDENT_PROTEIN_KINASE_ACTIVITY	0.0694441	0.337912	0.382983
GOBP_NEURAL_PLATE_DEVELOPMENT	0.069153	0.367366	0.412831
GOBP_NEGATIVE_REGULATION_OF_DENDRITIC_SPINE_MORPHOGENESIS	0.0691309	0.250147	0.291133
GOBP_POSITIVE_REGULATION_OF_CHOLESTEROL_BIOSYNTHETIC_PROCESS	0.0686178	0.285205	0.327958
GOBP_ECTOPIC_GERM_CELL_PROGRAMMED_CELL_DEATH	0.068584	0.170895	0.205143
GOBP_SPINAL_CORD_ASSOCIATION_NEURON_DIFFERENTIATION	0.0685127	0.434644	0.479945
GOBP_EYE_PHOTORECEPTOR_CELL_DEVELOPMENT	0.0683437	0.350878	0.396233
GOBP_TRANSLATIONAL_READTHROUGH	0.067989	0.235294	0.275235
GOBP_REGULATION_OF_DENDRITIC_SPINE_DEVELOPMENT	0.0678645	0.553827	0.597499
GOBP_ACIDIC_AMINO_ACID_TRANSPORT	0.0677792	0.596914	0.638379
REACTOME_DOWNSTREAM_SIGNALING_OF_ACTIVATED_FGFR3	0.0677351	0.404037	0.449773
REACTOME_JNK_C_JUN_KINASES_PHOSPHORYLATION_AND_ACTIVATION_MEDIATED_BY_ACTIVATED_HUMAN_TAK1	0.06756	0.262204	0.303794
GOBP_INTRACELLULAR_PH_REDUCTION	0.0675436	0.476947	0.523011
GOBP_ACTIN_MODIFICATION	0.0675098	0.239585	0.279931
REACTOME_A_TETRASACCHARIDE_LINKER_SEQUENCE_IS_REQUIRED_FOR_GAG_SYNTHESIS	0.0673981	0.553572	0.597322
GOBP_ADP_METABOLIC_PROCESS	0.0673338	0.560801	0.604279
GOBP_FATTY_ACID_HOMEOSTASIS	0.0673103	0.347389	0.392631
GOBP_STARTLE_RESPONSE	0.0669654	0.559109	0.602752
GOBP_OTIC_VESICLE_DEVELOPMENT	0.0669327	0.374276	0.41995
GOBP_NUCLEOSIDE_TRIPHOSPHATE_CATABOLIC_PROCESS	0.0669102	0.346475	0.391631
GOBP_EMBRYONIC_ORGAN_MORPHOGENESIS	0.0668556	0.644	0.681474
GOBP_CARDIAC_PACEMAKER_CELL_DIFFERENTIATION	0.0667513	0.356029	0.401326
GOBP_L_SERINE_TRANSPORT	0.0667276	0.33795	0.382983
GOBP_COMMON_BILE_DUCT_DEVELOPMENT	0.0665762	0.249081	0.290072
GOBP_ADHESION_OF_SYMBIONT_TO_HOST	0.0665654	0.403885	0.449643
GOBP_SOMATOTROPIN_SECRETING_CELL_DIFFERENTIATION	0.0665561	0.329177	0.37404
GOBP_REGULATION_OF_DENDRITE_MORPHOGENESIS	0.066154	0.66123	0.697685
GOBP_PROTEIN_SIDE_CHAIN_DEGLUTAMYLATION	0.0660947	0.303447	0.347325
GOBP_CELLULAR_RESPONSE_TO_CHOLESTEROL	0.066055	0.405946	0.451479
GOBP_GLUCOSE_IMPORT_IN_RESPONSE_TO_INSULIN_STIMULUS	0.0659993	0.278322	0.320773
GOBP_REGULATION_OF_DEFENSE_RESPONSE_TO_FUNGUS	0.0659489	0.241151	0.281561
REACTOME_AQUAPORIN_MEDIATED_TRANSPORT	0.0659489	0.406186	0.451626
REACTOME_REMOVAL_OF_AMINOTERMINAL_PROPEPTIDES_FROM_GAMMA_CARBOXYLATED_PROTEINS	0.0657302	0.353262	0.398583
GOBP_REGULATION_OF_NUCLEOTIDE_METABOLIC_PROCESS	0.0656818	0.428675	0.47415
GOBP_NEGATIVE_REGULATION_OF_OXIDATIVE_PHOSPHORYLATION	0.0656477	0.29304	0.336116
GOBP_POSITIVE_REGULATION_OF_AMPA_RECEPTOR_ACTIVITY	0.0654278	0.489522	0.535104
GOBP_NEUROTRANSMITTER_GATED_ION_CHANNEL_CLUSTERING	0.0653569	0.603915	0.64466
REACTOME_LIPOPHAGY	0.0649971	0.266882	0.308752
GOBP_POSITIVE_REGULATION_OF_ATP_BIOSYNTHETIC_PROCESS	0.0648484	0.392247	0.437984
GOBP_NOTOCHORD_DEVELOPMENT	0.0646648	0.337064	0.382209
GOBP_EXTRAEMBRYONIC_MEMBRANE_DEVELOPMENT	0.0645493	0.352748	0.398139
REACTOME_LDL_REMODELING	0.0644307	0.33054	0.375427
GOBP_ORGANELLE_INHERITANCE	0.0631671	0.352833	0.39814
REACTOME_CHOLINE_CATABOLISM	0.0628791	0.420624	0.466147
GOBP_NEGATIVE_REGULATION_OF_RETINOIC_ACID_RECEPTOR_SIGNALING_PATHWAY	0.0624547	0.360408	0.405845
GOBP_INNER_DYNEIN_ARM_ASSEMBLY	0.0623051	0.653364	0.689994
REACTOME_SIGNALLING_TO_ERKS	0.061916	0.485502	0.531151
GOBP_REGULATION_OF_SOMITOGENESIS	0.0618463	0.500138	0.545393
REACTOME_NTRK2_ACTIVATES_RAC1	0.0616102	0.479774	0.525936
GOBP_CYTOPLASMIC_SEQUESTERING_OF_PROTEIN	0.0613658	0.334013	0.37911
REACTOME_POU5F1_OCT4_SOX2_NANOG_ACTIVATE_GENES_RELATED_TO_PROLIFERATION	0.0611118	0.340761	0.385869
GOBP_N_ACETYLGLUCOSAMINE_METABOLIC_PROCESS	0.0608144	0.390005	0.435851
GOBP_TRIGLYCERIDE_BIOSYNTHETIC_PROCESS	0.0606471	0.489665	0.535216
GOBP_EMBRYONIC_AXIS_SPECIFICATION	0.0605752	0.487939	0.533684
REACTOME_ACTIVATION_OF_PPARGC1A_PGC_1ALPHA_BY_PHOSPHORYLATION	0.0605216	0.326002	0.370785
REACTOME_SIGNALING_BY_RETINOIC_ACID	0.0604585	0.453089	0.498971
GOBP_POST_CHAPERONIN_TUBULIN_FOLDING_PATHWAY	0.06044	0.244309	0.284994
GOBP_RENAL_TUBULAR_SECRETION	0.0604036	0.54424	0.588121
GOBP_REGULATION_OF_CELL_CYCLE_G1_S_PHASE_TRANSITION	0.0603118	0.579875	0.622028
GOBP_VIRAL_GENE_EXPRESSION	0.0599125	0.585953	0.627728
GOBP_REGULATION_OF_POLYSACCHARIDE_METABOLIC_PROCESS	0.059897	0.360365	0.405831
GOBP_REGULATION_OF_NUCLEOCYTOPLASMIC_TRANSPORT	0.0598694	0.575933	0.618506
GOBP_NEGATIVE_REGULATION_OF_GENE_EXPRESSION_VIA_CHROMOSOMAL_DNA_CYTOSINE_METHYLATION	0.0597572	0.546804	0.590698
REACTOME_APOPTOTIC_FACTOR_MEDIATED_RESPONSE	0.0595125	0.381789	0.427759
GOBP_POSITIVE_REGULATION_OF_DENDRITIC_CELL_DIFFERENTIATION	0.0594906	0.386287	0.43243
GOBP_NEGATIVE_REGULATION_OF_CELL_FATE_SPECIFICATION	0.0594527	0.361611	0.407095
GOBP_URINARY_TRACT_SMOOTH_MUSCLE_CONTRACTION	0.0593976	0.411435	0.456656
KEGG_PENTOSE_AND_GLUCURONATE_INTERCONVERSIONS	0.0592809	0.65533	0.691792
GOBP_LIGAND_GATED_ION_CHANNEL_SIGNALING_PATHWAY	0.0587617	0.692774	0.727465
GOBP_REGULATION_OF_CEREBELLAR_GRANULE_CELL_PRECURSOR_PROLIFERATION	0.058561	0.460957	0.506849
GOBP_POSITIVE_REGULATION_OF_NEUROTROPHIN_TRK_RECEPTOR_SIGNALING_PATHWAY	0.0582814	0.46264	0.508509
GOBP_REGULATION_OF_HEMATOPOIETIC_STEM_CELL_DIFFERENTIATION	0.0580547	0.462872	0.508722
GOBP_NEGATIVE_REGULATION_OF_BINDING	0.0580475	0.431473	0.476723
REACTOME_LYSOSOME_VESICLE_BIOGENESIS	0.0579279	0.489501	0.535104
GOBP_POSTSYNAPTIC_DENSITY_ASSEMBLY	0.0578476	0.640211	0.677955
GOBP_CELLULAR_RESPONSE_TO_HISTAMINE	0.0577881	0.442365	0.488101
GOBP_POSITIVE_REGULATION_OF_GAP_JUNCTION_ASSEMBLY	0.0571969	0.38223	0.428217
GOBP_REGULATION_OF_RESPIRATORY_GASEOUS_EXCHANGE_BY_NERVOUS_SYSTEM_PROCESS	0.0565529	0.576076	0.618609
REACTOME_AKT_PHOSPHORYLATES_TARGETS_IN_THE_NUCLEUS	0.0564356	0.313525	0.357646
REACTOME_BIOLOGICAL_OXIDATIONS	0.0561187	0.769482	0.798576
GOBP_NUCLEAR_BODY_ORGANIZATION	0.0559096	0.374803	0.42047
GOBP_REGULATION_OF_TRIGLYCERIDE_METABOLIC_PROCESS	0.0556692	0.429627	0.475042
GOBP_NEGATIVE_REGULATION_OF_SOMATIC_STEM_CELL_POPULATION_MAINTENANCE	0.0555306	0.405434	0.451024
GOBP_SKELETAL_MUSCLE_TISSUE_REGENERATION	0.0554184	0.483263	0.529137
GOBP_NEUROTROPHIN_PRODUCTION	0.0553351	0.401276	0.447118
GOBP_NEGATIVE_REGULATION_OF_CELL_GROWTH	0.0553349	0.575797	0.618453
GOBP_CORNIFICATION	0.0552882	0.654889	0.691383
GOBP_REGULATION_OF_CELLULAR_AMINO_ACID_METABOLIC_PROCESS	0.0552737	0.461955	0.507841
GOBP_MEMBRANE_DISASSEMBLY	0.0551618	0.417841	0.463179
GOBP_EQUILIBRIOCEPTION	0.0549499	0.420992	0.466437
REACTOME_MULTIFUNCTIONAL_ANION_EXCHANGERS	0.0549395	0.370977	0.416534
GOBP_REGULATION_OF_POST_TRANSLATIONAL_PROTEIN_MODIFICATION	0.0548171	0.448065	0.493893
GOBP_REPRODUCTIVE_BEHAVIOR	0.0544853	0.449221	0.495043
GOBP_REGULATION_OF_AMINE_METABOLIC_PROCESS	0.0542966	0.575706	0.618414
GOBP_CELLULAR_LIPID_METABOLIC_PROCESS	0.0542269	0.757499	0.787631
GOBP_PROTEIN_LOCALIZATION_TO_NON_MOTILE_CILIUM	0.0541744	0.489001	0.534668
GOBP_POSITIVE_REGULATION_OF_TROPHOBLAST_CELL_MIGRATION	0.0540037	0.310062	0.354002
REACTOME_INTRACELLULAR_SIGNALING_BY_SECOND_MESSENGERS	0.053846	0.604252	0.644915
KEGG_AMYOTROPHIC_LATERAL_SCLEROSIS_ALS	0.053439	0.480458	0.526553
GOBP_DAMP_METABOLIC_PROCESS	0.0534154	0.475159	0.521137
GOBP_PROTEIN_LIPID_COMPLEX_ASSEMBLY	0.0531159	0.496163	0.541688
GOBP_CENTRAL_NERVOUS_SYSTEM_MYELIN_FORMATION	0.0530421	0.562367	0.605817
GOBP_SENSORY_PERCEPTION_OF_TEMPERATURE_STIMULUS	0.0528345	0.442581	0.488298
GOBP_SOMITE_DEVELOPMENT	0.0525878	0.62032	0.659655
GOBP_CHORION_DEVELOPMENT	0.0521413	0.441409	0.487087
GOBP_POSITIVE_REGULATION_OF_RECEPTOR_CLUSTERING	0.0521086	0.406084	0.451556
GOBP_REGULATION_OF_SA_NODE_CELL_ACTION_POTENTIAL	0.05206	0.493873	0.539367
GOBP_NOTCH_RECEPTOR_PROCESSING	0.0517668	0.390559	0.436433
GOBP_CELLULAR_RESPONSE_TO_PH	0.0517541	0.467046	0.512881
GOBP_REGULATION_OF_CIRCADIAN_RHYTHM	0.0517156	0.67996	0.715438
GOBP_SYNAPTIC_VESICLE_DOCKING	0.0513192	0.522584	0.567237
REACTOME_SHC_RELATED_EVENTS_TRIGGERED_BY_IGF1R	0.051286	0.451665	0.49757
GOBP_POSTSYNAPTIC_ACTIN_CYTOSKELETON_ORGANIZATION	0.0511912	0.533824	0.578053
GOBP_THERMOCEPTION	0.0511276	0.399689	0.445612
GOBP_REGULATION_OF_SYNAPTIC_VESICLE_CLUSTERING	0.0507935	0.561615	0.605098
GOBP_MODULATION_OF_INHIBITORY_POSTSYNAPTIC_POTENTIAL	0.0507347	0.514938	0.559908
GOBP_REGULATION_OF_RESPONSE_TO_DRUG	0.0505756	0.39572	0.441375
GOBP_HEMOGLOBIN_METABOLIC_PROCESS	0.0504919	0.406261	0.451626
GOBP_GENOMIC_IMPRINTING	0.050225	0.425419	0.470984
GOBP_PROTEIN_POLYUBIQUITINATION	0.0500778	0.706111	0.739815
REACTOME_CONSTITUTIVE_SIGNALING_BY_LIGAND_RESPONSIVE_EGFR_CANCER_VARIANTS	0.0498515	0.512407	0.557478
GOBP_CELL_JUNCTION_MAINTENANCE	0.0496305	0.603176	0.644066
REACTOME_TRYPTOPHAN_CATABOLISM	0.0495565	0.503568	0.548588
GOBP_HEMOGLOBIN_BIOSYNTHETIC_PROCESS	0.0495332	0.410729	0.456065
GOBP_PROTEIN_SUMOYLATION	0.0494166	0.620553	0.659849
GOBP_FORMATION_OF_ANATOMICAL_BOUNDARY	0.0493764	0.406259	0.451626
GOBP_G_PROTEIN_COUPLED_PURINERGIC_RECEPTOR_SIGNALING_PATHWAY	0.0493289	0.583366	0.625161
GOBP_REGULATION_OF_HISTONE_H3_K14_ACETYLATION	0.0493118	0.403827	0.449616
GOBP_POSITIVE_REGULATION_OF_CHOLESTEROL_METABOLIC_PROCESS	0.0492759	0.402779	0.448564
GOBP_REGULATION_OF_SYNAPTIC_VESICLE_PRIMING	0.0492665	0.543901	0.587803
GOBP_INTRACELLULAR_TRANSPORT_OF_VIRUS	0.0487539	0.459193	0.505185
GOBP_VESICLE_TARGETING_TO_FROM_OR_WITHIN_GOLGI	0.0485941	0.557237	0.600981
GOBP_INTESTINAL_EPITHELIAL_CELL_MATURATION	0.048577	0.48273	0.528647
GOBP_FLAVONOID_METABOLIC_PROCESS	0.0484652	0.594058	0.63548
GOBP_G_PROTEIN_COUPLED_RECEPTOR_INTERNALIZATION	0.0483868	0.447859	0.493707
GOBP_REGULATION_OF_DEACETYLASE_ACTIVITY	0.0483194	0.44358	0.489318
GOBP_COMPARTMENT_PATTERN_SPECIFICATION	0.0483121	0.58117	0.623214
GOBP_REGULATION_OF_ATP_METABOLIC_PROCESS	0.0481751	0.53438	0.578607
GOBP_POSITIVE_REGULATION_OF_HYDROGEN_PEROXIDE_METABOLIC_PROCESS	0.0481056	0.338326	0.383342
GOBP_EARLY_ENDOSOME_TO_GOLGI_TRANSPORT	0.0480598	0.500696	0.545911
GOBP_OPTIC_CUP_MORPHOGENESIS_INVOLVED_IN_CAMERA_TYPE_EYE_DEVELOPMENT	0.0479975	0.483102	0.52901
GOBP_TERPENOID_BIOSYNTHETIC_PROCESS	0.0478253	0.46716	0.512964
GOBP_PLANAR_CELL_POLARITY_PATHWAY_INVOLVED_IN_NEURAL_TUBE_CLOSURE	0.0477762	0.593529	0.634965
GOBP_DISTAL_CONVOLUTED_TUBULE_DEVELOPMENT	0.0477542	0.542831	0.586791
GOBP_INTRINSIC_APOPTOTIC_SIGNALING_PATHWAY_IN_RESPONSE_TO_DNA_DAMAGE_BY_P53_CLASS_MEDIATOR	0.0477531	0.583291	0.625161
GOBP_NEUROTRANSMITTER_REUPTAKE	0.047743	0.618318	0.657951
GOBP_XENOBIOTIC_CATABOLIC_PROCESS	0.0477364	0.597475	0.638874
GOBP_NEGATIVE_REGULATION_OF_PROTEIN_CATABOLIC_PROCESS_IN_THE_VACUOLE	0.0476875	0.40486	0.450537
GOBP_PEPTIDOGLYCAN_METABOLIC_PROCESS	0.0473346	0.513222	0.558181
GOBP_ANTEROGRADE_DENDRITIC_TRANSPORT_OF_NEUROTRANSMITTER_RECEPTOR_COMPLEX	0.0472211	0.557973	0.601676
GOBP_POSITIVE_REGULATION_OF_GLUCOSE_METABOLIC_PROCESS	0.0470036	0.461404	0.507278
GOBP_DEDIFFERENTIATION	0.0469774	0.485133	0.530844
GOBP_RESPONSE_TO_BLUE_LIGHT	0.0469255	0.456355	0.502357
GOBP_PEPTIDE_MODIFICATION	0.0467596	0.428768	0.474212
GOBP_NEGATIVE_REGULATION_OF_GLUCOSE_IMPORT	0.0467344	0.460839	0.506784
GOBP_NEGATIVE_REGULATION_OF_TRANSCRIPTION_REGULATORY_REGION_DNA_BINDING	0.046677	0.491449	0.536987
GOBP_NEURONAL_DENSE_CORE_VESICLE_EXOCYTOSIS	0.0465723	0.650533	0.687391
GOBP_REGULATION_OF_EPINEPHRINE_SECRETION	0.0464582	0.494015	0.539433
GOBP_NEPHRON_TUBULE_FORMATION	0.0463567	0.459317	0.505279
GOBP_MAINTENANCE_OF_POSTSYNAPTIC_DENSITY_STRUCTURE	0.0462714	0.498605	0.543993
REACTOME_UREA_CYCLE	0.0462403	0.497102	0.542578
GOBP_NEGATIVE_REGULATION_OF_CELL_PROJECTION_ORGANIZATION	0.0462025	0.774684	0.80334
REACTOME_MINERALOCORTICOID_BIOSYNTHESIS	0.0461925	0.49025	0.535766
GOBP_NERVOUS_SYSTEM_PROCESS_INVOLVED_IN_REGULATION_OF_SYSTEMIC_ARTERIAL_BLOOD_PRESSURE	0.0457202	0.568253	0.611506
GOBP_NEGATIVE_REGULATION_OF_CHEMOKINE_C_C_MOTIF_LIGAND_5_PRODUCTION	0.0455302	0.503057	0.548123
GOBP_AUDITORY_RECEPTOR_CELL_MORPHOGENESIS	0.0452644	0.488871	0.53457
REACTOME_SYNTHESIS_OF_PG	0.0452613	0.503762	0.548754
GOBP_REGULATION_OF_CELL_GROWTH_INVOLVED_IN_CARDIAC_MUSCLE_CELL_DEVELOPMENT	0.0451694	0.422859	0.468427
GOBP_POSITIVE_REGULATION_OF_PROTEIN_NEDDYLATION	0.0446493	0.521475	0.566219
GOBP_REGULATION_OF_CHOLESTEROL_METABOLIC_PROCESS	0.0444692	0.532694	0.576924
GOBP_PYRIMIDINE_NUCLEOSIDE_METABOLIC_PROCESS	0.0444135	0.650489	0.687391
GOBP_AUTOPHAGY_OF_PEROXISOME	0.0441136	0.570231	0.613335
GOBP_TYPE_II_PNEUMOCYTE_DIFFERENTIATION	0.0441073	0.395334	0.441019
GOBP_REGULATION_OF_ACTIVIN_RECEPTOR_SIGNALING_PATHWAY	0.0440945	0.568204	0.611504
REACTOME_TRIGLYCERIDE_METABOLISM	0.044072	0.560323	0.603912
GOBP_EPITHELIAL_MESENCHYMAL_CELL_SIGNALING	0.0439052	0.451884	0.497769
GOBP_PERISTALSIS	0.0439006	0.541126	0.58508
GOBP_POSITIVE_REGULATION_OF_REPRODUCTIVE_PROCESS	0.0432214	0.519885	0.564633
GOBP_REGULATION_OF_NEUROTRANSMITTER_RECEPTOR_LOCALIZATION_TO_POSTSYNAPTIC_SPECIALIZATION_MEMBRANE	0.0431299	0.400842	0.446746
GOBP_ORGANELLE_MEMBRANE_FUSION	0.0430103	0.641244	0.678885
GOBP_FOREBRAIN_NEUROBLAST_DIVISION	0.0430025	0.51677	0.561574
GOBP_ARGININE_BIOSYNTHETIC_PROCESS	0.0429422	0.579483	0.621709
GOBP_AUTOPHAGY_OF_NUCLEUS	0.0428875	0.520694	0.565418
GOBP_VESICLE_TRANSPORT_ALONG_MICROTUBULE	0.042774	0.624212	0.663257
GOBP_NUCLEOTIDE_EXCISION_REPAIR_DNA_GAP_FILLING	0.0425689	0.491857	0.537389
GOBP_NEGATIVE_REGULATION_OF_ASTROCYTE_DIFFERENTIATION	0.0422442	0.677972	0.713575
GOBP_RIBONUCLEOSIDE_DIPHOSPHATE_METABOLIC_PROCESS	0.0420038	0.695474	0.729957
GOBP_POSITIVE_REGULATION_OF_ATP_DEPENDENT_ACTIVITY	0.0420032	0.519005	0.56377
GOBP_SYNAPTIC_VESICLE_RECYCLING	0.0418822	0.798236	0.824059
GOBP_REGULATION_OF_DNA_TOPOISOMERASE_ATP_HYDROLYZING_ACTIVITY	0.0417028	0.550662	0.594475
GOBP_UNSATURATED_FATTY_ACID_BIOSYNTHETIC_PROCESS	0.0416641	0.549903	0.593753
REACTOME_DEFECTIVE_CHST14_CAUSES_EDS_MUSCULOCONTRACTURAL_TYPE	0.0413896	0.673821	0.70966
GOBP_ORNITHINE_TRANSPORT	0.0412015	0.526542	0.571249
GOBP_CELLULAR_RESPONSE_TO_XENOBIOTIC_STIMULUS	0.0411947	0.767697	0.796974
REACTOME_FRS_MEDIATED_FGFR2_SIGNALING	0.0410491	0.619484	0.658926
GOBP_REGULATION_OF_GLUTAMATE_RECEPTOR_SIGNALING_PATHWAY	0.0409949	0.650967	0.687739
REACTOME_FOXO_MEDIATED_TRANSCRIPTION_OF_CELL_DEATH_GENES	0.0406975	0.521869	0.566554
GOBP_MAINTENANCE_OF_POSTSYNAPTIC_SPECIALIZATION_STRUCTURE	0.0405676	0.61572	0.655665
GOBP_NADH_OXIDATION	0.0403991	0.600762	0.641815
GOBP_RESPIRATORY_SYSTEM_PROCESS	0.040357	0.640003	0.677817
REACTOME_SCAVENGING_BY_CLASS_B_RECEPTORS	0.0399875	0.568386	0.611549
GOBP_HINDBRAIN_MATURATION	0.0397703	0.623214	0.66225
REACTOME_DARPP_32_EVENTS	0.03958	0.611221	0.651665
REACTOME_PYROPTOSIS	0.039394	0.753844	0.784327
REACTOME_PROGRAMMED_CELL_DEATH	0.0393852	0.824075	0.846942
GOBP_NEGATIVE_REGULATION_OF_HYDROGEN_PEROXIDE_METABOLIC_PROCESS	0.0392717	0.571419	0.614311
REACTOME_SIGNALING_BY_FGFR3	0.0392343	0.613997	0.654094
REACTOME_SIGNALING_BY_CTNNB1_PHOSPHO_SITE_MUTANTS	0.0391277	0.603212	0.644066
GOBP_CELLULAR_RESPONSE_TO_ESTRADIOL_STIMULUS	0.0391147	0.557481	0.601195
GOBP_CYTOPLASM_ORGANIZATION	0.039048	0.614359	0.654427
GOBP_TERMINATION_OF_RNA_POLYMERASE_II_TRANSCRIPTION	0.0390206	0.493956	0.539413
GOBP_TACHYKININ_RECEPTOR_SIGNALING_PATHWAY	0.0389544	0.553468	0.597259
GOBP_MATERNAL_PLACENTA_DEVELOPMENT	0.0388961	0.590879	0.632439
GOBP_MEIOTIC_TELOMERE_CLUSTERING	0.0388782	0.577806	0.620113
GOBP_NEGATIVE_REGULATION_OF_INCLUSION_BODY_ASSEMBLY	0.038674	0.646935	0.684249
KEGG_FATTY_ACID_METABOLISM	0.0385958	0.757155	0.787336
GOBP_POSITIVE_REGULATION_OF_MEMBRANE_POTENTIAL	0.0384378	0.522706	0.567322
GOBP_REGULATION_OF_EXTENT_OF_CELL_GROWTH	0.0384149	0.82436	0.847169
GOBP_AGING	0.0384085	0.65975	0.696235
GOBP_GLUTAMINE_TRANSPORT	0.0383044	0.560704	0.604224
GOBP_REGULATION_OF_SMOOTHENED_SIGNALING_PATHWAY	0.0382755	0.776472	0.80494
GOBP_BRAIN_MORPHOGENESIS	0.0381545	0.717392	0.750559
GOBP_PROTEIN_IMPORT	0.0381285	0.56617	0.609514
GOBP_PYRIDINE_NUCLEOTIDE_BIOSYNTHETIC_PROCESS	0.0378965	0.684363	0.719438
GOBP_CRANIAL_NERVE_FORMATION	0.0377782	0.605712	0.646263
GOBP_ADENYLATE_CYCLASE_INHIBITING_G_PROTEIN_COUPLED_ACETYLCHOLINE_RECEPTOR_SIGNALING_PATHWAY	0.037657	0.65289	0.689604
GOBP_REGULATION_OF_INTEGRIN_BIOSYNTHETIC_PROCESS	0.0376075	0.403481	0.449269
REACTOME_HDL_CLEARANCE	0.0374123	0.572106	0.614948
REACTOME_CHAPERONE_MEDIATED_AUTOPHAGY	0.037319	0.699428	0.73369
GOBP_PYRUVATE_TRANSMEMBRANE_TRANSPORT	0.0371906	0.570521	0.613596
GOBP_ACETATE_ESTER_TRANSPORT	0.0371013	0.550849	0.594628
GOBP_REGULATION_OF_GLUTAMATE_RECEPTOR_CLUSTERING	0.0370544	0.704498	0.738361
GOBP_CARDIAC_CHAMBER_FORMATION	0.0368669	0.638573	0.676602
GOBP_MACROAUTOPHAGY	0.0368227	0.818059	0.841418
GOBP_CALCIUM_DEPENDENT_CELL_CELL_ADHESION_VIA_PLASMA_MEMBRANE_CELL_ADHESION_MOLECULES	0.0365361	0.806469	0.831087
GOBP_HIGH_DENSITY_LIPOPROTEIN_PARTICLE_CLEARANCE	0.0362818	0.601209	0.642188
GOBP_DORSAL_SPINAL_CORD_DEVELOPMENT	0.035794	0.712199	0.745778
GOBP_NCRNA_CATABOLIC_PROCESS	0.0354748	0.674653	0.710443
GOBP_SA_NODE_CELL_TO_ATRIAL_CARDIAC_MUSCLE_CELL_COMMUNICATION	0.0353931	0.695591	0.729957
GOBP_LEUCINE_TRANSPORT	0.0353499	0.629115	0.667711
GOBP_VERY_LOW_DENSITY_LIPOPROTEIN_PARTICLE_CLEARANCE	0.0351056	0.66065	0.697129
GOBP_LIPID_DROPLET_ORGANIZATION	0.0350934	0.604621	0.645232
GOBP_NUCLEAR_MIGRATION_ALONG_MICROTUBULE	0.0350755	0.530982	0.575402
GOBP_VENTRAL_MIDLINE_DEVELOPMENT	0.03503	0.647502	0.684683
GOBP_REGULATION_OF_AXON_GUIDANCE	0.0350282	0.683718	0.718816
GOBP_POSITIVE_REGULATION_OF_MITOPHAGY	0.0350226	0.56676	0.610099
GOBP_POSITIVE_REGULATION_OF_GONADOTROPIN_SECRETION	0.0348307	0.570668	0.613703
GOBP_HYPEROSMOTIC_SALINITY_RESPONSE	0.0347952	0.531152	0.575539
GOBP_NEGATIVE_REGULATION_OF_NEURON_PROJECTION_REGENERATION	0.034559	0.652219	0.688952
GOBP_L_ALANINE_TRANSMEMBRANE_TRANSPORT	0.0342751	0.661882	0.698261
GOBP_POSITIVE_REGULATION_OF_TRIGLYCERIDE_CATABOLIC_PROCESS	0.0340883	0.565264	0.608689
GOBP_NEGATIVE_REGULATION_OF_MYOBLAST_PROLIFERATION	0.0337373	0.571266	0.614197
GOBP_REGULATION_OF_RETINOIC_ACID_RECEPTOR_SIGNALING_PATHWAY	0.033723	0.604919	0.64547
GOBP_REGULATION_OF_BINDING	0.0336143	0.72809	0.760601
REACTOME_PTK6_REGULATES_RTKS_AND_THEIR_EFFECTORS_AKT1_AND_DOK1	0.0335876	0.682388	0.717541
GOBP_POSITIVE_REGULATION_OF_VESICLE_FUSION	0.0335025	0.604648	0.645232
GOBP_NEGATIVE_REGULATION_OF_NEUROTRANSMITTER_TRANSPORT	0.0334691	0.668231	0.704394
GOBP_NEGATIVE_REGULATION_OF_SIGNALING_RECEPTOR_ACTIVITY	0.0333991	0.578407	0.620706
GOBP_LOCOMOTION_INVOLVED_IN_LOCOMOTORY_BEHAVIOR	0.033303	0.595298	0.636754
GOBP_POSITIVE_REGULATION_OF_NEURON_MIGRATION	0.0332198	0.645847	0.683153
REACTOME_VITAMIN_D_CALCIFEROL_METABOLISM	0.0330337	0.63933	0.677241
GOBP_CARBOHYDRATE_METABOLIC_PROCESS	0.0327566	0.83607	0.857385
GOBP_FATTY_ACID_TRANSPORT	0.0327402	0.724384	0.756971
GOBP_LONG_CHAIN_FATTY_ACID_CATABOLIC_PROCESS	0.0326407	0.658088	0.694593
REACTOME_INSULIN_RECEPTOR_RECYCLING	0.0322598	0.715033	0.748388
GOBP_POSITIVE_REGULATION_OF_FATTY_ACID_OXIDATION	0.0322582	0.628255	0.666906
GOBP_REGULATION_OF_HYDROGEN_PEROXIDE_BIOSYNTHETIC_PROCESS	0.032211	0.531778	0.576027
GOBP_NEGATIVE_REGULATION_OF_OXIDATIVE_STRESS_INDUCED_NEURON_INTRINSIC_APOPTOTIC_SIGNALING_PATHWAY	0.0319022	0.625052	0.663989
GOBP_PRIMARY_MIRNA_PROCESSING	0.0317395	0.751974	0.782567
GOBP_INDOLE_CONTAINING_COMPOUND_BIOSYNTHETIC_PROCESS	0.031639	0.645594	0.682996
GOBP_REGULATION_OF_URINE_VOLUME	0.0312625	0.742581	0.773833
GOBP_NEGATIVE_REGULATION_OF_STRIATED_MUSCLE_CELL_APOPTOTIC_PROCESS	0.030839	0.582197	0.624264
GOBP_NEGATIVE_REGULATION_OF_TRANSCRIPTION_FROM_RNA_POLYMERASE_II_PROMOTER_IN_RESPONSE_TO_STRESS	0.0306872	0.601349	0.642286
GOBP_EPITHELIAL_TUBE_FORMATION	0.0304902	0.793226	0.819432
GOBP_CDP_CHOLINE_PATHWAY	0.0304038	0.531897	0.576109
REACTOME_ACETYLCHOLINE_INHIBITS_CONTRACTION_OF_OUTER_HAIR_CELLS	0.0303621	0.695318	0.729904
GOBP_REGULATION_OF_PROTEIN_LOCALIZATION_TO_CELL_SURFACE	0.0302883	0.640029	0.677817
GOBP_NEGATIVE_REGULATION_OF_SMOOTHENED_SIGNALING_PATHWAY	0.0302647	0.767188	0.796572
GOBP_POSITIVE_REGULATION_OF_DOPAMINERGIC_NEURON_DIFFERENTIATION	0.0297469	0.680161	0.715592
GOBP_MITOCHONDRIAL_DEPOLARIZATION	0.0296697	0.635144	0.673186
GOBP_MULTICELLULAR_ORGANISM_AGING	0.0295257	0.631644	0.670016
REACTOME_DOPAMINE_CLEARANCE_FROM_THE_SYNAPTIC_CLEFT	0.029496	0.622049	0.661279
REACTOME_FICOLINS_BIND_TO_REPETITIVE_CARBOHYDRATE_STRUCTURES_ON_THE_TARGET_CELL_SURFACE	0.0294569	0.678697	0.714166
GOBP_REGULATION_OF_GLUTAMINE_FAMILY_AMINO_ACID_METABOLIC_PROCESS	0.0289589	0.591222	0.632754
GOBP_LIPID_MODIFICATION	0.0288452	0.821867	0.844938
GOBP_REGULATION_OF_POSTSYNAPTIC_SPECIALIZATION_ASSEMBLY	0.028806	0.787368	0.81463
GOBP_FAT_CELL_PROLIFERATION	0.028777	0.622356	0.661499
GOBP_REGULATION_OF_EXOSOMAL_SECRETION	0.0286287	0.687238	0.722114
GOBP_DECIDUALIZATION	0.0283189	0.691314	0.726048
GOBP_NEGATIVE_REGULATION_OF_APOPTOTIC_PROCESS_INVOLVED_IN_DEVELOPMENT	0.0282335	0.682353	0.717541
GOBP_NEGATIVE_REGULATION_OF_PROTEIN_K63_LINKED_UBIQUITINATION	0.0281827	0.61818	0.657891
GOBP_PRIMARY_AMINO_COMPOUND_BIOSYNTHETIC_PROCESS	0.0276703	0.707421	0.74107
GOBP_MYOBLAST_FUSION_INVOLVED_IN_SKELETAL_MUSCLE_REGENERATION	0.0276073	0.647079	0.684346
GOBP_REGULATION_OF_MESONEPHROS_DEVELOPMENT	0.0272351	0.682395	0.717541
GOBP_METANEPHRIC_NEPHRON_TUBULE_MORPHOGENESIS	0.0272066	0.711816	0.745437
GOBP_REGULATION_OF_VERY_LOW_DENSITY_LIPOPROTEIN_PARTICLE_CLEARANCE	0.0271524	0.704844	0.738664
GOBP_GALACTOSE_METABOLIC_PROCESS	0.0267474	0.747499	0.778342
GOBP_INOSITOL_METABOLIC_PROCESS	0.0266841	0.633472	0.671685
GOBP_REGULATION_OF_TRANSCRIPTION_REGULATORY_REGION_DNA_BINDING	0.0266223	0.672929	0.708892
GOBP_ESTABLISHMENT_OR_MAINTENANCE_OF_TRANSMEMBRANE_ELECTROCHEMICAL_GRADIENT	0.026372	0.645843	0.683153
GOBP_REGULATION_OF_PROGRAMMED_NECROTIC_CELL_DEATH	0.0261744	0.73557	0.7675
GOBP_DETERMINATION_OF_PANCREATIC_LEFT_RIGHT_ASYMMETRY	0.0260028	0.756337	0.786672
GOBP_REGULATION_OF_CELL_CHEMOTAXIS_TO_FIBROBLAST_GROWTH_FACTOR	0.0258656	0.695576	0.729957
GOBP_POSITIVE_REGULATION_OF_RENAL_SODIUM_EXCRETION	0.0253738	0.74078	0.772385
GOBP_TROPHECTODERMAL_CELL_DIFFERENTIATION	0.0253643	0.719047	0.751932
GOBP_TRANSFERRIN_TRANSPORT	0.0251997	0.72314	0.75579
GOBP_POSITIVE_REGULATION_OF_AMINO_ACID_TRANSPORT	0.0248142	0.763501	0.793214
GOBP_PROTEIN_LOCALIZATION_TO_ENDOPLASMIC_RETICULUM	0.0245629	0.827219	0.849709
GOBP_GUANINE_METABOLIC_PROCESS	0.0245544	0.701505	0.735462
GOBP_L_ALANINE_TRANSPORT	0.0244881	0.772399	0.801329
GOBP_POLYSACCHARIDE_METABOLIC_PROCESS	0.0243727	0.74862	0.779324
GOBP_RESPONSE_TO_COBALT_ION	0.0243093	0.682195	0.717503
GOBP_NEGATIVE_REGULATION_OF_EXECUTION_PHASE_OF_APOPTOSIS	0.0243024	0.678688	0.714166
GOBP_SINGLE_STRANDED_VIRAL_RNA_REPLICATION_VIA_DOUBLE_STRANDED_DNA_INTERMEDIATE	0.0236922	0.779412	0.80786
GOBP_DEOXYRIBONUCLEOSIDE_METABOLIC_PROCESS	0.023629	0.751016	0.781694
REACTOME_SLC_TRANSPORTER_DISORDERS	0.0234139	0.798847	0.82443
GOBP_PYRIMIDINE_NUCLEOBASE_TRANSPORT	0.023181	0.665574	0.70193
GOBP_REGULATION_OF_HISTONE_H3_K27_METHYLATION	0.0228197	0.684497	0.719521
GOBP_FAT_SOLUBLE_VITAMIN_METABOLIC_PROCESS	0.0225213	0.764267	0.793915
GOBP_ENDOCARDIUM_MORPHOGENESIS	0.0222768	0.701508	0.735462
REACTOME_TICAM1_TRAF6_DEPENDENT_INDUCTION_OF_TAK1_COMPLEX	0.0221979	0.718751	0.751682
GOBP_REGULATION_OF_PHOSPHOLIPASE_C_ACTIVATING_G_PROTEIN_COUPLED_RECEPTOR_SIGNALING_PATHWAY	0.0220684	0.720309	0.753012
GOBP_VESICLE_COATING	0.0219428	0.789709	0.816666
REACTOME_PTK6_REGULATES_PROTEINS_INVOLVED_IN_RNA_PROCESSING	0.0218713	0.728086	0.760601
GOBP_VITAMIN_D_RECEPTOR_SIGNALING_PATHWAY	0.0217033	0.77244	0.801329
GOBP_REGULATION_OF_KIDNEY_DEVELOPMENT	0.0216494	0.746793	0.777668
GOBP_PURINE_RIBONUCLEOTIDE_SALVAGE	0.0214897	0.76169	0.791551
GOBP_NEGATIVE_REGULATION_OF_PROTEIN_BINDING	0.0213971	0.780631	0.808805
GOBP_REGULATION_OF_HISTONE_DEACETYLASE_ACTIVITY	0.0211861	0.780784	0.8089
GOBP_GAMMA_AMINOBUTYRIC_ACID_IMPORT	0.0211522	0.717736	0.750859
GOBP_ANTRAL_OVARIAN_FOLLICLE_GROWTH	0.0210497	0.681211	0.71664
GOBP_CIRCADIAN_SLEEP_WAKE_CYCLE	0.0210406	0.836126	0.857385
GOBP_AXON_MIDLINE_CHOICE_POINT_RECOGNITION	0.0210133	0.8287	0.851097
GOBP_REGULATION_OF_PROTEIN_LOCALIZATION_TO_NUCLEUS	0.0209751	0.833851	0.855409
GOBP_CHOLESTEROL_IMPORT	0.0209521	0.745348	0.776286
GOBP_ADHESION_OF_SYMBIONT_TO_HOST_CELL	0.0208753	0.793132	0.819432
GOBP_MULTICELLULAR_ORGANISMAL_RESPONSE_TO_STRESS	0.0208614	0.844001	0.864381
REACTOME_NEF_MEDIATED_CD8_DOWN_REGULATION	0.0205925	0.78917	0.816183
GOBP_PHOSPHATE_ION_TRANSPORT	0.0204865	0.737614	0.769573
GOBP_POLYSACCHARIDE_BIOSYNTHETIC_PROCESS	0.0204827	0.765685	0.795325
GOBP_NEGATIVE_REGULATION_OF_LYASE_ACTIVITY	0.0204626	0.814563	0.838215
GOBP_HIPPOCAMPAL_NEURON_APOPTOTIC_PROCESS	0.0201236	0.824681	0.847433
GOBP_SPHINGOMYELIN_CATABOLIC_PROCESS	0.0199526	0.78618	0.813657
GOBP_NEGATIVE_REGULATION_OF_PROTEIN_DEPHOSPHORYLATION	0.0199463	0.753532	0.784065
GOBP_POSITIVE_REGULATION_OF_TRANSCRIPTION_FROM_RNA_POLYMERASE_II_PROMOTER_IN_RESPONSE_TO_STRESS	0.0196821	0.790995	0.817709
REACTOME_TRAFFICKING_OF_AMPA_RECEPTORS	0.0195351	0.893997	0.908367
GOBP_NEGATIVE_REGULATION_OF_CILIUM_ASSEMBLY	0.0194672	0.796579	0.822541
GOBP_MECHANOSENSORY_BEHAVIOR	0.019387	0.807916	0.832417
GOBP_FRUCTOSE_TRANSMEMBRANE_TRANSPORT	0.019368	0.823213	0.846189
GOBP_VOCALIZATION_BEHAVIOR	0.0188762	0.850911	0.870373
GOBP_HAIR_FOLLICLE_PLACODE_FORMATION	0.0187629	0.789179	0.816183
GOBP_AMINO_ACID_NEUROTRANSMITTER_REUPTAKE	0.018734	0.839102	0.8599
GOBP_POSITIVE_REGULATION_OF_VOLTAGE_GATED_POTASSIUM_CHANNEL_ACTIVITY	0.0186591	0.841257	0.861705
REACTOME_LOSS_OF_FUNCTION_OF_MECP2_IN_RETT_SYNDROME	0.0186544	0.801556	0.826625
GOBP_SEQUESTERING_OF_IRON_ION	0.018353	0.741322	0.772767
GOBP_LONG_CHAIN_FATTY_ACID_TRANSPORT	0.0182145	0.799714	0.825055
GOBP_CIRCADIAN_SLEEP_WAKE_CYCLE_NON_REM_SLEEP	0.0179283	0.848288	0.868028
GOBP_POSITIVE_REGULATION_OF_SEQUESTERING_OF_CALCIUM_ION	0.0177659	0.801228	0.826379
GOBP_DENSE_CORE_GRANULE_LOCALIZATION	0.0175867	0.867804	0.885526
GOBP_GAMMA_AMINOBUTYRIC_ACID_TRANSPORT	0.0175115	0.87527	0.891889
GOBP_BASIC_AMINO_ACID_TRANSPORT	0.0174992	0.784308	0.811783
REACTOME_N_GLYCAN_ANTENNAE_ELONGATION	0.0174267	0.784117	0.811656
GOBP_POSITIVE_REGULATION_OF_OLIGODENDROCYTE_DIFFERENTIATION	0.0172367	0.847869	0.867734
REACTOME_NEUROTRANSMITTER_CLEARANCE	0.0172043	0.80692	0.831456
GOBP_REGULATION_OF_GLIOGENESIS	0.0171943	0.896427	0.910485
GOBP_NEGATIVE_REGULATION_OF_HYPOXIA_INDUCED_INTRINSIC_APOPTOTIC_SIGNALING_PATHWAY	0.0167521	0.838881	0.85974
GOBP_REGULATION_OF_SYSTEMIC_ARTERIAL_BLOOD_PRESSURE_BY_VASOPRESSIN	0.0167069	0.806165	0.830874
GOBP_REGULATION_OF_CHAPERONE_MEDIATED_AUTOPHAGY	0.0161425	0.847372	0.867293
GOBP_NEURON_DEATH	0.0161329	0.912291	0.924241
GOBP_POSITIVE_REGULATION_OF_GROWTH_HORMONE_SECRETION	0.0160024	0.804988	0.829725
GOBP_OXIDATIVE_RNA_DEMETHYLATION	0.015985	0.814454	0.838168
GOBP_TRANS_SYNAPTIC_SIGNALING_BY_LIPID	0.0157381	0.850493	0.8701
REACTOME_SIGNALING_BY_MST1	0.0156399	0.853097	0.872338
GOBP_ACTIVATION_OF_PHOSPHOLIPASE_D_ACTIVITY	0.0155178	0.768095	0.797325
GOBP_PRESYNAPTIC_MEMBRANE_ORGANIZATION	0.01543	0.89887	0.912602
GOBP_CITRULLINE_METABOLIC_PROCESS	0.0154162	0.800867	0.826126
GOBP_NEGATIVE_REGULATION_OF_FATTY_ACID_OXIDATION	0.0153133	0.834645	0.856066
REACTOME_UPTAKE_AND_ACTIONS_OF_BACTERIAL_TOXINS	0.0152813	0.848224	0.868028
REACTOME_SPRY_REGULATION_OF_FGF_SIGNALING	0.0148582	0.854859	0.873664
GOBP_REGULATION_OF_HEMATOPOIETIC_PROGENITOR_CELL_DIFFERENTIATION	0.0147358	0.863725	0.881696
REACTOME_LECTIN_PATHWAY_OF_COMPLEMENT_ACTIVATION	0.014718	0.837668	0.858651
GOBP_POSTSYNAPTIC_SIGNAL_TRANSDUCTION	0.0145028	0.887376	0.902616
REACTOME_SPERM_MOTILITY_AND_TAXES	0.014483	0.843583	0.86402
GOBP_REGULATION_OF_OXIDOREDUCTASE_ACTIVITY	0.0141857	0.840705	0.861207
GOBP_ARGININE_CATABOLIC_PROCESS	0.0141425	0.773736	0.802484
GOBP_REGULATION_OF_GENETIC_IMPRINTING	0.0139482	0.828268	0.85072
GOBP_NEUTRAL_LIPID_BIOSYNTHETIC_PROCESS	0.0139026	0.878392	0.894625
GOBP_URETERIC_BUD_FORMATION	0.0136775	0.854839	0.873664
GOBP_REGULATION_OF_CARBOHYDRATE_BIOSYNTHETIC_PROCESS	0.0132875	0.854093	0.873085
GOBP_NEURON_CELLULAR_HOMEOSTASIS	0.0131054	0.918163	0.929116
GOBP_REGULATION_OF_PROTEIN_TARGETING_TO_MEMBRANE	0.01301	0.890657	0.905323
REACTOME_SHC1_EVENTS_IN_ERBB4_SIGNALING	0.0129924	0.813208	0.837214
GOBP_NEGATIVE_REGULATION_OF_SPHINGOLIPID_BIOSYNTHETIC_PROCESS	0.0128159	0.819186	0.842313
REACTOME_NEGATIVE_REGULATION_OF_FGFR3_SIGNALING	0.0125716	0.872285	0.8894
GOBP_SERINE_TRANSPORT	0.0125217	0.840255	0.860813
GOBP_POSITIVE_REGULATION_OF_GLIAL_CELL_PROLIFERATION	0.0124839	0.875523	0.892078
GOBP_CELLULAR_RESPONSE_TO_PARATHYROID_HORMONE_STIMULUS	0.0124339	0.859912	0.878281
GOBP_INDOLALKYLAMINE_METABOLIC_PROCESS	0.0123883	0.88554	0.901028
REACTOME_GAMMA_CARBOXYLATION_TRANSPORT_AND_AMINO_TERMINAL_CLEAVAGE_OF_PROTEINS	0.012344	0.853325	0.872503
REACTOME_ASPARAGINE_N_LINKED_GLYCOSYLATION	0.0122095	0.943616	0.950994
GOBP_LIPID_BIOSYNTHETIC_PROCESS	0.0120389	0.927171	0.936663
GOBP_RNA_MEDIATED_HETEROCHROMATIN_FORMATION	0.0115393	0.798304	0.824064
GOBP_POSITIVE_REGULATION_OF_CALCINEURIN_MEDIATED_SIGNALING	0.0115349	0.867307	0.885147
GOBP_7_METHYLGUANOSINE_RNA_CAPPING	0.0113336	0.88831	0.903427
GOBP_POSITIVE_REGULATION_OF_REGULATED_SECRETORY_PATHWAY	0.0111025	0.890228	0.905027
GOBP_PEPTIDYL_AMINO_ACID_MODIFICATION	0.0110516	0.942158	0.949597
REACTOME_PRE_NOTCH_PROCESSING_IN_THE_ENDOPLASMIC_RETICULUM	0.0108999	0.886681	0.90198
GOBP_MICROTUBULE_BASED_PROTEIN_TRANSPORT	0.0107655	0.902906	0.916145
GOBP_APOPTOTIC_PROCESS_INVOLVED_IN_BLOOD_VESSEL_MORPHOGENESIS	0.0107166	0.87502	0.891704
GOBP_GLUTAMATE_SECRETION	0.0106685	0.909632	0.921994
GOBP_POST_ANAL_TAIL_MORPHOGENESIS	0.0106193	0.889626	0.904555
GOBP_NEGATIVE_REGULATION_OF_NEURON_DEATH	0.0105572	0.93374	0.942341
GOBP_SYNAPTIC_TRANSMISSION_GLUTAMATERGIC	0.0104967	0.964376	0.968945
GOBP_PROTEIN_TRIMERIZATION	0.0104206	0.870676	0.887896
REACTOME_VLDLR_INTERNALISATION_AND_DEGRADATION	0.010385	0.909138	0.921615
GOBP_NEGATIVE_REGULATION_OF_MUSCLE_ORGAN_DEVELOPMENT	0.00987536	0.889275	0.904268
GOBP_DEHYDROASCORBIC_ACID_TRANSPORT	0.00981315	0.870586	0.887874
REACTOME_DSCAM_INTERACTIONS	0.00978328	0.878833	0.894896
GOBP_PROSTATE_GLANDULAR_ACINUS_MORPHOGENESIS	0.00977509	0.892131	0.906682
GOBP_CARBOHYDRATE_PHOSPHORYLATION	0.00977448	0.913118	0.924722
GOBP_PROTEIN_LOCALIZATION_TO_MICROTUBULE	0.00971432	0.893247	0.907745
GOBP_REGULATION_OF_CELL_GROWTH	0.00957331	0.946754	0.953937
GOBP_CILIUM_OR_FLAGELLUM_DEPENDENT_CELL_MOTILITY	0.00942335	0.965557	0.969909
REACTOME_MET_ACTIVATES_RAS_SIGNALING	0.00937277	0.880281	0.896162
GOBP_POSITIVE_REGULATION_OF_NUCLEOTIDE_BIOSYNTHETIC_PROCESS	0.00894203	0.901836	0.915272
GOBP_REGULATION_OF_FATTY_ACID_OXIDATION	0.00886316	0.909967	0.9221
GOBP_AUTONOMIC_NERVOUS_SYSTEM_DEVELOPMENT	0.00860985	0.933172	0.941843
REACTOME_ARYL_HYDROCARBON_RECEPTOR_SIGNALLING	0.008561	0.881563	0.897328
REACTOME_INTERACTION_WITH_CUMULUS_CELLS_AND_THE_ZONA_PELLUCIDA	0.00847431	0.912857	0.924529
GOBP_MITOCHONDRION_DISTRIBUTION	0.00832389	0.906682	0.919741
GOBP_AMPA_GLUTAMATE_RECEPTOR_CLUSTERING	0.00818129	0.934591	0.943055
GOBP_GASTRIC_EMPTYING	0.00782938	0.907914	0.920729
GOBP_RESPONSE_TO_INACTIVITY	0.00769054	0.916907	0.927988
GOBP_CLATHRIN_COATED_VESICLE_CARGO_LOADING	0.00738405	0.898928	0.912602
REACTOME_HDL_ASSEMBLY	0.00737905	0.909653	0.921994
GOBP_ARP2_3_COMPLEX_MEDIATED_ACTIN_NUCLEATION	0.00729573	0.925861	0.93561
GOBP_SMOOTH_MUSCLE_CELL_APOPTOTIC_PROCESS	0.00728197	0.899176	0.912783
REACTOME_RHOBTB1_GTPASE_CYCLE	0.00714592	0.935867	0.94398
REACTOME_TRANSLATION_OF_SARS_COV_1_STRUCTURAL_PROTEINS	0.00698368	0.923944	0.934247
GOBP_THYMOCYTE_APOPTOTIC_PROCESS	0.00688559	0.927188	0.936663
GOBP_ASYMMETRIC_CELL_DIVISION	0.00667772	0.899558	0.9131
GOBP_CELLULAR_RESPONSE_TO_REACTIVE_OXYGEN_SPECIES	0.0065116	0.948213	0.955161
REACTOME_SHC_MEDIATED_CASCADE_FGFR4	0.00638898	0.927299	0.936672
GOBP_PROLINE_TRANSPORT	0.00633332	0.933175	0.941843
REACTOME_DNA_DAMAGE_REVERSAL	0.00630594	0.915856	0.926996
GOBP_NEGATIVE_REGULATION_OF_PHOSPHOLIPID_METABOLIC_PROCESS	0.00628259	0.940427	0.94807
GOBP_CELLULAR_RESPONSE_TO_PEPTIDOGLYCAN	0.00623824	0.930171	0.939027
GOBP_RETINOIC_ACID_RECEPTOR_SIGNALING_PATHWAY	0.00606383	0.926145	0.935753
GOBP_REGULATION_OF_CD40_SIGNALING_PATHWAY	0.0060429	0.930842	0.939632
GOBP_EMBRYO_DEVELOPMENT	0.00596736	0.976658	0.979937
GOBP_PARAXIAL_MESODERM_DEVELOPMENT	0.00590971	0.945417	0.952663
REACTOME_TRANSCRIPTIONAL_REGULATION_OF_TESTIS_DIFFERENTIATION	0.00587089	0.942072	0.949583
REACTOME_ESTROGEN_BIOSYNTHESIS	0.00546776	0.92376	0.934205
GOBP_POSITIVE_REGULATION_OF_HISTONE_ACETYLATION	0.00525878	0.928439	0.937638
GOBP_HINDBRAIN_RADIAL_GLIA_GUIDED_CELL_MIGRATION	0.00499949	0.954346	0.960336
GOBP_POLYOL_BIOSYNTHETIC_PROCESS	0.00496266	0.949024	0.955711
GOBP_MEMBRANE_LIPID_METABOLIC_PROCESS	0.00491909	0.956065	0.961791
REACTOME_DEPOSITION_OF_NEW_CENPA_CONTAINING_NUCLEOSOMES_AT_THE_CENTROMERE	0.00415172	0.985744	0.987848
REACTOME_SIGNALING_BY_LRP5_MUTANTS	0.00411482	0.955251	0.961173
REACTOME_ADRENALINE_NORADRENALINE_INHIBITS_INSULIN_SECRETION	0.00364892	0.962192	0.967121
GOBP_REGULATION_OF_TRANSFERASE_ACTIVITY	0.00335512	0.979227	0.982365
REACTOME_SIGNALING_BY_FGFR_IN_DISEASE	0.00309193	0.966796	0.970931
REACTOME_NEGATIVE_REGULATION_OF_MAPK_PATHWAY	0.00303197	0.971491	0.975349
GOBP_ISOPRENOID_TRANSPORT	0.00301862	0.958711	0.964285
GOBP_POSITIVE_REGULATION_OF_VASCULAR_ASSOCIATED_SMOOTH_MUSCLE_CELL_APOPTOTIC_PROCESS	0.00251557	0.960183	0.96547
REACTOME_TRAFFICKING_OF_GLUR2_CONTAINING_AMPA_RECEPTORS	0.00235173	0.982833	0.98523
GOBP_PYRAMIDAL_NEURON_DIFFERENTIATION	0.00226814	0.981317	0.984162
GOBP_TELENCEPHALON_DEVELOPMENT	0.00178958	0.99359	0.994725
REACTOME_EPIGENETIC_REGULATION_OF_GENE_EXPRESSION	0.00172877	0.994275	0.995334
GOBP_AXON_ENSHEATHMENT_IN_CENTRAL_NERVOUS_SYSTEM	0.00130566	0.993024	0.994385
REACTOME_SYNTHESIS_OF_PE	0.00119474	0.984223	0.986399
GOBP_SYNAPTIC_MEMBRANE_ADHESION	0.000929876	0.994962	0.995795
GOBP_POSITIVE_REGULATION_OF_KERATINOCYTE_DIFFERENTIATION	0.000534804	0.995291	0.996002
GOBP_NEGATIVE_REGULATION_OF_MITOCHONDRIAL_FUSION	0.000522474	0.993252	0.994538
GOBP_NEGATIVE_REGULATION_OF_ARP2_3_COMPLEX_MEDIATED_ACTIN_NUCLEATION	0.000222266	0.997145	0.9976
GOBP_ADIPONECTIN_ACTIVATED_SIGNALING_PATHWAY	0.000218276	0.996937	0.997469
GOBP_OXYGEN_TRANSPORT	0.000167972	0.998434	0.99851
GOBP_LUTEINIZING_HORMONE_SECRETION	0.000127064	0.998392	0.99851
REACTOME_REPRESSION_OF_WNT_TARGET_GENES	-0.000127287	0.998822	0.998822
REACTOME_REGULATION_OF_SIGNALING_BY_NODAL	-0.000294582	0.996932	0.997469
GOBP_POSITIVE_REGULATION_OF_NAD_P_H_OXIDASE_ACTIVITY	-0.000452581	0.995321	0.996002
GOBP_SPERM_MOTILITY	-0.000543122	0.997685	0.998065
GOBP_PHOSPHATIDYLCHOLINE_ACYL_CHAIN_REMODELING	-0.000573127	0.992461	0.993898
GOBP_REGULATION_OF_GASTRULATION	-0.000584942	0.993585	0.994725
GOBP_PHAGOSOME_LYSOSOME_FUSION	-0.000745931	0.99005	0.991785
GOBP_ORGANOPHOSPHATE_CATABOLIC_PROCESS	-0.000751119	0.994454	0.995438
GOBP_MIDDLE_EAR_MORPHOGENESIS	-0.000946594	0.989882	0.991692
GOBP_NUCLEAR_TRANSCRIBED_MRNA_CATABOLIC_PROCESS_DEADENYLATION_INDEPENDENT_DECAY	-0.00105116	0.987226	0.989258
GOBP_MAGNESIUM_ION_HOMEOSTASIS	-0.00146379	0.98304	0.985364
GOBP_VITAMIN_D3_METABOLIC_PROCESS	-0.00168966	0.982228	0.984775
GOBP_REGULATION_OF_3_UTR_MEDIATED_MRNA_STABILIZATION	-0.00207986	0.973442	0.977083
GOBP_REGULATION_OF_TRANSLATION_AT_SYNAPSE	-0.00211309	0.964218	0.968861
GOBP_SPINAL_CORD_MOTOR_NEURON_CELL_FATE_SPECIFICATION	-0.00224957	0.974809	0.978371
GOBP_ANTIVIRAL_INNATE_IMMUNE_RESPONSE	-0.00242292	0.974873	0.978371
REACTOME_RAS_ACTIVATION_UPON_CA2_INFLUX_THROUGH_NMDA_RECEPTOR	-0.00247964	0.982003	0.984635
GOBP_POSITIVE_REGULATION_OF_SIGNAL_TRANSDUCTION_BY_P53_CLASS_MEDIATOR	-0.0029149	0.969476	0.9734
GOBP_PYRIMIDINE_RIBONUCLEOSIDE_DIPHOSPHATE_METABOLIC_PROCESS	-0.00308695	0.960782	0.965999
REACTOME_NOTCH3_ACTIVATION_AND_TRANSMISSION_OF_SIGNAL_TO_THE_NUCLEUS	-0.00330038	0.964529	0.969024
GOBP_NEGATIVE_REGULATION_OF_GLYCOGEN_METABOLIC_PROCESS	-0.0036593	0.94994	0.956487
GOBP_REGULATION_OF_SNARE_COMPLEX_ASSEMBLY	-0.00375171	0.963152	0.968011
GOBP_CELLULAR_RESPONSE_TO_ACIDIC_PH	-0.00391871	0.951285	0.957621
GOBP_PROTEIN_HYDROXYLATION	-0.00423487	0.968648	0.972642
GOBP_UREA_CYCLE	-0.00424603	0.952321	0.958518
GOBP_HINDBRAIN_TANGENTIAL_CELL_MIGRATION	-0.0043057	0.952216	0.958486
GOBP_POSITIVE_REGULATION_OF_VIRAL_PROCESS	-0.00443288	0.959041	0.964543
GOBP_ADENYLATE_CYCLASE_INHIBITING_SEROTONIN_RECEPTOR_SIGNALING_PATHWAY	-0.00459573	0.951051	0.957459
GOBP_REGULATION_OF_VIRAL_TRANSCRIPTION	-0.00466428	0.949214	0.955829
GOBP_NEGATIVE_REGULATION_OF_NEURON_MIGRATION	-0.00474031	0.956085	0.961791
GOBP_CEREBELLAR_PURKINJE_CELL_GRANULE_CELL_PRECURSOR_CELL_SIGNALING_INVOLVED_IN_REGULATION_OF_GRANULE_CELL_PRECURSOR_CELL_PROLIFERATION	-0.00527714	0.936926	0.94483
GOBP_FOREBRAIN_MORPHOGENESIS	-0.00540223	0.939331	0.947184
GOBP_POSITIVE_REGULATION_OF_CHONDROCYTE_PROLIFERATION	-0.00549985	0.936669	0.944646
GOBP_PARENTAL_BEHAVIOR	-0.0056782	0.92734	0.936672
GOBP_SRP_DEPENDENT_COTRANSLATIONAL_PROTEIN_TARGETING_TO_MEMBRANE_SIGNAL_SEQUENCE_RECOGNITION	-0.00591925	0.93563	0.943813
GOBP_NEGATIVE_REGULATION_OF_MYOBLAST_DIFFERENTIATION	-0.00596796	0.935299	0.943624
GOBP_NOTOCHORD_MORPHOGENESIS	-0.00618623	0.923939	0.934247
GOBP_REGULATION_OF_LOCOMOTION_INVOLVED_IN_LOCOMOTORY_BEHAVIOR	-0.00623019	0.914284	0.925689
GOBP_L_KYNURENINE_METABOLIC_PROCESS	-0.00658658	0.917972	0.928994
REACTOME_TRAF6_MEDIATED_IRF7_ACTIVATION_IN_TLR7_8_OR_9_SIGNALING	-0.00672568	0.924503	0.934669
GOBP_REGULATION_OF_LYMPHOID_PROGENITOR_CELL_DIFFERENTIATION	-0.00695462	0.9261	0.935753
GOBP_NEUROFILAMENT_CYTOSKELETON_ORGANIZATION	-0.00719719	0.921547	0.93211
REACTOME_REGULATION_OF_BACH1_ACTIVITY	-0.0073783	0.915125	0.926424
GOBP_PROSTATE_GLANDULAR_ACINUS_DEVELOPMENT	-0.00766447	0.922585	0.933088
GOBP_PROTEIN_AUTO_ADP_RIBOSYLATION	-0.00767854	0.90673	0.919741
GOBP_RETINAL_ROD_CELL_DEVELOPMENT	-0.00767969	0.907778	0.920662
GOBP_XENOBIOTIC_EXPORT_FROM_CELL	-0.00778528	0.936671	0.944646
GOBP_STEM_CELL_FATE_COMMITMENT	-0.00781679	0.902155	0.915454
GOBP_POSITIVE_REGULATION_OF_SYNAPTIC_TRANSMISSION_GLUTAMATERGIC	-0.00782105	0.953524	0.959581
GOBP_IMP_SALVAGE	-0.00823863	0.894412	0.908648
GOBP_UV_DAMAGE_EXCISION_REPAIR	-0.00828346	0.898479	0.912287
GOBP_NEGATIVE_REGULATION_OF_CATECHOLAMINE_SECRETION	-0.00832812	0.925543	0.935433
GOBP_SYNAPSE_ORGANIZATION	-0.00840942	0.98155	0.98432
GOBP_POSITIVE_REGULATION_OF_MITOCHONDRIAL_DEPOLARIZATION	-0.00844971	0.88188	0.897581
GOBP_DNA_DEALKYLATION	-0.00851767	0.911943	0.92396
REACTOME_CELLULAR_HEXOSE_TRANSPORT	-0.00860797	0.912627	0.924368
GOBP_RESPONSE_TO_TEMPERATURE_STIMULUS	-0.00866336	0.904373	0.917563
GOBP_RESPONSE_TO_AMMONIUM_ION	-0.00867989	0.869892	0.887234
REACTOME_SIGNALING_BY_FGFR4	-0.00893674	0.908814	0.921358
GOBP_TRANSEPITHELIAL_CHLORIDE_TRANSPORT	-0.00908964	0.878431	0.894625
GOBP_ESTABLISHMENT_OF_MITOTIC_SISTER_CHROMATID_COHESION	-0.00930074	0.921516	0.93211
REACTOME_RAB_GEFS_EXCHANGE_GTP_FOR_GDP_ON_RABS	-0.00942739	0.918594	0.929481
REACTOME_RETINOID_CYCLE_DISEASE_EVENTS	-0.0096508	0.884553	0.900093
GOBP_REGULATION_OF_GLUTAMATE_SECRETION	-0.0097334	0.908789	0.921358
GOBP_PROTEIN_CONTAINING_COMPLEX_DISASSEMBLY	-0.0100352	0.940372	0.94807
GOBP_SUBSTRATE_INDEPENDENT_TELENCEPHALIC_TANGENTIAL_MIGRATION	-0.0101147	0.894733	0.908905
REACTOME_DOWNSTREAM_SIGNALING_OF_ACTIVATED_FGFR4	-0.0102733	0.897505	0.911449
GOBP_NEGATIVE_REGULATION_OF_ORGANIC_ACID_TRANSPORT	-0.0108988	0.89813	0.912002
REACTOME_GLUCAGON_LIKE_PEPTIDE_1_GLP1_REGULATES_INSULIN_SECRETION	-0.0110003	0.902115	0.915454
GOBP_NEGATIVE_REGULATION_OF_AXON_EXTENSION_INVOLVED_IN_AXON_GUIDANCE	-0.0111987	0.886492	0.901857
REACTOME_GRB2_EVENTS_IN_ERBB2_SIGNALING	-0.0112741	0.831705	0.85365
GOBP_REGULATION_OF_ISOTYPE_SWITCHING_TO_IGE_ISOTYPES	-0.0112822	0.853689	0.872783
GOBP_PURINE_DEOXYRIBONUCLEOTIDE_METABOLIC_PROCESS	-0.0112967	0.878757	0.894888
GOBP_MEMORY	-0.0115301	0.940312	0.94807
REACTOME_TFAP2_AP_2_FAMILY_REGULATES_TRANSCRIPTION_OF_GROWTH_FACTORS_AND_THEIR_RECEPTORS	-0.0119507	0.872811	0.889797
GOBP_EYE_PHOTORECEPTOR_CELL_DIFFERENTIATION	-0.0119847	0.897516	0.911449
GOBP_ACTIVATION_INDUCED_CELL_DEATH_OF_T_CELLS	-0.0121691	0.879478	0.895483
GOBP_NEGATIVE_REGULATION_OF_IRE1_MEDIATED_UNFOLDED_PROTEIN_RESPONSE	-0.0122968	0.8745	0.891243
GOBP_PROTEIN_AUTOUBIQUITINATION	-0.0125491	0.894895	0.908999
GOBP_NEGATIVE_REGULATION_OF_TOR_SIGNALING	-0.0125804	0.894394	0.908648
REACTOME_FGFR3_LIGAND_BINDING_AND_ACTIVATION	-0.0125883	0.870744	0.887897
GOBP_REGULATION_OF_RECEPTOR_INTERNALIZATION	-0.0127041	0.860139	0.878445
GOBP_REGULATION_OF_GLUTAMATE_SECRETION_NEUROTRANSMISSION	-0.0128311	0.815646	0.839198
GOBP_PROXIMAL_DISTAL_PATTERN_FORMATION_INVOLVED_IN_NEPHRON_DEVELOPMENT	-0.0128778	0.868333	0.885988
GOBP_NOREPINEPHRINE_TRANSPORT	-0.0130107	0.860494	0.878672
REACTOME_SYNTHESIS_OF_12_EICOSATETRAENOIC_ACID_DERIVATIVES	-0.0130937	0.844222	0.864473
REACTOME_CONJUGATION_OF_BENZOATE_WITH_GLYCINE	-0.013116	0.893727	0.908163
GOBP_CERAMIDE_1_PHOSPHATE_TRANSPORT	-0.013323	0.833426	0.855149
GOBP_REGULATION_OF_RYANODINE_SENSITIVE_CALCIUM_RELEASE_CHANNEL_ACTIVITY	-0.013433	0.873918	0.890788
GOBP_HEPATOCYTE_DIFFERENTIATION	-0.0136571	0.814251	0.838091
GOBP_LIPID_DROPLET_DISASSEMBLY	-0.0139654	0.836934	0.858087
GOBP_POSITIVE_REGULATION_OF_DENDRITIC_SPINE_MORPHOGENESIS	-0.0142152	0.869499	0.88704
GOBP_POSITIVE_REGULATION_OF_SYNAPTIC_TRANSMISSION_GABAERGIC	-0.0142173	0.85262	0.871986
GOBP_REGULATION_OF_PENILE_ERECTION	-0.0145068	0.832799	0.854706
REACTOME_NR1H2_NR1H3_REGULATE_GENE_EXPRESSION_TO_CONTROL_BILE_ACID_HOMEOSTASIS	-0.014669	0.83403	0.855503
GOBP_NEGATIVE_REGULATION_OF_MESENCHYMAL_CELL_APOPTOTIC_PROCESS	-0.0147702	0.813272	0.837214
GOBP_REGULATION_OF_ASYMMETRIC_CELL_DIVISION	-0.0149348	0.79151	0.818143
GOBP_PROTEIN_HEXAMERIZATION	-0.0149358	0.830018	0.852185
REACTOME_ENOS_ACTIVATION	-0.0149747	0.823716	0.84664
REACTOME_BETA_OXIDATION_OF_BUTANOYL_COA_TO_ACETYL_COA	-0.0150076	0.838664	0.859585
GOBP_REGULATION_OF_NON_MEMBRANE_SPANNING_PROTEIN_TYROSINE_KINASE_ACTIVITY	-0.0150482	0.794284	0.820365
GOBP_PROTEIN_LOCALIZATION_TO_CELL_JUNCTION	-0.015387	0.901	0.914493
REACTOME_CONSTITUTIVE_SIGNALING_BY_EGFRVIII	-0.0154606	0.839697	0.860442
GOBP_NEGATIVE_REGULATION_OF_GLIOGENESIS	-0.0159613	0.88445	0.900058
GOBP_PROTEIN_O_LINKED_GLYCOSYLATION_VIA_SERINE	-0.0162996	0.772904	0.801747
GOBP_NEGATIVE_REGULATION_OF_NEUROTRANSMITTER_SECRETION	-0.0163033	0.798552	0.8242
GOBP_PROTEIN_LOCALIZATION_TO_CILIARY_TRANSITION_ZONE	-0.016309	0.868897	0.886495
GOBP_NEGATIVE_REGULATION_OF_VIRAL_TRANSCRIPTION	-0.0163617	0.833543	0.855203
GOBP_REGULATION_OF_INTRACELLULAR_LIPID_TRANSPORT	-0.0164	0.829251	0.851597
GOBP_OTIC_VESICLE_FORMATION	-0.0168297	0.786889	0.814262
GOBP_GLYCOSIDE_TRANSPORT	-0.0168316	0.804606	0.829397
GOBP_GLOMERULAR_MESANGIAL_CELL_DEVELOPMENT	-0.0169319	0.833874	0.855409
REACTOME_AMINE_LIGAND_BINDING_RECEPTORS	-0.0169379	0.879734	0.895674
GOBP_DIACYLGLYCEROL_METABOLIC_PROCESS	-0.0169397	0.837078	0.85816
GOBP_NEGATIVE_REGULATION_OF_CELL_CHEMOTAXIS_TO_FIBROBLAST_GROWTH_FACTOR	-0.0170536	0.781794	0.809691
GOBP_REGULATION_OF_RECEPTOR_LOCALIZATION_TO_SYNAPSE	-0.0173239	0.781292	0.809235
GOBP_L_AMINO_ACID_TRANSPORT	-0.0173421	0.862968	0.880993
GOBP_POSITIVE_REGULATION_OF_SKELETAL_MUSCLE_CELL_DIFFERENTIATION	-0.0173646	0.808879	0.833213
GOBP_NEURON_DEATH_IN_RESPONSE_TO_HYDROGEN_PEROXIDE	-0.0176335	0.801239	0.826379
GOBP_CELLULAR_RESPONSE_TO_UV	-0.0179201	0.861486	0.879548
GOBP_REGULATION_OF_PHOSPHOLIPID_CATABOLIC_PROCESS	-0.0179342	0.763532	0.793214
GOBP_PHOSPHATIDYLGLYCEROL_METABOLIC_PROCESS	-0.0179818	0.769886	0.798868
GOBP_CHAPERONE_MEDIATED_AUTOPHAGY	-0.0179957	0.814703	0.838294
GOBP_VISUAL_BEHAVIOR	-0.0180398	0.867813	0.885526
GOBP_HISTONE_H3_K4_MONOMETHYLATION	-0.0182816	0.872597	0.889648
GOBP_REGULATION_OF_VOLTAGE_GATED_SODIUM_CHANNEL_ACTIVITY	-0.0183007	0.749805	0.780495
GOBP_REGULATION_OF_AXONOGENESIS	-0.0184177	0.933966	0.942496
GOBP_NEUROTRANSMITTER_LOADING_INTO_SYNAPTIC_VESICLE	-0.0185426	0.820912	0.844022
GOBP_VERY_LONG_CHAIN_FATTY_ACID_CATABOLIC_PROCESS	-0.0186052	0.768781	0.797973
GOBP_VERY_LOW_DENSITY_LIPOPROTEIN_PARTICLE_ASSEMBLY	-0.0186945	0.787936	0.815153
GOBP_REGULATION_OF_NON_MOTILE_CILIUM_ASSEMBLY	-0.0187621	0.795756	0.821821
GOBP_POSITIVE_REGULATION_OF_RELEASE_OF_SEQUESTERED_CALCIUM_ION_INTO_CYTOSOL	-0.0188795	0.829684	0.851975
REACTOME_CAMK_IV_MEDIATED_PHOSPHORYLATION_OF_CREB	-0.0189683	0.817596	0.841007
GOBP_LABYRINTHINE_LAYER_BLOOD_VESSEL_DEVELOPMENT	-0.0190546	0.760785	0.790673
GOBP_GUANINE_NUCLEOTIDE_TRANSPORT	-0.0192075	0.766964	0.796465
GOBP_KYNURENINE_METABOLIC_PROCESS	-0.0194385	0.799766	0.825055
GOBP_EPOXIDE_METABOLIC_PROCESS	-0.019464	0.739532	0.77139
GOBP_MAINTENANCE_OF_CENTROSOME_LOCATION	-0.0194695	0.803459	0.828345
GOBP_ANOIKIS	-0.0195165	0.774034	0.802729
GOBP_POLYAMINE_TRANSPORT	-0.019552	0.73129	0.763762
GOBP_POSITIVE_REGULATION_OF_PROTEIN_IMPORT_INTO_NUCLEUS	-0.0196608	0.769735	0.798775
GOBP_REGULATION_OF_LONG_CHAIN_FATTY_ACID_IMPORT_INTO_CELL	-0.0196977	0.754642	0.785095
GOBP_NEUROGENESIS	-0.0197255	0.96361	0.968397
GOBP_OLFACTORY_NERVE_DEVELOPMENT	-0.0199395	0.801603	0.826625
GOBP_CEREBELLAR_CORTEX_MORPHOGENESIS	-0.0199821	0.86562	0.883495
REACTOME_RETROGRADE_TRANSPORT_AT_THE_TRANS_GOLGI_NETWORK	-0.0201073	0.836942	0.858087
GOBP_RETINAL_GANGLION_CELL_AXON_GUIDANCE	-0.0201303	0.777539	0.805982
GOBP_REGULATION_OF_MODIFICATION_OF_SYNAPTIC_STRUCTURE	-0.020442	0.81699	0.840515
GOBP_STEROL_METABOLIC_PROCESS	-0.0204556	0.852716	0.872016
GOBP_REGULATION_OF_PROTEIN_GLYCOSYLATION	-0.0205791	0.767387	0.796715
GOBP_NEURONAL_ACTION_POTENTIAL	-0.0207641	0.813255	0.837214
GOBP_REGULATION_OF_ARTERY_MORPHOGENESIS	-0.0208442	0.714146	0.747519
GOBP_TERPENOID_CATABOLIC_PROCESS	-0.0209374	0.780097	0.808379
GOBP_ER_OVERLOAD_RESPONSE	-0.0209486	0.757102	0.787336
GOBP_POSITIVE_REGULATION_OF_LIPID_CATABOLIC_PROCESS	-0.0210271	0.737776	0.769619
REACTOME_RUNX1_REGULATES_TRANSCRIPTION_OF_GENES_INVOLVED_IN_WNT_SIGNALING	-0.0212009	0.766542	0.796089
GOBP_RECOGNITION_OF_APOPTOTIC_CELL	-0.0213403	0.788691	0.81587
REACTOME_SHC_MEDIATED_CASCADE_FGFR1	-0.0215433	0.775281	0.803849
REACTOME_FRUCTOSE_CATABOLISM	-0.0215608	0.809304	0.833586
GOBP_POSITIVE_REGULATION_OF_NATURAL_KILLER_CELL_CHEMOTAXIS	-0.0217108	0.825065	0.847762
GOBP_TYPE_B_PANCREATIC_CELL_DIFFERENTIATION	-0.0218022	0.780396	0.808625
GOBP_NEGATIVE_REGULATION_OF_ATP_BIOSYNTHETIC_PROCESS	-0.0218449	0.719847	0.752589
GOBP_NLS_BEARING_PROTEIN_IMPORT_INTO_NUCLEUS	-0.0221093	0.844896	0.865028
GOBP_QUINOLINATE_METABOLIC_PROCESS	-0.0223295	0.799579	0.825046
GOBP_RAB_PROTEIN_SIGNAL_TRANSDUCTION	-0.0224931	0.792081	0.81854
GOBP_REGULATION_OF_SKELETAL_MUSCLE_TISSUE_REGENERATION	-0.0225764	0.743176	0.774331
GOBP_EPINEPHRINE_TRANSPORT	-0.0225863	0.700721	0.734813
GOBP_DENDRITE_MORPHOGENESIS	-0.0229242	0.915151	0.926424
REACTOME_EPH_EPHRIN_MEDIATED_REPULSION_OF_CELLS	-0.0230047	0.799632	0.825046
GOBP_NEGATIVE_REGULATION_OF_URINE_VOLUME	-0.0230246	0.732716	0.76513
GOBP_REDUCTION_OF_FOOD_INTAKE_IN_RESPONSE_TO_DIETARY_EXCESS	-0.0231363	0.700533	0.734733
GOBP_METANEPHRIC_PART_OF_URETERIC_BUD_DEVELOPMENT	-0.023148	0.745435	0.776315
REACTOME_ESTABLISHMENT_OF_SISTER_CHROMATID_COHESION	-0.0231536	0.825442	0.848016
GOBP_MORPHOGENESIS_OF_EMBRYONIC_EPITHELIUM	-0.023198	0.858182	0.876719
GOBP_ACROSOME_ASSEMBLY	-0.0232709	0.71287	0.746362
GOBP_GOLGI_DISASSEMBLY	-0.0233581	0.72045	0.753098
REACTOME_PARACETAMOL_ADME	-0.023446	0.798562	0.8242
GOBP_POSITIVE_REGULATION_OF_UBIQUITIN_DEPENDENT_PROTEIN_CATABOLIC_PROCESS	-0.0236736	0.773234	0.802026
GOBP_MYOBLAST_MIGRATION	-0.0241637	0.71725	0.75047
GOBP_NEGATIVE_REGULATION_OF_MONOATOMIC_ANION_TRANSPORT	-0.0245188	0.726578	0.759143
GOBP_REGULATION_OF_POSTSYNAPTIC_CYTOSOLIC_CALCIUM_ION_CONCENTRATION	-0.0245196	0.795822	0.821824
GOBP_ATRIOVENTRICULAR_VALVE_FORMATION	-0.0246059	0.791028	0.817709
GOBP_INNER_EAR_RECEPTOR_CELL_DEVELOPMENT	-0.0246317	0.712975	0.746412
GOBP_NEGATIVE_REGULATION_OF_INTERFERON_BETA_PRODUCTION	-0.0249468	0.716973	0.750295
GOBP_FUSED_ANTRUM_STAGE	-0.0250257	0.666612	0.702923
REACTOME_SENSORY_PROCESSING_OF_SOUND	-0.0250274	0.779614	0.807942
REACTOME_NETRIN_MEDIATED_REPULSION_SIGNALS	-0.0251206	0.759084	0.78903
REACTOME_THE_RETINOID_CYCLE_IN_CONES_DAYLIGHT_VISION	-0.0251791	0.712652	0.746193
GOBP_LIPID_CATABOLIC_PROCESS	-0.0253618	0.874444	0.891243
GOBP_EMBRYONIC_CAMERA_TYPE_EYE_FORMATION	-0.0255977	0.757619	0.787631
GOBP_BRANCH_ELONGATION_INVOLVED_IN_URETERIC_BUD_BRANCHING	-0.0256105	0.631301	0.66976
GOBP_AXONEMAL_CENTRAL_APPARATUS_ASSEMBLY	-0.0256315	0.812316	0.836558
KEGG_VIBRIO_CHOLERAE_INFECTION	-0.0259974	0.760191	0.790118
GOBP_NERVE_GROWTH_FACTOR_SIGNALING_PATHWAY	-0.026078	0.699392	0.73369
GOBP_AXONEME_ASSEMBLY	-0.0262686	0.920168	0.930931
GOBP_D_ASPARTATE_IMPORT_ACROSS_PLASMA_MEMBRANE	-0.0262854	0.769046	0.798186
GOBP_HISTIDINE_CATABOLIC_PROCESS	-0.0265924	0.675686	0.711282
REACTOME_HISTIDINE_CATABOLISM	-0.0265924	0.675686	0.711282
GOBP_TUBE_FORMATION	-0.0266018	0.818228	0.841526
GOBP_MICROTUBULE_BUNDLE_FORMATION	-0.0266187	0.912394	0.924265
GOBP_NECROTIC_CELL_DEATH	-0.0269128	0.783476	0.811306
GOBP_ADENOHYPOPHYSIS_DEVELOPMENT	-0.0270414	0.721146	0.753767
REACTOME_TYSND1_CLEAVES_PEROXISOMAL_PROTEINS	-0.027138	0.733772	0.76605
GOBP_NEGATIVE_REGULATION_OF_PINOCYTOSIS	-0.0272608	0.629072	0.667711
GOBP_NEGATIVE_REGULATION_OF_HEMATOPOIETIC_STEM_CELL_DIFFERENTIATION	-0.0273474	0.648033	0.685135
GOBP_MYELOID_PROGENITOR_CELL_DIFFERENTIATION	-0.0273603	0.625294	0.664192
KEGG_NOTCH_SIGNALING_PATHWAY	-0.0273679	0.780877	0.808933
GOBP_GUANINE_NUCLEOTIDE_TRANSMEMBRANE_TRANSPORT	-0.0275108	0.642899	0.680419
GOBP_EMBRYONIC_NEUROCRANIUM_MORPHOGENESIS	-0.0277897	0.732846	0.765205
GOBP_CELLULAR_RESPONSE_TO_ANTIBIOTIC	-0.0280045	0.627837	0.666516
GOBP_RNA_MEDIATED_GENE_SILENCING	-0.028013	0.854936	0.873675
GOBP_POSITIVE_REGULATION_OF_EPIDERMIS_DEVELOPMENT	-0.0285942	0.799228	0.824759
GOBP_EPITHELIAL_CILIUM_MOVEMENT_INVOLVED_IN_DETERMINATION_OF_LEFT_RIGHT_ASYMMETRY	-0.0287675	0.78412	0.811656
GOBP_ACTIVATION_OF_PROTEIN_KINASE_B_ACTIVITY	-0.0289808	0.627079	0.665765
GOBP_REGULATION_OF_CAVEOLIN_MEDIATED_ENDOCYTOSIS	-0.0291273	0.681861	0.717266
REACTOME_ONCOGENE_INDUCED_SENESCENCE	-0.0292867	0.74119	0.77269
GOBP_CATECHOL_CONTAINING_COMPOUND_METABOLIC_PROCESS	-0.0294799	0.731635	0.764062
GOBP_CENTRIOLE_CENTRIOLE_COHESION	-0.0299308	0.756236	0.786629
GOBP_AMINO_SUGAR_CATABOLIC_PROCESS	-0.0299366	0.730272	0.76276
REACTOME_VLDL_CLEARANCE	-0.0300939	0.616547	0.656385
GOBP_STABILIZATION_OF_MEMBRANE_POTENTIAL	-0.0301572	0.648326	0.685335
REACTOME_IRAK2_MEDIATED_ACTIVATION_OF_TAK1_COMPLEX	-0.0306629	0.606992	0.647524
GOBP_POSITIVE_REGULATION_OF_SMOOTHENED_SIGNALING_PATHWAY	-0.0307453	0.708977	0.742582
GOBP_NUCLEOTIDE_SUGAR_METABOLIC_PROCESS	-0.0309676	0.783758	0.811533
GOBP_RESCUE_OF_STALLED_RIBOSOME	-0.0310561	0.585205	0.626978
KEGG_PRIMARY_BILE_ACID_BIOSYNTHESIS	-0.0312145	0.713968	0.747392
REACTOME_MATURATION_OF_SARS_COV_2_NUCLEOPROTEIN	-0.0312675	0.620235	0.659617
GOBP_POSITIVE_REGULATION_OF_TYPE_I_INTERFERON_MEDIATED_SIGNALING_PATHWAY	-0.031834	0.701914	0.735712
REACTOME_SIGNALLING_TO_P38_VIA_RIT_AND_RIN	-0.0318954	0.64237	0.679968
GOBP_PREPULSE_INHIBITION	-0.0321305	0.670738	0.706809
REACTOME_SUPPRESSION_OF_APOPTOSIS	-0.0321522	0.531569	0.575848
GOBP_REGULATION_OF_POSTSYNAPTIC_DENSITY_ORGANIZATION	-0.0322936	0.72926	0.761763
GOBP_POSITIVE_REGULATION_OF_CAMP_MEDIATED_SIGNALING	-0.0323868	0.603484	0.644252
GOBP_DOPAMINERGIC_NEURON_DIFFERENTIATION	-0.0326701	0.695546	0.729957
GOBP_POSITIVE_REGULATION_OF_DOPAMINE_RECEPTOR_SIGNALING_PATHWAY	-0.0327172	0.578624	0.620838
GOBP_HYDROCARBON_METABOLIC_PROCESS	-0.0327289	0.61923	0.658708
GOBP_MAINTENANCE_OF_PROTEIN_LOCATION_IN_MITOCHONDRION	-0.0328035	0.674672	0.710443
GOBP_NEGATIVE_REGULATION_OF_ACTIVIN_RECEPTOR_SIGNALING_PATHWAY	-0.0329503	0.622348	0.661499
GOBP_NEGATIVE_REGULATION_OF_PROTEIN_SUMOYLATION	-0.0329563	0.603414	0.644229
GOBP_REGULATION_OF_SYNAPTIC_VESICLE_TRANSPORT	-0.032971	0.719222	0.752054
GOBP_TRIPARTITE_REGIONAL_SUBDIVISION	-0.0333979	0.642709	0.680272
GOBP_POSITIVE_REGULATION_OF_EPITHELIAL_CELL_DIFFERENTIATION_INVOLVED_IN_KIDNEY_DEVELOPMENT	-0.0334203	0.685502	0.720405
GOBP_ASCENDING_AORTA_DEVELOPMENT	-0.0337221	0.609471	0.649957
GOBP_FOREBRAIN_REGIONALIZATION	-0.0340512	0.692592	0.727332
GOBP_SPERM_FLAGELLUM_ASSEMBLY	-0.0340813	0.802807	0.827737
GOBP_CELLULAR_RESPONSE_TO_LAMINAR_FLUID_SHEAR_STRESS	-0.0342699	0.622988	0.662117
GOBP_UDP_GLUCOSE_METABOLIC_PROCESS	-0.0345181	0.555565	0.599276
GOBP_BLASTOCYST_FORMATION	-0.0346097	0.663044	0.699431
GOBP_CELL_DEATH_IN_RESPONSE_TO_HYDROGEN_PEROXIDE	-0.034642	0.59065	0.632245
GOBP_INORGANIC_ANION_TRANSMEMBRANE_TRANSPORT	-0.0351504	0.737726	0.769619
GOBP_POSITIVE_REGULATION_OF_HISTONE_H3_K27_METHYLATION	-0.0351832	0.501457	0.54656
GOBP_POSITIVE_REGULATION_OF_CEREBELLAR_GRANULE_CELL_PRECURSOR_PROLIFERATION	-0.0352943	0.602563	0.643478
GOBP_FACIAL_NERVE_MORPHOGENESIS	-0.0353662	0.647983	0.685135
REACTOME_SIGNALING_BY_ERBB2_ECD_MUTANTS	-0.0355339	0.6134	0.65367
GOBP_REFLEX	-0.0357176	0.649617	0.686589
GOBP_REGULATION_OF_HEART_INDUCTION	-0.0357417	0.58019	0.622265
GOBP_HEAD_DEVELOPMENT	-0.0358265	0.910677	0.922748
GOBP_CELLULAR_RESPONSE_TO_CALCIUM_ION	-0.0358401	0.775511	0.804007
GOBP_POSITIVE_REGULATION_OF_AUTOPHAGY_OF_MITOCHONDRION	-0.0358418	0.614464	0.654486
GOBP_NEGATIVE_REGULATION_OF_PHOSPHOPROTEIN_PHOSPHATASE_ACTIVITY	-0.0360286	0.554339	0.598002
GOBP_REGULATION_OF_INTRACELLULAR_PROTEIN_TRANSPORT	-0.0361187	0.673774	0.70966
GOBP_NEGATIVE_REGULATION_OF_SMOOTH_MUSCLE_CELL_APOPTOTIC_PROCESS	-0.0363193	0.484511	0.530288
GOBP_HEPARAN_SULFATE_PROTEOGLYCAN_BIOSYNTHETIC_PROCESS_ENZYMATIC_MODIFICATION	-0.0363527	0.618211	0.657891
GOBP_AMINOGLYCOSIDE_ANTIBIOTIC_METABOLIC_PROCESS	-0.0371299	0.718621	0.751605
GOBP_POSITIVE_REGULATION_OF_EXOSOMAL_SECRETION	-0.0373704	0.617527	0.657322
GOBP_DIACYLGLYCEROL_BIOSYNTHETIC_PROCESS	-0.0374077	0.580105	0.622224
GOBP_FOLLICLE_STIMULATING_HORMONE_SECRETION	-0.0376262	0.612557	0.652825
GOBP_MODIFIED_AMINO_ACID_TRANSPORT	-0.0376895	0.694042	0.728622
REACTOME_VLDL_ASSEMBLY	-0.0377265	0.583255	0.625161
GOBP_REGULATION_OF_HYDROGEN_PEROXIDE_MEDIATED_PROGRAMMED_CELL_DEATH	-0.0380741	0.562626	0.606047
GOBP_LOCOMOTORY_BEHAVIOR	-0.0381245	0.846666	0.866706
GOBP_DENTATE_GYRUS_DEVELOPMENT	-0.0382311	0.68645	0.721343
GOBP_REGULATION_OF_SYNAPTIC_TRANSMISSION_GABAERGIC	-0.0384835	0.723683	0.756298
REACTOME_RNA_POLYMERASE_I_TRANSCRIPTION	-0.0385466	0.859187	0.87761
GOBP_RESPONSE_TO_SODIUM_PHOSPHATE	-0.0388647	0.51531	0.560266
GOBP_TROPHOBLAST_GIANT_CELL_DIFFERENTIATION	-0.038933	0.667253	0.703475
GOBP_NEGATIVE_REGULATION_OF_GLUCOSE_TRANSMEMBRANE_TRANSPORT	-0.0389828	0.556706	0.600457
GOBP_DIAPHRAGM_DEVELOPMENT	-0.039087	0.59128	0.632765
GOBP_REGULATION_OF_VENTRICULAR_CARDIAC_MUSCLE_CELL_MEMBRANE_DEPOLARIZATION	-0.0391126	0.445003	0.490806
GOBP_RESPONSE_TO_SELENIUM_ION	-0.0391736	0.570956	0.613913
GOBP_VIRION_ATTACHMENT_TO_HOST_CELL	-0.0394372	0.598508	0.639875
GOBP_EXOCYTIC_PROCESS	-0.0395216	0.651758	0.688519
GOBP_RESPONSE_TO_STIMULUS_INVOLVED_IN_REGULATION_OF_MUSCLE_ADAPTATION	-0.0396488	0.675253	0.710998
GOBP_RESPONSE_TO_X_RAY	-0.0396792	0.609654	0.650099
GOBP_METHYLGUANOSINE_CAP_DECAPPING	-0.0398024	0.515701	0.560599
REACTOME_FGFRL1_MODULATION_OF_FGFR1_SIGNALING	-0.0400505	0.644302	0.681697
GOBP_RESPONSE_TO_LITHIUM_ION	-0.0401853	0.501593	0.546663
GOBP_THIAMINE_TRANSPORT	-0.0402119	0.484454	0.53027
GOBP_POSITIVE_REGULATION_OF_CARDIOCYTE_DIFFERENTIATION	-0.0404624	0.523396	0.567931
REACTOME_ACYL_CHAIN_REMODELING_OF_CL	-0.0404737	0.54528	0.589148
REACTOME_INFECTION_WITH_MYCOBACTERIUM_TUBERCULOSIS	-0.0405274	0.614945	0.654945
GOBP_VESICLE_DOCKING_INVOLVED_IN_EXOCYTOSIS	-0.0406462	0.634048	0.672187
GOBP_PUTRESCINE_METABOLIC_PROCESS	-0.0410245	0.45839	0.504371
REACTOME_PHOSPHOLIPASE_C_MEDIATED_CASCADE_FGFR4	-0.0410378	0.650883	0.687706
GOBP_POLYKETIDE_METABOLIC_PROCESS	-0.0412227	0.667335	0.703506
REACTOME_VASOPRESSIN_LIKE_RECEPTORS	-0.0413176	0.518159	0.562991
GOBP_ACYLGLYCEROL_TRANSPORT	-0.0413394	0.585158	0.626978
GOBP_ASSOCIATIVE_LEARNING	-0.0417055	0.782866	0.810738
GOBP_URATE_METABOLIC_PROCESS	-0.0419526	0.69038	0.725125
GOBP_INTRACELLULAR_OXYGEN_HOMEOSTASIS	-0.0419647	0.536531	0.580793
GOBP_NUCLEAR_PORE_COMPLEX_ASSEMBLY	-0.0422226	0.673079	0.708992
REACTOME_PEXOPHAGY	-0.0425096	0.647323	0.684549
GOBP_DIRECT_OSSIFICATION	-0.0428456	0.643261	0.680746
GOBP_ALKALOID_METABOLIC_PROCESS	-0.0434358	0.505243	0.55014
GOBP_MINUS_END_DIRECTED_ORGANELLE_TRANSPORT_ALONG_MICROTUBULE	-0.0435975	0.540544	0.584607
REACTOME_SIGNALING_BY_RNF43_MUTANTS	-0.0436217	0.542469	0.586448
GOBP_MEMBRANE_DEPOLARIZATION_DURING_SA_NODE_CELL_ACTION_POTENTIAL	-0.0437491	0.588225	0.629906
GOBP_NODAL_SIGNALING_PATHWAY	-0.0438502	0.477444	0.523512
GOBP_POSITIVE_REGULATION_OF_TRANSMISSION_OF_NERVE_IMPULSE	-0.0439239	0.503384	0.548434
GOBP_PRIMITIVE_STREAK_FORMATION	-0.0440752	0.50196	0.547018
KEGG_P53_SIGNALING_PATHWAY	-0.0443034	0.63986	0.677747
GOBP_CELLULAR_RESPONSE_TO_ARSENIC_CONTAINING_SUBSTANCE	-0.0443691	0.618555	0.658044
REACTOME_BASIGIN_INTERACTIONS	-0.0447598	0.588337	0.629939
GOBP_PYRAMIDAL_NEURON_DEVELOPMENT	-0.0448462	0.598851	0.640086
GOBP_LATERAL_VENTRICLE_DEVELOPMENT	-0.0448657	0.344971	0.390166
KEGG_CYTOSOLIC_DNA_SENSING_PATHWAY	-0.0448679	0.68818	0.722987
REACTOME_DETOXIFICATION_OF_REACTIVE_OXYGEN_SPECIES	-0.0450646	0.700814	0.734852
GOBP_PHOSPHORYLATION_OF_RNA_POLYMERASE_II_C_TERMINAL_DOMAIN	-0.0452683	0.565484	0.608876
GOBP_REGULATION_OF_INTRACELLULAR_TRANSPORT	-0.0452771	0.65321	0.689887
GOBP_RESPONSE_TO_MUSCLE_INACTIVITY	-0.0455006	0.590185	0.63185
GOBP_REGULATION_OF_ISOTYPE_SWITCHING	-0.0455103	0.516567	0.561401
REACTOME_FGFR2C_LIGAND_BINDING_AND_ACTIVATION	-0.0455954	0.600476	0.641562
REACTOME_SENSORY_PERCEPTION_OF_SALTY_TASTE	-0.0456324	0.527856	0.572533
GOBP_NEGATIVE_REGULATION_OF_CARBOHYDRATE_METABOLIC_PROCESS	-0.0458037	0.528695	0.573302
GOBP_SECONDARY_METABOLITE_BIOSYNTHETIC_PROCESS	-0.045818	0.499524	0.54486
GOBP_NEUROTRANSMITTER_METABOLIC_PROCESS	-0.0459668	0.587856	0.629562
GOBP_INORGANIC_ANION_TRANSPORT	-0.0459737	0.654309	0.690937
GOBP_POSITIVE_REGULATION_OF_KIDNEY_DEVELOPMENT	-0.0459853	0.435822	0.481124
REACTOME_FGFR2_LIGAND_BINDING_AND_ACTIVATION	-0.0460956	0.61559	0.655579
GOBP_CYTOLYSIS_BY_HOST_OF_SYMBIONT_CELLS	-0.046106	0.528968	0.573503
GOBP_SOMATOSTATIN_RECEPTOR_SIGNALING_PATHWAY	-0.0461136	0.512853	0.557826
GOBP_REGULATION_OF_APPETITE	-0.0461604	0.484783	0.530542
REACTOME_RSK_ACTIVATION	-0.0462324	0.500984	0.546135
GOBP_MEMBRANE_PROTEIN_INTRACELLULAR_DOMAIN_PROTEOLYSIS	-0.0463165	0.48189	0.527903
GOBP_LIPOPROTEIN_CATABOLIC_PROCESS	-0.046654	0.49719	0.54263
GOBP_SEX_DETERMINATION	-0.0466665	0.521799	0.566525
GOBP_BUNDLE_OF_HIS_CELL_TO_PURKINJE_MYOCYTE_SIGNALING	-0.0467409	0.446984	0.492866
REACTOME_NECTIN_NECL_TRANS_HETERODIMERIZATION	-0.0469939	0.388661	0.434681
GOBP_TRIGEMINAL_NERVE_DEVELOPMENT	-0.0472259	0.464697	0.510472
GOBP_SYNAPTIC_SIGNALING_VIA_NEUROPEPTIDE	-0.047364	0.588352	0.629939
REACTOME_SIGNALING_BY_WNT	-0.0475118	0.809967	0.834204
REACTOME_FC_EPSILON_RECEPTOR_FCERI_SIGNALING	-0.0475426	0.735334	0.767376
GOBP_LACRIMAL_GLAND_DEVELOPMENT	-0.047609	0.53149	0.57581
GOBP_AMINO_ACID_TRANSPORT	-0.0476955	0.724538	0.757071
GOBP_POSITIVE_REGULATION_OF_RESPONSE_TO_OXIDATIVE_STRESS	-0.0477237	0.427043	0.472504
GOBP_CORTISOL_SECRETION	-0.0477481	0.505026	0.549949
GOBP_RETINAL_CELL_PROGRAMMED_CELL_DEATH	-0.0479923	0.430845	0.476125
GOBP_REGULATION_OF_FILOPODIUM_ASSEMBLY	-0.0480297	0.515829	0.560691
GOBP_CELL_MIGRATION_INVOLVED_IN_KIDNEY_DEVELOPMENT	-0.0483921	0.506972	0.551839
GOBP_GLYCINE_TRANSPORT	-0.0484787	0.483469	0.529235
GOBP_SINOATRIAL_NODE_CELL_DIFFERENTIATION	-0.0487336	0.464649	0.510462
GOBP_GALACTOLIPID_BIOSYNTHETIC_PROCESS	-0.0487587	0.429904	0.475229
GOBP_PORE_COMPLEX_ASSEMBLY	-0.0489102	0.548833	0.592743
REACTOME_TRANSLATION_OF_SARS_COV_2_STRUCTURAL_PROTEINS	-0.0492335	0.62312	0.662203
GOBP_NEGATIVE_REGULATION_OF_SMALL_MOLECULE_METABOLIC_PROCESS	-0.0495198	0.452321	0.498167
GOBP_INTRINSIC_APOPTOTIC_SIGNALING_PATHWAY_IN_RESPONSE_TO_DNA_DAMAGE	-0.0499058	0.624284	0.66328
GOBP_NEGATIVE_REGULATION_OF_GLIAL_CELL_DIFFERENTIATION	-0.0502266	0.640695	0.678414
KEGG_NON_SMALL_CELL_LUNG_CANCER	-0.050699	0.536099	0.580372
GOBP_SERINE_PHOSPHORYLATION_OF_STAT_PROTEIN	-0.0508907	0.595812	0.637251
GOBP_PYRIMIDINE_NUCLEOSIDE_MONOPHOSPHATE_CATABOLIC_PROCESS	-0.0510554	0.544456	0.588306
GOBP_CRANIAL_NERVE_STRUCTURAL_ORGANIZATION	-0.0511203	0.48211	0.5281
GOBP_SOMATIC_DIVERSIFICATION_OF_IMMUNOGLOBULINS_INVOLVED_IN_IMMUNE_RESPONSE	-0.0511679	0.553772	0.597488
REACTOME_MATURATION_OF_SARS_COV_2_SPIKE_PROTEIN	-0.051354	0.611703	0.65202
GOBP_OSTEOBLAST_DEVELOPMENT	-0.0516094	0.474469	0.52051
GOBP_PYRIMIDINE_NUCLEOBASE_CATABOLIC_PROCESS	-0.051942	0.648492	0.685454
GOBP_NEGATIVE_REGULATION_OF_NEURON_APOPTOTIC_PROCESS	-0.051996	0.696842	0.731153
GOBP_EMBRYONIC_ORGAN_DEVELOPMENT	-0.0519976	0.734622	0.766815
GOBP_POSITIVE_REGULATION_OF_CHOLESTEROL_STORAGE	-0.0520644	0.474629	0.520642
GOBP_SPONTANEOUS_SYNAPTIC_TRANSMISSION	-0.0521898	0.452216	0.498093
REACTOME_SIGNALING_BY_FGFR4_IN_DISEASE	-0.0522308	0.428095	0.473588
GOBP_ANDROGEN_CATABOLIC_PROCESS	-0.0522367	0.397564	0.443318
GOBP_REGULATION_OF_POSTSYNAPTIC_DENSITY_ASSEMBLY	-0.0523569	0.577769	0.620113
GOBP_RESPONSE_TO_GAMMA_RADIATION	-0.0524221	0.567014	0.610323
GOBP_MUSCLE_CELL_CELLULAR_HOMEOSTASIS	-0.0525327	0.480695	0.526769
GOBP_NEGATIVE_REGULATION_OF_KERATINOCYTE_DIFFERENTIATION	-0.0525788	0.483339	0.529137
GOBP_NEGATIVE_REGULATION_OF_INTERLEUKIN_4_PRODUCTION	-0.0527002	0.339446	0.384479
GOBP_POSITIVE_REGULATION_OF_CELL_DIVISION	-0.0527437	0.522886	0.567471
GOBP_NEGATIVE_REGULATION_OF_INTRINSIC_APOPTOTIC_SIGNALING_PATHWAY_BY_P53_CLASS_MEDIATOR	-0.052779	0.469523	0.515429
GOBP_REGULATION_OF_GASTRIC_ACID_SECRETION	-0.0528405	0.39157	0.437414
GOBP_REGULATION_OF_PROTEIN_POLYUBIQUITINATION	-0.0528683	0.417609	0.462962
GOBP_PERIPHERAL_NERVOUS_SYSTEM_DEVELOPMENT	-0.0529365	0.631604	0.670016
GOBP_POSITIVE_REGULATION_OF_CARDIAC_MUSCLE_CONTRACTION	-0.052999	0.408868	0.454152
GOBP_PRESYNAPTIC_ACTIVE_ZONE_ORGANIZATION	-0.0532356	0.451208	0.49715
GOBP_NETRIN_ACTIVATED_SIGNALING_PATHWAY	-0.053456	0.499787	0.545056
GOBP_CIRCADIAN_SLEEP_WAKE_CYCLE_SLEEP	-0.0539319	0.583465	0.625216
GOBP_SCHWANN_CELL_PROLIFERATION	-0.0539411	0.493389	0.538928
GOBP_NEGATIVE_REGULATION_OF_GUANYL_NUCLEOTIDE_EXCHANGE_FACTOR_ACTIVITY	-0.0539653	0.278009	0.320496
REACTOME_GLUCOCORTICOID_BIOSYNTHESIS	-0.053966	0.48273	0.528647
REACTOME_NOTCH_HLH_TRANSCRIPTION_PATHWAY	-0.0543281	0.613668	0.653843
GOBP_HIS_PURKINJE_SYSTEM_DEVELOPMENT	-0.0543306	0.345363	0.390542
GOBP_EOSINOPHIL_MEDIATED_IMMUNITY	-0.0545049	0.460181	0.506187
GOBP_POST_EMBRYONIC_CAMERA_TYPE_EYE_DEVELOPMENT	-0.0546912	0.366984	0.412473
GOBP_HYPOTHALAMUS_DEVELOPMENT	-0.0547005	0.537856	0.582036
GOBP_EYE_PIGMENTATION	-0.0547232	0.436959	0.482298
GOBP_CARBOHYDRATE_DERIVATIVE_CATABOLIC_PROCESS	-0.0547308	0.700668	0.734813
REACTOME_AMINO_ACID_CONJUGATION	-0.0549413	0.644315	0.681697
GOBP_CARNITINE_TRANSPORT	-0.0552017	0.432897	0.478241
GOBP_DETECTION_OF_MECHANICAL_STIMULUS_INVOLVED_IN_SENSORY_PERCEPTION_OF_PAIN	-0.0555556	0.474719	0.520698
GOBP_SMAD_PROTEIN_COMPLEX_ASSEMBLY	-0.0555614	0.430387	0.475723
GOBP_REGULATION_OF_CYSTEINE_TYPE_ENDOPEPTIDASE_ACTIVITY_INVOLVED_IN_EXECUTION_PHASE_OF_APOPTOSIS	-0.055562	0.358047	0.403428
GOBP_HETEROCHROMATIN_ORGANIZATION	-0.0556824	0.689191	0.723992
KEGG_MELANOGENESIS	-0.055751	0.548315	0.592281
GOBP_POSITIVE_REGULATION_OF_MICROTUBULE_POLYMERIZATION_OR_DEPOLYMERIZATION	-0.0558584	0.583363	0.625161
GOBP_REGULATION_OF_HISTONE_H3_K9_METHYLATION	-0.0562165	0.429177	0.474585
GOBP_NEGATIVE_REGULATION_OF_CYCLASE_ACTIVITY	-0.0565843	0.537335	0.58152
GOBP_NEGATIVE_REGULATION_OF_SINGLE_STRANDED_VIRAL_RNA_REPLICATION_VIA_DOUBLE_STRANDED_DNA_INTERMEDIATE	-0.0566171	0.50463	0.549609
GOBP_POSITIVE_REGULATION_OF_CALCIUM_ION_TRANSPORT_INTO_CYTOSOL	-0.0566777	0.350472	0.395809
GOBP_REGULATION_OF_INFLAMMATORY_RESPONSE_TO_WOUNDING	-0.0567762	0.424183	0.469734
GOBP_NEGATIVE_REGULATION_OF_CREB_TRANSCRIPTION_FACTOR_ACTIVITY	-0.0569215	0.404802	0.450511
GOBP_REGULATION_OF_FEMALE_RECEPTIVITY	-0.0571128	0.321306	0.365982
GOBP_NEURON_MATURATION	-0.0575356	0.620877	0.66014
KEGG_INSULIN_SIGNALING_PATHWAY	-0.0575508	0.567481	0.610776
GOBP_TRYPTOPHAN_METABOLIC_PROCESS	-0.0576553	0.508551	0.553512
GOBP_ESTABLISHMENT_OF_GOLGI_LOCALIZATION	-0.0576978	0.309151	0.353116
GOBP_CELLULAR_RESPONSE_TO_AMMONIUM_ION	-0.0577148	0.33929	0.384336
GOBP_NEURON_MIGRATION	-0.0577492	0.791785	0.818362
GOBP_SECRETION_OF_LYSOSOMAL_ENZYMES	-0.057767	0.425471	0.471003
GOBP_EMBRYONIC_SKELETAL_JOINT_MORPHOGENESIS	-0.0579031	0.361216	0.406685
GOBP_IODIDE_TRANSPORT	-0.0580651	0.373249	0.418834
REACTOME_NEGATIVE_REGULATION_OF_FGFR4_SIGNALING	-0.0582563	0.440305	0.48591
HALLMARK_BILE_ACID_METABOLISM	-0.0582803	0.63416	0.672252
GOBP_B_CELL_LINEAGE_COMMITMENT	-0.0584236	0.312967	0.357071
GOBP_ORGANIC_CATION_TRANSPORT	-0.0584277	0.381731	0.427732
GOBP_REGULATION_OF_CELLULAR_CARBOHYDRATE_METABOLIC_PROCESS	-0.0585324	0.471044	0.516969
GOBP_FRUCTOSE_2_6_BISPHOSPHATE_METABOLIC_PROCESS	-0.058789	0.388457	0.43455
GOBP_ARTICULAR_CARTILAGE_DEVELOPMENT	-0.0587919	0.394054	0.439703
GOBP_MALE_MATING_BEHAVIOR	-0.058894	0.252154	0.293209
GOBP_MYCOTOXIN_METABOLIC_PROCESS	-0.058918	0.390592	0.436433
GOBP_URETER_DEVELOPMENT	-0.0591856	0.402332	0.448165
GOBP_CELL_MATURATION	-0.0591938	0.458414	0.504371
GOBP_NEGATIVE_REGULATION_OF_REACTIVE_OXYGEN_SPECIES_BIOSYNTHETIC_PROCESS	-0.0592013	0.336292	0.381466
GOBP_POSITIVE_REGULATION_OF_MORPHOGENESIS_OF_AN_EPITHELIUM	-0.0598147	0.322242	0.366952
REACTOME_VEGFR2_MEDIATED_VASCULAR_PERMEABILITY	-0.0599407	0.393283	0.439066
GOBP_REGULATION_OF_LIPID_TRANSPORTER_ACTIVITY	-0.0601655	0.387282	0.433434
GOBP_INTRACELLULAR_PHOSPHATE_ION_HOMEOSTASIS	-0.0602918	0.413489	0.458704
REACTOME_E3_UBIQUITIN_LIGASES_UBIQUITINATE_TARGET_PROTEINS	-0.0605409	0.611451	0.651805
GOBP_CELLULAR_RESPONSE_TO_MINERALOCORTICOID_STIMULUS	-0.0606297	0.310053	0.354002
GOBP_NEGATIVE_REGULATION_OF_DEFENSE_RESPONSE_TO_BACTERIUM	-0.060807	0.376158	0.42181
GOBP_PROTEIN_K63_LINKED_DEUBIQUITINATION	-0.0608132	0.449037	0.494881
GOBP_ENDOCARDIAL_CUSHION_TO_MESENCHYMAL_TRANSITION	-0.0610036	0.318429	0.362956
GOBP_AGGRESOME_ASSEMBLY	-0.0612173	0.336707	0.38187
GOBP_POSITIVE_REGULATION_OF_GLUTAMATE_SECRETION	-0.0614568	0.352828	0.39814
GOBP_AMINO_ACID_TRANSMEMBRANE_TRANSPORT	-0.0614882	0.563816	0.607229
GOBP_MITRAL_VALVE_DEVELOPMENT	-0.0616196	0.389935	0.435809
REACTOME_DOWNSTREAM_SIGNALING_OF_ACTIVATED_FGFR2	-0.0617737	0.455766	0.501751
GOBP_NEURON_PROJECTION_ARBORIZATION	-0.0618599	0.519635	0.564408
GOBP_OXIDATIVE_DEMETHYLATION	-0.0619825	0.468553	0.51445
REACTOME_ACTIVATION_OF_TRKA_RECEPTORS	-0.0621829	0.35456	0.399796
GOBP_SEGMENT_SPECIFICATION	-0.0622893	0.296595	0.339785
GOBP_INTERMEMBRANE_LIPID_TRANSFER	-0.0623698	0.393672	0.439314
REACTOME_RHO_GTPASES_ACTIVATE_KTN1	-0.0624208	0.327405	0.372252
GOBP_RETROGRADE_TRANS_SYNAPTIC_SIGNALING	-0.0624693	0.376033	0.421706
GOBP_DIOL_METABOLIC_PROCESS	-0.0627647	0.523106	0.567663
GOBP_METANEPHRIC_COLLECTING_DUCT_DEVELOPMENT	-0.0628679	0.319753	0.364371
GOBP_REGULATION_OF_CDC42_PROTEIN_SIGNAL_TRANSDUCTION	-0.0629209	0.411427	0.456656
GOBP_SPERM_AXONEME_ASSEMBLY	-0.0629979	0.625433	0.664286
GOBP_ISOPRENOID_CATABOLIC_PROCESS	-0.0630956	0.379807	0.425793
REACTOME_THE_CANONICAL_RETINOID_CYCLE_IN_RODS_TWILIGHT_VISION	-0.0632174	0.377741	0.423513
GOBP_VENTRICULAR_CARDIAC_MUSCLE_CELL_DEVELOPMENT	-0.0633758	0.27873	0.321046
GOBP_MEIOTIC_DNA_DOUBLE_STRAND_BREAK_FORMATION	-0.0634778	0.423974	0.469543
GOBP_NEGATIVE_REGULATION_OF_CERAMIDE_BIOSYNTHETIC_PROCESS	-0.0634851	0.337369	0.382522
GOBP_INNER_EAR_RECEPTOR_CELL_FATE_COMMITMENT	-0.0634942	0.304685	0.34859
REACTOME_SODIUM_PROTON_EXCHANGERS	-0.0639455	0.321165	0.365854
GOBP_CELLULAR_RESPONSE_TO_LIGHT_STIMULUS	-0.0643496	0.392803	0.438568
GOBP_NUCLEAR_TRANSCRIBED_MRNA_CATABOLIC_PROCESS_DEADENYLATION_DEPENDENT_DECAY	-0.0648337	0.633631	0.671799
REACTOME_CIPROFLOXACIN_ADME	-0.0652291	0.337757	0.382863
KEGG_GLYCEROPHOSPHOLIPID_METABOLISM	-0.0654104	0.355954	0.401276
GOBP_RESPONSE_TO_MERCURY_ION	-0.0654476	0.367207	0.412688
GOBP_NEGATIVE_REGULATION_OF_GASTRIC_ACID_SECRETION	-0.065753	0.278976	0.321301
REACTOME_TRANSPORT_AND_SYNTHESIS_OF_PAPS	-0.0657685	0.33086	0.375743
REACTOME_RUNX3_REGULATES_YAP1_MEDIATED_TRANSCRIPTION	-0.0658472	0.433878	0.479179
GOBP_RESPONSE_TO_ACIDIC_PH	-0.0658537	0.308731	0.352728
GOBP_SNRNA_CATABOLIC_PROCESS	-0.0658658	0.365597	0.411128
GOBP_DERMATAN_SULFATE_BIOSYNTHETIC_PROCESS	-0.0658873	0.391611	0.437422
GOBP_GLANDULAR_EPITHELIAL_CELL_DEVELOPMENT	-0.0659314	0.375147	0.42082
GOBP_URONIC_ACID_METABOLIC_PROCESS	-0.066038	0.624789	0.663763
GOBP_REGULATION_OF_GAP_JUNCTION_ASSEMBLY	-0.0661994	0.353553	0.398843
GOBP_POSITIVE_REGULATION_OF_HIPPO_SIGNALING	-0.0663725	0.254147	0.295318
GOBP_PROTEIN_OXIDATION	-0.0664808	0.419871	0.465351
GOBP_PHOSPHATIDYLINOSITOL_ACYL_CHAIN_REMODELING	-0.0666633	0.275899	0.318343
GOBP_CELLULAR_RESPONSE_TO_ESTROGEN_STIMULUS	-0.0671144	0.307278	0.351159
GOBP_REGULATION_OF_SYNAPSE_STRUCTURE_OR_ACTIVITY	-0.0672813	0.789832	0.816716
GOBP_REGULATION_OF_NODAL_SIGNALING_PATHWAY	-0.067344	0.294264	0.337343
GOBP_CEREBELLAR_CORTEX_FORMATION	-0.067543	0.528152	0.57276
GOBP_REGULATION_OF_NOTCH_SIGNALING_PATHWAY	-0.067926	0.444394	0.490176
GOBP_NEGATIVE_REGULATION_OF_NEURON_DIFFERENTIATION	-0.0679449	0.669955	0.706041
GOBP_EOSINOPHIL_ACTIVATION	-0.0681589	0.429817	0.475174
GOBP_XENOBIOTIC_METABOLIC_PROCESS	-0.0681799	0.676888	0.712491
GOBP_POSITIVE_REGULATION_OF_ENDOTHELIAL_CELL_CHEMOTAXIS_BY_VEGF_ACTIVATED_VASCULAR_ENDOTHELIAL_GROWTH_FACTOR_RECEPTOR_SIGNALING_PATHWAY	-0.0684048	0.345608	0.390752
REACTOME_METABOLISM_OF_NITRIC_OXIDE_NOS3_ACTIVATION_AND_REGULATION	-0.068438	0.36859	0.414136
GOBP_VAGINA_DEVELOPMENT	-0.0687585	0.116831	0.14437
GOBP_TOLL_SIGNALING_PATHWAY	-0.0688225	0.245412	0.286129
GOBP_CEREBELLAR_PURKINJE_CELL_LAYER_MORPHOGENESIS	-0.0690326	0.402354	0.448165
GOBP_ZINC_ION_IMPORT_ACROSS_PLASMA_MEMBRANE	-0.0690992	0.275066	0.317438
REACTOME_ADENYLATE_CYCLASE_ACTIVATING_PATHWAY	-0.0691499	0.41378	0.458988
GOBP_REGULATION_OF_HIGH_VOLTAGE_GATED_CALCIUM_CHANNEL_ACTIVITY	-0.0692496	0.365764	0.411277
GOBP_NEGATIVE_REGULATION_OF_EXCITATORY_POSTSYNAPTIC_POTENTIAL	-0.0692561	0.239561	0.279927
GOBP_POSITIVE_REGULATION_OF_SYNAPTIC_VESICLE_RECYCLING	-0.0693648	0.309492	0.353475
GOBP_PIGMENT_GRANULE_ORGANIZATION	-0.0693691	0.363026	0.408548
REACTOME_G_ALPHA_Z_SIGNALLING_EVENTS	-0.0694133	0.445978	0.49184
REACTOME_N_GLYCAN_TRIMMING_IN_THE_ER_AND_CALNEXIN_CALRETICULIN_CYCLE	-0.0695921	0.491259	0.536824
GOBP_RENAL_WATER_TRANSPORT	-0.0698862	0.240752	0.281119
GOBP_MINERALOCORTICOID_SECRETION	-0.0701163	0.39591	0.441512
GOBP_POSITIVE_REGULATION_OF_INFLAMMATORY_RESPONSE_TO_ANTIGENIC_STIMULUS	-0.0701638	0.496987	0.542498
REACTOME_SIGNALING_BY_MAPK_MUTANTS	-0.0704384	0.242426	0.282973
REACTOME_TRANSPORT_OF_RCBL_WITHIN_THE_BODY	-0.0705597	0.200123	0.237004
GOBP_PROTEIN_N_LINKED_GLYCOSYLATION_VIA_ASPARAGINE	-0.0706307	0.599428	0.64065
GOBP_PREASSEMBLY_OF_GPI_ANCHOR_IN_ER_MEMBRANE	-0.0707023	0.311799	0.355832
GOBP_DEVELOPMENT_OF_SECONDARY_SEXUAL_CHARACTERISTICS	-0.071111	0.16423	0.197756
REACTOME_ACTIVATED_TAK1_MEDIATES_P38_MAPK_ACTIVATION	-0.0711405	0.339058	0.384106
GOBP_REGULATION_OF_CELLULAR_CATABOLIC_PROCESS	-0.07115	0.685381	0.720334
REACTOME_TNFR1_INDUCED_PROAPOPTOTIC_SIGNALING	-0.0712963	0.393457	0.439186
GOBP_POSITIVE_REGULATION_OF_EXTRACELLULAR_MATRIX_CONSTITUENT_SECRETION	-0.0717136	0.245403	0.286129
GOBP_MESENCHYMAL_TO_EPITHELIAL_TRANSITION_INVOLVED_IN_METANEPHROS_MORPHOGENESIS	-0.0717475	0.199577	0.236421
GOBP_EXTRACELLULAR_VESICLE_BIOGENESIS	-0.0720059	0.388769	0.434765
GOBP_ORGANIC_ACID_TRANSPORT	-0.0720683	0.613708	0.653843
GOBP_NEGATIVE_REGULATION_OF_SISTER_CHROMATID_COHESION	-0.0722564	0.207157	0.244519
GOBP_EAR_DEVELOPMENT	-0.0727151	0.559462	0.603083
GOBP_REGULATION_OF_MIDBRAIN_DOPAMINERGIC_NEURON_DIFFERENTIATION	-0.0730084	0.345525	0.390692
GOBP_POSITIVE_REGULATION_OF_EPITHELIAL_TUBE_FORMATION	-0.0730999	0.238125	0.278349
GOBP_MECHANORECEPTOR_DIFFERENTIATION	-0.0731925	0.28906	0.331927
REACTOME_CRMPS_IN_SEMA3A_SIGNALING	-0.0732903	0.586851	0.628537
GOBP_MICROTUBULE_NUCLEATION_BY_MICROTUBULE_ORGANIZING_CENTER	-0.0734039	0.257317	0.298764
REACTOME_ADP_SIGNALLING_THROUGH_P2Y_PURINOCEPTOR_1	-0.0736812	0.277592	0.320128
GOBP_POSITIVE_REGULATION_OF_PENILE_ERECTION	-0.0741518	0.233538	0.273352
GOBP_POSITIVE_REGULATION_OF_CYSTEINE_TYPE_ENDOPEPTIDASE_ACTIVITY_INVOLVED_IN_APOPTOTIC_SIGNALING_PATHWAY	-0.0742535	0.22753	0.266866
GOBP_REGULATION_OF_SMAD_PROTEIN_COMPLEX_ASSEMBLY	-0.0746782	0.204487	0.241715
GOBP_CELLULAR_RESPONSE_TO_COPPER_ION	-0.0746989	0.44723	0.493097
REACTOME_IRE1ALPHA_ACTIVATES_CHAPERONES	-0.0748661	0.539045	0.583132
GOBP_REGULATION_OF_MODIFICATION_OF_POSTSYNAPTIC_STRUCTURE	-0.0751357	0.35752	0.402904
GOBP_REGULATION_OF_NODAL_SIGNALING_PATHWAY_INVOLVED_IN_DETERMINATION_OF_LEFT_RIGHT_ASYMMETRY	-0.0751919	0.256089	0.297391
GOBP_ARTERIAL_ENDOTHELIAL_CELL_DIFFERENTIATION	-0.075281	0.335985	0.381216
GOBP_NEGATIVE_REGULATION_OF_EPITHELIAL_CELL_PROLIFERATION_INVOLVED_IN_PROSTATE_GLAND_DEVELOPMENT	-0.0754325	0.229741	0.269291
GOBP_CGMP_BIOSYNTHETIC_PROCESS	-0.0759262	0.211777	0.24948
GOBP_MUSCULAR_SEPTUM_MORPHOGENESIS	-0.0760293	0.243643	0.284268
GOBP_REGULATION_OF_RESPONSE_TO_ENDOPLASMIC_RETICULUM_STRESS	-0.0761169	0.514285	0.559259
GOBP_REGULATION_OF_NEUROGENESIS	-0.0765017	0.756932	0.787228
GOBP_ALDITOL_PHOSPHATE_METABOLIC_PROCESS	-0.0765656	0.27121	0.313262
GOBP_NEGATIVE_REGULATION_OF_EPIDERMIS_DEVELOPMENT	-0.0766254	0.309128	0.353116
GOBP_REGULATION_OF_BRANCHING_MORPHOGENESIS_OF_A_NERVE	-0.0768464	0.238336	0.278571
GOBP_BILE_ACID_BIOSYNTHETIC_PROCESS	-0.0768755	0.343318	0.388463
GOBP_RETINAL_ROD_CELL_DIFFERENTIATION	-0.0771492	0.328755	0.373626
GOBP_PARANODAL_JUNCTION_ASSEMBLY	-0.0772843	0.195514	0.231859
GOBP_MODULATION_BY_HOST_OF_SYMBIONT_CATALYTIC_ACTIVITY	-0.0773109	0.171795	0.206129
GOBP_NEGATIVE_REGULATION_OF_NERVOUS_SYSTEM_DEVELOPMENT	-0.0774359	0.658798	0.695287
GOBP_CAVEOLIN_MEDIATED_ENDOCYTOSIS	-0.0774865	0.181386	0.216668
GOBP_PLATELET_MORPHOGENESIS	-0.0774966	0.274797	0.317155
GOBP_DEVELOPMENT_OF_PRIMARY_SEXUAL_CHARACTERISTICS	-0.077529	0.348521	0.393741
GOBP_CAMP_BIOSYNTHETIC_PROCESS	-0.0775891	0.388512	0.434552
GOBP_CHROMOSOME_ATTACHMENT_TO_THE_NUCLEAR_ENVELOPE	-0.0775921	0.208844	0.246267
GOBP_NEURAL_RETINA_DEVELOPMENT	-0.0776635	0.574965	0.617718
GOBP_UDP_N_ACETYLGLUCOSAMINE_BIOSYNTHETIC_PROCESS	-0.0776784	0.249352	0.290286
GOBP_RECEPTOR_MEDIATED_VIRION_ATTACHMENT_TO_HOST_CELL	-0.0777002	0.267827	0.309764
GOBP_FOREBRAIN_DORSAL_VENTRAL_PATTERN_FORMATION	-0.0780115	0.268723	0.310663
REACTOME_VISUAL_PHOTOTRANSDUCTION	-0.0780327	0.384173	0.430138
GOBP_NEGATIVE_REGULATION_OF_APOPTOTIC_SIGNALING_PATHWAY	-0.0781256	0.402972	0.44874
REACTOME_P75NTR_SIGNALS_VIA_NF_KB	-0.0782094	0.306714	0.350637
GOBP_VASCULAR_ENDOTHELIAL_GROWTH_FACTOR_RECEPTOR_2_SIGNALING_PATHWAY	-0.0784935	0.361669	0.407125
GOBP_GAS_TRANSPORT	-0.0787347	0.370732	0.416294
KEGG_NICOTINATE_AND_NICOTINAMIDE_METABOLISM	-0.0789034	0.310886	0.354882
GOBP_POLYOL_METABOLIC_PROCESS	-0.0790206	0.38908	0.435002
GOBP_REGULATION_OF_SKELETAL_MUSCLE_ADAPTATION	-0.0791683	0.351685	0.397028
GOBP_REGULATION_OF_SKELETAL_MUSCLE_CONTRACTION	-0.0792326	0.415032	0.460308
GOBP_DEVELOPMENT_OF_SECONDARY_FEMALE_SEXUAL_CHARACTERISTICS	-0.0793125	0.139891	0.17043
GOBP_NEURON_NEURON_SYNAPTIC_TRANSMISSION	-0.0794084	0.251332	0.292409
GOBP_POSITIVE_REGULATION_OF_ANTIMICROBIAL_HUMORAL_RESPONSE	-0.0794461	0.328497	0.373365
GOBP_POSITIVE_REGULATION_OF_BICELLULAR_TIGHT_JUNCTION_ASSEMBLY	-0.0795019	0.162175	0.195532
REACTOME_SCAVENGING_BY_CLASS_F_RECEPTORS	-0.0798001	0.204966	0.242238
GOBP_PHOSPHATIDYLSERINE_EXPOSURE_ON_APOPTOTIC_CELL_SURFACE	-0.0798365	0.233916	0.273746
GOBP_POSITIVE_REGULATION_OF_SKELETAL_MUSCLE_TISSUE_GROWTH	-0.0799459	0.189178	0.224995
GOBP_INHIBITORY_POSTSYNAPTIC_POTENTIAL	-0.0799887	0.500195	0.545411
GOBP_ALCOHOL_CATABOLIC_PROCESS	-0.0800949	0.286036	0.328799
REACTOME_SIGNALING_BY_FGFR1	-0.0801481	0.409996	0.455328
GOBP_POSITIVE_REGULATION_OF_NITRIC_OXIDE_SYNTHASE_ACTIVITY	-0.0802143	0.117448	0.145051
GOBP_REGULATION_OF_CELLULAR_RESPONSE_TO_OSMOTIC_STRESS	-0.0804366	0.129687	0.159001
GOBP_MYELOID_DENDRITIC_CELL_CYTOKINE_PRODUCTION	-0.0804461	0.210878	0.248509
GOBP_SKELETAL_MUSCLE_TISSUE_GROWTH	-0.0804962	0.249285	0.290232
GOBP_NEUROBLAST_DIVISION	-0.0805884	0.294434	0.337479
GOBP_NEGATIVE_REGULATION_OF_SYNAPTIC_TRANSMISSION_GABAERGIC	-0.080698	0.252235	0.293277
GOBP_POSITIVE_REGULATION_OF_ORGANELLE_ORGANIZATION	-0.0809107	0.516077	0.560914
GOBP_LENS_FIBER_CELL_DIFFERENTIATION	-0.0810318	0.332977	0.378064
GOBP_REGULATION_OF_MEMBRANE_DEPOLARIZATION	-0.0810812	0.163881	0.197353
GOBP_GLIAL_CELL_DIFFERENTIATION	-0.0813216	0.711549	0.745217
REACTOME_DEFECTIVE_CHST3_CAUSES_SEDCJD	-0.0813475	0.426173	0.47166
GOBP_REGULATION_OF_KETONE_BIOSYNTHETIC_PROCESS	-0.0813788	0.217416	0.255573
GOBP_TELOMERASE_HOLOENZYME_COMPLEX_ASSEMBLY	-0.0815869	0.292662	0.33574
GOBP_CELL_FATE_COMMITMENT_INVOLVED_IN_FORMATION_OF_PRIMARY_GERM_LAYER	-0.0817488	0.212551	0.250347
GOBP_ISOLEUCINE_TRANSPORT	-0.0821813	0.200927	0.237879
GOBP_PROTEOGLYCAN_CATABOLIC_PROCESS	-0.082266	0.352155	0.397505
GOBP_REGULATION_OF_TYPE_I_INTERFERON_MEDIATED_SIGNALING_PATHWAY	-0.082532	0.429818	0.475174
GOBP_TELOMERE_LOCALIZATION	-0.08274	0.248263	0.289145
GOBP_REGULATION_OF_CAMP_MEDIATED_SIGNALING	-0.0828595	0.284688	0.327421
GOBP_REGULATION_OF_RENAL_SYSTEM_PROCESS	-0.0828611	0.400065	0.445995
GOBP_FACULTATIVE_HETEROCHROMATIN_FORMATION	-0.0833138	0.499566	0.54486
GOBP_GLYCOSPHINGOLIPID_CATABOLIC_PROCESS	-0.0834082	0.186968	0.222619
GOBP_NEGATIVE_REGULATION_OF_FIBROBLAST_MIGRATION	-0.0834433	0.178643	0.213721
GOBP_OLFACTORY_BEHAVIOR	-0.0839686	0.192709	0.228883
GOBP_POSITIVE_REGULATION_OF_GUANYLATE_CYCLASE_ACTIVITY	-0.0839744	0.223514	0.262413
REACTOME_SIGNALING_BY_THE_B_CELL_RECEPTOR_BCR	-0.0840439	0.632209	0.670508
GOBP_NEGATIVE_REGULATION_OF_AUTOPHAGY	-0.0840558	0.412301	0.45754
GOBP_AMINO_SUGAR_BIOSYNTHETIC_PROCESS	-0.0840576	0.248004	0.288895
GOBP_SODIUM_DEPENDENT_PHOSPHATE_TRANSPORT	-0.0841139	0.159286	0.192331
GOBP_POSITIVE_REGULATION_OF_NERVOUS_SYSTEM_DEVELOPMENT	-0.0841149	0.733511	0.765838
REACTOME_BIOSYNTHESIS_OF_MARESIN_LIKE_SPMS	-0.0842688	0.205362	0.242661
REACTOME_TFAP2_AP_2_FAMILY_REGULATES_TRANSCRIPTION_OF_CELL_CYCLE_FACTORS	-0.084273	0.280007	0.322376
GOBP_CHORIONIC_TROPHOBLAST_CELL_PROLIFERATION	-0.0844121	0.157003	0.189757
GOBP_NEGATIVE_REGULATION_OF_MUSCLE_TISSUE_DEVELOPMENT	-0.0845254	0.27759	0.320128
GOBP_LEUKOTRIENE_TRANSPORT	-0.0845376	0.289239	0.332103
GOBP_POSITIVE_REGULATION_OF_RETINOIC_ACID_RECEPTOR_SIGNALING_PATHWAY	-0.0845985	0.150588	0.182566
KEGG_THYROID_CANCER	-0.0847249	0.201175	0.238121
GOBP_COLUMNAR_CUBOIDAL_EPITHELIAL_CELL_MATURATION	-0.0850219	0.203091	0.240215
GOBP_RENAL_WATER_HOMEOSTASIS	-0.085026	0.199492	0.236363
REACTOME_HS_GAG_DEGRADATION	-0.0851964	0.334939	0.380095
GOBP_XENOBIOTIC_TRANSPORT_ACROSS_BLOOD_BRAIN_BARRIER	-0.0853167	0.334609	0.379753
GOBP_MAGNESIUM_ION_TRANSPORT	-0.0854467	0.323578	0.368283
REACTOME_TAK1_DEPENDENT_IKK_AND_NF_KAPPA_B_ACTIVATION	-0.0854511	0.376605	0.422275
GOBP_NEGATIVE_REGULATION_OF_INTERLEUKIN_17_PRODUCTION	-0.0854537	0.346394	0.391574
REACTOME_SIGNALING_BY_INSULIN_RECEPTOR	-0.0854588	0.231514	0.271151
GOBP_DETOXIFICATION_OF_INORGANIC_COMPOUND	-0.0856701	0.166468	0.200238
GOBP_COBALAMIN_TRANSPORT	-0.0856983	0.288443	0.331276
REACTOME_DEFECTIVE_B4GALT7_CAUSES_EDS_PROGEROID_TYPE	-0.0857541	0.38246	0.428366
GOBP_ACYLGLYCEROL_HOMEOSTASIS	-0.0859682	0.458292	0.504363
GOBP_LONG_TERM_MEMORY	-0.0859756	0.394824	0.440525
GOBP_RENAL_SYSTEM_PROCESS_INVOLVED_IN_REGULATION_OF_BLOOD_VOLUME	-0.0860252	0.289815	0.332736
GOBP_UDP_N_ACETYLGLUCOSAMINE_TRANSMEMBRANE_TRANSPORT	-0.0860773	0.257969	0.299468
GOBP_EXOCYST_LOCALIZATION	-0.0862273	0.316226	0.36062
GOBP_BRAIN_DERIVED_NEUROTROPHIC_FACTOR_RECEPTOR_SIGNALING_PATHWAY	-0.0862781	0.188354	0.224136
GOBP_NEGATIVE_REGULATION_OF_PROTEIN_EXIT_FROM_ENDOPLASMIC_RETICULUM	-0.0863568	0.337443	0.382573
GOBP_NEGATIVE_REGULATION_OF_CELL_GROWTH_INVOLVED_IN_CARDIAC_MUSCLE_CELL_DEVELOPMENT	-0.086421	0.136914	0.167129
GOBP_LUNG_SECRETORY_CELL_DIFFERENTIATION	-0.0864423	0.204466	0.241712
GOBP_RESPONSE_TO_CHOLESTEROL	-0.086469	0.182124	0.217451
GOBP_REGULATION_OF_ADHERENS_JUNCTION_ORGANIZATION	-0.0864927	0.270159	0.312104
GOBP_MONOATOMIC_ION_TRANSMEMBRANE_TRANSPORT	-0.0866338	0.682492	0.717585
REACTOME_REGULATION_OF_INNATE_IMMUNE_RESPONSES_TO_CYTOSOLIC_DNA	-0.0866807	0.28556	0.328282
GOBP_CELLULAR_RESPONSE_TO_OXYGEN_GLUCOSE_DEPRIVATION	-0.0867525	0.109928	0.136494
GOBP_NEGATIVE_REGULATION_OF_PROTEIN_LOCALIZATION_TO_CELL_SURFACE	-0.0870168	0.226202	0.265403
GOBP_GLYCEROPHOSPHOLIPID_CATABOLIC_PROCESS	-0.0872477	0.192434	0.228577
GOBP_REGULATION_OF_SYNAPTIC_VESICLE_RECYCLING	-0.0872874	0.400487	0.446389
GOBP_MESANGIAL_CELL_DIFFERENTIATION	-0.0874616	0.32341	0.368155
GOBP_MEDIUM_CHAIN_FATTY_ACID_CATABOLIC_PROCESS	-0.0875331	0.115545	0.142862
GOBP_CHORIONIC_TROPHOBLAST_CELL_DIFFERENTIATION	-0.087671	0.137138	0.167371
GOBP_REGULATION_OF_SKELETAL_MUSCLE_TISSUE_GROWTH	-0.0877274	0.192753	0.228894
GOBP_NEGATIVE_REGULATION_OF_INTERLEUKIN_5_PRODUCTION	-0.0878757	0.11816	0.145874
REACTOME_NEGATIVE_REGULATION_OF_FGFR1_SIGNALING	-0.0879444	0.30694	0.350865
GOBP_POSITIVE_REGULATION_OF_HAIR_FOLLICLE_MATURATION	-0.0880469	0.232283	0.271979
GOBP_NEURON_PROJECTION_GUIDANCE	-0.0881033	0.692873	0.727511
GOBP_MESENCHYMAL_CELL_DIFFERENTIATION_INVOLVED_IN_KIDNEY_DEVELOPMENT	-0.088197	0.146566	0.178167
GOBP_ENDOCARDIAL_CELL_DIFFERENTIATION	-0.0885789	0.167456	0.201327
GOBP_PROTEIN_LOCALIZATION_TO_CHROMATIN	-0.088647	0.550231	0.594058
GOBP_NEUTRAL_LIPID_CATABOLIC_PROCESS	-0.0886554	0.278597	0.320949
GOBP_CELLULAR_RESPONSE_TO_HYDROGEN_PEROXIDE	-0.0889115	0.353343	0.398641
GOBP_REGULATION_OF_DELAYED_RECTIFIER_POTASSIUM_CHANNEL_ACTIVITY	-0.0891164	0.241606	0.282067
GOBP_RESPONSE_TO_STILBENOID	-0.08934	0.192109	0.228233
GOBP_PONS_DEVELOPMENT	-0.0893829	0.124251	0.152877
GOBP_NEGATIVE_REGULATION_OF_LIPID_KINASE_ACTIVITY	-0.0894934	0.155974	0.188592
GOBP_FIBROBLAST_PROLIFERATION	-0.0897604	0.344812	0.39002
GOBP_PROTEIN_DEMETHYLATION	-0.0897781	0.415918	0.461165
GOBP_NEGATIVE_REGULATION_OF_CELL_FATE_COMMITMENT	-0.0898256	0.15821	0.191101
GOBP_PRESYNAPTIC_ENDOCYTOSIS	-0.0900162	0.569903	0.613081
REACTOME_CREB1_PHOSPHORYLATION_THROUGH_NMDA_RECEPTOR_MEDIATED_ACTIVATION_OF_RAS_SIGNALING	-0.0900672	0.371544	0.417099
GOBP_CELLULAR_RESPONSE_TO_LIGHT_INTENSITY	-0.0902464	0.154003	0.186502
GOBP_CELLULAR_RESPONSE_TO_NUTRIENT	-0.0905077	0.231405	0.271048
GOBP_TRANSMEMBRANE_RECEPTOR_PROTEIN_TYROSINE_PHOSPHATASE_SIGNALING_PATHWAY	-0.0905673	0.215213	0.253188
GOBP_POSITIVE_REGULATION_OF_CARDIAC_MUSCLE_CELL_DIFFERENTIATION	-0.0907326	0.183162	0.218591
GOBP_HAIR_CELL_DIFFERENTIATION	-0.0910413	0.183853	0.219296
GOBP_PHOSPHATIDYLCHOLINE_METABOLIC_PROCESS	-0.0915332	0.261801	0.303434
GOBP_NEGATIVE_REGULATION_OF_CELLULAR_RESPONSE_TO_HYPOXIA	-0.0915546	0.288343	0.331219
GOBP_NEGATIVE_REGULATION_OF_CELL_ADHESION_MOLECULE_PRODUCTION	-0.0916997	0.0986553	0.123418
GOBP_VESICLE_DOCKING	-0.0918839	0.271441	0.313502
GOBP_TETRAPYRROLE_CATABOLIC_PROCESS	-0.0919036	0.339957	0.385025
GOBP_ERYTHROCYTE_DEVELOPMENT	-0.0920407	0.157282	0.190051
REACTOME_SARS_COV_1_TARGETS_HOST_INTRACELLULAR_SIGNALLING_AND_REGULATORY_PATHWAYS	-0.0921055	0.327551	0.372386
GOBP_REGULATION_OF_NERVOUS_SYSTEM_PROCESS	-0.0921185	0.609125	0.649693
GOBP_PROGRAMMED_CELL_DEATH_INVOLVED_IN_CELL_DEVELOPMENT	-0.0921519	0.0962254	0.120561
GOBP_NITROGEN_UTILIZATION	-0.0922021	0.1651	0.198701
GOBP_NEGATIVE_REGULATION_OF_ACTIN_NUCLEATION	-0.0922842	0.164611	0.198196
GOBP_REGULATION_OF_RETROGRADE_PROTEIN_TRANSPORT_ER_TO_CYTOSOL	-0.0923299	0.279654	0.322026
GOBP_REGULATION_OF_STEM_CELL_DIVISION	-0.0923995	0.088872	0.112128
GOBP_METANEPHRIC_DISTAL_TUBULE_DEVELOPMENT	-0.092413	0.273954	0.316265
GOBP_NEGATIVE_REGULATION_OF_LIPOPOLYSACCHARIDE_MEDIATED_SIGNALING_PATHWAY	-0.0925143	0.184371	0.219834
GOBP_CALCIUM_MEDIATED_SIGNALING_USING_INTRACELLULAR_CALCIUM_SOURCE	-0.0926564	0.127541	0.156531
GOBP_MONOCARBOXYLIC_ACID_TRANSPORT	-0.0927179	0.466754	0.512603
GOBP_POSITIVE_REGULATION_OF_MAST_CELL_ACTIVATION_INVOLVED_IN_IMMUNE_RESPONSE	-0.0930033	0.139741	0.170295
GOBP_CATECHOL_CONTAINING_COMPOUND_CATABOLIC_PROCESS	-0.0930077	0.138393	0.168778
GOBP_PROTEIN_K48_LINKED_UBIQUITINATION	-0.0930922	0.384906	0.430922
GOBP_SATELLITE_CELL_ACTIVATION_INVOLVED_IN_SKELETAL_MUSCLE_REGENERATION	-0.0930934	0.199524	0.23638
GOBP_RESPONSE_TO_ARSENIC_CONTAINING_SUBSTANCE	-0.0932663	0.285561	0.328282
GOBP_LEUKOTRIENE_D4_METABOLIC_PROCESS	-0.0936532	0.26122	0.302922
GOBP_NEGATIVE_REGULATION_OF_ACTION_POTENTIAL	-0.0937014	0.097196	0.121685
REACTOME_PKA_MEDIATED_PHOSPHORYLATION_OF_CREB	-0.0938175	0.275541	0.317958
REACTOME_INTERLEUKIN_1_FAMILY_SIGNALING	-0.0938347	0.612353	0.65266
GOBP_POSITIVE_REGULATION_OF_MITOPHAGY_IN_RESPONSE_TO_MITOCHONDRIAL_DEPOLARIZATION	-0.0938921	0.317531	0.362019
REACTOME_FREE_FATTY_ACID_RECEPTORS	-0.0939063	0.233101	0.272912
GOBP_METANEPHRIC_TUBULE_MORPHOGENESIS	-0.0939264	0.183596	0.21903
GOBP_POSITIVE_REGULATION_OF_NEUROTRANSMITTER_UPTAKE	-0.0940453	0.0872405	0.110144
REACTOME_LYSOSPHINGOLIPID_AND_LPA_RECEPTORS	-0.0940754	0.205595	0.242871
GOBP_REGULATION_OF_IRE1_MEDIATED_UNFOLDED_PROTEIN_RESPONSE	-0.0941557	0.207321	0.244669
GOBP_PROTEIN_K63_LINKED_UBIQUITINATION	-0.0942793	0.198038	0.234767
GOBP_POSITIVE_REGULATION_OF_3_UTR_MEDIATED_MRNA_STABILIZATION	-0.094318	0.107141	0.133348
GOBP_REGULATION_OF_PHENOTYPIC_SWITCHING	-0.0943291	0.113591	0.140644
GOBP_THORAX_AND_ANTERIOR_ABDOMEN_DETERMINATION	-0.0944802	0.179667	0.214849
GOBP_NEGATIVE_REGULATION_OF_SIGNAL_TRANSDUCTION_BY_P53_CLASS_MEDIATOR	-0.0946329	0.189091	0.224911
REACTOME_TRAF6_MEDIATED_NF_KB_ACTIVATION	-0.0953108	0.193884	0.230009
GOBP_DE_NOVO_NAD_BIOSYNTHETIC_PROCESS	-0.0954382	0.324644	0.369369
GOBP_L_ARGININE_IMPORT_ACROSS_PLASMA_MEMBRANE	-0.0954463	0.180746	0.215962
GOBP_POSITIVE_REGULATION_OF_DNA_BINDING	-0.0956756	0.193688	0.229818
GOBP_REGULATION_OF_EXCRETION	-0.0957727	0.25136	0.292415
GOBP_POSITIVE_REGULATION_OF_INOSITOL_TRISPHOSPHATE_BIOSYNTHETIC_PROCESS	-0.0957984	0.185769	0.22134
REACTOME_GLUCAGON_TYPE_LIGAND_RECEPTORS	-0.0961873	0.26803	0.309971
GOBP_PROTEIN_NITROSYLATION	-0.0962455	0.155271	0.187793
GOBP_EMBRYONIC_FORELIMB_MORPHOGENESIS	-0.0962988	0.276603	0.319043
GOBP_ERBB4_ERBB4_SIGNALING_PATHWAY	-0.0963204	0.0866241	0.109387
REACTOME_HDL_REMODELING	-0.0964362	0.186477	0.222083
GOBP_TRANS_SYNAPTIC_SIGNALING_MODULATING_SYNAPTIC_TRANSMISSION	-0.0964806	0.305101	0.349006
REACTOME_FBXW7_MUTANTS_AND_NOTCH1_IN_CANCER	-0.0965004	0.0642277	0.0828314
GOBP_CATECHOL_CONTAINING_COMPOUND_BIOSYNTHETIC_PROCESS	-0.0966733	0.187142	0.222774
GOBP_SOMITE_SPECIFICATION	-0.096675	0.0891294	0.112421
GOBP_DETECTION_OF_MECHANICAL_STIMULUS	-0.0967294	0.272505	0.314648
GOBP_AMINE_CATABOLIC_PROCESS	-0.0967787	0.177525	0.212462
GOBP_CANONICAL_WNT_SIGNALING_PATHWAY_INVOLVED_IN_OSTEOBLAST_DIFFERENTIATION	-0.0968885	0.136875	0.167096
REACTOME_CHYLOMICRON_ASSEMBLY	-0.0969452	0.249279	0.290232
REACTOME_PROLONGED_ERK_ACTIVATION_EVENTS	-0.0970407	0.212404	0.250196
GOBP_SOMITOGENESIS	-0.0970693	0.336394	0.381549
KEGG_AMINO_SUGAR_AND_NUCLEOTIDE_SUGAR_METABOLISM	-0.0970762	0.388978	0.434962
GOBP_CELLULAR_RESPONSE_TO_MANGANESE_ION	-0.0973523	0.132861	0.162604
GOBP_COLLECTING_DUCT_DEVELOPMENT	-0.0975188	0.171554	0.205866
GOBP_REGULATION_OF_FLAGELLATED_SPERM_MOTILITY	-0.0976593	0.222338	0.261172
GOBP_CELL_PART_MORPHOGENESIS	-0.0977433	0.789882	0.816716
GOBP_FEEDING_BEHAVIOR	-0.097747	0.370393	0.415949
GOBP_ACETATE_ESTER_METABOLIC_PROCESS	-0.0977509	0.0964022	0.12076
GOBP_RESPONSE_TO_REDOX_STATE	-0.0979263	0.0940965	0.118153
GOBP_RIBONUCLEOSIDE_DIPHOSPHATE_CATABOLIC_PROCESS	-0.0982169	0.154689	0.187142
GOBP_RESPONSE_TO_ETHER	-0.0986237	0.106072	0.132168
GOBP_ALANINE_TRANSPORT	-0.0986652	0.261271	0.302954
REACTOME_RUNX2_REGULATES_OSTEOBLAST_DIFFERENTIATION	-0.0987538	0.224744	0.263786
GOBP_REGULATION_OF_PROTEIN_KINASE_C_SIGNALING	-0.0990548	0.269258	0.311172
GOBP_RESPONSE_TO_PAIN	-0.0990924	0.129135	0.158369
GOBP_EMBRYONIC_VISCEROCRANIUM_MORPHOGENESIS	-0.0991314	0.179292	0.21442
GOBP_SYMPATHETIC_NERVOUS_SYSTEM_DEVELOPMENT	-0.0993521	0.230083	0.269643
GOBP_NEGATIVE_REGULATION_OF_TUBULIN_DEACETYLATION	-0.0994993	0.22951	0.269044
GOBP_REGULATION_OF_SMALL_MOLECULE_METABOLIC_PROCESS	-0.0995793	0.328794	0.373638
GOBP_NEGATIVE_REGULATION_OF_MATRIX_METALLOPEPTIDASE_SECRETION	-0.0997363	0.112241	0.139156
REACTOME_FGFR2B_LIGAND_BINDING_AND_ACTIVATION	-0.0999512	0.126223	0.155043
GOBP_MAINTENANCE_OF_ANIMAL_ORGAN_IDENTITY	-0.100104	0.0976347	0.122211
REACTOME_TIGHT_JUNCTION_INTERACTIONS	-0.100142	0.336854	0.382004
GOBP_XENOBIOTIC_GLUCURONIDATION	-0.100161	0.369327	0.414893
GOBP_FUCOSYLATION	-0.100312	0.211013	0.248647
REACTOME_ALPHA_PROTEIN_KINASE_1_SIGNALING_PATHWAY	-0.100324	0.0963241	0.120674
GOBP_SEROTONIN_RECEPTOR_SIGNALING_PATHWAY	-0.100646	0.401277	0.447118
GOBP_MESODERM_DEVELOPMENT	-0.100731	0.331939	0.376918
GOBP_REGULATION_OF_RESPONSE_TO_OSMOTIC_STRESS	-0.100893	0.0541486	0.0706506
GOBP_PHOSPHOLIPASE_C_ACTIVATING_DOPAMINE_RECEPTOR_SIGNALING_PATHWAY	-0.101097	0.0736721	0.0940793
GOBP_LEFT_RIGHT_AXIS_SPECIFICATION	-0.101131	0.142899	0.173902
GOBP_NEGATIVE_REGULATION_OF_SECONDARY_METABOLITE_BIOSYNTHETIC_PROCESS	-0.101325	0.0823368	0.104344
GOBP_SOMATIC_STEM_CELL_POPULATION_MAINTENANCE	-0.101541	0.281805	0.324361
GOBP_BRANCHING_INVOLVED_IN_PROSTATE_GLAND_MORPHOGENESIS	-0.101542	0.173299	0.207763
GOBP_REGULATION_OF_THE_FORCE_OF_HEART_CONTRACTION_BY_CHEMICAL_SIGNAL	-0.101827	0.117258	0.144857
REACTOME_BINDING_OF_TCF_LEF_CTNNB1_TO_TARGET_GENE_PROMOTERS	-0.101877	0.213022	0.250834
GOBP_REGULATION_OF_GLIAL_CELL_PROLIFERATION	-0.102247	0.154507	0.187007
GOBP_AXONEMAL_DYNEIN_COMPLEX_ASSEMBLY	-0.102467	0.546219	0.590114
GOBP_POSITIVE_REGULATION_OF_PROTEIN_GLYCOSYLATION	-0.102478	0.058227	0.0756864
GOBP_NEGATIVE_REGULATION_OF_LENS_FIBER_CELL_DIFFERENTIATION	-0.102481	0.260932	0.302641
REACTOME_ELECTRIC_TRANSMISSION_ACROSS_GAP_JUNCTIONS	-0.102609	0.0992194	0.124064
GOBP_CENTRIOLE_ELONGATION	-0.10262	0.101339	0.12651
GOBP_POSITIVE_REGULATION_OF_NEUROGENESIS	-0.102811	0.632197	0.670508
GOBP_DNA_REPAIR_DEPENDENT_CHROMATIN_REMODELING	-0.102851	0.0891264	0.112421
REACTOME_FGFR1B_LIGAND_BINDING_AND_ACTIVATION	-0.103052	0.185546	0.221134
GOBP_RHOMBOMERE_DEVELOPMENT	-0.103241	0.139685	0.170243
GOBP_MEMBRANE_RAFT_LOCALIZATION	-0.103332	0.111807	0.138657
GOBP_REGULATION_OF_GLUCOCORTICOID_SECRETION	-0.103339	0.119439	0.14734
REACTOME_HS_GAG_BIOSYNTHESIS	-0.103857	0.181522	0.216811
GOBP_CELL_SURFACE_RECEPTOR_SIGNALING_PATHWAY_INVOLVED_IN_CELL_CELL_SIGNALING	-0.104298	0.576747	0.619128
GOBP_POSITIVE_REGULATION_OF_PROTEIN_LOCALIZATION_TO_CELL_CORTEX	-0.104343	0.0541776	0.0706813
GOBP_POSITIVE_REGULATION_OF_OPSONIZATION	-0.104368	0.148204	0.179908
GOBP_SEGMENTATION	-0.104371	0.288749	0.331598
GOBP_POSITIVE_REGULATION_OF_GLUCONEOGENESIS	-0.104386	0.0750198	0.0956888
REACTOME_NEGATIVE_REGULATION_OF_FGFR2_SIGNALING	-0.104498	0.162948	0.196374
REACTOME_PHOSPHOLIPASE_C_MEDIATED_CASCADE_FGFR2	-0.10463	0.261993	0.303604
GOBP_MESANGIAL_CELL_DEVELOPMENT	-0.104763	0.183293	0.218708
GOBP_RETICULOPHAGY	-0.105169	0.208687	0.246127
GOBP_NEGATIVE_REGULATION_OF_NOREPINEPHRINE_SECRETION	-0.105234	0.0578873	0.0752822
GOBP_NEGATIVE_REGULATION_OF_NUCLEOTIDE_METABOLIC_PROCESS	-0.105295	0.103296	0.128855
GOBP_SINOATRIAL_NODE_DEVELOPMENT	-0.1057	0.13967	0.170243
GOBP_MAMMARY_GLAND_EPITHELIAL_CELL_DIFFERENTIATION	-0.105801	0.0921959	0.115877
GOBP_CAMERA_TYPE_EYE_PHOTORECEPTOR_CELL_DIFFERENTIATION	-0.105853	0.261371	0.303043
GOBP_ACTIVATION_OF_MEIOSIS	-0.105864	0.134668	0.164509
GOBP_CELLULAR_POLYSACCHARIDE_CATABOLIC_PROCESS	-0.106166	0.133522	0.163292
GOBP_WNT_SIGNALING_PATHWAY_INVOLVED_IN_MIDBRAIN_DOPAMINERGIC_NEURON_DIFFERENTIATION	-0.106406	0.0875187	0.110474
GOBP_POSITIVE_REGULATION_OF_PROTEIN_LOCALIZATION_TO_MEMBRANE	-0.106426	0.192908	0.229037
GOBP_NEGATIVE_REGULATION_OF_RECEPTOR_INTERNALIZATION	-0.106452	0.0893436	0.112669
REACTOME_CD28_DEPENDENT_PI3K_AKT_SIGNALING	-0.106534	0.0970643	0.121531
GOBP_PHAGOLYSOSOME_ASSEMBLY	-0.106557	0.163063	0.196495
GOBP_REGULATION_OF_LIPOPROTEIN_METABOLIC_PROCESS	-0.106561	0.0577471	0.0751147
REACTOME_NRCAM_INTERACTIONS	-0.106574	0.154005	0.186502
GOBP_INTESTINAL_EPITHELIAL_STRUCTURE_MAINTENANCE	-0.106785	0.0864995	0.10925
REACTOME_NFE2L2_REGULATING_ANTI_OXIDANT_DETOXIFICATION_ENZYMES	-0.106886	0.373046	0.418642
GOBP_REGULATION_OF_NEURON_PROJECTION_DEVELOPMENT	-0.107056	0.735417	0.767402
GOBP_AMYLOID_PRECURSOR_PROTEIN_BIOSYNTHETIC_PROCESS	-0.107302	0.0426988	0.0566387
GOBP_MIRNA_PROCESSING	-0.107324	0.412253	0.457525
GOBP_REGULATION_OF_MESODERMAL_CELL_FATE_SPECIFICATION	-0.107593	0.0514515	0.067426
REACTOME_ACTIVATION_OF_C3_AND_C5	-0.107757	0.225668	0.264823
GOBP_CELLULAR_RESPONSE_TO_INORGANIC_SUBSTANCE	-0.108054	0.287519	0.330302
GOBP_BERGMANN_GLIAL_CELL_DIFFERENTIATION	-0.108258	0.333681	0.378831
KEGG_TAURINE_AND_HYPOTAURINE_METABOLISM	-0.108325	0.115838	0.14321
GOBP_NEGATIVE_REGULATION_OF_SYNCYTIUM_FORMATION_BY_PLASMA_MEMBRANE_FUSION	-0.108346	0.100563	0.125578
GOBP_PEPTIDYL_SERINE_DEPHOSPHORYLATION	-0.108359	0.127254	0.156217
GOBP_POSITIVE_REGULATION_OF_BLOOD_PRESSURE	-0.108425	0.244972	0.285692
GOBP_CYCLIC_NUCLEOTIDE_BIOSYNTHETIC_PROCESS	-0.108493	0.217441	0.25558
GOBP_ESTABLISHMENT_OR_MAINTENANCE_OF_BIPOLAR_CELL_POLARITY	-0.108706	0.0886633	0.111876
GOBP_ETHANOLAMINE_CONTAINING_COMPOUND_METABOLIC_PROCESS	-0.108767	0.125495	0.154249
GOBP_CITRATE_METABOLIC_PROCESS	-0.109122	0.17887	0.213974
REACTOME_WNT5A_DEPENDENT_INTERNALIZATION_OF_FZD4	-0.109245	0.172418	0.20682
GOBP_SELECTIVE_AUTOPHAGY	-0.109359	0.322269	0.366952
GOBP_REGULATION_OF_NEUROTROPHIN_TRK_RECEPTOR_SIGNALING_PATHWAY	-0.109758	0.271947	0.314031
GOBP_HEPARAN_SULFATE_PROTEOGLYCAN_BIOSYNTHETIC_PROCESS	-0.110062	0.149177	0.180989
GOBP_NEUROTRANSMITTER_BIOSYNTHETIC_PROCESS	-0.11008	0.093029	0.116846
REACTOME_MISCELLANEOUS_TRANSPORT_AND_BINDING_EVENTS	-0.110139	0.125221	0.153941
GOBP_POSITIVE_REGULATION_OF_POTASSIUM_ION_TRANSMEMBRANE_TRANSPORTER_ACTIVITY	-0.110256	0.252923	0.294
GOBP_PURINE_NUCLEOSIDE_METABOLIC_PROCESS	-0.110376	0.216173	0.254225
GOBP_REGULATION_OF_XENOPHAGY	-0.110499	0.0977647	0.122362
GOBP_PROGESTERONE_BIOSYNTHETIC_PROCESS	-0.111612	0.0835104	0.105759
REACTOME_THROMBIN_SIGNALLING_THROUGH_PROTEINASE_ACTIVATED_RECEPTORS_PARS	-0.11176	0.202883	0.239992
REACTOME_NF_KB_IS_ACTIVATED_AND_SIGNALS_SURVIVAL	-0.111874	0.193774	0.229899
GOBP_RADIAL_GLIA_GUIDED_PYRAMIDAL_NEURON_MIGRATION	-0.111877	0.224551	0.263606
REACTOME_SIGNAL_TRANSDUCTION_BY_L1	-0.111996	0.160251	0.193355
GOBP_APOPTOTIC_PROCESS_INVOLVED_IN_DEVELOPMENT	-0.112002	0.120226	0.148258
GOBP_POSITIVE_REGULATION_OF_SYNAPTIC_VESICLE_ENDOCYTOSIS	-0.112027	0.114537	0.141695
GOBP_CELL_CELL_ADHESION_INVOLVED_IN_GASTRULATION	-0.112076	0.0758263	0.0966238
GOBP_REGULATION_OF_APOPTOTIC_PROCESS_INVOLVED_IN_DEVELOPMENT	-0.112203	0.0789383	0.100288
GOBP_GLIAL_CELL_DEVELOPMENT	-0.112374	0.482425	0.528401
GOBP_POSITIVE_REGULATION_OF_HEMATOPOIETIC_PROGENITOR_CELL_DIFFERENTIATION	-0.112482	0.0658379	0.0848247
GOBP_CELLULAR_RESPONSE_TO_VITAMIN	-0.112594	0.161287	0.194569
GOBP_HEPARAN_SULFATE_PROTEOGLYCAN_BIOSYNTHETIC_PROCESS_POLYSACCHARIDE_CHAIN_BIOSYNTHETIC_PROCESS	-0.112759	0.0602756	0.078133
REACTOME_SIGNALING_BY_ERBB2_IN_CANCER	-0.112838	0.0722133	0.09236
GOBP_REGULATION_OF_LIPID_CATABOLIC_PROCESS	-0.112865	0.110899	0.137635
GOBP_REGULATION_OF_CARDIOBLAST_DIFFERENTIATION	-0.112927	0.154078	0.186573
GOBP_CELLULAR_RESPONSE_TO_TEMPERATURE_STIMULUS	-0.113178	0.037496	0.0501779
REACTOME_SIGNALING_BY_WNT_IN_CANCER	-0.113296	0.20058	0.237523
GOBP_NEGATIVE_REGULATION_OF_BLOOD_PRESSURE	-0.113461	0.152046	0.184248
GOBP_REGULATION_OF_ATRIAL_CARDIAC_MUSCLE_CELL_MEMBRANE_REPOLARIZATION	-0.113481	0.0731565	0.0934481
GOBP_FOREBRAIN_NEURON_FATE_COMMITMENT	-0.113505	0.127262	0.156217
GOBP_REGULATION_OF_GUANYL_NUCLEOTIDE_EXCHANGE_FACTOR_ACTIVITY	-0.113631	0.0169348	0.023768
GOBP_LEARNED_VOCALIZATION_BEHAVIOR_OR_VOCAL_LEARNING	-0.113721	0.134338	0.164152
REACTOME_DOWNSTREAM_SIGNALING_OF_ACTIVATED_FGFR1	-0.113826	0.206699	0.244044
GOBP_CELLULAR_RESPONSE_TO_NICOTINE	-0.113924	0.111711	0.138551
GOBP_GLUCOSAMINE_CONTAINING_COMPOUND_METABOLIC_PROCESS	-0.114233	0.124442	0.153085
GOBP_RIBONUCLEOPROTEIN_COMPLEX_LOCALIZATION	-0.114328	0.177473	0.212418
GOBP_AUDITORY_RECEPTOR_CELL_DEVELOPMENT	-0.114382	0.0653074	0.0841743
GOBP_CELL_VOLUME_HOMEOSTASIS	-0.114545	0.148803	0.180586
GOBP_TELENCEPHALON_GLIAL_CELL_MIGRATION	-0.114577	0.405862	0.451424
GOBP_REGULATION_OF_NUCLEAR_TRANSCRIBED_MRNA_CATABOLIC_PROCESS_DEADENYLATION_DEPENDENT_DECAY	-0.114681	0.314431	0.358618
REACTOME_INTERACTION_BETWEEN_L1_AND_ANKYRINS	-0.114737	0.45506	0.501015
GOBP_SKELETAL_MUSCLE_THIN_FILAMENT_ASSEMBLY	-0.114934	0.237394	0.277569
GOBP_CELL_ADHESION_MOLECULE_PRODUCTION	-0.115139	0.0415439	0.0552127
GOBP_POSITIVE_REGULATION_OF_DEACETYLASE_ACTIVITY	-0.115157	0.0912719	0.114892
GOBP_REGULATION_OF_ACYL_COA_BIOSYNTHETIC_PROCESS	-0.115202	0.124548	0.153201
GOBP_PURINE_DEOXYRIBONUCLEOSIDE_MONOPHOSPHATE_METABOLIC_PROCESS	-0.11521	0.128084	0.157153
GOBP_LYSOSOMAL_PROTEIN_CATABOLIC_PROCESS	-0.115325	0.0619848	0.0801353
GOBP_NEGATIVE_REGULATION_OF_SCHWANN_CELL_PROLIFERATION	-0.115465	0.109473	0.135986
KEGG_NITROGEN_METABOLISM	-0.115514	0.211681	0.249389
GOBP_NEURAL_CREST_CELL_FATE_COMMITMENT	-0.115785	0.0670188	0.0862279
KEGG_REGULATION_OF_AUTOPHAGY	-0.115826	0.168737	0.202737
GOBP_PHENYLPROPANOID_METABOLIC_PROCESS	-0.115997	0.102328	0.127721
GOBP_LIPOPHAGY	-0.116256	0.0544178	0.0709807
GOBP_RETROGRADE_AXONAL_TRANSPORT	-0.116259	0.344418	0.389641
GOBP_REGULATION_OF_SECONDARY_HEART_FIELD_CARDIOBLAST_PROLIFERATION	-0.116372	0.0589451	0.0765215
GOBP_REGULATION_OF_RIBONUCLEASE_ACTIVITY	-0.116809	0.192035	0.228165
GOBP_POSITIVE_REGULATION_OF_GLIOGENESIS	-0.116922	0.272704	0.314851
GOBP_POSITIVE_REGULATION_OF_ACROSOME_REACTION	-0.116986	0.0715012	0.0915026
REACTOME_NOTCH1_INTRACELLULAR_DOMAIN_REGULATES_TRANSCRIPTION	-0.11706	0.230928	0.270514
GOBP_SYMPATHETIC_GANGLION_DEVELOPMENT	-0.117099	0.101333	0.12651
GOBP_NEGATIVE_REGULATION_OF_SIGNAL_TRANSDUCTION_IN_ABSENCE_OF_LIGAND	-0.117294	0.0810218	0.102786
GOBP_PROTEIN_GERANYLGERANYLATION	-0.117338	0.112743	0.139725
GOBP_CELLULAR_RESPONSE_TO_LITHIUM_ION	-0.117541	0.0453452	0.0598833
GOBP_POSITIVE_REGULATION_OF_VOLTAGE_GATED_CALCIUM_CHANNEL_ACTIVITY	-0.117569	0.114528	0.141695
GOBP_DETECTION_OF_CALCIUM_ION	-0.117597	0.0825933	0.104638
GOBP_RETROGRADE_TRANSPORT_ENDOSOME_TO_GOLGI	-0.117754	0.193008	0.229135
REACTOME_SIGNALING_BY_ERBB2	-0.117889	0.0584662	0.0759674
GOBP_NEURAL_FOLD_FORMATION	-0.117929	0.0925968	0.116348
GOBP_NEGATIVE_REGULATION_OF_SUBSTRATE_ADHESION_DEPENDENT_CELL_SPREADING	-0.117984	0.0476264	0.0627383
GOBP_INDOLE_CONTAINING_COMPOUND_METABOLIC_PROCESS	-0.118052	0.191078	0.22711
GOBP_REGULATION_OF_OLIGODENDROCYTE_DIFFERENTIATION	-0.118121	0.303916	0.347801
REACTOME_RAF_ACTIVATION	-0.118209	0.176097	0.210867
GOBP_HISTONE_H2A_K63_LINKED_UBIQUITINATION	-0.118242	0.0913391	0.114921
REACTOME_SHC1_EVENTS_IN_ERBB2_SIGNALING	-0.118409	0.0438603	0.0580741
GOBP_POSITIVE_REGULATION_OF_PROTEIN_CATABOLIC_PROCESS	-0.118553	0.245685	0.286422
GOBP_REGULATION_OF_FIBROBLAST_APOPTOTIC_PROCESS	-0.118726	0.122712	0.1511
GOBP_DETERMINATION_OF_DORSAL_VENTRAL_ASYMMETRY	-0.118801	0.0818665	0.103798
GOBP_HEPARAN_SULFATE_PROTEOGLYCAN_METABOLIC_PROCESS	-0.118862	0.108227	0.134598
REACTOME_SIGNALING_BY_NOTCH1_PEST_DOMAIN_MUTANTS_IN_CANCER	-0.118867	0.209372	0.246846
GOBP_BRANCHED_CHAIN_AMINO_ACID_TRANSPORT	-0.118991	0.104651	0.130472
GOBP_REGULATION_OF_GLUCOSYLCERAMIDASE_ACTIVITY	-0.119258	0.0579243	0.0753154
GOBP_HISTONE_H3_K27_METHYLATION	-0.119352	0.159847	0.192956
GOBP_TRYPTOPHAN_CATABOLIC_PROCESS	-0.119628	0.213494	0.251323
GOBP_INTRACELLULAR_AMINO_ACID_HOMEOSTASIS	-0.11968	0.07497	0.0956346
REACTOME_NA_CL_DEPENDENT_NEUROTRANSMITTER_TRANSPORTERS	-0.120024	0.146546	0.178159
GOBP_OLFACTORY_LOBE_DEVELOPMENT	-0.12025	0.240311	0.280655
REACTOME_RAS_SIGNALING_DOWNSTREAM_OF_NF1_LOSS_OF_FUNCTION_VARIANTS	-0.120391	0.0921624	0.115846
GOBP_CONSTITUTIVE_SECRETORY_PATHWAY	-0.12041	0.113941	0.141037
REACTOME_SYNTHESIS_OF_BILE_ACIDS_AND_BILE_SALTS_VIA_7ALPHA_HYDROXYCHOLESTEROL	-0.120492	0.198091	0.234809
GOBP_ECTODERMAL_PLACODE_DEVELOPMENT	-0.120535	0.0578059	0.0751836
GOBP_RESPONSE_TO_AMINO_ACID_STARVATION	-0.120899	0.117403	0.145008
GOBP_FACIAL_NERVE_STRUCTURAL_ORGANIZATION	-0.121012	0.0909987	0.114581
GOBP_NEGATIVE_REGULATION_OF_TRANSCRIPTION_BY_COMPETITIVE_PROMOTER_BINDING	-0.121535	0.0813412	0.103171
GOBP_REGULATION_OF_STRIATED_MUSCLE_CELL_DIFFERENTIATION	-0.121636	0.208717	0.246139
REACTOME_NEF_MEDIATED_CD4_DOWN_REGULATION	-0.12167	0.16191	0.195248
GOBP_REGULATION_OF_PEPTIDYL_SERINE_PHOSPHORYLATION_OF_STAT_PROTEIN	-0.121936	0.216292	0.254297
GOBP_GAMMA_AMINOBUTYRIC_ACID_SECRETION	-0.121936	0.305355	0.349266
GOBP_INTRINSIC_APOPTOTIC_SIGNALING_PATHWAY	-0.122216	0.42592	0.47142
GOBP_REGULATION_OF_MEMBRANE_REPOLARIZATION_DURING_VENTRICULAR_CARDIAC_MUSCLE_CELL_ACTION_POTENTIAL	-0.12222	0.0165671	0.0232743
GOBP_REGULATION_OF_LONG_CHAIN_FATTY_ACID_IMPORT_ACROSS_PLASMA_MEMBRANE	-0.122347	0.0371586	0.0497618
GOBP_REGULATION_OF_DEVELOPMENT_HETEROCHRONIC	-0.122405	0.161508	0.194799
REACTOME_WAX_AND_PLASMALOGEN_BIOSYNTHESIS	-0.122561	0.0596841	0.0774197
GOBP_CELLULAR_RESPONSE_TO_GONADOTROPIN_STIMULUS	-0.122805	0.0513419	0.0673025
GOBP_REGULATION_OF_PEPTIDYL_CYSTEINE_S_NITROSYLATION	-0.122812	0.0360654	0.0483964
GOBP_REGULATION_OF_NUCLEOBASE_CONTAINING_COMPOUND_TRANSPORT	-0.123157	0.269211	0.311145
GOBP_MIDGUT_DEVELOPMENT	-0.123276	0.0662982	0.0853759
GOBP_CARTILAGE_CONDENSATION	-0.123489	0.113114	0.140106
GOBP_PURINE_NUCLEOSIDE_DIPHOSPHATE_CATABOLIC_PROCESS	-0.123614	0.0454913	0.0600642
GOBP_RECEPTOR_LOCALIZATION_TO_NON_MOTILE_CILIUM	-0.123719	0.113254	0.140266
GOBP_NEGATIVE_REGULATION_OF_REGULATORY_T_CELL_DIFFERENTIATION	-0.123729	0.147003	0.178615
GOBP_LENS_MORPHOGENESIS_IN_CAMERA_TYPE_EYE	-0.123771	0.0914193	0.115
GOBP_NEGATIVE_REGULATION_OF_RECEPTOR_MEDIATED_ENDOCYTOSIS	-0.124001	0.0976277	0.122211
GOBP_MITOTIC_G1_S_TRANSITION_CHECKPOINT_SIGNALING	-0.124046	0.0434422	0.057561
GOBP_NAD_BIOSYNTHESIS_VIA_NICOTINAMIDE_RIBOSIDE_SALVAGE_PATHWAY	-0.124096	0.0812	0.103002
GOBP_PRIMITIVE_HEMOPOIESIS	-0.124154	0.0379133	0.0507105
GOBP_REGULATION_OF_DENDRITE_EXTENSION	-0.124371	0.278235	0.3207
GOBP_ADULT_HEART_DEVELOPMENT	-0.124375	0.107837	0.134189
GOBP_REGULATION_OF_MUCUS_SECRETION	-0.124417	0.0302136	0.0410084
GOBP_PROGRAMMED_NECROTIC_CELL_DEATH	-0.124536	0.222121	0.26094
GOBP_EMBRYONIC_CAMERA_TYPE_EYE_DEVELOPMENT	-0.125008	0.16571	0.199392
REACTOME_ROS_AND_RNS_PRODUCTION_IN_PHAGOCYTES	-0.125045	0.216279	0.254297
GOBP_ISOTYPE_SWITCHING_TO_IGG_ISOTYPES	-0.12509	0.114015	0.141115
GOBP_LIPOXIN_METABOLIC_PROCESS	-0.125147	0.0490362	0.0644599
GOBP_ENDOPLASMIC_RETICULUM_TO_CYTOSOL_TRANSPORT	-0.125364	0.259165	0.300777
GOBP_STEROID_CATABOLIC_PROCESS	-0.125426	0.121461	0.14973
GOBP_VESICLE_MEDIATED_CHOLESTEROL_TRANSPORT	-0.125492	0.0397285	0.0529552
GOBP_UBIQUITIN_RECYCLING	-0.125532	0.0260336	0.0356664
GOBP_NEGATIVE_REGULATION_OF_AMYLOID_PRECURSOR_PROTEIN_CATABOLIC_PROCESS	-0.125568	0.184536	0.219991
REACTOME_FGFR1C_LIGAND_BINDING_AND_ACTIVATION	-0.125648	0.171517	0.205852
REACTOME_ROBO_RECEPTORS_BIND_AKAP5	-0.125741	0.118234	0.145939
REACTOME_HEME_DEGRADATION	-0.12592	0.201149	0.238112
REACTOME_DERMATAN_SULFATE_BIOSYNTHESIS	-0.125995	0.263722	0.305311
GOBP_NEGATIVE_REGULATION_OF_AMINO_ACID_TRANSPORT	-0.12614	0.146862	0.178481
GOBP_FIBROBLAST_APOPTOTIC_PROCESS	-0.126215	0.156729	0.189452
GOBP_KIDNEY_MESENCHYME_DEVELOPMENT	-0.126217	0.0503437	0.0660664
GOBP_INTEGRIN_BIOSYNTHETIC_PROCESS	-0.126312	0.00602414	0.00897512
GOBP_MAINTENANCE_OF_CELL_POLARITY	-0.126398	0.0562171	0.0732259
REACTOME_NF_KB_ACTIVATION_THROUGH_FADD_RIP_1_PATHWAY_MEDIATED_BY_CASPASE_8_AND_10	-0.12655	0.127989	0.157051
GOBP_NEGATIVE_REGULATION_OF_DEPHOSPHORYLATION	-0.126599	0.0550758	0.0718176
GOBP_HARD_PALATE_DEVELOPMENT	-0.126704	0.0465064	0.0613245
GOBP_POSITIVE_REGULATION_OF_HAIR_FOLLICLE_DEVELOPMENT	-0.126746	0.147904	0.179643
GOBP_PHOSPHATE_ION_HOMEOSTASIS	-0.126776	0.0982277	0.122894
GOBP_REGULATION_OF_PROTEIN_AUTOUBIQUITINATION	-0.126901	0.0447396	0.0591074
GOBP_ADENYLATE_CYCLASE_INHIBITING_G_PROTEIN_COUPLED_RECEPTOR_SIGNALING_PATHWAY	-0.127204	0.398931	0.444806
GOBP_POSITIVE_REGULATION_OF_EPIDERMAL_CELL_DIFFERENTIATION	-0.127397	0.205442	0.242713
REACTOME_PROLACTIN_RECEPTOR_SIGNALING	-0.127458	0.0373111	0.0499457
GOBP_ENTEROENDOCRINE_CELL_DIFFERENTIATION	-0.12762	0.135679	0.165698
GOBP_NEGATIVE_REGULATION_OF_TYPE_I_INTERFERON_PRODUCTION	-0.127674	0.131022	0.160507
REACTOME_SIGNALING_BY_ERBB4	-0.127771	0.0635975	0.082075
GOBP_REGULATION_OF_RETINAL_GANGLION_CELL_AXON_GUIDANCE	-0.127817	0.0507839	0.0666042
GOBP_POST_EMBRYONIC_EYE_MORPHOGENESIS	-0.128065	0.0394952	0.0526762
GOBP_ETHANOL_METABOLIC_PROCESS	-0.128122	0.194181	0.230341
GOBP_NEGATIVE_REGULATION_OF_PROTEIN_KINASE_ACTIVITY_BY_REGULATION_OF_PROTEIN_PHOSPHORYLATION	-0.128256	0.0482521	0.0635117
GOBP_FUCOSE_METABOLIC_PROCESS	-0.128452	0.0928144	0.116599
REACTOME_NEGATIVE_FEEDBACK_REGULATION_OF_MAPK_PATHWAY	-0.128453	0.0642067	0.0828124
GOBP_POSITIVE_REGULATION_BY_HOST_OF_VIRAL_PROCESS	-0.128637	0.0497656	0.0653599
GOBP_MESENCHYMAL_CELL_DEVELOPMENT	-0.128872	0.0689679	0.0885623
GOBP_RESPONSE_TO_INTERLEUKIN_4	-0.128907	0.203958	0.241177
GOBP_RESPONSE_TO_TOPOLOGICALLY_INCORRECT_PROTEIN	-0.128911	0.37257	0.418144
GOBP_T_CELL_PROLIFERATION_INVOLVED_IN_IMMUNE_RESPONSE	-0.128993	0.0240182	0.0330845
GOBP_RESPONSE_TO_UV_C	-0.129073	0.0645416	0.0832199
GOBP_NEPHRIC_DUCT_FORMATION	-0.129076	0.0684695	0.0879739
GOBP_CENTRAL_NERVOUS_SYSTEM_NEURON_DIFFERENTIATION	-0.129396	0.54942	0.593328
GOBP_EMBRYONIC_SKELETAL_JOINT_DEVELOPMENT	-0.129408	0.0701483	0.0899727
REACTOME_ARMS_MEDIATED_ACTIVATION	-0.129765	0.0364498	0.0488673
GOBP_POSITIVE_REGULATION_OF_GOLGI_TO_PLASMA_MEMBRANE_PROTEIN_TRANSPORT	-0.129767	0.0299971	0.0407229
GOBP_MONOATOMIC_CATION_TRANSMEMBRANE_TRANSPORT	-0.129955	0.498925	0.544297
GOBP_RHYTHMIC_BEHAVIOR	-0.130128	0.234677	0.274612
GOBP_CELLULAR_RESPONSE_TO_CGMP	-0.130341	0.0873943	0.110327
GOBP_ERBB4_SIGNALING_PATHWAY	-0.13039	0.0104251	0.0150527
GOBP_REGULATION_OF_NEURON_MIGRATION	-0.130457	0.326878	0.371749
GOBP_CELLULAR_RESPONSE_TO_INTERFERON_BETA	-0.130507	0.1535	0.185943
REACTOME_CARDIAC_CONDUCTION	-0.130536	0.460658	0.506628
GOBP_TRANSMISSION_OF_NERVE_IMPULSE	-0.130625	0.387834	0.433978
GOBP_PROCESS_UTILIZING_AUTOPHAGIC_MECHANISM	-0.13096	0.489142	0.534777
REACTOME_DRUG_MEDIATED_INHIBITION_OF_CDK4_CDK6_ACTIVITY	-0.131115	0.0391113	0.0522173
GOBP_C_TERMINAL_PROTEIN_AMINO_ACID_MODIFICATION	-0.131234	0.0321963	0.0435064
GOBP_GROWTH_PLATE_CARTILAGE_CHONDROCYTE_DIFFERENTIATION	-0.131358	0.0172278	0.0241535
REACTOME_IRS_MEDIATED_SIGNALLING	-0.131529	0.100058	0.125056
GOBP_GANGLIOSIDE_BIOSYNTHETIC_PROCESS_VIA_LACTOSYLCERAMIDE	-0.131634	0.0622569	0.0804476
GOBP_POSITIVE_REGULATION_OF_ACTION_POTENTIAL	-0.131834	0.048944	0.0643516
GOBP_PURINE_DEOXYRIBONUCLEOSIDE_METABOLIC_PROCESS	-0.131897	0.0756016	0.0963468
GOBP_REGULATION_OF_HIPPO_SIGNALING	-0.131921	0.123296	0.151788
GOBP_GLUCOCORTICOID_METABOLIC_PROCESS	-0.131981	0.0277153	0.0378519
HALLMARK_HEME_METABOLISM	-0.132012	0.202557	0.239649
GOBP_BLOOD_COAGULATION_INTRINSIC_PATHWAY	-0.132323	0.0416417	0.0553371
REACTOME_FGFR1_LIGAND_BINDING_AND_ACTIVATION	-0.132899	0.163562	0.197023
GOBP_SODIUM_INDEPENDENT_ORGANIC_ANION_TRANSPORT	-0.133345	0.0878203	0.110833
GOBP_RESPONSE_TO_OXYGEN_GLUCOSE_DEPRIVATION	-0.133419	0.03711	0.0497068
REACTOME_INTERLEUKIN_36_PATHWAY	-0.133425	0.286821	0.329615
GOBP_REGULATION_OF_GLIAL_CELL_DIFFERENTIATION	-0.133555	0.367878	0.413371
GOBP_GROWTH_PLATE_CARTILAGE_DEVELOPMENT	-0.133649	0.0395399	0.0527182
GOBP_ARGININE_METABOLIC_PROCESS	-0.133857	0.0753095	0.0960117
GOBP_POSITIVE_REGULATION_OF_SODIUM_ION_TRANSPORT	-0.13387	0.0665174	0.085633
GOBP_NEGATIVE_REGULATION_OF_FATTY_ACID_BIOSYNTHETIC_PROCESS	-0.133998	0.0287291	0.0391308
GOBP_INTRACELLULAR_WATER_HOMEOSTASIS	-0.134364	0.0269857	0.0369043
GOBP_NEGATIVE_REGULATION_OF_PHOSPHATASE_ACTIVITY	-0.134383	0.0280006	0.038194
GOBP_HEART_TRABECULA_FORMATION	-0.134385	0.0189244	0.026425
GOBP_REGULATION_OF_EXCITATORY_SYNAPSE_ASSEMBLY	-0.134476	0.124831	0.153506
GOBP_ESTABLISHMENT_OF_PLANAR_POLARITY_INVOLVED_IN_NEURAL_TUBE_CLOSURE	-0.134536	0.143004	0.174013
GOBP_REGULATION_OF_CILIUM_ASSEMBLY	-0.134604	0.243058	0.283624
GOBP_SECONDARY_HEART_FIELD_SPECIFICATION	-0.134627	0.0277271	0.0378641
GOBP_REGULATION_OF_PROTEIN_COMPLEX_STABILITY	-0.134657	0.00635603	0.00944176
REACTOME_BICARBONATE_TRANSPORTERS	-0.134934	0.163804	0.197279
GOBP_POSITIVE_REGULATION_OF_CILIUM_MOVEMENT	-0.13506	0.0475724	0.0626798
GOBP_LATE_NUCLEOPHAGY	-0.135084	0.111092	0.137838
GOBP_POSITIVE_REGULATION_OF_TRANSCRIPTION_REGULATORY_REGION_DNA_BINDING	-0.135131	0.0184881	0.0258487
GOBP_CLUSTERING_OF_VOLTAGE_GATED_SODIUM_CHANNELS	-0.135192	0.0822475	0.104251
GOBP_REGULATION_OF_RNA_EXPORT_FROM_NUCLEUS	-0.135389	0.274405	0.316759
GOBP_SODIUM_ION_EXPORT_ACROSS_PLASMA_MEMBRANE	-0.135434	0.11115	0.137881
GOBP_NEGATIVE_REGULATION_OF_CHOLESTEROL_EFFLUX	-0.135737	0.0522268	0.0683329
GOBP_CELLULAR_DETOXIFICATION_OF_ALDEHYDE	-0.135806	0.0900258	0.113475
GOBP_CELLULAR_RESPONSE_TO_ALDOSTERONE	-0.136096	0.0559167	0.0728491
REACTOME_CYP2E1_REACTIONS	-0.13611	0.0912828	0.114894
GOBP_POSITIVE_REGULATION_OF_CELLULAR_CARBOHYDRATE_METABOLIC_PROCESS	-0.13613	0.0670466	0.0862553
GOBP_URATE_TRANSPORT	-0.136258	0.261697	0.303341
REACTOME_SYNTHESIS_OF_PROSTAGLANDINS_PG_AND_THROMBOXANES_TX	-0.136307	0.0430028	0.0570132
GOBP_DETERMINATION_OF_LIVER_LEFT_RIGHT_ASYMMETRY	-0.136462	0.100182	0.125161
GOBP_INTRACELLULAR_POTASSIUM_ION_HOMEOSTASIS	-0.136515	0.0653226	0.0841856
GOBP_POSITIVE_REGULATION_OF_TRANSLATIONAL_INITIATION	-0.137042	0.0662732	0.0853522
GOBP_EMBRYONIC_HEART_TUBE_MORPHOGENESIS	-0.137096	0.112754	0.139725
GOBP_HIGH_DENSITY_LIPOPROTEIN_PARTICLE_REMODELING	-0.137164	0.105271	0.131194
GOBP_HISTONE_H3_K9_METHYLATION	-0.137379	0.0836545	0.105922
GOBP_NEUROENDOCRINE_CELL_DIFFERENTIATION	-0.137379	0.112043	0.138923
GOBP_PHENOL_CONTAINING_COMPOUND_BIOSYNTHETIC_PROCESS	-0.13751	0.0320721	0.043358
GOBP_POSITIVE_REGULATION_OF_NON_CANONICAL_WNT_SIGNALING_PATHWAY	-0.137623	0.0361495	0.0485043
GOBP_3_PHOSPHOADENOSINE_5_PHOSPHOSULFATE_METABOLIC_PROCESS	-0.137649	0.0952879	0.119524
GOBP_REGULATION_OF_ASTROCYTE_DIFFERENTIATION	-0.137697	0.274457	0.316791
GOBP_PURINE_NUCLEOSIDE_CATABOLIC_PROCESS	-0.137771	0.0209088	0.0290142
GOBP_VENOUS_BLOOD_VESSEL_MORPHOGENESIS	-0.137942	0.0665451	0.0856604
GOBP_REGULATION_OF_GLOMERULAR_FILTRATION	-0.137991	0.0585275	0.076032
GOBP_SEX_DIFFERENTIATION	-0.138009	0.117946	0.145625
GOBP_SIGNAL_COMPLEX_ASSEMBLY	-0.138113	0.0318748	0.0431206
GOBP_REGULATION_OF_DNA_DEMETHYLATION	-0.138567	0.0335429	0.0452052
GOBP_ENDOPLASMIC_RETICULUM_TO_GOLGI_VESICLE_MEDIATED_TRANSPORT	-0.138569	0.40142	0.447239
GOBP_CARBON_DIOXIDE_TRANSPORT	-0.138653	0.163083	0.196501
GOBP_POSITIVE_REGULATION_OF_ASTROCYTE_DIFFERENTIATION	-0.138718	0.11049	0.137153
GOBP_NEGATIVE_REGULATION_OF_SYNAPTIC_VESICLE_EXOCYTOSIS	-0.138925	0.034395	0.0463203
GOBP_CHEMOREPULSION_OF_AXON	-0.13921	0.0692166	0.088847
GOBP_POSITIVE_REGULATION_OF_LONG_TERM_NEURONAL_SYNAPTIC_PLASTICITY	-0.1393	0.0196103	0.0273109
GOBP_GASTRIC_ACID_SECRETION	-0.140124	0.0246417	0.0338936
GOBP_PROGESTERONE_METABOLIC_PROCESS	-0.140172	0.0855035	0.108044
GOBP_NEUTROPHIL_DIFFERENTIATION	-0.14019	0.045793	0.0604383
GOBP_REGULATION_OF_CELL_COMMUNICATION_BY_ELECTRICAL_COUPLING_INVOLVED_IN_CARDIAC_CONDUCTION	-0.140905	0.0418519	0.0555883
GOBP_ERBB3_SIGNALING_PATHWAY	-0.140969	0.0296822	0.0403288
GOBP_CELL_AGGREGATION	-0.14097	0.0472396	0.0622538
GOBP_POSITIVE_REGULATION_OF_STRIATED_MUSCLE_CONTRACTION	-0.141147	0.0131945	0.018773
GOBP_RESPONSE_TO_ANTIBIOTIC	-0.141186	0.0197619	0.0275126
GOBP_CELL_DIFFERENTIATION_INVOLVED_IN_PHENOTYPIC_SWITCHING	-0.141422	0.0123358	0.0176333
GOBP_CELLULAR_RESPONSE_TO_GLUCOSE_STARVATION	-0.141426	0.0683221	0.0878017
GOBP_NEGATIVE_REGULATION_OF_HAIR_FOLLICLE_DEVELOPMENT	-0.141574	0.0398459	0.0530956
GOBP_ZYGOTIC_DETERMINATION_OF_ANTERIOR_POSTERIOR_AXIS_EMBRYO	-0.141592	0.0306261	0.0415468
GOBP_PERIPHERAL_NERVOUS_SYSTEM_NEURON_DIFFERENTIATION	-0.141977	0.0521312	0.0682215
GOBP_PML_BODY_ORGANIZATION	-0.142147	0.00831167	0.0121546
GOBP_PREVENTION_OF_POLYSPERMY	-0.142553	0.0288196	0.039246
GOBP_CELLULAR_RESPONSE_TO_TOPOLOGICALLY_INCORRECT_PROTEIN	-0.142633	0.254273	0.295438
GOBP_ELASTIN_CATABOLIC_PROCESS	-0.142657	0.010368	0.0149751
GOBP_NEURON_DEVELOPMENT	-0.143142	0.715787	0.749118
GOBP_PROTEIN_DESTABILIZATION	-0.143209	0.0312834	0.042386
GOBP_RESPONSE_TO_CGMP	-0.143333	0.0608896	0.0788547
GOBP_PHOSPHOLIPID_EFFLUX	-0.143612	0.0839353	0.106246
GOBP_DEADENYLATION_DEPENDENT_DECAPPING_OF_NUCLEAR_TRANSCRIBED_MRNA	-0.143736	0.0206609	0.0287035
GOBP_RESPONSE_TO_SALT_STRESS	-0.143842	0.0169318	0.0237664
GOBP_TONGUE_DEVELOPMENT	-0.144007	0.137558	0.167842
GOBP_POSITIVE_REGULATION_OF_MONOOXYGENASE_ACTIVITY	-0.144058	0.0280585	0.038267
GOBP_CELLULAR_RESPONSE_TO_STEROL	-0.144059	0.0350639	0.0471439
GOBP_OVIDUCT_DEVELOPMENT	-0.144217	0.039397	0.0525613
GOBP_EXCITATORY_SYNAPSE_ASSEMBLY	-0.144352	0.262407	0.303976
GOBP_POSITIVE_REGULATION_OF_GLIAL_CELL_DIFFERENTIATION	-0.144735	0.192871	0.229013
GOBP_CYCLOOXYGENASE_PATHWAY	-0.144934	0.0269878	0.0369043
GOBP_RECEPTOR_RECYCLING	-0.144966	0.0521456	0.0682335
REACTOME_SEMA3A_PAK_DEPENDENT_AXON_REPULSION	-0.144992	0.135091	0.165011
GOBP_REGULATION_OF_PROTEIN_MONOUBIQUITINATION	-0.145302	0.00619577	0.00921308
GOBP_NOSE_DEVELOPMENT	-0.145328	0.0958184	0.120074
GOBP_EXTRACELLULAR_TRANSPORT	-0.145336	0.408333	0.453672
GOBP_R_LOOP_PROCESSING	-0.145367	0.0144759	0.0204831
GOBP_PHOSPHATIDYLETHANOLAMINE_ACYL_CHAIN_REMODELING	-0.145622	0.0358178	0.0480837
GOBP_RADIAL_GLIAL_CELL_DIFFERENTIATION	-0.14563	0.0390434	0.0521319
GOBP_SCHWANN_CELL_DIFFERENTIATION	-0.145654	0.0864201	0.109161
GOBP_REGULATION_OF_SODIUM_PROTON_ANTIPORTER_ACTIVITY	-0.145805	0.0156558	0.0220553
GOBP_NEGATIVE_REGULATION_OF_CYTOPLASMIC_TRANSLATION	-0.145819	0.0761545	0.0970138
REACTOME_PYRIMIDINE_CATABOLISM	-0.145887	0.0916006	0.115206
GOBP_LATE_ENDOSOME_TO_GOLGI_TRANSPORT	-0.146011	0.00338695	0.00520533
GOBP_RESPONSE_TO_PARATHYROID_HORMONE	-0.146016	0.0439247	0.0581535
GOBP_MULTICELLULAR_ORGANISMAL_MOVEMENT	-0.146017	0.207079	0.244471
GOBP_TERPENOID_METABOLIC_PROCESS	-0.146113	0.214315	0.252244
GOBP_CELLULAR_CARBOHYDRATE_METABOLIC_PROCESS	-0.146197	0.150024	0.18195
GOBP_LIPID_PHOSPHORYLATION	-0.146296	0.043469	0.0575908
GOBP_POSITIVE_REGULATION_OF_ACUTE_INFLAMMATORY_RESPONSE_TO_ANTIGENIC_STIMULUS	-0.146492	0.0953013	0.119529
GOBP_DORSAL_AORTA_MORPHOGENESIS	-0.146567	0.0228554	0.0315627
GOBP_REGULATION_PROTEIN_CATABOLIC_PROCESS_AT_SYNAPSE	-0.146937	0.0145861	0.0206346
REACTOME_NGF_INDEPENDANT_TRKA_ACTIVATION	-0.147166	0.0425275	0.0564344
REACTOME_RIP_MEDIATED_NFKB_ACTIVATION_VIA_ZBP1	-0.14731	0.0955301	0.119804
GOBP_RESPONSE_TO_VITAMIN_D	-0.147315	0.0350814	0.0471627
GOBP_SENSORY_ORGAN_MORPHOGENESIS	-0.147558	0.287149	0.329934
GOBP_POSITIVE_REGULATION_OF_PROTEIN_ACETYLATION	-0.147677	0.0307039	0.0416395
GOBP_REGULATION_OF_VOLTAGE_GATED_CALCIUM_CHANNEL_ACTIVITY	-0.147677	0.160405	0.193522
GOBP_POTASSIUM_ION_IMPORT_ACROSS_PLASMA_MEMBRANE	-0.147963	0.148034	0.179752
GOBP_RETINAL_PIGMENT_EPITHELIUM_DEVELOPMENT	-0.148076	0.0112694	0.0161846
REACTOME_INLA_MEDIATED_ENTRY_OF_LISTERIA_MONOCYTOGENES_INTO_HOST_CELLS	-0.14814	0.0223314	0.0308937
GOBP_CELLULAR_RESPONSE_TO_OXYGEN_LEVELS	-0.148225	0.157651	0.190462
REACTOME_PEPTIDE_HORMONE_BIOSYNTHESIS	-0.148294	0.0540429	0.0705267
REACTOME_GENE_AND_PROTEIN_EXPRESSION_BY_JAK_STAT_SIGNALING_AFTER_INTERLEUKIN_12_STIMULATION	-0.148483	0.198562	0.235325
GOBP_GONADAL_MESODERM_DEVELOPMENT	-0.148767	0.130235	0.159613
GOBP_REGULATION_OF_SEROTONIN_SECRETION	-0.148803	0.0320963	0.0433846
GOBP_POSTSYNAPTIC_MODULATION_OF_CHEMICAL_SYNAPTIC_TRANSMISSION	-0.148875	0.0420321	0.0558164
GOBP_REGULATION_OF_MYOTUBE_DIFFERENTIATION	-0.149173	0.108103	0.134481
REACTOME_TNFR1_MEDIATED_CERAMIDE_PRODUCTION	-0.14918	0.0161537	0.022708
GOBP_NEGATIVE_REGULATION_OF_CAMP_MEDIATED_SIGNALING	-0.149347	0.0250536	0.0344025
GOBP_REGULATION_OF_ADENYLATE_CYCLASE_ACTIVATING_G_PROTEIN_COUPLED_RECEPTOR_SIGNALING_PATHWAY	-0.149473	0.0957461	0.120007
GOBP_SPHINGOSINE_BIOSYNTHETIC_PROCESS	-0.14984	0.0278141	0.0379751
KEGG_ENDOMETRIAL_CANCER	-0.15001	0.0701824	0.0900077
REACTOME_SIGNAL_AMPLIFICATION	-0.150026	0.0521098	0.0682002
GOBP_CELLULAR_RESPONSE_TO_DSRNA	-0.150129	0.0664264	0.0855243
GOBP_POSITIVE_REGULATION_OF_BEHAVIOR	-0.150236	0.0407673	0.0542959
GOBP_REGULATION_OF_GLIAL_CELL_APOPTOTIC_PROCESS	-0.150236	0.0152929	0.0215752
GOBP_REGULATION_OF_CLATHRIN_DEPENDENT_ENDOCYTOSIS	-0.150295	0.0495959	0.0651501
GOBP_REGULATION_OF_POTASSIUM_ION_IMPORT	-0.150317	0.0185999	0.025994
GOBP_ALCOHOL_METABOLIC_PROCESS	-0.150382	0.35115	0.396473
GOBP_RESPONSE_TO_GRAVITY	-0.150599	0.00388077	0.00591861
GOBP_POSITIVE_REGULATION_OF_APOPTOTIC_PROCESS_INVOLVED_IN_DEVELOPMENT	-0.150701	0.0362824	0.0486627
GOBP_POSITIVE_REGULATION_OF_APOPTOTIC_PROCESS_INVOLVED_IN_MORPHOGENESIS	-0.150701	0.0362824	0.0486627
GOBP_NOREPINEPHRINE_UPTAKE	-0.150848	0.0503897	0.0661201
REACTOME_SENSORY_PROCESSING_OF_SOUND_BY_OUTER_HAIR_CELLS_OF_THE_COCHLEA	-0.151313	0.0395914	0.0527778
REACTOME_FORMATION_OF_PARAXIAL_MESODERM	-0.151592	0.0780607	0.0992018
GOBP_PROTEIN_LOCALIZATION_TO_PRESYNAPSE	-0.151607	0.0913332	0.114921
GOBP_NEGATIVE_REGULATION_OF_NITRIC_OXIDE_SYNTHASE_ACTIVITY	-0.151724	0.00568326	0.00848938
GOBP_NEUROTROPHIN_SIGNALING_PATHWAY	-0.151852	0.162884	0.196315
GOBP_MEMBRANE_FUSION_INVOLVED_IN_VIRAL_ENTRY_INTO_HOST_CELL	-0.151929	0.0637636	0.0822652
GOBP_REGULATION_OF_LIPOPROTEIN_PARTICLE_CLEARANCE	-0.151937	0.00234472	0.00367661
GOBP_BLOOD_VESSEL_ENDOTHELIAL_CELL_DIFFERENTIATION	-0.151973	0.0677537	0.0870968
REACTOME_RHO_GTPASES_ACTIVATE_WASPS_AND_WAVES	-0.152147	0.106157	0.132261
GOBP_L_ARGININE_TRANSMEMBRANE_TRANSPORT	-0.152226	0.00667677	0.00989586
GOBP_REGULATION_OF_MACROAUTOPHAGY	-0.152565	0.213063	0.25086
REACTOME_EICOSANOIDS	-0.152636	0.0672915	0.086545
GOBP_CELL_RECOGNITION	-0.152835	0.134151	0.163987
GOBP_BRANCHIOMOTOR_NEURON_AXON_GUIDANCE	-0.152914	0.0219471	0.0304004
GOBP_NEGATIVE_REGULATION_OF_DENDRITIC_CELL_DIFFERENTIATION	-0.152941	0.0844378	0.106831
GOBP_VASCULAR_ASSOCIATED_SMOOTH_MUSCLE_CELL_DEVELOPMENT	-0.1531	0.0926403	0.116391
GOBP_GAMMA_AMINOBUTYRIC_ACID_BIOSYNTHETIC_PROCESS	-0.153108	0.0291279	0.039637
GOBP_CELLULAR_RESPONSE_TO_STEROL_DEPLETION	-0.153143	0.033326	0.0449451
GOBP_POSITIVE_REGULATION_OF_PROTEOGLYCAN_BIOSYNTHETIC_PROCESS	-0.153205	0.0123253	0.0176201
KEGG_GLYCOSAMINOGLYCAN_BIOSYNTHESIS_KERATAN_SULFATE	-0.153374	0.0207499	0.028824
GOBP_POSITIVE_REGULATION_OF_TOOTH_MINERALIZATION	-0.153488	0.00323168	0.00497835
REACTOME_SODIUM_CALCIUM_EXCHANGERS	-0.153569	0.117316	0.144914
GOBP_VITAMIN_BIOSYNTHETIC_PROCESS	-0.153661	0.0408896	0.0544366
GOBP_POSITIVE_REGULATION_OF_BROWN_FAT_CELL_DIFFERENTIATION	-0.153684	0.0154938	0.0218412
GOBP_SENSORY_PERCEPTION_OF_PAIN	-0.153848	0.13345	0.163218
GOBP_CELLULAR_RESPONSE_TO_MURAMYL_DIPEPTIDE	-0.154056	0.014921	0.0210857
GOBP_NEGATIVE_REGULATION_OF_SEROTONIN_SECRETION	-0.154065	0.0293889	0.0399716
REACTOME_MITOTIC_PROPHASE	-0.154071	0.539822	0.583875
REACTOME_PI_3K_CASCADE_FGFR3	-0.154236	0.0807827	0.102493
GOBP_MEMBRANE_REPOLARIZATION_DURING_VENTRICULAR_CARDIAC_MUSCLE_CELL_ACTION_POTENTIAL	-0.154281	0.0393666	0.0525261
GOBP_DEMETHYLATION	-0.15439	0.123974	0.152575
GOBP_CIRCADIAN_SLEEP_WAKE_CYCLE_REM_SLEEP	-0.15448	0.0265087	0.0362794
REACTOME_RUNX2_REGULATES_BONE_DEVELOPMENT	-0.15453	0.0988041	0.12358
GOBP_GANGLION_DEVELOPMENT	-0.154826	0.0798613	0.101421
GOBP_SIGNAL_TRANSDUCTION_INVOLVED_IN_REGULATION_OF_GENE_EXPRESSION	-0.154828	0.0220994	0.0305984
GOBP_REGULATION_OF_CARDIOCYTE_DIFFERENTIATION	-0.155159	0.0549087	0.0716067
GOBP_NEGATIVE_REGULATION_OF_MUSCLE_CELL_APOPTOTIC_PROCESS	-0.155183	0.00938624	0.0136335
GOBP_RESPONSE_TO_MUSCLE_ACTIVITY	-0.155261	0.0691301	0.0887446
GOBP_POSITIVE_REGULATION_OF_AMYLOID_FIBRIL_FORMATION	-0.155398	0.0278858	0.0380611
GOBP_VESICLE_BUDDING_FROM_MEMBRANE	-0.155431	0.122328	0.150652
GOBP_NEGATIVE_REGULATION_OF_MEMBRANE_DEPOLARIZATION	-0.15551	0.0105041	0.0151584
GOBP_REGULATION_OF_ENDOCYTIC_RECYCLING	-0.155618	0.019114	0.0266651
GOBP_POSITIVE_REGULATION_OF_MEMBRANE_DEPOLARIZATION	-0.155818	0.00247388	0.00386807
GOBP_TRYPTOPHAN_CATABOLIC_PROCESS_TO_KYNURENINE	-0.155941	0.0608442	0.0788158
GOBP_PROTEIN_KINASE_C_SIGNALING	-0.156003	0.0616954	0.0798082
GOBP_REGULATION_OF_THYROID_HORMONE_GENERATION	-0.156086	0.000554235	0.000938694
GOBP_MAINTENANCE_OF_SISTER_CHROMATID_COHESION	-0.156188	0.0471986	0.0622061
GOBP_GONADOTROPIN_SECRETION	-0.156401	0.0125243	0.0178847
GOBP_CORNIFIED_ENVELOPE_ASSEMBLY	-0.156415	0.0192388	0.026827
GOBP_CORTICOSTERONE_SECRETION	-0.156439	0.0394196	0.0525861
GOBP_REGULATION_OF_CHONDROCYTE_DEVELOPMENT	-0.157044	0.0335411	0.0452052
REACTOME_NEGATIVE_REGULATION_OF_TCF_DEPENDENT_SIGNALING_BY_WNT_LIGAND_ANTAGONISTS	-0.157199	0.114252	0.141396
GOBP_GASTRULATION_WITH_MOUTH_FORMING_SECOND	-0.157247	0.0752538	0.09595
GOBP_REGULATION_OF_CYTOPLASMIC_TRANSLATIONAL_INITIATION	-0.15729	0.0176336	0.024704
GOBP_NEGATIVE_REGULATION_OF_PEPTIDYL_CYSTEINE_S_NITROSYLATION	-0.15748	0.0189152	0.0264149
GOBP_REGULATION_OF_LOW_DENSITY_LIPOPROTEIN_PARTICLE_CLEARANCE	-0.157621	0.00630071	0.0093617
GOBP_RNA_DESTABILIZATION	-0.157812	0.30426	0.348165
GOBP_PROTEIN_LOCALIZATION_TO_LYSOSOME	-0.157836	0.101039	0.12616
GOBP_GALACTOLIPID_METABOLIC_PROCESS	-0.158092	0.0143117	0.0202704
REACTOME_ACTIVATED_NTRK3_SIGNALS_THROUGH_PI3K	-0.1581	0.00404999	0.00615813
GOBP_MEIOTIC_CELL_CYCLE_PROCESS_INVOLVED_IN_OOCYTE_MATURATION	-0.158569	0.00651034	0.00965899
REACTOME_CA_DEPENDENT_EVENTS	-0.158579	0.117244	0.144852
GOBP_PHENOL_CONTAINING_COMPOUND_CATABOLIC_PROCESS	-0.158661	0.0122895	0.0175785
GOBP_RESPONSE_TO_OXIDATIVE_STRESS	-0.158757	0.182651	0.21804
GOBP_REGULATION_OF_GOLGI_TO_PLASMA_MEMBRANE_PROTEIN_TRANSPORT	-0.158771	0.00549797	0.00822568
GOBP_DCMP_CATABOLIC_PROCESS	-0.159092	0.0598253	0.0775876
GOBP_POSITIVE_REGULATION_OF_B_CELL_MEDIATED_IMMUNITY	-0.15918	0.0865179	0.109263
REACTOME_PI3K_AKT_ACTIVATION	-0.159473	0.00340727	0.00523286
GOBP_EXECUTION_PHASE_OF_APOPTOSIS	-0.159538	0.0194301	0.0270794
GOBP_METANEPHRIC_GLOMERULAR_MESANGIUM_DEVELOPMENT	-0.159654	0.0388039	0.0518174
GOBP_AUTOCRINE_SIGNALING	-0.159786	0.0507825	0.0666042
GOBP_POSITIVE_REGULATION_OF_TRANSCRIPTION_BY_RNA_POLYMERASE_II	-0.159893	0.481273	0.527359
REACTOME_PLATELET_SENSITIZATION_BY_LDL	-0.160381	0.0106483	0.0153513
GOBP_POSITIVE_REGULATION_OF_MYOTUBE_DIFFERENTIATION	-0.16041	0.0838896	0.106199
GOBP_OPTIC_NERVE_DEVELOPMENT	-0.160647	0.057537	0.0748562
GOBP_PURINE_DEOXYRIBONUCLEOTIDE_CATABOLIC_PROCESS	-0.160652	0.0309606	0.0419659
GOBP_RENAL_SODIUM_ION_TRANSPORT	-0.160654	0.0154786	0.021822
GOBP_CRANIAL_NERVE_DEVELOPMENT	-0.160816	0.0754331	0.0961506
GOBP_UMP_CATABOLIC_PROCESS	-0.160987	0.0503423	0.0660664
GOBP_REGULATION_OF_LYASE_ACTIVITY	-0.161088	0.109596	0.13612
GOBP_RENAL_WATER_ABSORPTION	-0.161092	0.00549769	0.00822568
REACTOME_SIALIC_ACID_METABOLISM	-0.161946	0.00870287	0.0126984
GOBP_POSITIVE_REGULATION_OF_IRE1_MEDIATED_UNFOLDED_PROTEIN_RESPONSE	-0.161972	0.00892733	0.0130028
KEGG_PANTOTHENATE_AND_COA_BIOSYNTHESIS	-0.162085	0.0229715	0.0317091
REACTOME_DEFECTIVE_CHSY1_CAUSES_TPBS	-0.162261	0.106604	0.132742
GOBP_REGULATION_OF_DENDRITIC_CELL_DIFFERENTIATION	-0.162471	0.133423	0.163201
GOBP_TOLERANCE_INDUCTION_DEPENDENT_UPON_IMMUNE_RESPONSE	-0.162589	0.0212762	0.0295147
GOBP_CONVERGENT_EXTENSION_INVOLVED_IN_AXIS_ELONGATION	-0.162664	0.0431236	0.0571619
GOBP_POSITIVE_REGULATION_OF_TRANSCRIPTION_FROM_RNA_POLYMERASE_II_PROMOTER_IN_RESPONSE_TO_HYPOXIA	-0.162679	0.0198624	0.0276467
GOBP_CILIARY_BASAL_BODY_ORGANIZATION	-0.162757	0.0296797	0.0403288
GOBP_NEGATIVE_REGULATION_OF_LIPOPROTEIN_METABOLIC_PROCESS	-0.162779	0.0277079	0.0378457
GOBP_MALE_SEX_DETERMINATION	-0.163046	0.0228345	0.0315399
REACTOME_REGULATION_OF_HMOX1_EXPRESSION_AND_ACTIVITY	-0.163097	0.0110804	0.0159271
GOBP_RESPONSE_TO_METHYLMERCURY	-0.163149	0.00255976	0.00399617
GOBP_ATRIAL_CARDIAC_MUSCLE_CELL_MEMBRANE_REPOLARIZATION	-0.163314	0.0296552	0.0403046
GOBP_MESONEPHRIC_TUBULE_FORMATION	-0.163462	0.00921938	0.0134059
GOBP_POSITIVE_REGULATION_OF_ANTIBACTERIAL_PEPTIDE_PRODUCTION	-0.163635	0.0197243	0.0274632
GOBP_REGULATION_OF_PRESYNAPTIC_CYTOSOLIC_CALCIUM_ION_CONCENTRATION	-0.163687	0.0977856	0.122365
GOBP_NEGATIVE_REGULATION_OF_ACUTE_INFLAMMATORY_RESPONSE_TO_ANTIGENIC_STIMULUS	-0.1637	0.00767912	0.0112873
HALLMARK_PI3K_AKT_MTOR_SIGNALING	-0.163744	0.108122	0.134493
GOBP_PURINE_NUCLEOBASE_TRANSMEMBRANE_TRANSPORT	-0.163843	0.00529421	0.00793495
GOBP_SPECIFICATION_OF_SYMMETRY	-0.163921	0.186381	0.222009
GOBP_PENILE_ERECTION	-0.163952	0.0200421	0.027885
GOBP_NEGATIVE_REGULATION_OF_NEURAL_PRECURSOR_CELL_PROLIFERATION	-0.164167	0.048789	0.0641734
GOBP_RESPONSE_TO_ABIOTIC_STIMULUS	-0.164541	0.204716	0.241963
GOBP_POSITIVE_REGULATION_OF_TOLL_LIKE_RECEPTOR_9_SIGNALING_PATHWAY	-0.164563	0.00251513	0.00392976
GOBP_SIGNAL_TRANSDUCTION_IN_ABSENCE_OF_LIGAND	-0.164568	0.0188655	0.0263511
GOBP_BASE_CONVERSION_OR_SUBSTITUTION_EDITING	-0.164579	0.0619757	0.0801314
GOBP_RESPONSE_TO_AMINE	-0.164642	0.00775829	0.0113973
GOBP_POTASSIUM_ION_TRANSPORT	-0.164797	0.386324	0.432435
GOBP_DNA_DAMAGE_RESPONSE_SIGNAL_TRANSDUCTION_BY_P53_CLASS_MEDIATOR_RESULTING_IN_CELL_CYCLE_ARREST	-0.164849	0.00415778	0.00631326
GOBP_KILLING_BY_HOST_OF_SYMBIONT_CELLS	-0.164869	0.0595329	0.0772388
GOBP_AXONAL_FASCICULATION	-0.165064	0.17084	0.205095
GOBP_EPHRIN_RECEPTOR_SIGNALING_PATHWAY	-0.165068	0.0735945	0.0939894
REACTOME_SIGNALING_BY_TYPE_1_INSULIN_LIKE_GROWTH_FACTOR_1_RECEPTOR_IGF1R	-0.165119	0.0426443	0.056578
GOBP_REGULATION_OF_CARDIAC_MUSCLE_TISSUE_DEVELOPMENT	-0.165141	0.00912799	0.0132804
REACTOME_PLASMA_LIPOPROTEIN_ASSEMBLY	-0.165534	0.0608749	0.0788477
GOBP_NEURON_RECOGNITION	-0.165917	0.26121	0.302922
GOBP_REGULATION_OF_LENS_FIBER_CELL_DIFFERENTIATION	-0.166205	0.061379	0.0794302
REACTOME_CALCINEURIN_ACTIVATES_NFAT	-0.166256	0.0147646	0.0208782
GOBP_POSITIVE_REGULATION_OF_STEROID_METABOLIC_PROCESS	-0.166304	0.0121419	0.0173959
GOBP_REGULATION_OF_MESENCHYMAL_TO_EPITHELIAL_TRANSITION_INVOLVED_IN_METANEPHROS_MORPHOGENESIS	-0.166351	0.00523611	0.00785447
GOBP_BIOLOGICAL_PHASE	-0.166389	0.0536839	0.070086
GOBP_L_GLUTAMATE_IMPORT_ACROSS_PLASMA_MEMBRANE	-0.166471	0.0417478	0.0554613
KEGG_PATHOGENIC_ESCHERICHIA_COLI_INFECTION	-0.166741	0.0841171	0.106456
GOBP_HISTONE_H3_K4_TRIMETHYLATION	-0.166792	0.0785224	0.0997789
GOBP_REGULATION_OF_EXTRINSIC_APOPTOTIC_SIGNALING_PATHWAY_IN_ABSENCE_OF_LIGAND	-0.166866	0.0136135	0.0193294
GOBP_CYTIDINE_METABOLIC_PROCESS	-0.167095	0.108617	0.135032
GOBP_POSITIVE_REGULATION_OF_CIRCADIAN_SLEEP_WAKE_CYCLE_SLEEP	-0.167372	0.0268779	0.0367733
REACTOME_C_TYPE_LECTIN_RECEPTORS_CLRS	-0.167423	0.312857	0.357008
GOBP_VESICLE_LOCALIZATION	-0.167623	0.128101	0.157159
REACTOME_ACTIVATED_NTRK2_SIGNALS_THROUGH_PI3K	-0.167711	0.0331647	0.0447414
GOBP_DENSE_CORE_GRANULE_EXOCYTOSIS	-0.167755	0.125562	0.154317
REACTOME_L1CAM_INTERACTIONS	-0.167796	0.330876	0.375743
GOBP_CLEAVAGE_FURROW_FORMATION	-0.167833	0.0012756	0.00207338
GOBP_CHONDROBLAST_DIFFERENTIATION	-0.16791	0.00734637	0.0108254
GOBP_CARNITINE_TRANSMEMBRANE_TRANSPORT	-0.168035	0.0119287	0.0171015
GOBP_TENDON_DEVELOPMENT	-0.168107	0.0251711	0.0345423
GOBP_RESPONSE_TO_STEROL_DEPLETION	-0.168109	0.0225327	0.0311525
GOBP_SENSORY_PERCEPTION_OF_SWEET_TASTE	-0.168145	0.00716815	0.0105812
GOBP_NEGATIVE_REGULATION_OF_AMINE_TRANSPORT	-0.168381	0.0952644	0.119517
GOBP_NEGATIVE_REGULATION_OF_RESPONSE_TO_REACTIVE_OXYGEN_SPECIES	-0.168619	0.0152768	0.021556
GOBP_REGULATION_OF_PROTEIN_IMPORT_INTO_NUCLEUS	-0.168645	0.0241252	0.0332214
GOBP_SKELETAL_MUSCLE_SATELLITE_CELL_PROLIFERATION	-0.168671	0.0299465	0.0406669
GOBP_HYPOTHALAMUS_CELL_DIFFERENTIATION	-0.168693	0.0729656	0.0932314
GOBP_EXOCRINE_PANCREAS_DEVELOPMENT	-0.168925	0.00504236	0.00758113
GOBP_DENDRITE_SELF_AVOIDANCE	-0.169137	0.0107128	0.0154325
GOBP_HISTONE_MRNA_CATABOLIC_PROCESS	-0.169156	0.0149798	0.0211596
GOBP_EPITHELIAL_CELL_PROLIFERATION_INVOLVED_IN_PROSTATE_GLAND_DEVELOPMENT	-0.169301	0.00457231	0.00690917
GOBP_HOST_MEDIATED_REGULATION_OF_INTESTINAL_MICROBIOTA_COMPOSITION	-0.169376	0.00494352	0.00744018
GOBP_REGULATION_OF_ANTIMICROBIAL_HUMORAL_RESPONSE	-0.169465	0.0764482	0.0973314
GOBP_GLUTAMATERGIC_NEURON_DIFFERENTIATION	-0.16958	0.00594888	0.00886993
REACTOME_INTEGRATION_OF_ENERGY_METABOLISM	-0.169987	0.150079	0.181999
REACTOME_RUNX3_REGULATES_WNT_SIGNALING	-0.170058	0.0258758	0.0354612
GOBP_REGULATION_OF_STRIATED_MUSCLE_TISSUE_DEVELOPMENT	-0.170336	0.0200502	0.0278934
GOBP_HISTONE_H3_K27_TRIMETHYLATION	-0.170454	0.0594678	0.077162
GOBP_CORPUS_CALLOSUM_DEVELOPMENT	-0.170513	0.0494947	0.0650236
GOBP_ICOSANOID_CATABOLIC_PROCESS	-0.170514	0.0409794	0.0545451
REACTOME_EGFR_TRANSACTIVATION_BY_GASTRIN	-0.170656	0.0105875	0.0152704
GOBP_PROTEIN_TRANSPORT_WITHIN_LIPID_BILAYER	-0.170847	0.00133932	0.00217104
GOBP_CALCIUM_ACTIVATED_PHOSPHOLIPID_SCRAMBLING	-0.170868	0.0119872	0.0171818
GOBP_PROTEIN_LIPID_COMPLEX_SUBUNIT_ORGANIZATION	-0.170877	0.0744083	0.0949826
GOBP_AMINO_ACID_BETAINE_TRANSPORT	-0.171091	0.0134377	0.0190984
REACTOME_ACTIVATION_OF_RAS_IN_B_CELLS	-0.171361	0.00468416	0.00706926
GOBP_MUCOSA_ASSOCIATED_LYMPHOID_TISSUE_DEVELOPMENT	-0.171487	0.00388658	0.00592679
GOBP_REGULATION_OF_NERVOUS_SYSTEM_DEVELOPMENT	-0.171557	0.529364	0.573885
GOBP_POSITIVE_REGULATION_OF_PROTEIN_KINASE_A_SIGNALING	-0.171644	0.00398531	0.00606608
GOBP_PROTEIN_CONTAINING_COMPLEX_REMODELING	-0.17169	0.0714617	0.091461
GOBP_POTASSIUM_ION_HOMEOSTASIS	-0.171706	0.0352215	0.0473413
GOBP_PLASMA_LIPOPROTEIN_PARTICLE_CLEARANCE	-0.171796	0.0504583	0.0662035
REACTOME_BIOSYNTHESIS_OF_SPECIALIZED_PRORESOLVING_MEDIATORS_SPMS	-0.17211	0.0186231	0.0260209
GOBP_APPENDAGE_DEVELOPMENT	-0.172187	0.292951	0.336042
GOBP_ORNITHINE_METABOLIC_PROCESS	-0.172384	0.00641598	0.00952652
GOBP_POSITIVE_REGULATION_OF_HISTONE_DEACETYLASE_ACTIVITY	-0.172449	0.0415308	0.0552064
GOBP_GLUCOCORTICOID_SECRETION	-0.1725	0.00672105	0.00995475
REACTOME_RESPONSE_TO_METAL_IONS	-0.172569	0.129596	0.158919
REACTOME_RELEASE_OF_HH_NP_FROM_THE_SECRETING_CELL	-0.172575	0.00617978	0.00919138
GOBP_REGULATION_OF_VENTRICULAR_CARDIAC_MUSCLE_CELL_MEMBRANE_REPOLARIZATION	-0.172679	0.0167037	0.0234612
GOBP_PARATHYROID_GLAND_DEVELOPMENT	-0.172889	0.00519293	0.00779318
GOBP_ADULT_FEEDING_BEHAVIOR	-0.173235	0.0125253	0.0178847
GOBP_BLASTODERM_SEGMENTATION	-0.173297	0.0117248	0.0168184
REACTOME_CASPASE_ACTIVATION_VIA_DEPENDENCE_RECEPTORS_IN_THE_ABSENCE_OF_LIGAND	-0.17339	0.00942333	0.0136828
GOBP_FLAVONOID_GLUCURONIDATION	-0.173573	0.135834	0.165873
GOBP_CERAMIDE_BIOSYNTHETIC_PROCESS	-0.173598	0.0060892	0.00906588
GOBP_INTERNEURON_MIGRATION	-0.174045	0.0202531	0.0281666
GOBP_POSITIVE_REGULATION_OF_VASCULAR_ENDOTHELIAL_CELL_PROLIFERATION	-0.174054	0.00758464	0.0111522
GOBP_NEGATIVE_REGULATION_OF_DEFENSE_RESPONSE_TO_VIRUS	-0.17432	0.0235642	0.0324966
REACTOME_MATURATION_OF_PROTEIN_3A	-0.174658	0.00128757	0.0020913
GOBP_SEPTUM_PRIMUM_DEVELOPMENT	-0.174894	0.0189419	0.026441
REACTOME_G_PROTEIN_BETA_GAMMA_SIGNALLING	-0.174935	0.0457497	0.0603933
GOBP_REGULATION_OF_ACTIN_NUCLEATION	-0.175116	0.0141972	0.0201191
GOBP_NEUTRAL_AMINO_ACID_TRANSPORT	-0.175169	0.0262903	0.0359956
GOBP_MAST_CELL_DIFFERENTIATION	-0.17526	0.00914592	0.013305
GOBP_GLYCINE_IMPORT_ACROSS_PLASMA_MEMBRANE	-0.175307	0.00173827	0.00277128
GOBP_COMPLEMENT_ACTIVATION_LECTIN_PATHWAY	-0.175598	0.0143086	0.0202682
GOBP_RESPONSE_TO_INTERFERON_BETA	-0.175714	0.167255	0.201104
GOBP_REGULATION_OF_RETROGRADE_TRANSPORT_ENDOSOME_TO_GOLGI	-0.175908	0.0027644	0.00429372
GOBP_POSITIVE_REGULATION_OF_T_CELL_APOPTOTIC_PROCESS	-0.176082	0.0349396	0.0469961
GOBP_TRANSCRIPTION_FACTOR_CATABOLIC_PROCESS	-0.176086	0.0044106	0.00667786
GOBP_CENTRAL_NERVOUS_SYSTEM_NEURON_DEVELOPMENT	-0.176389	0.321924	0.366654
GOBP_POTASSIUM_ION_EXPORT_ACROSS_PLASMA_MEMBRANE	-0.176704	0.0391373	0.0522413
REACTOME_NUCLEOTIDE_LIKE_PURINERGIC_RECEPTORS	-0.176741	0.0304791	0.0413645
GOBP_CELLULAR_RESPONSE_TO_THYROID_HORMONE_STIMULUS	-0.176901	0.0106809	0.0153916
GOBP_MITOCHONDRIAL_PROTEIN_CATABOLIC_PROCESS	-0.17702	0.0272969	0.0372961
GOBP_NEUROTROPHIN_TRK_RECEPTOR_SIGNALING_PATHWAY	-0.177073	0.0594242	0.0771191
GOBP_CARDIOBLAST_PROLIFERATION	-0.177132	0.00428744	0.00649888
GOBP_RESPONSE_TO_FRUCTOSE	-0.17722	0.00137552	0.00222589
REACTOME_SIGNALING_BY_NOTCH3	-0.17731	0.0741236	0.0946374
GOBP_REGULATION_OF_PHOSPHATIDYLINOSITOL_BIOSYNTHETIC_PROCESS	-0.177416	0.00701781	0.0103663
GOBP_XENOBIOTIC_TRANSMEMBRANE_TRANSPORT	-0.177503	0.0052946	0.00793495
GOBP_ENDOPLASMIC_RETICULUM_CALCIUM_ION_HOMEOSTASIS	-0.177506	0.0185903	0.0259834
GOBP_DEOXYRIBONUCLEOSIDE_MONOPHOSPHATE_CATABOLIC_PROCESS	-0.17753	0.0354776	0.0476562
GOBP_PLASMA_MEMBRANE_REPAIR	-0.177549	0.0313186	0.0424294
GOBP_REGULATION_OF_HIGH_DENSITY_LIPOPROTEIN_PARTICLE_CLEARANCE	-0.177762	0.000706312	0.00118255
KEGG_PRION_DISEASES	-0.177766	0.0463494	0.0611419
GOBP_EMBRYONIC_DIGIT_MORPHOGENESIS	-0.177783	0.121633	0.149923
GOBP_PURKINJE_MYOCYTE_TO_VENTRICULAR_CARDIAC_MUSCLE_CELL_SIGNALING	-0.177799	0.00266408	0.00414524
GOBP_REGULATION_OF_CHROMATIN_ORGANIZATION	-0.178169	0.168592	0.202582
REACTOME_TNF_SIGNALING	-0.178336	0.0501214	0.0657943
GOBP_PIGMENT_CATABOLIC_PROCESS	-0.178381	0.0395064	0.0526859
GOBP_BEHAVIORAL_RESPONSE_TO_PAIN	-0.178573	0.0106564	0.0153596
GOBP_PERICARDIUM_MORPHOGENESIS	-0.17859	0.0118818	0.0170362
GOBP_REGULATION_OF_PROTEIN_DEPHOSPHORYLATION	-0.178609	0.041024	0.0545935
REACTOME_MIRO_GTPASE_CYCLE	-0.179151	0.00916028	0.0133229
GOBP_REGULATION_OF_GERM_CELL_PROLIFERATION	-0.179296	0.00433814	0.00657195
REACTOME_N_GLYCAN_ANTENNAE_ELONGATION_IN_THE_MEDIAL_TRANS_GOLGI	-0.179383	0.00902898	0.0131436
REACTOME_CALCITONIN_LIKE_LIGAND_RECEPTORS	-0.179429	0.0251145	0.0344718
GOBP_BILE_ACID_METABOLIC_PROCESS	-0.17963	0.029696	0.0403391
GOBP_CORTICOSTEROID_HORMONE_SECRETION	-0.179648	0.027181	0.0371531
GOBP_SENSORY_PERCEPTION_OF_UMAMI_TASTE	-0.179706	0.00897561	0.0130703
GOBP_RESPONSE_TO_AMPHETAMINE	-0.179764	0.0140557	0.0199337
REACTOME_DOWNREGULATION_OF_ERBB4_SIGNALING	-0.180273	0.00343062	0.00526629
REACTOME_TP53_REGULATES_TRANSCRIPTION_OF_CELL_DEATH_GENES	-0.180437	0.0367815	0.0492919
GOBP_REGULATION_OF_FERTILIZATION	-0.180461	0.0110159	0.0158447
GOBP_REGULATION_OF_ENDOSOME_TO_PLASMA_MEMBRANE_PROTEIN_TRANSPORT	-0.180639	0.00267272	0.0041582
GOBP_REGULATION_OF_PHOSPHATIDYLCHOLINE_METABOLIC_PROCESS	-0.18067	0.0216872	0.0300562
REACTOME_FLT3_SIGNALING_BY_CBL_MUTANTS	-0.180679	0.004507	0.00681362
GOBP_GAP_JUNCTION_MEDIATED_INTERCELLULAR_TRANSPORT	-0.18068	0.0329206	0.0444166
GOBP_OBSERVATIONAL_LEARNING	-0.180746	0.0387996	0.0518169
GOBP_CITRULLINE_BIOSYNTHETIC_PROCESS	-0.180869	0.00176546	0.00281088
GOBP_POSITIVE_REGULATION_OF_PROTEIN_MONOUBIQUITINATION	-0.181135	0.000755579	0.00125927
GOBP_POSITIVE_REGULATION_OF_STRIATED_MUSCLE_CELL_DIFFERENTIATION	-0.181335	0.0485192	0.0638441
GOBP_POSITIVE_REGULATION_OF_NERVOUS_SYSTEM_PROCESS	-0.181547	0.0584089	0.0759003
GOBP_CALCIUM_INDEPENDENT_CELL_CELL_ADHESION_VIA_PLASMA_MEMBRANE_CELL_ADHESION_MOLECULES	-0.181748	0.0256904	0.0352145
GOBP_POSITIVE_REGULATION_OF_CYTOPLASMIC_TRANSLATIONAL_INITIATION	-0.181769	0.00515501	0.0077381
GOBP_REGULATION_OF_ANTIMICROBIAL_PEPTIDE_PRODUCTION	-0.181869	0.044491	0.0588143
GOBP_BONE_MARROW_DEVELOPMENT	-0.181968	0.00189536	0.00300533
GOBP_GLYCEROLIPID_CATABOLIC_PROCESS	-0.18208	0.0349127	0.0469647
GOBP_NEGATIVE_REGULATION_OF_PROTEIN_MODIFICATION_PROCESS	-0.182253	0.135875	0.165907
GOBP_PARKIN_MEDIATED_STIMULATION_OF_MITOPHAGY_IN_RESPONSE_TO_MITOCHONDRIAL_DEPOLARIZATION	-0.182391	0.015947	0.0224319
GOBP_PROTEIN_SIALYLATION	-0.182419	0.000796625	0.00132465
GOBP_ERBB2_ERBB4_SIGNALING_PATHWAY	-0.182495	0.000976756	0.00160731
KEGG_GALACTOSE_METABOLISM	-0.182511	0.0424892	0.0563893
GOBP_VITAMIN_E_METABOLIC_PROCESS	-0.182571	0.0151391	0.0213686
GOBP_REGULATION_OF_CORTICOSTEROID_HORMONE_SECRETION	-0.18259	0.02409	0.0331765
GOBP_PHOSPHATIDIC_ACID_METABOLIC_PROCESS	-0.182813	0.00307458	0.00474467
REACTOME_REDUCTION_OF_CYTOSOLIC_CA_LEVELS	-0.182979	0.0575703	0.074892
GOBP_GLYCEROLIPID_BIOSYNTHETIC_PROCESS	-0.182997	0.062121	0.0802877
REACTOME_SARS_COV_1_ACTIVATES_MODULATES_INNATE_IMMUNE_RESPONSES	-0.183037	0.09246	0.116187
GOBP_POSITIVE_REGULATION_OF_MICROGLIAL_CELL_ACTIVATION	-0.183173	0.0127309	0.0181566
GOBP_CHITIN_METABOLIC_PROCESS	-0.183384	0.00555054	0.00830056
GOBP_REGULATION_OF_INWARD_RECTIFIER_POTASSIUM_CHANNEL_ACTIVITY	-0.183767	0.00393627	0.005997
GOBP_GLUTAMATE_SECRETION_NEUROTRANSMISSION	-0.183904	0.00212969	0.00335825
GOBP_NEGATIVE_REGULATION_OF_RESPONSE_TO_ENDOPLASMIC_RETICULUM_STRESS	-0.183953	0.0775945	0.0986474
GOBP_POSITIVE_REGULATION_OF_INTERFERON_BETA_PRODUCTION	-0.18401	0.0854987	0.108044
GOBP_COMMA_SHAPED_BODY_MORPHOGENESIS	-0.184457	0.00158877	0.0025459
GOBP_CILIARY_NEUROTROPHIC_FACTOR_MEDIATED_SIGNALING_PATHWAY	-0.184483	0.0254965	0.0349632
KEGG_BLADDER_CANCER	-0.184564	0.0353999	0.0475617
REACTOME_SIGNALING_BY_EGFR_IN_CANCER	-0.184853	0.0171227	0.0240215
GOBP_RESPONSE_TO_THYROID_HORMONE	-0.184948	0.00699723	0.0103394
GOBP_POSITIVE_REGULATION_OF_HIGH_DENSITY_LIPOPROTEIN_PARTICLE_CLEARANCE	-0.184993	0.000254707	0.000447353
GOBP_ARACHIDONIC_ACID_METABOLIC_PROCESS	-0.185008	0.038118	0.0509487
GOBP_NEGATIVE_REGULATION_OF_LIPOPROTEIN_PARTICLE_CLEARANCE	-0.185221	0.00139304	0.00225147
GOBP_EGG_ACTIVATION	-0.185341	0.00626803	0.00931631
GOBP_DIENCEPHALON_DEVELOPMENT	-0.185381	0.0952828	0.119524
GOBP_UREA_METABOLIC_PROCESS	-0.185471	0.0158104	0.0222612
GOBP_POSITIVE_REGULATION_OF_ISOTYPE_SWITCHING_TO_IGG_ISOTYPES	-0.185714	0.0172229	0.0241492
GOBP_POSITIVE_REGULATION_OF_VASCULAR_PERMEABILITY	-0.185821	0.00287883	0.00446092
GOBP_DORSAL_AORTA_DEVELOPMENT	-0.185996	0.00332481	0.00511462
GOBP_ESTABLISHMENT_OF_PROTEIN_LOCALIZATION_TO_PLASMA_MEMBRANE	-0.186038	0.00653042	0.00968768
GOBP_RESPONSE_TO_ERYTHROPOIETIN	-0.186051	0.00383892	0.0058575
GOBP_REGULATION_OF_NATURAL_KILLER_CELL_CHEMOTAXIS	-0.186058	0.0891762	0.112469
GOBP_POSITIVE_REGULATION_OF_ENDOPLASMIC_RETICULUM_STRESS_INDUCED_INTRINSIC_APOPTOTIC_SIGNALING_PATHWAY	-0.186132	0.0152507	0.0215239
GOBP_AXON_DEVELOPMENT	-0.18614	0.57092	0.613913
REACTOME_ER_TO_GOLGI_ANTEROGRADE_TRANSPORT	-0.186162	0.162028	0.195372
GOBP_EMBRYONIC_CAMERA_TYPE_EYE_MORPHOGENESIS	-0.186177	0.0336903	0.0453957
GOBP_TELOMERE_TETHERING_AT_NUCLEAR_PERIPHERY	-0.186611	0.00753836	0.0110916
GOBP_INNER_EAR_AUDITORY_RECEPTOR_CELL_DIFFERENTIATION	-0.186722	0.00804442	0.011786
GOBP_VACUOLE_ORGANIZATION	-0.186822	0.184553	0.219991
GOBP_LUNG_CELL_DIFFERENTIATION	-0.186874	0.0272063	0.0371787
GOBP_CELLULAR_COMPONENT_MAINTENANCE	-0.186945	0.0611387	0.0791504
GOBP_NEGATIVE_REGULATION_OF_CHEMOKINE_C_X_C_MOTIF_LIGAND_2_PRODUCTION	-0.187029	0.00907798	0.0132135
GOBP_POSITIVE_REGULATION_OF_IMMATURE_T_CELL_PROLIFERATION	-0.187036	0.0196108	0.0273109
GOBP_NEGATIVE_REGULATION_OF_TYPE_I_INTERFERON_MEDIATED_SIGNALING_PATHWAY	-0.187535	0.0496691	0.0652396
GOBP_GLIAL_CELL_DERIVED_NEUROTROPHIC_FACTOR_RECEPTOR_SIGNALING_PATHWAY	-0.187749	0.00772884	0.0113566
GOBP_CHONDROITIN_SULFATE_CATABOLIC_PROCESS	-0.187983	0.00497842	0.00748833
GOBP_CHORIO_ALLANTOIC_FUSION	-0.188442	0.0150646	0.0212681
GOBP_CARBOHYDRATE_IMPORT_ACROSS_PLASMA_MEMBRANE	-0.188777	0.00129167	0.00209717
GOBP_CELLULAR_RESPONSE_TO_SALT_STRESS	-0.188785	0.00340765	0.00523286
REACTOME_ZBP1_DAI_MEDIATED_INDUCTION_OF_TYPE_I_IFNS	-0.188788	0.0355906	0.0478032
GOBP_ENDODERMAL_CELL_FATE_SPECIFICATION	-0.188891	0.000932635	0.00153836
GOBP_NEGATIVE_REGULATION_OF_CARDIOCYTE_DIFFERENTIATION	-0.18903	0.0235087	0.0324234
GOBP_POSITIVE_REGULATION_OF_CENTRIOLE_ELONGATION	-0.189049	0.0025782	0.00402304
GOBP_POSITIVE_REGULATION_OF_NEURON_DEATH	-0.189422	0.0450662	0.0595268
GOBP_APOPTOTIC_PROCESS_INVOLVED_IN_HEART_MORPHOGENESIS	-0.189503	0.0110679	0.0159109
GOBP_TRANSDIFFERENTIATION	-0.189555	0.0039752	0.0060528
GOBP_REGULATION_OF_MORPHOGENESIS_OF_A_BRANCHING_STRUCTURE	-0.189609	0.00995324	0.0144045
GOBP_CELLULAR_RESPONSE_TO_VITAMIN_D	-0.189656	0.00479953	0.00723755
REACTOME_ERBB2_ACTIVATES_PTK6_SIGNALING	-0.189687	0.000838901	0.00139161
GOBP_CARDIAC_CONDUCTION_SYSTEM_DEVELOPMENT	-0.190308	0.0169282	0.0237638
GOBP_BUNDLE_OF_HIS_CELL_TO_PURKINJE_MYOCYTE_COMMUNICATION	-0.19049	0.0207738	0.0288542
GOBP_REPLICATIVE_SENESCENCE	-0.190916	0.0049612	0.00746423
GOBP_POSITIVE_REGULATION_OF_SULFUR_METABOLIC_PROCESS	-0.191165	0.00330048	0.00507837
GOBP_REGULATION_OF_MESODERMAL_CELL_DIFFERENTIATION	-0.191257	0.00115832	0.00188948
REACTOME_ZINC_EFFLUX_AND_COMPARTMENTALIZATION_BY_THE_SLC30_FAMILY	-0.19134	0.00283451	0.00439535
REACTOME_CHROMATIN_MODIFYING_ENZYMES	-0.191404	0.522021	0.566672
GOBP_REGULATION_OF_SYNAPSE_ASSEMBLY	-0.191422	0.306045	0.349933
REACTOME_NEUROFASCIN_INTERACTIONS	-0.191628	0.0617281	0.0798427
GOBP_EPITHELIAL_CELL_MATURATION	-0.191841	0.00112037	0.00183149
REACTOME_TGF_BETA_RECEPTOR_SIGNALING_IN_EMT_EPITHELIAL_TO_MESENCHYMAL_TRANSITION	-0.191992	0.0103082	0.0148903
REACTOME_REVERSIBLE_HYDRATION_OF_CARBON_DIOXIDE	-0.192068	0.031729	0.0429372
GOBP_REGULATION_OF_VITAMIN_METABOLIC_PROCESS	-0.19207	0.0130065	0.0185196
GOBP_NEGATIVE_REGULATION_OF_GLIAL_CELL_PROLIFERATION	-0.192159	0.0127948	0.0182418
GOBP_CELLULAR_RESPONSE_TO_ALDEHYDE	-0.192175	0.00963524	0.0139735
GOBP_POSITIVE_REGULATION_OF_PEPTIDYL_LYSINE_ACETYLATION	-0.192202	0.00269095	0.00418557
GOBP_OXALATE_TRANSPORT	-0.192293	0.0119677	0.0171557
GOBP_ENDOTHELIAL_CELL_ACTIVATION	-0.192296	0.000534933	0.000907847
GOBP_POSITIVE_REGULATION_OF_CATION_CHANNEL_ACTIVITY	-0.192355	0.0763844	0.0972595
REACTOME_DISINHIBITION_OF_SNARE_FORMATION	-0.192406	0.00342167	0.00525316
GOBP_C21_STEROID_HORMONE_METABOLIC_PROCESS	-0.19253	0.0224167	0.0310051
GOBP_NEGATIVE_REGULATION_OF_MACROPHAGE_DIFFERENTIATION	-0.192557	0.00307097	0.00474022
GOBP_RETINAL_METABOLIC_PROCESS	-0.192585	0.00773692	0.0113672
GOBP_REGULATION_OF_CELLULAR_RESPONSE_TO_HEAT	-0.192683	0.017196	0.0241168
GOBP_UDP_N_ACETYLGLUCOSAMINE_METABOLIC_PROCESS	-0.192794	0.0173957	0.0243837
GOBP_NEGATIVE_REGULATION_OF_NUCLEOCYTOPLASMIC_TRANSPORT	-0.192859	0.00122642	0.0019964
GOBP_TYPE_I_PNEUMOCYTE_DIFFERENTIATION	-0.193071	0.00204068	0.00322447
GOBP_STEROID_HORMONE_BIOSYNTHETIC_PROCESS	-0.193147	0.00554589	0.00829549
GOBP_REGULATION_OF_CELL_PROLIFERATION_INVOLVED_IN_KIDNEY_DEVELOPMENT	-0.193359	0.00375753	0.00574065
GOBP_REGULATION_OF_CALCIUM_ION_TRANSPORT_INTO_CYTOSOL	-0.193429	0.00124139	0.00202002
GOBP_CARDIAC_RIGHT_VENTRICLE_MORPHOGENESIS	-0.193609	0.0156166	0.0220048
REACTOME_NOTCH2_ACTIVATION_AND_TRANSMISSION_OF_SIGNAL_TO_THE_NUCLEUS	-0.193615	0.00575471	0.00859025
GOBP_REGULATION_OF_WNT_SIGNALING_PATHWAY_PLANAR_CELL_POLARITY_PATHWAY	-0.193719	0.00360821	0.00552472
GOBP_REGULATION_OF_CARBOHYDRATE_CATABOLIC_PROCESS	-0.193773	0.00474646	0.00716081
REACTOME_TP53_REGULATES_TRANSCRIPTION_OF_ADDITIONAL_CELL_CYCLE_GENES_WHOSE_EXACT_ROLE_IN_THE_P53_PATHWAY_REMAIN_UNCERTAIN	-0.194039	0.0235835	0.0325197
GOBP_PHOSPHOLIPID_BIOSYNTHETIC_PROCESS	-0.19404	0.0570606	0.0742731
REACTOME_METABOLISM_OF_FAT_SOLUBLE_VITAMINS	-0.194111	0.0171992	0.0241185
GOBP_POSTSYNAPSE_ORGANIZATION	-0.194115	0.410964	0.456211
GOBP_MAMMARY_GLAND_EPITHELIAL_CELL_PROLIFERATION	-0.194139	0.00571771	0.00853793
REACTOME_SYNTHESIS_OF_LEUKOTRIENES_LT_AND_EOXINS_EX	-0.194261	0.0380243	0.0508435
GOBP_NEGATIVE_REGULATION_OF_HIPPO_SIGNALING	-0.194335	0.0295414	0.0401582
GOBP_MRNA_TRANSCRIPTION	-0.19442	0.0310943	0.0421385
GOBP_NEGATIVE_REGULATION_OF_HYDROGEN_PEROXIDE_MEDIATED_PROGRAMMED_CELL_DEATH	-0.194563	0.00406471	0.00617978
GOBP_RESPONSE_TO_HUMAN_CHORIONIC_GONADOTROPIN	-0.194792	0.0141248	0.0200251
GOBP_CEREBRAL_CORTEX_RADIALLY_ORIENTED_CELL_MIGRATION	-0.194809	0.17156	0.205866
REACTOME_ROLE_OF_SECOND_MESSENGERS_IN_NETRIN_1_SIGNALING	-0.19554	0.0358214	0.0480837
GOBP_LUNG_SACCULE_DEVELOPMENT	-0.195648	0.00857558	0.0125238
GOBP_VESICLE_FUSION_WITH_GOLGI_APPARATUS	-0.195664	0.02466	0.0339081
GOBP_RETINA_HOMEOSTASIS	-0.195762	0.0158747	0.0223387
GOBP_SARCOPLASMIC_RETICULUM_CALCIUM_ION_TRANSPORT	-0.195834	0.0844263	0.106827
REACTOME_IRF3_MEDIATED_ACTIVATION_OF_TYPE_1_IFN	-0.195866	0.00428177	0.00649252
GOBP_CHEMOKINE_C_X_C_MOTIF_LIGAND_1_PRODUCTION	-0.195908	0.00271611	0.00422271
GOBP_UREA_TRANSPORT	-0.195911	0.00133104	0.00215842
GOBP_POSITIVE_REGULATION_OF_CELLULAR_SENESCENCE	-0.195973	0.0188213	0.0262922
GOBP_INOSINE_METABOLIC_PROCESS	-0.196056	0.0014463	0.00233268
GOBP_ORGANIC_HYDROXY_COMPOUND_CATABOLIC_PROCESS	-0.196112	0.0320529	0.0433394
GOBP_REGULATION_OF_PROTEIN_LOCALIZATION_TO_CHROMATIN	-0.196189	0.00128758	0.0020913
GOBP_OLEFINIC_COMPOUND_METABOLIC_PROCESS	-0.196242	0.0744484	0.0950061
GOBP_NEGATIVE_REGULATION_OF_B_CELL_DIFFERENTIATION	-0.196312	0.000483731	0.000826308
GOBP_REVERSE_CHOLESTEROL_TRANSPORT	-0.196364	0.0354148	0.0475768
REACTOME_REGULATION_OF_COMMISSURAL_AXON_PATHFINDING_BY_SLIT_AND_ROBO	-0.196624	0.0245999	0.0338433
GOBP_CARTILAGE_MORPHOGENESIS	-0.196666	0.00362672	0.00555176
GOBP_GOLGI_TO_VACUOLE_TRANSPORT	-0.196706	0.00562327	0.00840359
GOBP_MOTOR_NEURON_APOPTOTIC_PROCESS	-0.196788	0.00179053	0.00284701
GOBP_RETINAL_CONE_CELL_DIFFERENTIATION	-0.196987	0.00285702	0.00442816
GOBP_REGULATION_OF_ENAMEL_MINERALIZATION	-0.197026	0.000515206	0.000876998
GOBP_FOREBRAIN_RADIAL_GLIAL_CELL_DIFFERENTIATION	-0.197063	0.0042465	0.00644276
GOBP_REGULATION_OF_ASTROCYTE_ACTIVATION	-0.197336	0.00232775	0.00365348
GOBP_CELL_MIGRATION_INVOLVED_IN_METANEPHROS_DEVELOPMENT	-0.197361	0.0153326	0.0216232
GOBP_REGULATION_OF_MICROTUBULE_DEPOLYMERIZATION	-0.197465	0.135982	0.166022
GOBP_POSITIVE_REGULATION_OF_ATPASE_COUPLED_CALCIUM_TRANSMEMBRANE_TRANSPORTER_ACTIVITY	-0.19762	8.65027e-05	0.000159626
GOBP_MAINTENANCE_OF_ORGANELLE_LOCATION	-0.197675	0.00261749	0.00407902
GOBP_POSITIVE_REGULATION_OF_PROTEIN_DEPHOSPHORYLATION	-0.197696	0.0269959	0.0369116
GOBP_MELANOCYTE_PROLIFERATION	-0.197765	0.000729868	0.00121951
KEGG_HEDGEHOG_SIGNALING_PATHWAY	-0.197876	0.0529698	0.0692224
KEGG_GLYCEROLIPID_METABOLISM	-0.197929	0.0100227	0.0144955
GOBP_METANEPHRIC_LOOP_OF_HENLE_DEVELOPMENT	-0.197951	0.013026	0.0185433
GOBP_POSITIVE_REGULATION_OF_HEPATOCYTE_PROLIFERATION	-0.19813	0.00049826	0.000849582
GOBP_ALDEHYDE_BIOSYNTHETIC_PROCESS	-0.198199	0.00169587	0.00270927
GOBP_TRIGLYCERIDE_CATABOLIC_PROCESS	-0.198253	0.0075467	0.0111026
GOBP_REGULATION_OF_MEMBRANE_REPOLARIZATION	-0.198277	0.0188995	0.0263958
HALLMARK_ESTROGEN_RESPONSE_LATE	-0.198685	0.302699	0.346589
GOBP_DEVELOPMENT_OF_PRIMARY_FEMALE_SEXUAL_CHARACTERISTICS	-0.198687	0.005404	0.00808877
REACTOME_BH3_ONLY_PROTEINS_ASSOCIATE_WITH_AND_INACTIVATE_ANTI_APOPTOTIC_BCL_2_MEMBERS	-0.198819	0.00176036	0.00280344
GOBP_TONIC_SMOOTH_MUSCLE_CONTRACTION	-0.198891	0.00168244	0.00268879
GOBP_TISSUE_REGENERATION	-0.198899	0.0180545	0.0252613
GOBP_LEUKOCYTE_CHEMOTAXIS_INVOLVED_IN_INFLAMMATORY_RESPONSE	-0.198912	0.0115009	0.0165045
GOBP_CELLULAR_RESPONSE_TO_LEPTIN_STIMULUS	-0.199008	0.00162674	0.0026042
GOBP_NEGATIVE_REGULATION_OF_WNT_SIGNALING_PATHWAY_INVOLVED_IN_HEART_DEVELOPMENT	-0.199102	0.000293121	0.000511814
REACTOME_TIE2_SIGNALING	-0.199177	0.00222275	0.00349661
GOBP_POLYOL_TRANSMEMBRANE_TRANSPORT	-0.199229	0.000190824	0.000339921
REACTOME_ADENYLATE_CYCLASE_INHIBITORY_PATHWAY	-0.199277	0.00977996	0.0141631
GOBP_PROTEIN_O_LINKED_GLYCOSYLATION	-0.199289	0.0149498	0.0211196
GOBP_CELL_PROLIFERATION_IN_MIDBRAIN	-0.199475	0.0149825	0.0211612
REACTOME_SODIUM_COUPLED_PHOSPHATE_COTRANSPORTERS	-0.199527	0.00164869	0.00263806
GOBP_NITRIC_OXIDE_TRANSPORT	-0.199622	0.0610219	0.0790148
REACTOME_HCMV_INFECTION	-0.199688	0.423195	0.468759
GOBP_NEGATIVE_REGULATION_OF_CARDIAC_MUSCLE_CELL_PROLIFERATION	-0.199719	0.000559606	0.000947425
REACTOME_TRANSPORT_OF_ORGANIC_ANIONS	-0.19973	0.00682281	0.0100952
GOBP_PROTEIN_LOCALIZATION_TO_CELL_LEADING_EDGE	-0.199751	0.000958638	0.00157947
GOBP_REGULATION_OF_LYSOSOME_ORGANIZATION	-0.199771	0.00051952	0.000883769
REACTOME_RND2_GTPASE_CYCLE	-0.199881	0.0566501	0.0737607
GOBP_METANEPHRIC_S_SHAPED_BODY_MORPHOGENESIS	-0.199961	0.00537972	0.00805519
GOBP_POSITIVE_REGULATION_OF_VASCULAR_ASSOCIATED_SMOOTH_MUSCLE_CELL_DIFFERENTIATION	-0.200026	0.00531144	0.00795929
GOBP_NOREPINEPHRINE_BIOSYNTHETIC_PROCESS	-0.200157	0.00193937	0.00307289
GOBP_RELEASE_OF_SEQUESTERED_CALCIUM_ION_INTO_CYTOSOL_BY_ENDOPLASMIC_RETICULUM	-0.200352	0.0617467	0.0798589
GOBP_CDC42_PROTEIN_SIGNAL_TRANSDUCTION	-0.200389	0.00560997	0.00838466
GOBP_SCHWANN_CELL_DEVELOPMENT	-0.200499	0.0247187	0.0339746
GOBP_ATRIAL_SEPTUM_MORPHOGENESIS	-0.200875	0.0207944	0.0288786
GOBP_CELL_COMMUNICATION_BY_ELECTRICAL_COUPLING_INVOLVED_IN_CARDIAC_CONDUCTION	-0.201188	0.0109913	0.0158111
GOBP_RESPONSE_TO_PH	-0.201221	0.00692938	0.0102449
GOBP_SINOATRIAL_NODE_CELL_DEVELOPMENT	-0.201279	0.00731768	0.0107874
GOBP_REGULATION_OF_PLASMA_LIPOPROTEIN_PARTICLE_LEVELS	-0.201291	0.0260883	0.0357376
GOBP_GASTRIC_MOTILITY	-0.20153	0.00195703	0.003099
GOBP_ZINC_ION_TRANSPORT	-0.201572	0.00413288	0.0062798
GOBP_VESICLE_TETHERING	-0.201631	0.0363254	0.0487105
GOBP_EMBRYONIC_APPENDAGE_MORPHOGENESIS	-0.201718	0.193158	0.229293
GOBP_MYOTUBE_CELL_DEVELOPMENT	-0.20174	0.049434	0.0649504
GOBP_RESPONSE_TO_NITRIC_OXIDE	-0.201854	0.000686065	0.00115129
REACTOME_ACTIVATION_OF_SMO	-0.201921	0.0079546	0.0116649
GOBP_PITUITARY_GLAND_DEVELOPMENT	-0.202141	0.0121681	0.0174295
GOBP_POSITIVE_REGULATION_OF_RESPONSE_TO_ENDOPLASMIC_RETICULUM_STRESS	-0.202368	0.010715	0.0154339
GOBP_PIECEMEAL_MICROAUTOPHAGY_OF_THE_NUCLEUS	-0.20237	0.00538057	0.00805553
REACTOME_FORMATION_OF_APOPTOSOME	-0.202403	0.000787494	0.00131013
GOBP_POSITIVE_REGULATION_OF_FEEDING_BEHAVIOR	-0.202421	0.00208037	0.00328455
REACTOME_NUCLEOTIDE_CATABOLISM	-0.20243	0.0196058	0.0273098
GOBP_POSITIVE_REGULATION_OF_BLOOD_CIRCULATION	-0.202551	0.00246843	0.00386047
GOBP_LOCOMOTOR_RHYTHM	-0.202656	0.00986447	0.0142839
GOBP_NEGATIVE_REGULATION_OF_FAT_CELL_DIFFERENTIATION	-0.202785	0.0171593	0.0240702
GOBP_EMBRYONIC_PATTERN_SPECIFICATION	-0.203235	0.0282502	0.0385084
GOBP_POSITIVE_REGULATION_OF_RESPONSE_TO_REACTIVE_OXYGEN_SPECIES	-0.203447	0.000190382	0.000339224
GOBP_PYRIMIDINE_DIMER_REPAIR	-0.203452	0.00327362	0.00504
GOBP_INTRINSIC_APOPTOTIC_SIGNALING_PATHWAY_IN_RESPONSE_TO_OXIDATIVE_STRESS	-0.203474	0.0104663	0.0151088
GOBP_POSITIVE_REGULATION_OF_ENDOTHELIAL_CELL_MATRIX_ADHESION_VIA_FIBRONECTIN	-0.203499	0.0133615	0.0189962
GOBP_NEGATIVE_REGULATION_OF_OLIGODENDROCYTE_DIFFERENTIATION	-0.203888	0.0173343	0.0243001
GOBP_NEGATIVE_REGULATION_OF_CARDIAC_MUSCLE_TISSUE_GROWTH	-0.204026	0.00189213	0.00300094
REACTOME_SIGNALING_BY_ACTIVIN	-0.204299	0.00162004	0.00259412
GOBP_RESPONSE_TO_INCREASED_OXYGEN_LEVELS	-0.204354	0.000608209	0.00102588
GOBP_PIGMENTATION	-0.204766	0.0158816	0.0223423
GOBP_ATRIOVENTRICULAR_NODE_DEVELOPMENT	-0.204972	0.00157385	0.00252353
GOBP_REGULATION_OF_STEROID_HORMONE_SECRETION	-0.205227	0.00309719	0.00477788
GOBP_MAMMARY_GLAND_BRANCHING_INVOLVED_IN_PREGNANCY	-0.205322	0.00359549	0.00550717
REACTOME_LATE_SARS_COV_2_INFECTION_EVENTS	-0.205371	0.0307031	0.0416395
GOBP_GROWTH_PLATE_CARTILAGE_CHONDROCYTE_DEVELOPMENT	-0.205461	0.00130846	0.00212338
GOBP_AXO_DENDRITIC_PROTEIN_TRANSPORT	-0.205616	0.0249537	0.0342797
REACTOME_P75_NTR_RECEPTOR_MEDIATED_SIGNALLING	-0.20571	0.0299685	0.0406925
GOBP_REGULATION_OF_SODIUM_DEPENDENT_PHOSPHATE_TRANSPORT	-0.205783	0.000579184	0.000979183
GOBP_REGULATION_OF_PEROXISOME_PROLIFERATOR_ACTIVATED_RECEPTOR_SIGNALING_PATHWAY	-0.205972	0.0018066	0.00287152
REACTOME_APOPTOSIS_INDUCED_DNA_FRAGMENTATION	-0.206023	0.0194826	0.0271497
REACTOME_NICOTINATE_METABOLISM	-0.206085	0.0124255	0.0177499
GOBP_REGULATION_OF_PHOSPHATE_TRANSPORT	-0.206178	0.000161292	0.000289314
GOBP_POSITIVE_REGULATION_OF_EPITHELIAL_CELL_DIFFERENTIATION	-0.206266	0.0059894	0.00892436
GOBP_PURINE_DEOXYRIBONUCLEOSIDE_MONOPHOSPHATE_CATABOLIC_PROCESS	-0.206487	0.00266114	0.00414165
GOBP_NEGATIVE_REGULATION_OF_MORPHOGENESIS_OF_AN_EPITHELIUM	-0.207009	0.0057953	0.0086479
GOBP_POLYSACCHARIDE_CATABOLIC_PROCESS	-0.207072	0.00281632	0.00436816
GOBP_NEGATIVE_REGULATION_OF_VASCULAR_ENDOTHELIAL_GROWTH_FACTOR_RECEPTOR_SIGNALING_PATHWAY	-0.207079	0.00925565	0.0134557
GOBP_REGULATION_OF_AMINO_ACID_TRANSPORT	-0.207225	0.032667	0.0440971
REACTOME_TANDEM_PORE_DOMAIN_POTASSIUM_CHANNELS	-0.20728	0.00170182	0.00271778
GOBP_INTRACELLULAR_IRON_ION_HOMEOSTASIS	-0.207297	0.00232613	0.00365137
GOBP_CELLULAR_RESPONSE_TO_GLUCAGON_STIMULUS	-0.207375	0.00148613	0.00239281
GOBP_CEREBELLAR_PURKINJE_CELL_LAYER_FORMATION	-0.207457	0.0105721	0.0152549
GOBP_COPULATION	-0.207465	0.00401178	0.00610284
GOBP_GLYCOSYLATION	-0.207467	0.0920343	0.115707
REACTOME_EARLY_SARS_COV_2_INFECTION_EVENTS	-0.20749	0.00577728	0.00862199
GOBP_CELLULAR_RESPONSE_TO_RETINOIC_ACID	-0.207574	0.0122546	0.0175401
REACTOME_TRAF6_MEDIATED_IRF7_ACTIVATION	-0.207673	0.0228166	0.0315184
GOBP_REGULATION_OF_HEART_MORPHOGENESIS	-0.207894	0.00278944	0.00433056
GOBP_NEGATIVE_REGULATION_OF_INTERLEUKIN_6_MEDIATED_SIGNALING_PATHWAY	-0.207926	0.00109695	0.00179521
GOBP_GANGLIOSIDE_METABOLIC_PROCESS	-0.207935	0.00152503	0.00244974
GOBP_APOPTOTIC_PROCESS_INVOLVED_IN_MORPHOGENESIS	-0.208027	0.00519348	0.00779318
GOBP_REGULATION_OF_DNA_TEMPLATED_TRANSCRIPTION_IN_RESPONSE_TO_STRESS	-0.208565	0.0127847	0.0182294
GOBP_RECEPTOR_TRANSACTIVATION	-0.208591	0.000692963	0.00116213
GOBP_EXPORT_ACROSS_PLASMA_MEMBRANE	-0.208863	0.106684	0.132818
GOBP_RESPONSE_TO_UV_A	-0.208866	0.00172451	0.00275168
GOBP_COMMON_MYELOID_PROGENITOR_CELL_PROLIFERATION	-0.208951	1.79413e-05	3.54511e-05
REACTOME_INACTIVATION_OF_CDC42_AND_RAC1	-0.209458	0.0110926	0.0159411
REACTOME_LEUKOTRIENE_RECEPTORS	-0.209671	0.002504	0.00391376
GOBP_PROTEIN_LOCALIZATION_TO_SITE_OF_DOUBLE_STRAND_BREAK	-0.209856	0.000546603	0.000926481
REACTOME_NEGATIVE_EPIGENETIC_REGULATION_OF_RRNA_EXPRESSION	-0.209913	0.341725	0.386827
GOBP_REGULATION_OF_CYTOSOLIC_CALCIUM_ION_CONCENTRATION	-0.210045	0.114367	0.141524
GOBP_S_SHAPED_BODY_MORPHOGENESIS	-0.210114	0.000928452	0.00153165
GOBP_PROTEOGLYCAN_BIOSYNTHETIC_PROCESS	-0.210178	0.0965082	0.120881
GOBP_POSITIVE_REGULATION_OF_METALLOPEPTIDASE_ACTIVITY	-0.210244	0.000139035	0.000251069
GOBP_PROTEIN_LOCALIZATION_TO_MEMBRANE_RAFT	-0.210279	0.000878203	0.0014546
GOBP_GOLGI_LOCALIZATION	-0.210354	0.000263742	0.000462542
GOBP_POSITIVE_REGULATION_OF_LYMPHOCYTE_APOPTOTIC_PROCESS	-0.210846	0.0101044	0.0146072
GOBP_NEGATIVE_REGULATION_OF_TRANSMISSION_OF_NERVE_IMPULSE	-0.210851	0.00079743	0.00132566
REACTOME_COBALAMIN_CBL_VITAMIN_B12_TRANSPORT_AND_METABOLISM	-0.211103	0.018521	0.0258921
REACTOME_SIGNALING_BY_MRAS_COMPLEX_MUTANTS	-0.211263	0.00157969	0.00253198
REACTOME_CLASS_B_2_SECRETIN_FAMILY_RECEPTORS	-0.211293	0.00940859	0.0136629
GOBP_OLFACTORY_BULB_INTERNEURON_DIFFERENTIATION	-0.211361	0.0191996	0.0267808
REACTOME_GENE_SILENCING_BY_RNA	-0.211432	0.395826	0.441456
REACTOME_NPAS4_REGULATES_EXPRESSION_OF_TARGET_GENES	-0.211449	0.0106561	0.0153596
REACTOME_DISEASES_OF_METABOLISM	-0.211505	0.0751857	0.0958726
GOBP_CELL_DIFFERENTIATION_IN_HINDBRAIN	-0.211757	0.0351333	0.0472275
GOBP_GLYCEROL_3_PHOSPHATE_METABOLIC_PROCESS	-0.211818	0.00134859	0.00218553
GOBP_L_ASCORBIC_ACID_METABOLIC_PROCESS	-0.211854	0.000744458	0.00124168
GOBP_TOXIN_METABOLIC_PROCESS	-0.212099	0.00992226	0.0143644
GOBP_NEGATIVE_REGULATION_OF_GLIAL_CELL_MIGRATION	-0.212107	9.50034e-05	0.000174359
GOBP_GLIAL_CELL_APOPTOTIC_PROCESS	-0.212475	0.000286638	0.000500959
REACTOME_SLC_MEDIATED_TRANSMEMBRANE_TRANSPORT	-0.212475	0.108393	0.134792
GOBP_STEM_CELL_PROLIFERATION	-0.212492	0.072272	0.0924261
REACTOME_DEFECTIVE_F9_ACTIVATION	-0.212717	0.00524218	0.00786178
GOBP_REGULATION_OF_CELL_SIZE	-0.212894	0.220581	0.259247
GOBP_LYSOSOMAL_MICROAUTOPHAGY	-0.212966	0.00690143	0.0102058
GOBP_REGULATION_OF_SEQUESTERING_OF_TRIGLYCERIDE	-0.21306	0.00363136	0.00555823
GOBP_REGULATION_OF_ADIPONECTIN_SECRETION	-0.2131	0.00171644	0.0027398
GOBP_DENDRITE_ARBORIZATION	-0.2131	0.00245988	0.00384892
GOBP_MYELIN_MAINTENANCE	-0.213139	0.0046151	0.00697142
GOBP_POSITIVE_REGULATION_OF_SYSTEMIC_ARTERIAL_BLOOD_PRESSURE	-0.213215	0.00133659	0.0021669
GOBP_DERMATAN_SULFATE_PROTEOGLYCAN_BIOSYNTHETIC_PROCESS	-0.213218	0.00994217	0.0143912
GOBP_POSITIVE_REGULATION_OF_T_HELPER_2_CELL_CYTOKINE_PRODUCTION	-0.213409	0.000582533	0.000984465
GOBP_RESPONSE_TO_IMMOBILIZATION_STRESS	-0.213535	0.000673843	0.00113165
GOBP_SLEEP	-0.213629	0.0208093	0.0288913
GOBP_POSITIVE_REGULATION_OF_STEM_CELL_PROLIFERATION	-0.213746	0.0164266	0.0230793
GOBP_TRICUSPID_VALVE_DEVELOPMENT	-0.213748	0.000477729	0.000816586
GOBP_CELLULAR_RESPONSE_TO_UNFOLDED_PROTEIN	-0.213818	0.0744394	0.0950038
GOBP_NEGATIVE_REGULATION_OF_MESENCHYMAL_CELL_PROLIFERATION	-0.213937	0.000694964	0.00116533
GOBP_POSITIVE_REGULATION_OF_NMDA_GLUTAMATE_RECEPTOR_ACTIVITY	-0.214116	0.0078393	0.0115086
REACTOME_BIOSYNTHESIS_OF_MARESINS	-0.214184	0.00208045	0.00328455
GOBP_REGULATION_OF_SIGNALING_RECEPTOR_ACTIVITY	-0.214209	0.0492584	0.0647326
GOBP_RETINA_DEVELOPMENT_IN_CAMERA_TYPE_EYE	-0.214285	0.222413	0.261237
GOBP_POSITIVE_REGULATION_OF_SARCOMERE_ORGANIZATION	-0.214326	0.000300531	0.000524265
GOBP_RESPONSE_TO_IRON_II_ION	-0.21465	0.000742474	0.00123868
GOBP_NEGATIVE_REGULATION_OF_CARDIAC_MUSCLE_CELL_DIFFERENTIATION	-0.214787	0.00191928	0.00304216
GOBP_NEGATIVE_REGULATION_OF_DIGESTIVE_SYSTEM_PROCESS	-0.214807	0.00230955	0.00362838
REACTOME_NOTCH4_ACTIVATION_AND_TRANSMISSION_OF_SIGNAL_TO_THE_NUCLEUS	-0.214952	0.000372384	0.000643631
GOBP_CELLULAR_HYPEROSMOTIC_RESPONSE	-0.215093	0.00136999	0.00221776
GOBP_DNA_DAMAGE_RESPONSE_SIGNAL_TRANSDUCTION_BY_P53_CLASS_MEDIATOR	-0.21515	0.0107088	0.0154284
GOBP_TAURINE_TRANSPORT	-0.215562	0.00261226	0.00407232
GOBP_MEMBRANE_DEPOLARIZATION	-0.21557	0.0122663	0.0175531
GOBP_REGULATION_OF_ACUTE_INFLAMMATORY_RESPONSE_TO_ANTIGENIC_STIMULUS	-0.215736	0.0345995	0.0465671
GOBP_REGULATION_OF_NAD_P_H_OXIDASE_ACTIVITY	-0.215983	0.00514757	0.00772781
GOBP_REGULATION_OF_CARDIAC_MUSCLE_CELL_DIFFERENTIATION	-0.216035	0.00147792	0.00238075
REACTOME_METABOLISM_OF_AMINE_DERIVED_HORMONES	-0.216134	0.0088629	0.0129176
GOBP_REGULATION_OF_ANTIBACTERIAL_PEPTIDE_PRODUCTION	-0.216223	0.0141829	0.020101
GOBP_COGNITION	-0.216371	0.364715	0.410343
REACTOME_GASTRIN_CREB_SIGNALLING_PATHWAY_VIA_PKC_AND_MAPK	-0.21642	0.00348542	0.00534488
GOBP_REGULATION_OF_CARBOHYDRATE_METABOLIC_PROCESS	-0.216849	0.0222446	0.0307865
GOBP_STEM_CELL_DIVISION	-0.216906	0.00141658	0.00228726
GOBP_NEGATIVE_REGULATION_OF_MOTOR_NEURON_APOPTOTIC_PROCESS	-0.21705	0.000534379	0.000907168
GOBP_MACROPHAGE_PROLIFERATION	-0.217431	0.026284	0.0359907
GOBP_POSITIVE_REGULATION_OF_HEAT_GENERATION	-0.2175	0.000592334	0.00100064
GOBP_STORE_OPERATED_CALCIUM_ENTRY	-0.217509	0.000147267	0.000265242
GOBP_CELL_PROLIFERATION_INVOLVED_IN_METANEPHROS_DEVELOPMENT	-0.217561	0.000750382	0.00125108
GOBP_THROMBOPOIETIN_MEDIATED_SIGNALING_PATHWAY	-0.218397	2.50551e-05	4.87747e-05
GOBP_POSITIVE_REGULATION_OF_EXTRINSIC_APOPTOTIC_SIGNALING_PATHWAY_IN_ABSENCE_OF_LIGAND	-0.218584	0.00114468	0.0018689
GOBP_NEGATIVE_REGULATION_OF_FATTY_ACID_METABOLIC_PROCESS	-0.218614	0.00184825	0.00293417
GOBP_NEGATIVE_REGULATION_OF_T_CELL_DIFFERENTIATION_IN_THYMUS	-0.218659	0.00113661	0.00185712
GOBP_GRANZYME_MEDIATED_PROGRAMMED_CELL_DEATH_SIGNALING_PATHWAY	-0.218981	0.00619268	0.00920952
GOBP_POSITIVE_REGULATION_OF_MAMMARY_GLAND_EPITHELIAL_CELL_PROLIFERATION	-0.218995	0.00374021	0.00571685
GOBP_REGULATION_OF_SULFUR_METABOLIC_PROCESS	-0.219238	0.00788864	0.0115759
GOBP_MONOATOMIC_ANION_TRANSPORT	-0.219339	0.0586034	0.076108
GOBP_INTRACELLULAR_GLUTAMATE_HOMEOSTASIS	-0.219416	0.000339027	0.000587987
GOBP_POSITIVE_REGULATION_OF_CELLULAR_RESPONSE_TO_INSULIN_STIMULUS	-0.219422	0.00033638	0.000583704
GOBP_ESTABLISHMENT_OF_TISSUE_POLARITY	-0.219485	0.0593615	0.0770469
GOBP_POSITIVE_REGULATION_OF_HEART_RATE_BY_EPINEPHRINE_NOREPINEPHRINE	-0.21958	0.0029742	0.00460056
GOBP_REGULATION_OF_EPITHELIAL_CELL_DIFFERENTIATION_INVOLVED_IN_KIDNEY_DEVELOPMENT	-0.219621	0.00164805	0.00263736
GOBP_CARDIAC_MUSCLE_CELL_FATE_COMMITMENT	-0.21972	0.00306389	0.00472983
GOBP_NEGATIVE_REGULATION_OF_CHROMATIN_BINDING	-0.219744	0.00226794	0.00356642
REACTOME_VITAMIN_C_ASCORBATE_METABOLISM	-0.219802	0.00102115	0.001677
GOBP_INDUCTION_OF_POSITIVE_CHEMOTAXIS	-0.219803	0.00252292	0.00394146
GOBP_SCHWANN_CELL_MIGRATION	-0.219958	4.92113e-05	9.27377e-05
REACTOME_POU5F1_OCT4_SOX2_NANOG_REPRESS_GENES_RELATED_TO_DIFFERENTIATION	-0.219979	6.21437e-05	0.000115896
GOBP_REGULATION_OF_BRANCHING_INVOLVED_IN_LUNG_MORPHOGENESIS	-0.220078	0.000550155	0.000932264
GOBP_POSITIVE_REGULATION_OF_CHEMOKINE_C_X_C_MOTIF_LIGAND_2_PRODUCTION	-0.220242	0.000659222	0.0011078
GOBP_NEGATIVE_REGULATION_OF_ATP_METABOLIC_PROCESS	-0.220261	0.00122141	0.00198849
GOBP_MACROPHAGE_FUSION	-0.220319	0.00602601	0.00897689
REACTOME_VEGF_LIGAND_RECEPTOR_INTERACTIONS	-0.220546	0.0453132	0.0598471
GOBP_NEGATIVE_REGULATION_OF_HEXOKINASE_ACTIVITY	-0.220635	0.000364644	0.000630833
GOBP_REGULATION_OF_RNA_POLYMERASE_II_REGULATORY_REGION_SEQUENCE_SPECIFIC_DNA_BINDING	-0.220681	3.20132e-05	6.1717e-05
GOBP_METANEPHRIC_NEPHRON_TUBULE_EPITHELIAL_CELL_DIFFERENTIATION	-0.220756	0.00398364	0.00606494
GOBP_NEGATIVE_REGULATION_OF_DEVELOPMENTAL_GROWTH	-0.220852	0.037386	0.0500409
GOBP_POSITIVE_REGULATION_OF_BLOOD_PRESSURE_BY_EPINEPHRINE_NOREPINEPHRINE	-0.220867	0.00528906	0.00792846
REACTOME_SIGNALING_BY_NODAL	-0.221136	0.00113646	0.00185709
GOBP_POSITIVE_REGULATION_OF_SKELETAL_MUSCLE_FIBER_DEVELOPMENT	-0.221148	0.0139881	0.0198399
GOBP_ANTEROGRADE_AXONAL_TRANSPORT_OF_MITOCHONDRION	-0.221297	0.0107331	0.0154584
REACTOME_TRAF6_MEDIATED_INDUCTION_OF_TAK1_COMPLEX_WITHIN_TLR4_COMPLEX	-0.221489	0.0016597	0.00265439
GOBP_NEGATIVE_REGULATION_OF_LIPID_CATABOLIC_PROCESS	-0.221508	0.000654847	0.001101
GOBP_POSITIVE_REGULATION_OF_PLATELET_DERIVED_GROWTH_FACTOR_RECEPTOR_SIGNALING_PATHWAY	-0.221617	0.000458663	0.000785427
GOBP_NEGATIVE_REGULATION_OF_BLOOD_VESSEL_ENDOTHELIAL_CELL_PROLIFERATION_INVOLVED_IN_SPROUTING_ANGIOGENESIS	-0.222041	0.000756792	0.00126113
GOBP_NEGATIVE_REGULATION_OF_SYNAPSE_ORGANIZATION	-0.222184	0.000273672	0.000479263
KEGG_ASCORBATE_AND_ALDARATE_METABOLISM	-0.222216	0.10392	0.12961
GOBP_ANATOMICAL_STRUCTURE_REGRESSION	-0.222284	0.000851371	0.00141158
GOBP_ANIMAL_ORGAN_MATURATION	-0.222531	0.000724001	0.00121032
GOBP_GLYCEROL_TRANSMEMBRANE_TRANSPORT	-0.222781	4.62919e-05	8.7512e-05
GOBP_RESPONSE_TO_ETHANOL	-0.223133	0.00209853	0.00331111
GOBP_POSITIVE_REGULATION_OF_CORTICOSTEROID_HORMONE_SECRETION	-0.223163	0.000945307	0.00155829
GOBP_NEGATIVE_REGULATION_OF_EPITHELIAL_TO_MESENCHYMAL_TRANSITION	-0.223408	0.00594949	0.00886993
GOBP_REGULATION_OF_ARACHIDONIC_ACID_SECRETION	-0.223651	0.000435064	0.000746571
GOBP_NEURON_PROJECTION_EXTENSION_INVOLVED_IN_NEURON_PROJECTION_GUIDANCE	-0.223742	0.0246687	0.0339165
GOBP_REGULATION_OF_RESPONSE_TO_REACTIVE_OXYGEN_SPECIES	-0.223824	0.000532979	0.000905259
GOBP_REGULATION_OF_STORE_OPERATED_CALCIUM_CHANNEL_ACTIVITY	-0.223848	0.000748895	0.00124876
GOBP_NON_CANONICAL_WNT_SIGNALING_PATHWAY	-0.224016	0.0554179	0.0722461
GOBP_LOW_DENSITY_LIPOPROTEIN_PARTICLE_REMODELING	-0.224092	0.0084895	0.012405
GOBP_FATTY_ACID_OMEGA_OXIDATION	-0.224279	0.00150505	0.00242001
GOBP_GANGLIOSIDE_BIOSYNTHETIC_PROCESS	-0.224308	0.00090563	0.00149645
GOBP_NEUTROPHIL_MEDIATED_KILLING_OF_GRAM_NEGATIVE_BACTERIUM	-0.224713	0.000695874	0.00116656
GOBP_RESPIRATORY_BURST_INVOLVED_IN_INFLAMMATORY_RESPONSE	-0.224716	0.0073433	0.0108227
GOBP_RESPONSE_TO_ATP	-0.224833	0.000439302	0.000753154
GOBP_LOOP_OF_HENLE_DEVELOPMENT	-0.225108	0.023004	0.0317506
GOBP_CELL_MOTILITY_INVOLVED_IN_CEREBRAL_CORTEX_RADIAL_GLIA_GUIDED_MIGRATION	-0.225281	0.0156704	0.0220735
GOBP_ACTIVATION_OF_ADENYLATE_CYCLASE_ACTIVITY	-0.225348	0.00375506	0.00573821
GOBP_POSITIVE_REGULATION_OF_PROTEIN_POLYUBIQUITINATION	-0.225522	0.00185743	0.00294768
GOBP_T_HELPER_2_CELL_CYTOKINE_PRODUCTION	-0.225579	0.000867525	0.00143746
GOBP_LIPID_METABOLIC_PROCESS	-0.225782	0.25984	0.30148
KEGG_RENIN_ANGIOTENSIN_SYSTEM	-0.225817	0.0148217	0.0209521
REACTOME_ABACAVIR_TRANSMEMBRANE_TRANSPORT	-0.225892	0.00464095	0.00700967
GOBP_OLIGOPEPTIDE_TRANSMEMBRANE_TRANSPORT	-0.225928	3.43537e-05	6.60258e-05
GOBP_CELLULAR_RESPONSE_TO_INSULIN_LIKE_GROWTH_FACTOR_STIMULUS	-0.226268	1.67742e-05	3.324e-05
REACTOME_VXPX_CARGO_TARGETING_TO_CILIUM	-0.226628	0.00189389	0.00300336
GOBP_NEGATIVE_REGULATION_OF_GLIAL_CELL_APOPTOTIC_PROCESS	-0.226922	0.000403896	0.000695811
GOBP_IRIS_MORPHOGENESIS	-0.226988	0.000794529	0.0013215
GOBP_CELLULAR_RESPONSE_TO_LEUCINE_STARVATION	-0.227076	0.00614887	0.00914954
GOBP_CARBOHYDRATE_CATABOLIC_PROCESS	-0.22725	0.0789772	0.100328
GOBP_CELLULAR_COMPONENT_DISASSEMBLY	-0.227347	0.124933	0.153617
GOBP_REGULATION_OF_NON_CANONICAL_WNT_SIGNALING_PATHWAY	-0.227567	0.00157794	0.00252978
GOBP_SUPPRESSION_OF_VIRAL_RELEASE_BY_HOST	-0.227605	0.0015318	0.00245972
GOBP_REGULATION_OF_STORE_OPERATED_CALCIUM_ENTRY	-0.227635	9.1422e-05	0.000168161
REACTOME_SEROTONIN_RECEPTORS	-0.227766	0.00323678	0.00498561
GOBP_VESTIBULOCOCHLEAR_NERVE_FORMATION	-0.227943	0.000718193	0.00120153
GOBP_NEGATIVE_REGULATION_OF_OXIDATIVE_STRESS_INDUCED_CELL_DEATH	-0.227962	0.00569808	0.00851055
GOBP_SEROTONIN_UPTAKE	-0.228065	0.00128861	0.00209272
REACTOME_THE_ACTIVATION_OF_ARYLSULFATASES	-0.228076	0.00424586	0.00644254
GOBP_REGULATION_OF_VIRAL_GENOME_REPLICATION	-0.228172	0.106512	0.132641
GOBP_SPHINGOLIPID_TRANSLOCATION	-0.228292	0.002271	0.00357081
GOBP_DETECTION_OF_VIRUS	-0.22839	5.19873e-05	9.75912e-05
GOBP_REGULATION_OF_CD4_POSITIVE_CD25_POSITIVE_ALPHA_BETA_REGULATORY_T_CELL_DIFFERENTIATION	-0.22864	0.00970518	0.0140657
REACTOME_TRIGLYCERIDE_BIOSYNTHESIS	-0.22891	0.0017307	0.00276055
GOBP_GANGLIOSIDE_CATABOLIC_PROCESS	-0.228939	0.000126528	0.000229429
GOBP_NEGATIVE_REGULATION_OF_NEUROBLAST_PROLIFERATION	-0.228965	0.00422229	0.00640825
GOBP_REGULATION_OF_SYNAPSE_PRUNING	-0.229297	0.00317249	0.00488888
GOBP_NEGATIVE_REGULATION_OF_HORMONE_SECRETION	-0.229415	0.00263257	0.0041001
GOBP_EMBRYONIC_HEART_TUBE_DEVELOPMENT	-0.229465	0.0111967	0.0160838
GOBP_POSITIVE_REGULATION_OF_STEROID_HORMONE_BIOSYNTHETIC_PROCESS	-0.229557	0.000328998	0.000571724
GOBP_PHOSPHATIDYLSERINE_METABOLIC_PROCESS	-0.229605	4.57727e-05	8.65802e-05
GOBP_POSITIVE_REGULATION_OF_NATURAL_KILLER_CELL_MEDIATED_IMMUNE_RESPONSE_TO_TUMOR_CELL	-0.22964	0.00108983	0.00178378
GOBP_AMYLIN_RECEPTOR_SIGNALING_PATHWAY	-0.229861	0.000552417	0.000935856
GOBP_OMEGA_HYDROXYLASE_P450_PATHWAY	-0.229889	0.00185213	0.00293997
REACTOME_EPITHELIAL_MESENCHYMAL_TRANSITION_EMT_DURING_GASTRULATION	-0.230167	0.00440926	0.0066766
GOBP_POSITIVE_REGULATION_OF_SECONDARY_METABOLITE_BIOSYNTHETIC_PROCESS	-0.230356	0.000164909	0.0002956
GOBP_RESPONSE_TO_TESTOSTERONE	-0.230417	0.00100135	0.00164572
GOBP_TRACHEA_DEVELOPMENT	-0.230548	0.00101768	0.00167171
GOBP_IRE1_MEDIATED_UNFOLDED_PROTEIN_RESPONSE	-0.23068	0.00822398	0.0120344
GOBP_CELL_COMMUNICATION_BY_ELECTRICAL_COUPLING	-0.230742	0.00390053	0.00594671
GOBP_AMINO_SUGAR_METABOLIC_PROCESS	-0.230809	0.00168806	0.00269744
GOBP_PROXIMAL_TUBULE_DEVELOPMENT	-0.230839	0.00362345	0.00554741
GOBP_GLYCEROPHOSPHOLIPID_BIOSYNTHETIC_PROCESS	-0.231126	0.01415	0.0200587
GOBP_CALMODULIN_DEPENDENT_KINASE_SIGNALING_PATHWAY	-0.231167	1.75917e-05	3.47866e-05
GOBP_QUATERNARY_AMMONIUM_GROUP_TRANSPORT	-0.231426	0.00029805	0.000520005
GOBP_NEGATIVE_REGULATION_OF_PLASMA_MEMBRANE_BOUNDED_CELL_PROJECTION_ASSEMBLY	-0.231483	0.000594782	0.00100465
GOBP_STOMACH_DEVELOPMENT	-0.231566	1.0323e-05	2.0865e-05
GOBP_NEURON_FATE_DETERMINATION	-0.231645	0.0047048	0.00709959
GOBP_REGULATION_OF_CARDIAC_CONDUCTION	-0.231794	0.00445352	0.00673896
GOBP_REGULATION_OF_TOOTH_MINERALIZATION	-0.231939	9.35009e-05	0.000171769
REACTOME_DEVELOPMENTAL_BIOLOGY	-0.232145	0.255437	0.296712
GOBP_CELLULAR_RESPONSE_TO_FATTY_ACID	-0.232623	0.00966953	0.0140173
REACTOME_REELIN_SIGNALLING_PATHWAY	-0.232898	0.000529954	0.000900354
GOBP_MELANOSOME_ASSEMBLY	-0.232982	0.00126688	0.00205998
GOBP_REGULATION_OF_T_CELL_EXTRAVASATION	-0.233067	0.00209825	0.00331106
GOBP_NEGATIVE_REGULATION_OF_ENDOPLASMIC_RETICULUM_UNFOLDED_PROTEIN_RESPONSE	-0.233282	0.001976	0.00312791
REACTOME_AMINO_ACID_TRANSPORT_ACROSS_THE_PLASMA_MEMBRANE	-0.233957	0.0023142	0.00363483
REACTOME_PI_3K_CASCADE_FGFR4	-0.233988	0.00845395	0.0123558
GOBP_GLYCOSYL_COMPOUND_CATABOLIC_PROCESS	-0.234159	0.048846	0.0642356
GOBP_BRAIN_RENIN_ANGIOTENSIN_SYSTEM	-0.234364	0.000646567	0.00108807
GOBP_MEMBRANE_REPOLARIZATION_DURING_CARDIAC_MUSCLE_CELL_ACTION_POTENTIAL	-0.23453	0.00347555	0.00533091
GOBP_REGULATION_OF_ACROSOME_REACTION	-0.234628	0.00133032	0.00215752
GOBP_POSITIVE_REGULATION_OF_ENDOTHELIAL_CELL_DIFFERENTIATION	-0.234782	0.000748575	0.00124838
REACTOME_DEUBIQUITINATION	-0.234806	0.158663	0.191615
GOBP_NEUTROPHIL_CLEARANCE	-0.234961	6.38941e-06	1.31777e-05
REACTOME_PI3K_EVENTS_IN_ERBB4_SIGNALING	-0.235208	9.51085e-05	0.000174527
GOBP_NEURON_PROJECTION_ORGANIZATION	-0.235264	0.124321	0.152949
GOBP_DEVELOPMENTAL_MATURATION	-0.235279	0.0557756	0.0726868
GOBP_INHIBITION_OF_NEUROEPITHELIAL_CELL_DIFFERENTIATION	-0.235361	0.00987296	0.0142946
GOBP_GLYCOLIPID_CATABOLIC_PROCESS	-0.23548	0.00219204	0.00345113
GOBP_ENDOPLASMIC_RETICULUM_TUBULAR_NETWORK_ORGANIZATION	-0.235501	0.0097368	0.0141099
GOBP_NUCLEOSIDE_DIPHOSPHATE_CATABOLIC_PROCESS	-0.23561	0.00178666	0.00284223
GOBP_DNA_STRAND_RESECTION_INVOLVED_IN_REPLICATION_FORK_PROCESSING	-0.235621	0.00180949	0.00287576
GOBP_ENDOSOMAL_VESICLE_FUSION	-0.235654	0.0122586	0.0175439
GOBP_REGULATION_OF_CHOLESTEROL_EFFLUX	-0.235689	0.00444679	0.00672955
GOBP_CELL_GROWTH	-0.235822	0.1601	0.193226
GOBP_CIRCADIAN_RHYTHM	-0.235849	0.0613107	0.0793652
GOBP_REGULATION_OF_OSTEOCLAST_PROLIFERATION	-0.235923	0.000148597	0.000267527
GOBP_PROLINE_IMPORT_ACROSS_PLASMA_MEMBRANE	-0.236104	0.000961655	0.00158424
GOBP_PODOCYTE_CELL_MIGRATION	-0.236301	9.65425e-05	0.00017706
GOBP_POSITIVE_REGULATION_OF_CELL_ADHESION_MOLECULE_PRODUCTION	-0.236447	0.000461322	0.000789773
GOBP_POSITIVE_REGULATION_OF_INTERLEUKIN_18_PRODUCTION	-0.2366	0.000150565	0.000270922
GOBP_ENDODERMAL_CELL_FATE_COMMITMENT	-0.236849	1.41626e-05	2.83079e-05
GOBP_RESPONSE_TO_LEPTIN	-0.236973	0.000785331	0.00130686
GOBP_ACID_SECRETION	-0.236998	0.00900548	0.0131108
GOBP_POSITIVE_REGULATION_OF_ACTIVATION_OF_JANUS_KINASE_ACTIVITY	-0.237141	0.000510828	0.000869658
GOBP_XENOPHAGY	-0.237149	0.00244261	0.00382326
GOBP_NEGATIVE_REGULATION_OF_LOW_DENSITY_LIPOPROTEIN_RECEPTOR_ACTIVITY	-0.237252	0.000183639	0.000327725
GOBP_POSITIVE_REGULATION_OF_MAST_CELL_CHEMOTAXIS	-0.237257	0.00273744	0.00425436
GOBP_WATER_TRANSPORT	-0.237381	0.000199427	0.000354334
GOBP_ACTIVATION_OF_PROTEIN_KINASE_ACTIVITY	-0.237494	0.000790511	0.00131499
GOBP_CEREBRAL_CORTEX_TANGENTIAL_MIGRATION	-0.237537	0.000133891	0.000242013
GOBP_RESPONSE_TO_ESTRADIOL	-0.237567	0.000356056	0.000616544
REACTOME_SYNTHESIS_OF_UDP_N_ACETYL_GLUCOSAMINE	-0.237593	0.000801367	0.0013317
GOBP_COLUMNAR_CUBOIDAL_EPITHELIAL_CELL_DEVELOPMENT	-0.2376	0.0011781	0.00191965
GOBP_GRANULOCYTE_COLONY_STIMULATING_FACTOR_PRODUCTION	-0.237688	0.000361162	0.000625222
REACTOME_TRAF3_DEPENDENT_IRF_ACTIVATION_PATHWAY	-0.237701	0.0029288	0.00453354
GOBP_EMBRYO_IMPLANTATION	-0.237713	0.00275855	0.00428564
GOBP_DISTAL_TUBULE_DEVELOPMENT	-0.237883	0.00516824	0.00775708
REACTOME_CTLA4_INHIBITORY_SIGNALING	-0.238073	0.000927384	0.00153008
GOBP_RESPONSE_TO_LIGHT_INTENSITY	-0.238156	0.00144361	0.00232918
GOBP_RIG_I_SIGNALING_PATHWAY	-0.238166	0.00197764	0.00313013
REACTOME_REGULATION_OF_GENE_EXPRESSION_IN_ENDOCRINE_COMMITTED_NEUROG3_PROGENITOR_CELLS	-0.238403	0.0064316	0.00954756
GOBP_LEUKOTRIENE_CATABOLIC_PROCESS	-0.238806	0.00428594	0.00649735
GOBP_LUNG_ASSOCIATED_MESENCHYME_DEVELOPMENT	-0.238922	0.000878676	0.0014552
GOBP_RESPONSE_TO_UV_B	-0.238934	0.000198333	0.000352533
GOBP_HEPARIN_BIOSYNTHETIC_PROCESS	-0.238971	7.04422e-05	0.000130779
REACTOME_NEF_MEDIATED_DOWNREGULATION_OF_MHC_CLASS_I_COMPLEX_CELL_SURFACE_EXPRESSION	-0.239017	2.26622e-05	4.43002e-05
GOBP_GOLGI_TO_LYSOSOME_TRANSPORT	-0.239217	0.00151518	0.00243481
GOBP_PHOSPHOLIPASE_C_ACTIVATING_G_PROTEIN_COUPLED_ACETYLCHOLINE_RECEPTOR_SIGNALING_PATHWAY	-0.23947	0.000306204	0.000533524
GOBP_POSITIVE_REGULATION_OF_FIBROBLAST_GROWTH_FACTOR_RECEPTOR_SIGNALING_PATHWAY	-0.239972	3.3296e-05	6.4096e-05
GOBP_POLYOL_CATABOLIC_PROCESS	-0.240161	0.000185649	0.00033115
GOBP_REGULATION_OF_CELL_PROJECTION_SIZE	-0.240348	0.00161383	0.00258541
GOBP_HYPEROSMOTIC_RESPONSE	-0.240411	0.000533761	0.000906353
GOBP_RESPONSE_TO_VITAMIN_E	-0.240557	0.000109129	0.000199282
REACTOME_RORA_ACTIVATES_GENE_EXPRESSION	-0.241122	0.031587	0.0427709
GOBP_RESPONSE_TO_CORTICOSTERONE	-0.241152	0.00407455	0.00619331
GOBP_POSITIVE_REGULATION_OF_SMOOTH_MUSCLE_CELL_DIFFERENTIATION	-0.241248	0.000435151	0.000746622
GOBP_POSITIVE_REGULATION_OF_TRANSFERASE_ACTIVITY	-0.241621	0.0156	0.0219838
GOBP_REGULATION_OF_EARLY_ENDOSOME_TO_LATE_ENDOSOME_TRANSPORT	-0.241699	0.00117505	0.00191492
REACTOME_NUCLEAR_SIGNALING_BY_ERBB4	-0.241717	6.62358e-05	0.000123283
GOBP_CD4_POSITIVE_CD25_POSITIVE_ALPHA_BETA_REGULATORY_T_CELL_DIFFERENTIATION	-0.241772	0.0224385	0.0310321
REACTOME_METAL_ION_SLC_TRANSPORTERS	-0.241914	0.000812314	0.00134886
GOBP_RESPONSE_TO_IRON_ION	-0.24198	3.39557e-05	6.52991e-05
GOBP_MHC_CLASS_I_BIOSYNTHETIC_PROCESS	-0.242034	0.000262241	0.000460033
GOBP_VESICLE_TARGETING	-0.242445	0.0148149	0.020947
GOBP_VENTRICULAR_CARDIAC_MUSCLE_CELL_MEMBRANE_REPOLARIZATION	-0.242477	0.00649646	0.00964167
GOBP_REGULATION_OF_ANGIOTENSIN_LEVELS_IN_BLOOD	-0.242548	0.012457	0.017793
GOBP_REGULATION_OF_MAINTENANCE_OF_SISTER_CHROMATID_COHESION	-0.242585	0.000828068	0.00137433
GOBP_NEURON_INTRINSIC_APOPTOTIC_SIGNALING_PATHWAY_IN_RESPONSE_TO_OXIDATIVE_STRESS	-0.242599	0.00139957	0.00226119
GOBP_HEMATOPOIETIC_STEM_CELL_MIGRATION_TO_BONE_MARROW	-0.242809	0.000146204	0.000263435
GOBP_CELLULAR_RESPONSE_TO_ZINC_ION	-0.242886	0.00793065	0.0116323
GOBP_REGULATION_OF_ANTIGEN_PROCESSING_AND_PRESENTATION_OF_PEPTIDE_ANTIGEN	-0.242938	0.0132632	0.0188667
GOBP_SEMICIRCULAR_CANAL_MORPHOGENESIS	-0.243011	0.00068871	0.00115529
REACTOME_REGULATED_PROTEOLYSIS_OF_P75NTR	-0.24307	0.000112009	0.000204116
GOBP_RESPONSE_TO_STEROL	-0.243267	6.9317e-05	0.000128817
GOBP_RENAL_VESICLE_DEVELOPMENT	-0.243456	5.13807e-05	9.65215e-05
KEGG_GLYCOSPHINGOLIPID_BIOSYNTHESIS_GANGLIO_SERIES	-0.243618	0.000291722	0.000509574
GOBP_POSITIVE_REGULATION_OF_HEXOKINASE_ACTIVITY	-0.243695	2.63827e-05	5.12241e-05
GOBP_PEPTIDYL_PROLINE_HYDROXYLATION	-0.244033	0.00573598	0.00856327
REACTOME_ERYTHROCYTES_TAKE_UP_CARBON_DIOXIDE_AND_RELEASE_OXYGEN	-0.244154	0.00532827	0.00798269
GOBP_DNA_METHYLATION_DEPENDENT_HETEROCHROMATIN_FORMATION	-0.244359	0.0148395	0.0209751
GOBP_REGULATION_OF_CARDIAC_MUSCLE_CELL_ACTION_POTENTIAL_INVOLVED_IN_REGULATION_OF_CONTRACTION	-0.244454	0.00015224	0.000273674
GOBP_NEUTROPHIL_MEDIATED_CYTOTOXICITY	-0.244557	0.00182686	0.00290161
GOBP_FRUCTOSE_6_PHOSPHATE_METABOLIC_PROCESS	-0.24467	0.00392607	0.00598284
GOBP_HEART_FORMATION	-0.244895	0.000393736	0.000679108
GOBP_NEUROBLAST_MIGRATION	-0.24504	0.000636751	0.00107265
GOBP_RESPONSE_TO_VITAMIN	-0.245106	0.00128661	0.00209051
GOBP_AMELOBLAST_DIFFERENTIATION	-0.245155	5.6176e-05	0.000105169
GOBP_SEQUESTERING_OF_TRIGLYCERIDE	-0.245164	0.000574987	0.000972339
GOBP_POST_EMBRYONIC_ANIMAL_ORGAN_MORPHOGENESIS	-0.245202	2.01287e-05	3.95475e-05
REACTOME_SHC1_EVENTS_IN_EGFR_SIGNALING	-0.245274	0.0030893	0.00476627
GOBP_INTERMEDIATE_FILAMENT_ORGANIZATION	-0.24529	0.230437	0.269986
REACTOME_INSULIN_RECEPTOR_SIGNALLING_CASCADE	-0.245331	0.00215924	0.0034024
REACTOME_SYNTHESIS_OF_15_EICOSATETRAENOIC_ACID_DERIVATIVES	-0.245576	0.000525026	0.000892442
GOBP_NEGATIVE_REGULATION_OF_STRIATED_MUSCLE_CELL_DIFFERENTIATION	-0.245742	0.000640714	0.00107905
GOBP_PEPTIDE_CROSS_LINKING_VIA_CHONDROITIN_4_SULFATE_GLYCOSAMINOGLYCAN	-0.245847	0.000253155	0.000444807
REACTOME_CREB3_FACTORS_ACTIVATE_GENES	-0.245938	0.000918596	0.00151654
GOBP_NEGATIVE_REGULATION_OF_OSTEOBLAST_PROLIFERATION	-0.246032	7.85673e-05	0.000145473
GOBP_RESPONSE_TO_ZINC_ION_STARVATION	-0.246191	1.78931e-05	3.53665e-05
GOBP_REGULATION_OF_TRANSMISSION_OF_NERVE_IMPULSE	-0.246305	0.000326755	0.000568051
GOBP_NEURON_PROJECTION_EXTENSION	-0.246649	0.222734	0.261567
GOBP_PRIMARY_AMINO_COMPOUND_METABOLIC_PROCESS	-0.246743	0.00120788	0.00196696
GOBP_POSITIVE_REGULATION_OF_CELL_SIZE	-0.246961	0.000252955	0.000444514
GOBP_NEGATIVE_REGULATION_OF_MYOTUBE_DIFFERENTIATION	-0.247216	1.01873e-05	2.06129e-05
GOBP_REGULATION_OF_CARDIAC_MUSCLE_CONTRACTION_BY_REGULATION_OF_THE_RELEASE_OF_SEQUESTERED_CALCIUM_ION	-0.247683	0.0100707	0.0145633
GOBP_POSITIVE_REGULATION_OF_RECEPTOR_INTERNALIZATION	-0.247706	2.07847e-05	4.07755e-05
GOBP_ANDROGEN_METABOLIC_PROCESS	-0.247861	0.000734597	0.00122647
GOBP_CHEMOKINE_C_C_MOTIF_LIGAND_5_PRODUCTION	-0.248524	5.60413e-05	0.000104962
GOBP_NEGATIVE_REGULATION_OF_LOW_DENSITY_LIPOPROTEIN_PARTICLE_CLEARANCE	-0.248803	0.000198385	0.000352577
GOBP_AUTOPHAGOSOME_MEMBRANE_DOCKING	-0.248859	0.000401166	0.00069156
REACTOME_MRNA_EDITING_C_TO_U_CONVERSION	-0.249171	0.00031645	0.000550574
GOBP_POSITIVE_REGULATION_OF_MUCUS_SECRETION	-0.249325	0.000138043	0.000249347
GOBP_ACTIVATION_OF_TRANSMEMBRANE_RECEPTOR_PROTEIN_TYROSINE_KINASE_ACTIVITY	-0.249471	2.17492e-05	4.2604e-05
GOBP_POSITIVE_REGULATION_OF_RUFFLE_ASSEMBLY	-0.249487	2.01718e-05	3.96264e-05
GOBP_BONE_MINERALIZATION_INVOLVED_IN_BONE_MATURATION	-0.249605	1.81709e-05	3.58886e-05
GOBP_PARAXIAL_MESODERM_FORMATION	-0.249778	0.000448181	0.000768077
GOBP_CARTILAGE_DEVELOPMENT_INVOLVED_IN_ENDOCHONDRAL_BONE_MORPHOGENESIS	-0.249827	0.00090395	0.00149405
GOBP_REGULATION_OF_INTRACELLULAR_ESTROGEN_RECEPTOR_SIGNALING_PATHWAY	-0.249969	0.000177049	0.000316455
REACTOME_PHASE_3_RAPID_REPOLARISATION	-0.250037	0.000301274	0.000525352
REACTOME_ION_HOMEOSTASIS	-0.250305	0.052935	0.0691838
GOBP_NEGATIVE_REGULATION_OF_PROTEIN_LOCALIZATION_TO_MEMBRANE	-0.250452	1.50608e-05	2.99892e-05
GOBP_POSITIVE_REGULATION_OF_BINDING	-0.250475	0.00260254	0.00405862
GOBP_CELLULAR_RESPONSE_TO_ETHER	-0.25049	3.40404e-06	7.19439e-06
KEGG_NEUROTROPHIN_SIGNALING_PATHWAY	-0.250521	0.0603546	0.078219
GOBP_REGULATION_OF_MACROPHAGE_PROLIFERATION	-0.250628	0.000763605	0.00127184
GOBP_NEGATIVE_REGULATION_OF_TROPHOBLAST_CELL_MIGRATION	-0.250812	4.59453e-05	8.68942e-05
GOBP_PHOSPHATIDYLCHOLINE_CATABOLIC_PROCESS	-0.250984	0.000429249	0.000737168
GOBP_NERVE_DEVELOPMENT	-0.250985	0.0123028	0.0175957
GOBP_LEPTIN_MEDIATED_SIGNALING_PATHWAY	-0.251001	0.000200569	0.000356315
GOBP_EPITHELIAL_CELL_PROLIFERATION_INVOLVED_IN_LUNG_MORPHOGENESIS	-0.25105	9.22383e-06	1.87587e-05
GOBP_POSITIVE_REGULATION_OF_FERTILIZATION	-0.251097	8.51662e-05	0.000157226
REACTOME_NOTCH3_INTRACELLULAR_DOMAIN_REGULATES_TRANSCRIPTION	-0.251246	0.0146539	0.0207238
GOBP_MEMBRANE_DOCKING	-0.251453	0.0071794	0.0105942
GOBP_DITERPENOID_BIOSYNTHETIC_PROCESS	-0.251573	5.78532e-05	0.000108232
GOBP_LOW_DENSITY_LIPOPROTEIN_PARTICLE_CLEARANCE	-0.251625	0.00132159	0.0021439
GOBP_POSITIVE_REGULATION_OF_TUMOR_NECROSIS_FACTOR_MEDIATED_SIGNALING_PATHWAY	-0.251774	0.000480716	0.000821264
GOBP_SOMATIC_STEM_CELL_DIVISION	-0.251834	6.99989e-05	0.000130011
REACTOME_ADHERENS_JUNCTIONS_INTERACTIONS	-0.251895	0.00221361	0.00348307
GOBP_SMOOTH_MUSCLE_ADAPTATION	-0.252038	0.00041443	0.000712931
GOBP_NEGATIVE_REGULATION_OF_SMAD_PROTEIN_COMPLEX_ASSEMBLY	-0.25228	0.000111806	0.000203831
GOBP_OTOLITH_DEVELOPMENT	-0.252281	8.23333e-06	1.68119e-05
GOBP_MESENCHYME_MIGRATION	-0.252395	0.00138596	0.00224112
GOBP_CELLULAR_RESPONSE_TO_SALT	-0.252426	0.0468567	0.0617802
GOBP_RESPONSE_TO_XENOBIOTIC_STIMULUS	-0.252521	0.0265469	0.0363279
GOBP_SKELETAL_MUSCLE_ORGAN_DEVELOPMENT	-0.252602	0.0537903	0.0702179
REACTOME_KERATAN_SULFATE_BIOSYNTHESIS	-0.252638	0.000647314	0.00108918
GOBP_ESTABLISHMENT_OF_PLANAR_POLARITY_OF_EMBRYONIC_EPITHELIUM	-0.252652	0.0110339	0.0158672
REACTOME_SYNTHESIS_OF_BILE_ACIDS_AND_BILE_SALTS	-0.252802	0.00265417	0.00413129
GOBP_CELL_DIFFERENTIATION_INVOLVED_IN_METANEPHROS_DEVELOPMENT	-0.252838	0.000907136	0.00149856
GOBP_POSITIVE_REGULATION_OF_MAINTENANCE_OF_SISTER_CHROMATID_COHESION	-0.252929	0.000370682	0.000640858
GOBP_IRON_ION_TRANSMEMBRANE_TRANSPORT	-0.25295	4.45158e-05	8.43484e-05
REACTOME_MAP2K_AND_MAPK_ACTIVATION	-0.253026	0.00191472	0.00303529
GOBP_NEGATIVE_REGULATION_OF_VIRAL_LIFE_CYCLE	-0.253051	0.0144628	0.020469
GOBP_ANIMAL_ORGAN_REGENERATION	-0.253343	0.00591651	0.00882477
GOBP_LOCOMOTORY_EXPLORATION_BEHAVIOR	-0.253417	0.0137683	0.0195408
REACTOME_TICAM1_DEPENDENT_ACTIVATION_OF_IRF3_IRF7	-0.253635	0.00228679	0.00359435
GOBP_REGULATION_OF_PROTEIN_LOCALIZATION_TO_MEMBRANE	-0.253894	0.00667779	0.00989625
GOBP_NOTCH_SIGNALING_PATHWAY	-0.253933	0.00419098	0.0063622
REACTOME_UB_SPECIFIC_PROCESSING_PROTEASES	-0.254082	0.106459	0.132613
REACTOME_SMAD2_SMAD3_SMAD4_HETEROTRIMER_REGULATES_TRANSCRIPTION	-0.254183	0.00604099	0.00899716
GOBP_NEGATIVE_REGULATION_OF_LAMELLIPODIUM_ASSEMBLY	-0.254225	4.29727e-06	8.99977e-06
GOBP_REGULATION_OF_TORC2_SIGNALING	-0.254354	0.000106013	0.000193861
GOBP_SEQUESTERING_OF_BMP_IN_EXTRACELLULAR_MATRIX	-0.254515	7.3691e-06	1.51176e-05
GOBP_REGULATION_OF_INOSITOL_1_4_5_TRISPHOSPHATE_SENSITIVE_CALCIUM_RELEASE_CHANNEL_ACTIVITY	-0.254568	0.000242256	0.000426568
GOBP_FEVER_GENERATION	-0.254572	0.000132106	0.000238984
GOBP_ACTIN_NUCLEATION	-0.254597	0.000645747	0.00108682
REACTOME_IRF3_MEDIATED_INDUCTION_OF_TYPE_I_IFN	-0.25463	5.06374e-05	9.52068e-05
GOBP_FORELIMB_MORPHOGENESIS	-0.25465	0.00431204	0.00653466
GOBP_MESENCHYMAL_CELL_APOPTOTIC_PROCESS	-0.254657	0.000603974	0.00101965
GOBP_NAIL_DEVELOPMENT	-0.254673	0.00185413	0.00294279
GOBP_MESENCHYMAL_STEM_CELL_DIFFERENTIATION	-0.254787	0.00279441	0.00433725
GOBP_TROPHOBLAST_CELL_MIGRATION	-0.254796	0.000500493	0.000853057
GOBP_NEGATIVE_REGULATION_OF_PHOSPHATIDYLINOSITOL_3_KINASE_SIGNALING	-0.254846	4.29695e-05	8.16255e-05
GOBP_CALCIUM_ION_IMPORT_INTO_SARCOPLASMIC_RETICULUM	-0.254896	0.000158292	0.000284087
REACTOME_SMALL_INTERFERING_RNA_SIRNA_BIOGENESIS	-0.254958	0.00494081	0.00743695
GOBP_NEUTRAL_LIPID_METABOLIC_PROCESS	-0.254958	0.0190492	0.026588
GOBP_GLUCOSE_IMPORT_ACROSS_PLASMA_MEMBRANE	-0.254994	2.50189e-06	5.35833e-06
GOBP_POSITIVE_REGULATION_OF_ANIMAL_ORGAN_MORPHOGENESIS	-0.255008	0.00138208	0.0022359
REACTOME_SIGNALING_BY_ALK	-0.25506	0.00133515	0.00216482
GOBP_VESICLE_MEDIATED_TRANSPORT_TO_THE_PLASMA_MEMBRANE	-0.25516	0.0137085	0.0194601
GOBP_CHLORIDE_TRANSPORT	-0.255192	0.0258281	0.0353995
GOBP_INTERFERON_BETA_PRODUCTION	-0.255243	0.0305503	0.0414538
GOBP_METANEPHRIC_RENAL_VESICLE_MORPHOGENESIS	-0.255282	3.66722e-05	7.02391e-05
GOBP_HINDGUT_DEVELOPMENT	-0.255961	0.00148882	0.00239654
GOBP_SYNAPTIC_ASSEMBLY_AT_NEUROMUSCULAR_JUNCTION	-0.255991	0.00249341	0.00389768
REACTOME_MEMBRANE_TRAFFICKING	-0.256019	0.138214	0.168591
GOBP_ENDOTHELIAL_CELL_MORPHOGENESIS	-0.256068	0.0010533	0.00172677
REACTOME_PI_3K_CASCADE_FGFR1	-0.256127	0.00803342	0.0117713
GOBP_ESTABLISHMENT_OF_EPITHELIAL_CELL_APICAL_BASAL_POLARITY	-0.256605	5.02477e-06	1.04683e-05
GOBP_HISTONE_DEMETHYLATION	-0.256708	0.00887492	0.0129337
GOBP_PEPTIDYL_THREONINE_MODIFICATION	-0.257005	0.0320146	0.043292
KEGG_GLYCOSPHINGOLIPID_BIOSYNTHESIS_LACTO_AND_NEOLACTO_SERIES	-0.257056	0.000582128	0.000983907
REACTOME_MET_RECEPTOR_RECYCLING	-0.257169	2.26409e-05	4.4265e-05
GOBP_REGULATION_OF_PHOSPHOLIPID_METABOLIC_PROCESS	-0.257202	0.00173007	0.00275988
GOBP_PROTEIN_TRANSPORT_INTO_MEMBRANE_RAFT	-0.257223	1.61894e-06	3.53057e-06
GOBP_REGULATION_OF_THYMOCYTE_APOPTOTIC_PROCESS	-0.257528	0.000152991	0.00027495
GOBP_REGULATION_OF_DOPAMINERGIC_NEURON_DIFFERENTIATION	-0.25764	0.00102945	0.00169
REACTOME_P2Y_RECEPTORS	-0.257652	0.000607162	0.00102424
GOBP_CD40_SIGNALING_PATHWAY	-0.257693	0.00262828	0.00409439
GOBP_POSITIVE_REGULATION_OF_ACTIN_NUCLEATION	-0.257813	0.000850585	0.00141045
GOBP_POSITIVE_REGULATION_OF_SODIUM_PROTON_ANTIPORTER_ACTIVITY	-0.257849	8.29331e-05	0.000153266
GOBP_MEMBRANE_REPOLARIZATION	-0.258011	0.024976	0.0343067
GOBP_3_UTR_MEDIATED_MRNA_DESTABILIZATION	-0.258066	0.00430472	0.00652431
GOBP_POSITIVE_REGULATION_OF_LYASE_ACTIVITY	-0.258137	0.00102882	0.00168918
GOBP_REGULATION_OF_AMYLOID_PRECURSOR_PROTEIN_CATABOLIC_PROCESS	-0.258152	0.00280777	0.00435645
GOBP_ENDOSOMAL_TRANSPORT	-0.258168	0.0387199	0.0517209
GOBP_REGULATION_OF_PHOSPHATIDYLCHOLINE_BIOSYNTHETIC_PROCESS	-0.258389	0.000186253	0.000332183
GOBP_POSITIVE_REGULATION_OF_CELLULAR_PH_REDUCTION	-0.258411	2.49054e-05	4.85049e-05
GOBP_SUBPALLIUM_DEVELOPMENT	-0.258442	0.00219226	0.00345113
GOBP_POSITIVE_REGULATION_OF_ENAMEL_MINERALIZATION	-0.258568	2.37203e-06	5.09599e-06
GOBP_BONE_TRABECULA_FORMATION	-0.258766	0.00414482	0.00629503
GOBP_REGULATION_OF_CHRONIC_INFLAMMATORY_RESPONSE	-0.258803	0.010106	0.014608
GOBP_COPII_COATED_VESICLE_BUDDING	-0.258818	0.0102642	0.0148284
GOBP_CELLULAR_RESPONSE_TO_UV_A	-0.258922	0.00014636	0.000263644
REACTOME_METALLOTHIONEINS_BIND_METALS	-0.258951	0.0254616	0.0349191
GOBP_RESPONSE_TO_EPIDERMAL_GROWTH_FACTOR	-0.258963	0.00316564	0.00487889
GOBP_REGULATION_OF_TRIGLYCERIDE_CATABOLIC_PROCESS	-0.259085	4.33287e-05	8.22532e-05
GOBP_POSITIVE_REGULATION_OF_DENDRITIC_CELL_CHEMOTAXIS	-0.259163	0.00804589	0.0117869
GOBP_REGULATION_OF_INOSITOL_TRISPHOSPHATE_BIOSYNTHETIC_PROCESS	-0.259617	0.000898843	0.00148635
REACTOME_ACTIVATION_OF_CASPASES_THROUGH_APOPTOSOME_MEDIATED_CLEAVAGE	-0.259736	0.000648228	0.00109058
GOBP_REGULATION_OF_SENSORY_PERCEPTION	-0.259757	0.000962272	0.0015848
GOBP_GAP_JUNCTION_ASSEMBLY	-0.259945	0.000702869	0.00117724
GOBP_NEGATIVE_REGULATION_OF_HH_TARGET_TRANSCRIPTION_FACTOR_ACTIVITY	-0.25999	0.00107625	0.00176331
REACTOME_ASPIRIN_ADME	-0.260364	0.109038	0.135503
GOBP_MEMBRANE_REPOLARIZATION_DURING_ACTION_POTENTIAL	-0.260387	0.0016547	0.00264704
GOBP_REGULATION_OF_SKELETAL_MUSCLE_CELL_PROLIFERATION	-0.260461	4.42017e-05	8.38016e-05
REACTOME_CELL_CELL_JUNCTION_ORGANIZATION	-0.260837	0.00238283	0.00373369
GOBP_FEMALE_GENITALIA_DEVELOPMENT	-0.260844	2.23791e-06	4.82125e-06
GOBP_PURINE_RIBONUCLEOSIDE_CATABOLIC_PROCESS	-0.260875	6.93231e-06	1.42639e-05
GOBP_ALLANTOIN_METABOLIC_PROCESS	-0.26099	0.000241687	0.000425623
REACTOME_SMAC_XIAP_REGULATED_APOPTOTIC_RESPONSE	-0.261158	2.28578e-05	4.46626e-05
GOBP_SENSORY_ORGAN_DEVELOPMENT	-0.261209	0.188769	0.224569
GOBP_REGULATION_OF_MEMBRANE_REPOLARIZATION_DURING_CARDIAC_MUSCLE_CELL_ACTION_POTENTIAL	-0.261351	9.00806e-07	2.01528e-06
GOBP_NEGATIVE_REGULATION_OF_DNA_BINDING_TRANSCRIPTION_FACTOR_ACTIVITY	-0.261424	0.00628684	0.00934215
GOBP_POSITIVE_REGULATION_OF_ENDOCYTIC_RECYCLING	-0.261428	1.96578e-06	4.2559e-06
GOBP_XENOBIOTIC_TRANSPORT	-0.261553	0.00199554	0.00315657
GOBP_OSTEOCLAST_FUSION	-0.261746	3.84176e-05	7.33538e-05
GOBP_REGULATION_OF_RECEPTOR_MEDIATED_ENDOCYTOSIS_INVOLVED_IN_CHOLESTEROL_TRANSPORT	-0.26182	8.06243e-05	0.000149155
GOBP_NEGATIVE_REGULATION_OF_LIPID_TRANSPORT	-0.26205	0.000983575	0.00161786
REACTOME_MET_RECEPTOR_ACTIVATION	-0.262092	0.000532201	0.000904054
GOBP_REGULATION_OF_STRESS_GRANULE_ASSEMBLY	-0.262144	0.000140578	0.000253716
GOBP_NEGATIVE_REGULATION_OF_OXIDATIVE_STRESS_INDUCED_NEURON_DEATH	-0.262201	0.000241629	0.000425578
GOBP_T_TUBULE_ORGANIZATION	-0.262366	0.00397177	0.00604828
GOBP_REGULATION_OF_T_CELL_ACTIVATION_VIA_T_CELL_RECEPTOR_CONTACT_WITH_ANTIGEN_BOUND_TO_MHC_MOLECULE_ON_ANTIGEN_PRESENTING_CELL	-0.262549	0.00423026	0.00641961
GOBP_PROLINE_TRANSMEMBRANE_TRANSPORT	-0.262635	0.000195016	0.000347011
GOBP_POSITIVE_REGULATION_OF_IMMUNOGLOBULIN_PRODUCTION	-0.262668	0.012579	0.0179555
GOBP_PROSTANOID_METABOLIC_PROCESS	-0.262877	0.00811286	0.0118771
REACTOME_REACTIONS_SPECIFIC_TO_THE_COMPLEX_N_GLYCAN_SYNTHESIS_PATHWAY	-0.262889	1.82286e-05	3.59918e-05
GOBP_POSITIVE_REGULATION_OF_CHEMOKINE_C_X_C_MOTIF_LIGAND_1_PRODUCTION	-0.262914	4.79074e-05	9.03841e-05
GOBP_CHONDROCYTE_DEVELOPMENT_INVOLVED_IN_ENDOCHONDRAL_BONE_MORPHOGENESIS	-0.262976	4.41335e-05	8.36965e-05
GOBP_NEGATIVE_REGULATION_OF_CD8_POSITIVE_ALPHA_BETA_T_CELL_ACTIVATION	-0.263031	0.00303461	0.00468793
GOBP_DOUBLE_STRAND_BREAK_REPAIR_VIA_CLASSICAL_NONHOMOLOGOUS_END_JOINING	-0.263238	1.53172e-05	3.04767e-05
REACTOME_REPRODUCTION	-0.263287	0.258818	0.3004
KEGG_ADIPOCYTOKINE_SIGNALING_PATHWAY	-0.263638	0.0015782	0.0025299
REACTOME_ATORVASTATIN_ADME	-0.263655	0.000631614	0.00106427
GOBP_REGULATION_OF_PROSTATIC_BUD_FORMATION	-0.263734	4.00359e-05	7.62666e-05
GOBP_ANTIBODY_DEPENDENT_CELLULAR_CYTOTOXICITY	-0.263874	0.00703605	0.0103897
GOBP_REGULATION_OF_NEUROMUSCULAR_JUNCTION_DEVELOPMENT	-0.263999	0.00281298	0.00436402
GOBP_NEGATIVE_REGULATION_OF_KINASE_ACTIVITY	-0.264086	0.0099817	0.014441
GOBP_WNT_SIGNALING_PATHWAY_CALCIUM_MODULATING_PATHWAY	-0.264163	1.65626e-06	3.60718e-06
GOBP_EMBRYONIC_EYE_MORPHOGENESIS	-0.264346	0.0052481	0.00786976
GOBP_CELLULAR_RESPONSE_TO_IRON_ION	-0.264352	1.43107e-05	2.8578e-05
GOBP_NEGATIVE_REGULATION_OF_INTERLEUKIN_1_ALPHA_PRODUCTION	-0.264383	1.21614e-05	2.44305e-05
GOBP_CELLULAR_RESPONSE_TO_REACTIVE_NITROGEN_SPECIES	-0.264551	4.12989e-06	8.66855e-06
REACTOME_TLR3_MEDIATED_TICAM1_DEPENDENT_PROGRAMMED_CELL_DEATH	-0.264639	0.00138594	0.00224112
REACTOME_ERYTHROPOIETIN_ACTIVATES_RAS	-0.264639	0.000502352	0.000855672
GOBP_REGULATION_OF_CYTOPLASMIC_TRANSPORT	-0.264684	0.00129272	0.00209861
GOBP_NEGATIVE_REGULATION_OF_AMINE_METABOLIC_PROCESS	-0.264782	0.001728	0.00275691
GOBP_HISTONE_H3_DEACETYLATION	-0.264914	0.000125146	0.000227048
GOBP_IRON_ION_HOMEOSTASIS	-0.265059	0.00129058	0.00209565
GOBP_POSITIVE_REGULATION_OF_MESENCHYMAL_CELL_PROLIFERATION	-0.26522	0.00031512	0.000548332
GOBP_PLASMA_MEMBRANE_PHOSPHOLIPID_SCRAMBLING	-0.265288	0.00104869	0.00171965
GOBP_MICROGLIAL_CELL_MIGRATION	-0.265289	0.00465837	0.00703276
GOBP_REPLACEMENT_OSSIFICATION	-0.265298	0.00104345	0.00171191
REACTOME_PHYSIOLOGICAL_FACTORS	-0.265304	0.000450544	0.000771926
GOBP_RESPONSE_TO_FORSKOLIN	-0.265323	6.50729e-07	1.47692e-06
GOBP_FLAVONE_METABOLIC_PROCESS	-0.265412	0.00709857	0.0104797
REACTOME_ORGANIC_CATION_ANION_ZWITTERION_TRANSPORT	-0.265452	0.0220679	0.0305581
GOBP_HEPARIN_METABOLIC_PROCESS	-0.265456	4.29688e-05	8.16255e-05
KEGG_GAP_JUNCTION	-0.265651	0.0244166	0.0336051
GOBP_REGULATION_OF_NITRIC_OXIDE_SYNTHASE_ACTIVITY	-0.265679	2.78761e-06	5.93983e-06
GOBP_I_KAPPAB_PHOSPHORYLATION	-0.265816	0.00165834	0.00265254
GOBP_REGULATION_OF_SARCOMERE_ORGANIZATION	-0.265866	2.2337e-05	4.37294e-05
GOBP_LIPOXYGENASE_PATHWAY	-0.266353	0.000111852	0.000203886
GOBP_CAMP_MEDIATED_SIGNALING	-0.266359	0.0016287	0.00260704
REACTOME_SYNTHESIS_OF_LIPOXINS_LX	-0.266379	2.23553e-05	4.37588e-05
REACTOME_DEFECTIVE_FACTOR_IX_CAUSES_HEMOPHILIA_B	-0.266575	0.000491083	0.000838214
GOBP_POSITIVE_REGULATION_OF_PROTEIN_DEPOLYMERIZATION	-0.266616	0.000183654	0.000327725
REACTOME_DEFECTIVE_LFNG_CAUSES_SCDO3	-0.266768	0.00386198	0.00589133
REACTOME_SUMOYLATION_OF_INTRACELLULAR_RECEPTORS	-0.266823	9.271e-05	0.000170387
GOBP_TOLERANCE_INDUCTION_TO_SELF_ANTIGEN	-0.267074	3.87962e-05	7.40337e-05
GOBP_NEGATIVE_REGULATION_OF_LEUKOCYTE_ADHESION_TO_VASCULAR_ENDOTHELIAL_CELL	-0.267514	0.000723579	0.00120977
REACTOME_BMAL1_CLOCK_NPAS2_ACTIVATES_CIRCADIAN_GENE_EXPRESSION	-0.26793	0.0060427	0.00899869
GOBP_PROTEIN_POLY_ADP_RIBOSYLATION	-0.267931	0.000274987	0.000481493
GOBP_RIBOSOME_ASSOCIATED_UBIQUITIN_DEPENDENT_PROTEIN_CATABOLIC_PROCESS	-0.268035	2.38558e-05	4.64952e-05
GOBP_POSITIVE_REGULATION_OF_BLOOD_VESSEL_ENDOTHELIAL_CELL_PROLIFERATION_INVOLVED_IN_SPROUTING_ANGIOGENESIS	-0.268035	0.000259936	0.000456171
GOBP_SECONDARY_METABOLIC_PROCESS	-0.268073	0.00725388	0.0106969
GOBP_POSITIVE_REGULATION_OF_RECEPTOR_RECYCLING	-0.268282	7.06903e-05	0.000131202
GOBP_REGULATION_OF_BARBED_END_ACTIN_FILAMENT_CAPPING	-0.268318	1.26162e-06	2.77991e-06
GOBP_LIPID_HYDROXYLATION	-0.26847	0.000777316	0.00129369
GOBP_PROTEIN_K11_LINKED_DEUBIQUITINATION	-0.268538	0.000574242	0.000971204
GOBP_NEGATIVE_REGULATION_OF_STEROL_TRANSPORT	-0.268913	0.000287032	0.000501581
REACTOME_ACYL_CHAIN_REMODELLING_OF_PE	-0.269078	0.000761166	0.00126793
GOBP_G_PROTEIN_COUPLED_ACETYLCHOLINE_RECEPTOR_SIGNALING_PATHWAY	-0.269204	0.00200886	0.00317572
GOBP_NEGATIVE_REGULATION_OF_CALCIUM_ION_TRANSMEMBRANE_TRANSPORTER_ACTIVITY	-0.269391	0.000501953	0.000855212
GOBP_EMBRYONIC_RETINA_MORPHOGENESIS_IN_CAMERA_TYPE_EYE	-0.269473	0.000109446	0.000199805
GOBP_STEROID_HORMONE_SECRETION	-0.269764	0.000167996	0.000300968
GOBP_TRACHEA_FORMATION	-0.269765	0.000140074	0.000252875
GOBP_NEGATIVE_REGULATION_OF_AMYLOID_BETA_CLEARANCE	-0.269815	0.000146094	0.000263273
GOBP_HEMATOPOIETIC_STEM_CELL_PROLIFERATION	-0.269897	0.000215973	0.000382233
GOBP_ADAPTATION_OF_SIGNALING_PATHWAY	-0.269955	0.000151416	0.000272268
GOBP_NEGATIVE_REGULATION_OF_ENDOPLASMIC_RETICULUM_STRESS_INDUCED_INTRINSIC_APOPTOTIC_SIGNALING_PATHWAY	-0.269979	0.000879544	0.00145627
GOBP_CARDIAC_MUSCLE_CELL_CARDIAC_MUSCLE_CELL_ADHESION	-0.270053	0.00808636	0.0118409
GOBP_POSITIVE_REGULATION_OF_MULTICELLULAR_ORGANISM_GROWTH	-0.270109	0.00069781	0.00116951
GOBP_PLATELET_DENSE_GRANULE_ORGANIZATION	-0.27026	0.000213982	0.000379066
GOBP_REGULATION_OF_ENDOCRINE_PROCESS	-0.270276	0.000267051	0.000468095
GOBP_REGULATION_OF_MACROPHAGE_APOPTOTIC_PROCESS	-0.270332	2.55005e-05	4.96051e-05
GOBP_ETHER_METABOLIC_PROCESS	-0.270756	5.43225e-06	1.12833e-05
GOBP_POSITIVE_REGULATION_OF_TYPE_I_INTERFERON_PRODUCTION	-0.270859	0.0261462	0.0358131
GOBP_NEGATIVE_REGULATION_OF_RESPONSE_TO_OXIDATIVE_STRESS	-0.271069	0.000294846	0.000514688
GOBP_NEGATIVE_REGULATION_OF_INTRACELLULAR_PROTEIN_TRANSPORT	-0.271271	0.000177914	0.000317957
GOBP_POSITIVE_REGULATION_OF_GLOMERULUS_DEVELOPMENT	-0.27147	5.21607e-06	1.08463e-05
REACTOME_TRANSPORT_OF_SMALL_MOLECULES	-0.271507	0.0724169	0.0925934
GOBP_CANNABINOID_SIGNALING_PATHWAY	-0.271522	0.000148301	0.000267032
GOBP_METANEPHRIC_NEPHRON_EPITHELIUM_DEVELOPMENT	-0.271572	0.00114194	0.00186465
GOBP_REGULATION_OF_ER_TO_GOLGI_VESICLE_MEDIATED_TRANSPORT	-0.27165	3.81649e-05	7.29228e-05
GOBP_ESTROGEN_METABOLIC_PROCESS	-0.271673	0.00562675	0.00840783
GOBP_POSITIVE_REGULATION_OF_CHONDROCYTE_DIFFERENTIATION	-0.27171	2.56221e-05	4.98269e-05
GOBP_CELLULAR_RESPONSE_TO_POTASSIUM_ION	-0.271756	8.83679e-05	0.000162885
GOBP_TRIGLYCERIDE_METABOLIC_PROCESS	-0.271882	0.0072217	0.0106519
GOBP_REGULATION_OF_EPIDERMIS_DEVELOPMENT	-0.271928	0.0325523	0.0439512
GOBP_REGULATION_OF_T_HELPER_17_CELL_LINEAGE_COMMITMENT	-0.272278	0.000796604	0.00132465
GOBP_REGULATION_OF_MYOBLAST_DIFFERENTIATION	-0.272338	0.00424763	0.00644374
REACTOME_PLASMA_LIPOPROTEIN_REMODELING	-0.27262	0.0104798	0.0151249
REACTOME_PTK6_EXPRESSION	-0.272883	1.25929e-05	2.52665e-05
GOBP_PROTEIN_O_LINKED_GLYCOSYLATION_VIA_THREONINE	-0.273073	8.86721e-07	1.98546e-06
GOBP_NEGATIVE_REGULATION_OF_RECEPTOR_BINDING	-0.2731	2.74786e-06	5.86316e-06
REACTOME_PASSIVE_TRANSPORT_BY_AQUAPORINS	-0.273144	8.90709e-06	1.81313e-05
GOBP_NUCLEOBASE_CATABOLIC_PROCESS	-0.273336	0.00432154	0.00654831
GOBP_NEGATIVE_REGULATION_OF_INTRACELLULAR_TRANSPORT	-0.273338	0.000120999	0.000219797
GOBP_MICROTUBULE_ANCHORING	-0.273448	0.00177865	0.00283154
GOBP_MONOATOMIC_ION_TRANSPORT	-0.273607	0.214548	0.252495
GOBP_HEPATICOBILIARY_SYSTEM_DEVELOPMENT	-0.273786	0.00233965	0.00366997
GOBP_EXTRACELLULAR_MATRIX_CELL_SIGNALING	-0.273891	1.15326e-05	2.32206e-05
GOBP_CYTIDINE_TO_URIDINE_EDITING	-0.273893	0.0099612	0.0144145
REACTOME_ASSEMBLY_OF_ACTIVE_LPL_AND_LIPC_LIPASE_COMPLEXES	-0.27413	0.00285061	0.00441875
GOBP_EATING_BEHAVIOR	-0.274134	0.00195229	0.00309225
GOBP_REGULATION_OF_SYNAPTIC_VESICLE_ENDOCYTOSIS	-0.274137	0.00287731	0.00445908
REACTOME_MUCOPOLYSACCHARIDOSES	-0.274138	0.00398412	0.00606498
GOBP_REGULATION_OF_REGULATED_SECRETORY_PATHWAY	-0.274209	0.0195664	0.0272578
REACTOME_RUNX3_REGULATES_P14_ARF	-0.274322	0.00178784	0.00284356
GOBP_REGULATION_OF_ENDODERMAL_CELL_DIFFERENTIATION	-0.274339	2.56071e-05	4.9805e-05
GOBP_PHASIC_SMOOTH_MUSCLE_CONTRACTION	-0.274357	0.000149243	0.00026858
GOBP_INSEMINATION	-0.274409	5.29692e-07	1.21437e-06
REACTOME_RUNX1_REGULATES_TRANSCRIPTION_OF_GENES_INVOLVED_IN_DIFFERENTIATION_OF_HSCS	-0.274485	0.213472	0.251319
GOBP_REGULATION_OF_CATION_CHANNEL_ACTIVITY	-0.27456	0.0363329	0.0487155
REACTOME_EPHB_MEDIATED_FORWARD_SIGNALING	-0.274668	0.00703258	0.0103858
GOBP_BRANCHING_INVOLVED_IN_LABYRINTHINE_LAYER_MORPHOGENESIS	-0.274752	0.00182628	0.00290105
GOBP_STRESS_GRANULE_ASSEMBLY	-0.275147	0.0224885	0.0310979
REACTOME_CYTOCHROME_C_MEDIATED_APOPTOTIC_RESPONSE	-0.275335	4.96966e-05	9.35984e-05
GOBP_REGULATION_OF_MESENCHYMAL_STEM_CELL_DIFFERENTIATION	-0.275393	0.00352281	0.00540025
GOBP_INTRACELLULAR_SODIUM_ION_HOMEOSTASIS	-0.275427	2.16609e-05	4.24438e-05
GOBP_NEGATIVE_REGULATION_OF_GROWTH	-0.275432	0.00456666	0.00690143
REACTOME_SIGNALING_BY_PDGFRA_TRANSMEMBRANE_JUXTAMEMBRANE_AND_KINASE_DOMAIN_MUTANTS	-0.275502	8.03962e-05	0.000148754
GOBP_REGULATION_OF_INTERLEUKIN_6_MEDIATED_SIGNALING_PATHWAY	-0.275909	1.39238e-06	3.05474e-06
GOBP_REGULATION_OF_SKELETAL_MUSCLE_FIBER_DEVELOPMENT	-0.276036	0.00182003	0.00289181
GOBP_REGULATION_OF_MEMBRANE_REPOLARIZATION_DURING_ACTION_POTENTIAL	-0.276107	4.92545e-07	1.13256e-06
GOBP_CEREBRAL_CORTEX_CELL_MIGRATION	-0.276299	0.045471	0.0600434
GOBP_RIGHTING_REFLEX	-0.276346	3.04474e-06	6.46621e-06
REACTOME_DEFECTIVE_EXT2_CAUSES_EXOSTOSES_2	-0.276581	0.000425389	0.000730922
GOBP_HINDLIMB_MORPHOGENESIS	-0.276659	0.00153479	0.00246421
GOBP_EPOXYGENASE_P450_PATHWAY	-0.276723	0.00174364	0.00277883
GOBP_AMYGDALA_DEVELOPMENT	-0.277158	0.00137257	0.00222138
GOBP_MONOTERPENOID_METABOLIC_PROCESS	-0.277176	4.7518e-05	8.97395e-05
GOBP_METANEPHRIC_EPITHELIUM_DEVELOPMENT	-0.27731	0.000409623	0.000705123
GOBP_RENAL_VESICLE_FORMATION	-0.277417	0.000184505	0.000329155
REACTOME_PI_3K_CASCADE_FGFR2	-0.277614	0.0023353	0.00366446
GOBP_POSITIVE_REGULATION_OF_DNA_DEMETHYLATION	-0.278	0.000152523	0.000274146
KEGG_MTOR_SIGNALING_PATHWAY	-0.278127	0.00018248	0.000325764
GOBP_POSITIVE_REGULATION_OF_MYOBLAST_DIFFERENTIATION	-0.278297	0.00558098	0.00834418
GOBP_VENTRICULAR_CARDIAC_MUSCLE_CELL_DIFFERENTIATION	-0.278362	4.13952e-07	9.59057e-07
REACTOME_INTESTINAL_ABSORPTION	-0.278364	6.40448e-05	0.000119289
GOBP_NEGATIVE_REGULATION_OF_B_CELL_APOPTOTIC_PROCESS	-0.278654	7.25294e-06	1.48863e-05
GOBP_POSITIVE_REGULATION_OF_HISTONE_H3_K9_METHYLATION	-0.278842	1.45964e-05	2.91219e-05
GOBP_REGULATION_OF_DENDRITIC_SPINE_MAINTENANCE	-0.279234	0.000228792	0.000403996
GOBP_ECTODERM_DEVELOPMENT	-0.279275	1.98428e-05	3.90267e-05
GOBP_POSITIVE_REGULATION_OF_NLRP3_INFLAMMASOME_COMPLEX_ASSEMBLY	-0.279334	0.000331153	0.000574937
GOBP_REGULATION_OF_EXECUTION_PHASE_OF_APOPTOSIS	-0.279612	3.6749e-06	7.7494e-06
GOBP_AMMONIUM_TRANSMEMBRANE_TRANSPORT	-0.279629	1.16942e-05	2.35099e-05
REACTOME_MRNA_EDITING	-0.279653	7.04025e-06	1.44678e-05
GOBP_POSITIVE_REGULATION_OF_CAMP_DEPENDENT_PROTEIN_KINASE_ACTIVITY	-0.279681	1.66425e-06	3.62337e-06
GOBP_POSITIVE_REGULATION_OF_WNT_SIGNALING_PATHWAY_PLANAR_CELL_POLARITY_PATHWAY	-0.279754	7.6239e-06	1.56282e-05
GOBP_BRONCHUS_DEVELOPMENT	-0.279805	3.76118e-05	7.19302e-05
GOBP_PEPTIDYL_PROLINE_HYDROXYLATION_TO_4_HYDROXY_L_PROLINE	-0.279814	0.00203006	0.00320846
GOBP_GLIOGENESIS	-0.280223	0.221628	0.260431
GOBP_REGULATION_OF_SECONDARY_METABOLIC_PROCESS	-0.280287	5.07906e-05	9.54674e-05
GOBP_ORGANOPHOSPHATE_ESTER_TRANSPORT	-0.280619	0.00264499	0.00411798
GOBP_REGULATION_OF_VASCULOGENESIS	-0.280775	3.15135e-05	6.07892e-05
GOBP_MESODERM_MORPHOGENESIS	-0.280778	0.00293187	0.00453776
GOBP_AV_NODE_CELL_TO_BUNDLE_OF_HIS_CELL_COMMUNICATION	-0.280828	1.65956e-05	3.29011e-05
GOBP_RESPONSE_TO_ALDOSTERONE	-0.280862	3.73129e-05	7.14104e-05
GOBP_NEGATIVE_REGULATION_OF_PHAGOCYTOSIS	-0.280878	0.00232545	0.00365075
GOBP_MEGAKARYOCYTE_DEVELOPMENT	-0.280907	0.000307196	0.000535182
GOBP_APICAL_PROTEIN_LOCALIZATION	-0.280965	6.51118e-05	0.000121242
GOBP_POINTED_END_ACTIN_FILAMENT_CAPPING	-0.281225	7.57232e-05	0.000140345
GOBP_POSITIVE_REGULATION_OF_HEART_RATE	-0.281407	2.25823e-05	4.41701e-05
GOBP_POSITIVE_REGULATION_OF_PHOSPHOLIPASE_A2_ACTIVITY	-0.281521	5.90911e-05	0.000110406
GOBP_REGULATION_OF_CELL_COMMUNICATION_BY_ELECTRICAL_COUPLING	-0.281689	0.000339184	0.000588181
GOBP_FOREBRAIN_CELL_MIGRATION	-0.281796	0.0631615	0.0815443
GOBP_PHAGOSOME_MATURATION	-0.281855	0.00279272	0.00433515
GOBP_CRANIAL_GANGLION_DEVELOPMENT	-0.281859	0.000295589	0.000515918
GOBP_RESPONSE_TO_THYROGLOBULIN_TRIIODOTHYRONINE	-0.281942	1.52892e-05	3.04256e-05
GOBP_REGULATION_OF_EATING_BEHAVIOR	-0.281974	0.000133818	0.000241914
GOBP_MAINTENANCE_OF_PROTEIN_LOCATION_IN_CELL	-0.282012	0.000534116	0.000906839
REACTOME_RECYCLING_OF_BILE_ACIDS_AND_SALTS	-0.28213	0.00038229	0.000660059
GOBP_POSITIVE_REGULATION_OF_DIGESTIVE_SYSTEM_PROCESS	-0.282347	0.000142276	0.000256639
GOBP_CEREBROSPINAL_FLUID_CIRCULATION	-0.28243	0.00858869	0.0125388
GOBP_REGULATION_OF_ISOMERASE_ACTIVITY	-0.282773	0.000120471	0.000218898
GOBP_POSITIVE_REGULATION_OF_VASCULOGENESIS	-0.283222	0.00032749	0.000569253
GOBP_PEPTIDYL_LYSINE_OXIDATION	-0.28343	0.000712597	0.00119247
GOBP_NEGATIVE_REGULATION_OF_RELAXATION_OF_MUSCLE	-0.283476	6.69857e-05	0.00012459
GOBP_CELLULAR_RESPONSE_TO_FOLLICLE_STIMULATING_HORMONE_STIMULUS	-0.283478	1.97921e-05	3.89328e-05
GOBP_GALACTOSE_TRANSMEMBRANE_TRANSPORT	-0.283522	5.82862e-06	1.20646e-05
GOBP_RENAL_SYSTEM_PROCESS_INVOLVED_IN_REGULATION_OF_SYSTEMIC_ARTERIAL_BLOOD_PRESSURE	-0.283534	0.00531385	0.00796199
GOBP_BONE_MATURATION	-0.283559	3.78875e-05	7.24258e-05
GOBP_IRON_ION_TRANSPORT	-0.283629	0.000208093	0.000369082
GOBP_NEGATIVE_REGULATION_OF_ESTABLISHMENT_OF_PROTEIN_LOCALIZATION	-0.283665	0.000187575	0.00033445
GOBP_CERAMIDE_CATABOLIC_PROCESS	-0.283877	1.94913e-05	3.83699e-05
GOBP_TAURINE_METABOLIC_PROCESS	-0.28395	4.94139e-05	9.30926e-05
GOBP_FAT_SOLUBLE_VITAMIN_BIOSYNTHETIC_PROCESS	-0.284346	5.75424e-05	0.000107666
GOBP_CALCIUM_ION_TRANSPORT_INTO_CYTOSOL	-0.28437	0.000306182	0.000533524
GOBP_NEGATIVE_REGULATION_OF_SMOOTH_MUSCLE_CELL_DIFFERENTIATION	-0.284595	4.75416e-05	8.97712e-05
GOBP_REGULATION_OF_ESTABLISHMENT_OF_PLANAR_POLARITY	-0.284614	0.0131576	0.0187226
GOBP_SPHINGOSINE_1_PHOSPHATE_RECEPTOR_SIGNALING_PATHWAY	-0.284631	1.39339e-06	3.05615e-06
GOBP_BRUSH_BORDER_ASSEMBLY	-0.284711	0.0333739	0.0450052
GOBP_REGULATION_OF_FATTY_ACID_METABOLIC_PROCESS	-0.285136	0.00030121	0.00052531
GOBP_REGULATION_OF_CARDIAC_MUSCLE_CELL_MEMBRANE_REPOLARIZATION	-0.285385	0.000921014	0.00152034
GOBP_CELLULAR_GLUCURONIDATION	-0.285462	0.034887	0.046935
GOBP_POSITIVE_REGULATION_OF_SKELETAL_MUSCLE_TISSUE_REGENERATION	-0.285659	7.18146e-05	0.00013321
GOBP_REGULATION_OF_MONOATOMIC_ANION_TRANSPORT	-0.285947	1.16057e-05	2.33607e-05
REACTOME_ERBB2_REGULATES_CELL_MOTILITY	-0.286267	1.03054e-06	2.28956e-06
GOBP_RESPONSE_TO_ENDOPLASMIC_RETICULUM_STRESS	-0.286325	0.0772804	0.0982863
GOBP_RETINA_LAYER_FORMATION	-0.286347	0.00281942	0.00437247
GOBP_MAINTENANCE_OF_PROTEIN_LOCATION	-0.286352	0.00108792	0.0017811
REACTOME_REGULATION_OF_CYTOSKELETAL_REMODELING_AND_CELL_SPREADING_BY_IPP_COMPLEX_COMPONENTS	-0.286527	0.000210227	0.000372666
KEGG_GLIOMA	-0.287017	0.012341	0.0176389
REACTOME_SYNTHESIS_OF_16_20_HYDROXYEICOSATETRAENOIC_ACIDS_HETE	-0.287123	5.5388e-05	0.000103797
GOBP_MALE_GENITALIA_DEVELOPMENT	-0.287147	3.38964e-07	7.90755e-07
REACTOME_DEX_H_BOX_HELICASES_ACTIVATE_TYPE_I_IFN_AND_INFLAMMATORY_CYTOKINES_PRODUCTION	-0.287355	0.000155865	0.000279961
GOBP_REGULATION_OF_T_CELL_MEDIATED_IMMUNE_RESPONSE_TO_TUMOR_CELL	-0.28749	1.63806e-05	3.25236e-05
GOBP_ATRIAL_CARDIAC_MUSCLE_TISSUE_DEVELOPMENT	-0.287694	0.000900693	0.00148904
GOBP_RESPONSE_TO_PEPTIDOGLYCAN	-0.287781	0.00188963	0.00299733
GOBP_MUCUS_SECRETION	-0.287793	1.01198e-05	2.04794e-05
GOBP_HISTAMINE_METABOLIC_PROCESS	-0.287805	1.84446e-06	4.00115e-06
GOBP_INTESTINAL_EPITHELIAL_CELL_DIFFERENTIATION	-0.287832	0.00284677	0.00441331
GOBP_PEPTIDYL_TYROSINE_DEPHOSPHORYLATION_INVOLVED_IN_INACTIVATION_OF_PROTEIN_KINASE_ACTIVITY	-0.287859	3.92432e-05	7.48433e-05
REACTOME_SIGNALING_BY_NOTCH1_HD_DOMAIN_MUTANTS_IN_CANCER	-0.287948	0.00132074	0.00214279
GOBP_CENTRAL_NERVOUS_SYSTEM_NEURON_AXONOGENESIS	-0.288077	0.0218356	0.0302587
GOBP_ACTIVATION_OF_NF_KAPPAB_INDUCING_KINASE_ACTIVITY	-0.288153	8.74212e-06	1.78148e-05
GOBP_NEGATIVE_REGULATION_OF_SYSTEMIC_ARTERIAL_BLOOD_PRESSURE	-0.288163	0.000101754	0.000186384
GOBP_NEGATIVE_REGULATION_OF_PEPTIDE_SECRETION	-0.288253	2.54381e-05	4.94909e-05
GOBP_POSITIVE_REGULATION_OF_HUMORAL_IMMUNE_RESPONSE_MEDIATED_BY_CIRCULATING_IMMUNOGLOBULIN	-0.288297	0.000500073	0.000852452
GOBP_OLFACTORY_BULB_INTERNEURON_DEVELOPMENT	-0.288452	6.21143e-05	0.000115857
GOBP_RESPONSE_TO_ACETYLCHOLINE	-0.288541	0.00496316	0.00746633
GOBP_EPITHELIAL_CELL_PROLIFERATION_INVOLVED_IN_SALIVARY_GLAND_MORPHOGENESIS	-0.288583	4.58043e-07	1.05655e-06
GOBP_GOLGI_RIBBON_FORMATION	-0.288661	4.43509e-05	8.40602e-05
GOBP_NEUTROPHIL_MEDIATED_KILLING_OF_SYMBIONT_CELL	-0.288748	0.000108366	0.000197998
GOBP_POSITIVE_REGULATION_OF_PEROXISOME_PROLIFERATOR_ACTIVATED_RECEPTOR_SIGNALING_PATHWAY	-0.289022	1.1233e-05	2.26452e-05
GOBP_REGULATION_OF_CARDIAC_MUSCLE_CONTRACTION_BY_CALCIUM_ION_SIGNALING	-0.289026	0.000546672	0.000926481
REACTOME_COHESIN_LOADING_ONTO_CHROMATIN	-0.289028	0.00459072	0.00693619
GOBP_NEGATIVE_REGULATION_OF_FIBROBLAST_APOPTOTIC_PROCESS	-0.289412	9.27546e-07	2.07193e-06
GOBP_PERICYTE_CELL_DIFFERENTIATION	-0.28967	0.000734396	0.00122629
GOBP_RENAL_CONTROL_OF_PERIPHERAL_VASCULAR_RESISTANCE_INVOLVED_IN_REGULATION_OF_SYSTEMIC_ARTERIAL_BLOOD_PRESSURE	-0.289701	8.26585e-06	1.68705e-05
GOBP_RENAL_PROTEIN_ABSORPTION	-0.289809	0.000321574	0.00055934
GOBP_INTRACELLULAR_ESTROGEN_RECEPTOR_SIGNALING_PATHWAY	-0.289851	0.000121919	0.000221377
REACTOME_ABACAVIR_ADME	-0.289863	0.000285792	0.000499613
GOBP_NEGATIVE_REGULATION_OF_GRANULOCYTE_DIFFERENTIATION	-0.290051	6.52086e-05	0.000121405
GOBP_P_BODY_ASSEMBLY	-0.290905	0.00339519	0.00521677
GOBP_NEGATIVE_REGULATION_OF_ENDOCYTOSIS	-0.29091	0.000899263	0.00148686
GOBP_REGULATION_OF_LYSOSOMAL_PROTEIN_CATABOLIC_PROCESS	-0.290938	8.22093e-09	2.26601e-08
GOBP_METANEPHRIC_MESENCHYMAL_CELL_DIFFERENTIATION	-0.291298	2.55568e-07	6.04789e-07
GOBP_MACROPHAGE_APOPTOTIC_PROCESS	-0.291344	0.000270027	0.000473186
REACTOME_PHASE_2_PLATEAU_PHASE	-0.291604	0.000533182	0.000905487
GOBP_SIALYLATION	-0.291779	3.66795e-05	7.02391e-05
GOBP_CELLULAR_RESPONSE_TO_OXIDISED_LOW_DENSITY_LIPOPROTEIN_PARTICLE_STIMULUS	-0.291914	6.72106e-05	0.000124973
REACTOME_OPIOID_SIGNALLING	-0.29198	0.0109873	0.0158088
GOBP_NEGATIVE_REGULATION_OF_PROTEIN_SECRETION	-0.292085	1.88927e-05	3.7236e-05
GOBP_SYNAPTIC_VESICLE_ENDOSOMAL_PROCESSING	-0.292206	2.27982e-05	4.45528e-05
GOBP_REGULATION_OF_RAC_PROTEIN_SIGNAL_TRANSDUCTION	-0.292281	2.99083e-05	5.78115e-05
GOBP_OSMOSENSORY_SIGNALING_PATHWAY	-0.292402	9.83322e-06	1.9921e-05
GOBP_GLYCOSPHINGOLIPID_METABOLIC_PROCESS	-0.292567	4.70416e-05	8.88526e-05
GOBP_REGULATION_OF_ENDOSOME_ORGANIZATION	-0.292581	2.7729e-06	5.91084e-06
GOBP_NEGATIVE_REGULATION_OF_ASTROCYTE_ACTIVATION	-0.292774	6.19046e-07	1.40939e-06
GOBP_LOW_DENSITY_LIPOPROTEIN_RECEPTOR_PARTICLE_METABOLIC_PROCESS	-0.292778	2.032e-07	4.85054e-07
GOBP_GLYCEROL_ETHER_METABOLIC_PROCESS	-0.292983	9.29118e-07	2.07474e-06
GOBP_MIDBRAIN_DOPAMINERGIC_NEURON_DIFFERENTIATION	-0.29318	0.000103802	0.000189976
REACTOME_SYNTHESIS_SECRETION_AND_INACTIVATION_OF_GLUCAGON_LIKE_PEPTIDE_1_GLP_1	-0.293279	0.00105738	0.00173325
GOBP_REGULATION_OF_MUSCLE_ORGAN_DEVELOPMENT	-0.293441	2.81917e-05	5.45977e-05
GOBP_REGULATION_OF_PROTEIN_BINDING	-0.293483	0.00136021	0.002203
GOBP_ENDOCARDIAL_CUSHION_FUSION	-0.293541	2.07018e-06	4.47235e-06
GOBP_TRANSITION_BETWEEN_FAST_AND_SLOW_FIBER	-0.293569	0.000221258	0.00039143
GOBP_NEGATIVE_REGULATION_OF_GTPASE_ACTIVITY	-0.293678	5.8045e-05	0.000108575
REACTOME_NUCLEAR_EVENTS_STIMULATED_BY_ALK_SIGNALING_IN_CANCER	-0.293705	3.93722e-05	7.50784e-05
GOBP_SPERM_EJACULATION	-0.293856	6.84862e-07	1.54957e-06
GOBP_REGULATION_OF_ACTIVATION_OF_JANUS_KINASE_ACTIVITY	-0.294037	0.000240746	0.000424135
GOBP_GLYCOSYLCERAMIDE_METABOLIC_PROCESS	-0.294047	2.94182e-06	6.25572e-06
GOBP_PROTEIN_K29_LINKED_DEUBIQUITINATION	-0.294597	3.04268e-05	5.87706e-05
KEGG_METABOLISM_OF_XENOBIOTICS_BY_CYTOCHROME_P450	-0.29468	0.0768034	0.0977457
GOBP_CHONDROCYTE_HYPERTROPHY	-0.294782	5.00796e-06	1.0435e-05
GOBP_ORGANIC_HYDROXY_COMPOUND_METABOLIC_PROCESS	-0.295215	0.0573511	0.0746291
GOBP_NEGATIVE_REGULATION_OF_TRANSFORMING_GROWTH_FACTOR_BETA1_PRODUCTION	-0.295313	7.97089e-05	0.000147503
GOBP_REGULATION_OF_SPONTANEOUS_SYNAPTIC_TRANSMISSION	-0.295398	5.86126e-07	1.33745e-06
GOBP_TRUNK_SEGMENTATION	-0.295409	1.79146e-05	3.54038e-05
GOBP_HEMATOPOIETIC_STEM_CELL_DIFFERENTIATION	-0.295479	2.32654e-05	4.54185e-05
REACTOME_SYNTHESIS_OF_EPOXY_EET_AND_DIHYDROXYEICOSATRIENOIC_ACIDS_DHET	-0.29554	8.6798e-05	0.000160104
GOBP_REGULATION_OF_GLOMERULUS_DEVELOPMENT	-0.29558	3.0327e-07	7.11652e-07
REACTOME_SYNTHESIS_OF_PA	-0.295735	9.3413e-07	2.08451e-06
REACTOME_MECP2_REGULATES_NEURONAL_RECEPTORS_AND_CHANNELS	-0.295754	0.000229986	0.000405941
GOBP_MOLTING_CYCLE_PROCESS	-0.295776	0.0322418	0.0435634
GOBP_CELLULAR_RESPONSE_TO_BILE_ACID	-0.295776	0.000213267	0.000377852
GOBP_POSITIVE_REGULATION_OF_NOTCH_SIGNALING_PATHWAY	-0.295904	0.000205295	0.000364317
GOBP_NEGATIVE_REGULATION_OF_ADENYLATE_CYCLASE_ACTIVATING_G_PROTEIN_COUPLED_RECEPTOR_SIGNALING_PATHWAY	-0.295959	0.00103417	0.00169733
GOBP_POSITIVE_REGULATION_BY_HOST_OF_VIRAL_GENOME_REPLICATION	-0.296203	0.000348672	0.000604157
REACTOME_IKBA_VARIANT_LEADS_TO_EDA_ID	-0.296532	0.00028192	0.000493172
GOBP_CELLULAR_RESPONSE_TO_HYDROPEROXIDE	-0.296574	8.88694e-05	0.000163741
REACTOME_CS_DS_DEGRADATION	-0.296625	0.000695699	0.00116642
GOBP_REGULATION_OF_SYNAPTIC_TRANSMISSION_CHOLINERGIC	-0.296734	2.5182e-05	4.90073e-05
GOBP_CANONICAL_WNT_SIGNALING_PATHWAY_INVOLVED_IN_CARDIAC_MUSCLE_CELL_FATE_COMMITMENT	-0.296759	2.50574e-06	5.36572e-06
GOBP_HAIR_FOLLICLE_MATURATION	-0.296892	0.00176304	0.00280737
REACTOME_PI3K_EVENTS_IN_ERBB2_SIGNALING	-0.296893	6.88385e-07	1.55727e-06
REACTOME_DAG_AND_IP3_SIGNALING	-0.297128	0.00765825	0.0112579
GOBP_REGULATION_OF_FATTY_ACID_BIOSYNTHETIC_PROCESS	-0.297183	9.81153e-06	1.98832e-05
GOBP_POSITIVE_REGULATION_OF_SPROUTING_ANGIOGENESIS	-0.297252	0.000606839	0.00102396
GOBP_TRICUSPID_VALVE_MORPHOGENESIS	-0.297275	3.57352e-06	7.54047e-06
GOBP_POSITIVE_REGULATION_OF_TRIGLYCERIDE_LIPASE_ACTIVITY	-0.297396	8.14186e-06	1.66406e-05
GOBP_PROTEIN_CATABOLIC_PROCESS_IN_THE_VACUOLE	-0.2974	5.60697e-06	1.16333e-05
GOBP_ARACHIDONIC_ACID_SECRETION	-0.298029	1.12918e-05	2.27601e-05
GOBP_PLASMA_MEMBRANE_RAFT_ASSEMBLY	-0.298102	5.53466e-06	1.14906e-05
GOBP_EMBRYONIC_HINDLIMB_MORPHOGENESIS	-0.298249	0.000245334	0.000431815
GOBP_ACINAR_CELL_DIFFERENTIATION	-0.298376	9.45876e-05	0.000173644
REACTOME_FORMATION_OF_AXIAL_MESODERM	-0.298507	0.000215196	0.000380961
GOBP_REGULATION_OF_BILE_ACID_BIOSYNTHETIC_PROCESS	-0.29864	3.88215e-05	7.40618e-05
GOBP_ANTIMICROBIAL_PEPTIDE_PRODUCTION	-0.298673	0.000703429	0.00117803
GOBP_ESTABLISHMENT_OR_MAINTENANCE_OF_MONOPOLAR_CELL_POLARITY	-0.298829	8.24235e-06	1.68277e-05
GOBP_POSITIVE_REGULATION_OF_PEPTIDYL_SERINE_PHOSPHORYLATION	-0.298868	0.00156258	0.00250607
REACTOME_CHYLOMICRON_CLEARANCE	-0.298885	8.03933e-09	2.21689e-08
GOBP_AMMONIUM_ION_METABOLIC_PROCESS	-0.298972	0.00108806	0.00178111
GOBP_POSITIVE_REGULATION_OF_GLIAL_CELL_MIGRATION	-0.299179	0.000577175	0.000975913
REACTOME_INTRINSIC_PATHWAY_OF_FIBRIN_CLOT_FORMATION	-0.299334	0.000767641	0.00127807
GOBP_NEGATIVE_REGULATION_OF_CYTOSOLIC_CALCIUM_ION_CONCENTRATION	-0.299389	0.000487361	0.000832184
GOBP_AUTOPHAGIC_CELL_DEATH	-0.299703	0.000109974	0.000200658
GOBP_REGULATION_OF_PROTEIN_CATABOLIC_PROCESS_IN_THE_VACUOLE	-0.299795	3.43983e-08	8.87497e-08
GOBP_BEHAVIOR	-0.299841	0.308164	0.352111
GOBP_REGULATION_OF_MEMBRANE_DEPOLARIZATION_DURING_CARDIAC_MUSCLE_CELL_ACTION_POTENTIAL	-0.300219	1.99433e-07	4.76666e-07
KEGG_GLYCOSAMINOGLYCAN_DEGRADATION	-0.300249	0.00013821	0.000249613
GOBP_GENITALIA_MORPHOGENESIS	-0.300865	4.54326e-07	1.0489e-06
REACTOME_REGULATION_OF_GENE_EXPRESSION_BY_HYPOXIA_INDUCIBLE_FACTOR	-0.300908	0.00138661	0.00224191
GOBP_POSITIVE_REGULATION_OF_ALCOHOL_BIOSYNTHETIC_PROCESS	-0.300937	0.000243015	0.000427847
GOBP_NEGATIVE_REGULATION_OF_VASCULAR_ASSOCIATED_SMOOTH_MUSCLE_CELL_DIFFERENTIATION	-0.301127	6.00214e-06	1.24062e-05
GOBP_NEGATIVE_REGULATION_OF_INTRINSIC_APOPTOTIC_SIGNALING_PATHWAY_IN_RESPONSE_TO_OSMOTIC_STRESS	-0.301354	4.66302e-06	9.74558e-06
REACTOME_MAP3K8_TPL2_DEPENDENT_MAPK1_3_ACTIVATION	-0.30143	0.000528814	0.000898764
GOBP_TYPE_I_INTERFERON_PRODUCTION	-0.301496	0.0316883	0.0428909
REACTOME_CELL_DEATH_SIGNALLING_VIA_NRAGE_NRIF_AND_NADE	-0.301802	0.00229549	0.00360759
REACTOME_SYNTHESIS_OF_5_EICOSATETRAENOIC_ACIDS	-0.301844	0.00155164	0.00248974
GOBP_RESPONSE_TO_POTASSIUM_ION	-0.3019	0.000157541	0.000282817
GOBP_NEGATIVE_REGULATION_OF_PROTEIN_LOCALIZATION_TO_MICROTUBULE	-0.30199	1.16573e-05	2.34574e-05
GOBP_REGULATION_OF_TUMOR_NECROSIS_FACTOR_MEDIATED_SIGNALING_PATHWAY	-0.302006	0.000162239	0.000290933
REACTOME_RA_BIOSYNTHESIS_PATHWAY	-0.302081	0.000180013	0.000321577
GOBP_DETECTION_OF_MUSCLE_STRETCH	-0.302337	0.00111226	0.00181936
GOBP_PROTEIN_AUTOPROCESSING	-0.302514	8.6467e-06	1.76281e-05
GOBP_METANEPHRIC_MESENCHYME_DEVELOPMENT	-0.302521	6.31235e-07	1.4354e-06
GOBP_REGULATION_OF_EPITHELIAL_CELL_PROLIFERATION_INVOLVED_IN_LUNG_MORPHOGENESIS	-0.302604	1.39349e-06	3.05615e-06
GOBP_NEGATIVE_REGULATION_OF_VIRAL_INDUCED_CYTOPLASMIC_PATTERN_RECOGNITION_RECEPTOR_SIGNALING_PATHWAY	-0.302692	1.92347e-05	3.78987e-05
GOBP_TYPE_III_INTERFERON_PRODUCTION	-0.302866	4.77917e-05	9.01788e-05
GOBP_POSITIVE_REGULATION_OF_AXON_EXTENSION_INVOLVED_IN_AXON_GUIDANCE	-0.302911	0.000997694	0.00164012
GOBP_NEGATIVE_REGULATION_OF_KERATINOCYTE_PROLIFERATION	-0.302998	0.000534986	0.000907847
REACTOME_CALNEXIN_CALRETICULIN_CYCLE	-0.30308	0.00149157	0.00240039
GOBP_REGULATION_OF_CGMP_MEDIATED_SIGNALING	-0.303316	6.96851e-06	1.43294e-05
GOBP_SODIUM_ION_IMPORT_ACROSS_PLASMA_MEMBRANE	-0.303564	5.52035e-06	1.14645e-05
GOBP_BICARBONATE_TRANSPORT	-0.303587	3.64087e-05	6.97715e-05
GOBP_TRANSPOSITION_RNA_MEDIATED	-0.303668	1.6842e-07	4.05788e-07
REACTOME_INLB_MEDIATED_ENTRY_OF_LISTERIA_MONOCYTOGENES_INTO_HOST_CELL	-0.304055	2.51288e-05	4.8911e-05
GOBP_CARDIAC_CELL_FATE_COMMITMENT	-0.304487	4.05459e-05	7.71823e-05
GOBP_LYMPHATIC_ENDOTHELIAL_CELL_DIFFERENTIATION	-0.304737	3.81574e-06	8.0361e-06
REACTOME_METAL_SEQUESTRATION_BY_ANTIMICROBIAL_PROTEINS	-0.304888	0.00434992	0.00658903
KEGG_GLYCOSAMINOGLYCAN_BIOSYNTHESIS_CHONDROITIN_SULFATE	-0.30501	0.0138632	0.0196669
GOBP_GLUTAMATE_REUPTAKE	-0.30514	1.06589e-05	2.15208e-05
REACTOME_EXTRA_NUCLEAR_ESTROGEN_SIGNALING	-0.305619	0.000269531	0.00047238
GOBP_NEGATIVE_REGULATION_OF_MIRNA_METABOLIC_PROCESS	-0.305881	4.6618e-05	8.80779e-05
GOBP_NEGATIVE_REGULATION_OF_AMYLOID_PRECURSOR_PROTEIN_BIOSYNTHETIC_PROCESS	-0.3059	5.18023e-10	1.61589e-09
GOBP_REGULATION_OF_TRAIL_ACTIVATED_APOPTOTIC_SIGNALING_PATHWAY	-0.305983	2.21516e-07	5.2648e-07
GOBP_MICROGLIAL_CELL_PROLIFERATION	-0.306156	0.00256184	0.00399895
GOBP_SPHINGOLIPID_MEDIATED_SIGNALING_PATHWAY	-0.306195	3.19954e-07	7.48134e-07
GOBP_PURINE_RIBONUCLEOSIDE_METABOLIC_PROCESS	-0.306243	0.000414891	0.00071363
REACTOME_ACTIVATION_OF_RAC1	-0.30638	0.000221804	0.000392237
GOBP_NEGATIVE_REGULATION_OF_PLATELET_DERIVED_GROWTH_FACTOR_RECEPTOR_SIGNALING_PATHWAY	-0.306699	5.26329e-08	1.32698e-07
GOBP_POSITIVE_REGULATION_OF_MUSCLE_CONTRACTION	-0.306728	3.95293e-05	7.53562e-05
GOBP_GLIAL_CELL_PROLIFERATION	-0.306942	2.62584e-05	5.10115e-05
GOBP_RESPONSE_TO_STARVATION	-0.306974	0.00219452	0.00345427
REACTOME_ALPHA_DEFENSINS	-0.307022	9.87133e-05	0.00018099
GOBP_CELL_PROLIFERATION_IN_FOREBRAIN	-0.307099	0.00234108	0.00367178
GOBP_NEGATIVE_REGULATION_OF_LIPOPROTEIN_LIPASE_ACTIVITY	-0.307133	3.02331e-05	5.84136e-05
GOBP_EMBRYONIC_CRANIAL_SKELETON_MORPHOGENESIS	-0.307359	0.00696281	0.0102897
GOBP_COLUMNAR_CUBOIDAL_EPITHELIAL_CELL_DIFFERENTIATION	-0.307851	0.0044247	0.00669845
GOBP_TORC2_SIGNALING	-0.307898	8.89102e-07	1.99011e-06
GOBP_NEGATIVE_REGULATION_OF_HIGH_VOLTAGE_GATED_CALCIUM_CHANNEL_ACTIVITY	-0.307902	3.72672e-06	7.85366e-06
GOBP_POSITIVE_REGULATION_OF_VIRAL_LIFE_CYCLE	-0.308184	0.000183809	0.000327958
GOBP_NEGATIVE_REGULATION_OF_MAST_CELL_DEGRANULATION	-0.308299	3.82299e-05	7.30167e-05
GOBP_BODY_FLUID_SECRETION	-0.308341	6.93038e-06	1.42621e-05
GOBP_NEGATIVE_REGULATION_OF_NON_CANONICAL_WNT_SIGNALING_PATHWAY	-0.30856	4.6408e-07	1.06954e-06
GOBP_POSITIVE_REGULATION_OF_CELL_JUNCTION_ASSEMBLY	-0.308735	0.0239136	0.0329542
GOBP_NEGATIVE_REGULATION_OF_MULTICELLULAR_ORGANISM_GROWTH	-0.309029	2.73142e-07	6.44175e-07
GOBP_MODULATION_BY_HOST_OF_SYMBIONT_PROCESS	-0.309217	0.00010318	0.00018889
GOBP_POSITIVE_REGULATION_OF_NUCLEAR_TRANSCRIBED_MRNA_CATABOLIC_PROCESS_DEADENYLATION_DEPENDENT_DECAY	-0.309295	0.00094847	0.0015633
GOBP_CELLULAR_RESPONSE_TO_INCREASED_OXYGEN_LEVELS	-0.309306	1.99851e-07	4.77294e-07
GOBP_POSITIVE_REGULATION_OF_OXIDATIVE_STRESS_INDUCED_INTRINSIC_APOPTOTIC_SIGNALING_PATHWAY	-0.309438	9.90001e-09	2.70558e-08
GOBP_RESPONSE_TO_GONADOTROPIN	-0.309472	2.29099e-05	4.47576e-05
GOBP_SODIUM_ION_HOMEOSTASIS	-0.309827	1.95731e-05	3.85251e-05
GOBP_SEQUESTERING_OF_METAL_ION	-0.30984	1.99912e-06	4.3238e-06
GOBP_DELAMINATION	-0.309895	8.60592e-06	1.75482e-05
GOBP_PLACENTA_DEVELOPMENT	-0.310019	0.00328527	0.00505556
GOBP_REGULATION_OF_HAIR_FOLLICLE_DEVELOPMENT	-0.310112	0.000803158	0.00133437
REACTOME_HYALURONAN_BIOSYNTHESIS_AND_EXPORT	-0.310665	0.00024611	0.000433005
REACTOME_BILE_ACID_AND_BILE_SALT_METABOLISM	-0.310701	0.00115415	0.00188317
GOBP_CELLULAR_RESPONSE_TO_MAGNESIUM_ION	-0.310868	5.38061e-07	1.23291e-06
REACTOME_SIGNAL_ATTENUATION	-0.311088	2.89278e-05	5.59739e-05
GOBP_BROWN_FAT_CELL_DIFFERENTIATION	-0.311123	9.53734e-06	1.93562e-05
GOBP_STEROID_METABOLIC_PROCESS	-0.311429	0.0274822	0.0375453
GOBP_PROTEIN_LOCALIZATION_TO_CELL_SURFACE	-0.311651	4.83346e-05	9.11509e-05
GOBP_REGULATION_OF_FOREBRAIN_NEURON_DIFFERENTIATION	-0.311655	5.60496e-07	1.28074e-06
GOBP_MEMBRANE_REPOLARIZATION_DURING_ATRIAL_CARDIAC_MUSCLE_CELL_ACTION_POTENTIAL	-0.312051	6.01623e-06	1.24334e-05
GOBP_FEMALE_SEX_DIFFERENTIATION	-0.312222	1.87676e-05	3.70171e-05
GOBP_POSITIVE_REGULATION_OF_CHROMATIN_ORGANIZATION	-0.312252	0.00141351	0.0022826
GOBP_REGULATION_OF_BROWN_FAT_CELL_DIFFERENTIATION	-0.312282	1.08462e-05	2.18821e-05
GOBP_NEGATIVE_REGULATION_OF_CELLULAR_RESPONSE_TO_TRANSFORMING_GROWTH_FACTOR_BETA_STIMULUS	-0.312316	2.68009e-08	6.99997e-08
GOBP_SURFACTANT_HOMEOSTASIS	-0.312352	0.00353628	0.00541962
GOBP_TYPE_B_PANCREATIC_CELL_PROLIFERATION	-0.312539	1.15146e-06	2.54743e-06
GOBP_REGULATION_OF_TRANSLATIONAL_INITIATION_IN_RESPONSE_TO_STRESS	-0.312654	0.000157086	0.000282038
GOBP_TRACHEA_MORPHOGENESIS	-0.312749	2.02936e-05	3.98537e-05
GOBP_RELAXATION_OF_VASCULAR_ASSOCIATED_SMOOTH_MUSCLE	-0.312802	4.0734e-06	8.55407e-06
GOBP_NEGATIVE_REGULATION_OF_IMMATURE_T_CELL_PROLIFERATION	-0.312874	3.08026e-07	7.22299e-07
GOBP_NEGATIVE_REGULATION_OF_CHRONIC_INFLAMMATORY_RESPONSE	-0.313016	1.64908e-05	3.27227e-05
GOBP_VIRAL_GENOME_REPLICATION	-0.313148	0.027874	0.0380489
GOBP_SEROTONIN_METABOLIC_PROCESS	-0.313467	4.16861e-05	7.92609e-05
REACTOME_NR1H2_AND_NR1H3_MEDIATED_SIGNALING	-0.313535	0.0135071	0.0191887
GOBP_NEGATIVE_REGULATION_OF_DELAYED_RECTIFIER_POTASSIUM_CHANNEL_ACTIVITY	-0.313593	2.33664e-06	5.02324e-06
GOBP_SEMICIRCULAR_CANAL_DEVELOPMENT	-0.313654	0.000104713	0.000191563
REACTOME_DEFECTIVE_RIPK1_MEDIATED_REGULATED_NECROSIS	-0.313697	0.00181147	0.00287856
GOBP_NEGATIVE_REGULATION_OF_FEEDING_BEHAVIOR	-0.313968	3.16289e-08	8.18454e-08
GOBP_NEGATIVE_REGULATION_OF_SMAD_PROTEIN_SIGNAL_TRANSDUCTION	-0.314157	9.33941e-07	2.08444e-06
GOBP_CELLULAR_RESPONSE_TO_OXIDATIVE_STRESS	-0.314364	0.0049606	0.00746417
GOBP_REGULATION_OF_ODONTOGENESIS	-0.314438	2.83058e-05	5.48107e-05
REACTOME_GLUCURONIDATION	-0.314752	0.0242624	0.0334068
GOBP_ANTIBACTERIAL_INNATE_IMMUNE_RESPONSE	-0.314754	4.74049e-06	9.90118e-06
GOBP_REGULATION_OF_MDA_5_SIGNALING_PATHWAY	-0.314934	1.70976e-06	3.72184e-06
GOBP_REGULATION_OF_VACUOLE_ORGANIZATION	-0.315124	0.00043366	0.000744258
GOBP_NEGATIVE_REGULATION_OF_PROSTAGLANDIN_BIOSYNTHETIC_PROCESS	-0.315344	9.89633e-06	2.00365e-05
GOBP_REGULATION_OF_ACTION_POTENTIAL	-0.315551	2.60015e-05	5.05274e-05
GOBP_POSITIVE_REGULATION_OF_CARDIAC_MUSCLE_ADAPTATION	-0.315748	8.37161e-07	1.87833e-06
REACTOME_REGULATION_OF_MECP2_EXPRESSION_AND_ACTIVITY	-0.315828	0.0237242	0.0327069
GOBP_POSITIVE_REGULATION_OF_LIPOPROTEIN_PARTICLE_CLEARANCE	-0.315838	2.93333e-10	9.3633e-10
REACTOME_INHIBITION_OF_DNA_RECOMBINATION_AT_TELOMERE	-0.315967	0.128937	0.158141
GOBP_POSITIVE_REGULATION_OF_CYTOPLASMIC_TRANSPORT	-0.316016	0.00101512	0.00166772
GOBP_GLYCOPROTEIN_CATABOLIC_PROCESS	-0.316176	0.000579467	0.000979536
GOBP_REGULATION_OF_PROTEIN_K63_LINKED_UBIQUITINATION	-0.31623	5.65251e-06	1.17204e-05
GOBP_NUCLEOSIDE_MONOPHOSPHATE_CATABOLIC_PROCESS	-0.316363	2.6786e-05	5.19902e-05
REACTOME_DNA_DOUBLE_STRAND_BREAK_RESPONSE	-0.316461	0.111938	0.138806
GOBP_REGULATION_OF_MACROPHAGE_FUSION	-0.316521	4.30589e-05	8.17765e-05
GOBP_REGULATION_OF_PLATELET_DERIVED_GROWTH_FACTOR_RECEPTOR_ALPHA_SIGNALING_PATHWAY	-0.316649	1.11455e-10	3.74021e-10
GOBP_CALCITONIN_FAMILY_RECEPTOR_SIGNALING_PATHWAY	-0.316658	3.5097e-05	6.7356e-05
REACTOME_RAP1_SIGNALLING	-0.316747	7.88871e-07	1.77179e-06
REACTOME_RHOG_GTPASE_CYCLE	-0.31687	6.69682e-05	0.000124575
GOBP_NEGATIVE_REGULATION_OF_EPIDERMAL_GROWTH_FACTOR_ACTIVATED_RECEPTOR_ACTIVITY	-0.316992	1.30519e-05	2.61436e-05
GOBP_ACTIVATION_OF_CYSTEINE_TYPE_ENDOPEPTIDASE_ACTIVITY	-0.317006	0.000210212	0.000372666
GOBP_CELL_COMMUNICATION_INVOLVED_IN_CARDIAC_CONDUCTION	-0.31704	0.000546101	0.000925872
GOBP_PROTEIN_LOCALIZATION_TO_ADHERENS_JUNCTION	-0.31712	0.000130967	0.000237118
GOBP_POSITIVE_REGULATION_OF_LIPID_STORAGE	-0.317161	0.000564919	0.000956174
GOBP_POSITIVE_REGULATION_OF_FATTY_ACID_METABOLIC_PROCESS	-0.317233	3.66527e-06	7.73034e-06
GOBP_ION_CHANNEL_MODULATING_G_PROTEIN_COUPLED_RECEPTOR_SIGNALING_PATHWAY	-0.317305	3.75957e-07	8.74107e-07
GOBP_CARDIAC_MUSCLE_CELL_MEMBRANE_REPOLARIZATION	-0.317444	0.001873	0.00297167
GOBP_AMYLOID_PRECURSOR_PROTEIN_METABOLIC_PROCESS	-0.317501	0.000565573	0.000957158
REACTOME_GLYCOSPHINGOLIPID_METABOLISM	-0.317651	0.00127032	0.00206531
GOBP_RESPONSE_TO_MAGNESIUM_ION	-0.317832	1.53799e-05	3.05922e-05
REACTOME_YAP1_AND_WWTR1_TAZ_STIMULATED_GENE_EXPRESSION	-0.318001	6.3373e-05	0.000118054
GOBP_PROTEIN_EXIT_FROM_ENDOPLASMIC_RETICULUM	-0.318059	0.00700947	0.0103551
GOBP_C_TERMINAL_PROTEIN_LIPIDATION	-0.318216	8.28662e-08	2.0499e-07
GOBP_REGULATION_OF_ANOIKIS	-0.318359	7.66271e-07	1.72545e-06
REACTOME_PREDNISONE_ADME	-0.318367	0.000241613	0.000425578
GOBP_MESONEPHRIC_DUCT_DEVELOPMENT	-0.318414	5.39876e-08	1.35878e-07
GOBP_POSITIVE_REGULATION_OF_BLOOD_VESSEL_REMODELING	-0.318432	3.11584e-08	8.07074e-08
GOBP_REGULATION_OF_CELL_CELL_ADHESION_MEDIATED_BY_CADHERIN	-0.318538	4.14695e-06	8.70159e-06
GOBP_REGULATION_OF_MYOFIBROBLAST_DIFFERENTIATION	-0.318841	1.82923e-06	3.96941e-06
GOBP_REGULATION_OF_PHOSPHOLIPID_TRANSLOCATION	-0.319079	6.48351e-07	1.47228e-06
GOBP_VENTRICULAR_COMPACT_MYOCARDIUM_MORPHOGENESIS	-0.319294	6.83378e-07	1.54675e-06
GOBP_RENAL_SODIUM_ION_ABSORPTION	-0.319358	6.8825e-06	1.41658e-05
REACTOME_SYNTHESIS_OF_PIPS_AT_THE_GOLGI_MEMBRANE	-0.31938	4.82269e-05	9.09738e-05
GOBP_BILE_ACID_AND_BILE_SALT_TRANSPORT	-0.319608	0.000463217	0.000792707
GOBP_RESPONSE_TO_ZINC_ION	-0.319617	0.000275965	0.00048314
GOBP_LEUKOTRIENE_BIOSYNTHETIC_PROCESS	-0.319664	0.000819774	0.00136074
GOBP_REGULATION_OF_TRANSCRIPTION_FROM_RNA_POLYMERASE_II_PROMOTER_IN_RESPONSE_TO_OXIDATIVE_STRESS	-0.319931	2.85054e-05	5.51809e-05
GOBP_REGULATION_OF_RHO_DEPENDENT_PROTEIN_SERINE_THREONINE_KINASE_ACTIVITY	-0.320154	4.57867e-06	9.57385e-06
GOBP_POSITIVE_REGULATION_OF_STEROID_HORMONE_SECRETION	-0.320224	1.2801e-06	2.81875e-06
GOBP_REGULATION_OF_HEAT_GENERATION	-0.320332	1.01757e-06	2.26265e-06
GOBP_EXTRACELLULAR_REGULATION_OF_SIGNAL_TRANSDUCTION	-0.320487	8.94962e-08	2.20727e-07
GOBP_PROTEIN_LOCALIZATION_TO_PLASMA_MEMBRANE_RAFT	-0.320713	1.65241e-06	3.59939e-06
GOBP_NEGATIVE_REGULATION_OF_ALPHA_BETA_T_CELL_PROLIFERATION	-0.320859	5.10234e-06	1.06198e-05
GOBP_NEGATIVE_REGULATION_OF_MACROPHAGE_APOPTOTIC_PROCESS	-0.321059	7.25945e-07	1.6383e-06
GOBP_CELL_CELL_SIGNALING_INVOLVED_IN_CARDIAC_CONDUCTION	-0.321077	0.00029204	0.000510061
REACTOME_PROTON_COUPLED_MONOCARBOXYLATE_TRANSPORT	-0.321117	2.85754e-08	7.44273e-08
GOBP_OLEFINIC_COMPOUND_BIOSYNTHETIC_PROCESS	-0.321199	2.63821e-06	5.64019e-06
GOBP_GLANDULAR_EPITHELIAL_CELL_MATURATION	-0.321351	3.30083e-06	6.98637e-06
GOBP_POSITIVE_REGULATION_OF_TORC2_SIGNALING	-0.321404	1.03259e-05	2.08675e-05
GOBP_VENTRICULAR_TRABECULA_MYOCARDIUM_MORPHOGENESIS	-0.321429	9.10428e-05	0.000167511
GOBP_NEGATIVE_REGULATION_OF_PROTEIN_IMPORT_INTO_NUCLEUS	-0.321937	1.3024e-06	2.86641e-06
GOBP_NEGATIVE_REGULATION_OF_GLYCOLYTIC_PROCESS	-0.322107	4.23766e-06	8.88199e-06
KEGG_COLORECTAL_CANCER	-0.322189	0.000214646	0.00038014
GOBP_ER_NUCLEUS_SIGNALING_PATHWAY	-0.32225	0.00241496	0.00378224
GOBP_MORPHOGENESIS_OF_A_POLARIZED_EPITHELIUM	-0.322424	0.00689603	0.010199
GOBP_EXPLORATION_BEHAVIOR	-0.322431	0.00633566	0.00941258
GOBP_AUTOPHAGOSOME_LYSOSOME_FUSION	-0.322778	3.38663e-05	6.51374e-05
GOBP_POSITIVE_REGULATION_OF_CHOLESTEROL_EFFLUX	-0.322787	0.00023037	0.000406564
GOBP_NEGATIVE_REGULATION_OF_CELLULAR_RESPONSE_TO_VASCULAR_ENDOTHELIAL_GROWTH_FACTOR_STIMULUS	-0.322818	2.66057e-08	6.95355e-08
GOBP_REGULATION_OF_PRO_B_CELL_DIFFERENTIATION	-0.322876	0.000706051	0.00118227
GOBP_REGULATION_OF_ODONTOGENESIS_OF_DENTIN_CONTAINING_TOOTH	-0.322912	1.46118e-05	2.91438e-05
GOBP_PHAGOCYTOSIS_RECOGNITION	-0.322922	0.000760373	0.00126678
GOBP_NEGATIVE_REGULATION_OF_JUN_KINASE_ACTIVITY	-0.323022	7.68321e-07	1.72948e-06
GOBP_REGULATION_OF_POSTSYNAPSE_ORGANIZATION	-0.323057	0.0484531	0.0637635
GOBP_REGULATION_OF_WNT_SIGNALING_PATHWAY_INVOLVED_IN_HEART_DEVELOPMENT	-0.323302	4.15377e-08	1.06108e-07
GOBP_ENERGY_HOMEOSTASIS	-0.323332	6.30462e-06	1.30131e-05
GOBP_RIBONUCLEOSIDE_CATABOLIC_PROCESS	-0.323494	0.00178958	0.00284584
REACTOME_ESTROGEN_DEPENDENT_NUCLEAR_EVENTS_DOWNSTREAM_OF_ESR_MEMBRANE_SIGNALING	-0.323503	1.6828e-05	3.33415e-05
GOBP_PHOSPHOLIPID_METABOLIC_PROCESS	-0.323558	0.00351547	0.00538962
GOBP_LABYRINTHINE_LAYER_DEVELOPMENT	-0.323717	3.53781e-05	6.78656e-05
GOBP_DIPEPTIDE_TRANSMEMBRANE_TRANSPORT	-0.323801	8.49764e-09	2.33885e-08
GOBP_REGULATION_OF_RECEPTOR_RECYCLING	-0.32389	1.05244e-05	2.1259e-05
GOBP_REGULATION_OF_OPSONIZATION	-0.323945	6.4749e-06	1.33457e-05
GOBP_CELLULAR_RESPONSE_TO_TESTOSTERONE_STIMULUS	-0.323987	8.56982e-08	2.11638e-07
GOBP_REGULATION_OF_APOPTOTIC_SIGNALING_PATHWAY	-0.324006	0.0177467	0.0248545
GOBP_COPPER_ION_TRANSPORT	-0.324165	9.85433e-06	1.99545e-05
GOBP_NEGATIVE_REGULATION_OF_THYMOCYTE_APOPTOTIC_PROCESS	-0.324309	4.28312e-06	8.97155e-06
GOBP_MICROTUBULE_ANCHORING_AT_MICROTUBULE_ORGANIZING_CENTER	-0.324554	0.00036592	0.000632958
GOBP_VESICLE_MEDIATED_TRANSPORT_BETWEEN_ENDOSOMAL_COMPARTMENTS	-0.324804	0.000217101	0.000384126
GOBP_REGULATION_OF_NEURON_PROJECTION_REGENERATION	-0.324861	0.000711204	0.00119044
GOBP_MODULATION_OF_MICROTUBULE_CYTOSKELETON_INVOLVED_IN_CEREBRAL_CORTEX_RADIAL_GLIA_GUIDED_MIGRATION	-0.324866	0.000165126	0.000295948
GOBP_APOPTOTIC_PROCESS_IN_BONE_MARROW_CELL	-0.325202	2.71575e-07	6.40594e-07
GOBP_REGULATION_OF_AMINO_ACID_TRANSMEMBRANE_TRANSPORT	-0.325454	4.05337e-07	9.40255e-07
REACTOME_PHASE_I_FUNCTIONALIZATION_OF_COMPOUNDS	-0.32568	0.00872468	0.0127263
GOBP_POSITIVE_REGULATION_OF_FIBROBLAST_APOPTOTIC_PROCESS	-0.325821	5.96191e-06	1.2327e-05
GOBP_NEGATIVE_REGULATION_OF_ATPASE_COUPLED_CALCIUM_TRANSMEMBRANE_TRANSPORTER_ACTIVITY	-0.326203	2.64382e-08	6.91348e-08
GOBP_CGMP_METABOLIC_PROCESS	-0.326242	8.67741e-05	0.000160082
GOBP_REGULATION_OF_TAU_PROTEIN_KINASE_ACTIVITY	-0.326417	2.12132e-07	5.05275e-07
GOBP_PHOSPHOLIPID_CATABOLIC_PROCESS	-0.32647	3.75097e-05	7.17559e-05
REACTOME_INTERLEUKIN_12_SIGNALING	-0.326561	0.00719617	0.0106178
GOBP_RESPONSE_TO_BILE_ACID	-0.326755	2.16027e-05	4.23359e-05
GOBP_MULTINUCLEAR_OSTEOCLAST_DIFFERENTIATION	-0.327217	1.88085e-07	4.50854e-07
GOBP_MACROPHAGE_INFLAMMATORY_PROTEIN_1_ALPHA_PRODUCTION	-0.327455	1.17743e-05	2.36601e-05
GOBP_POSITIVE_REGULATION_OF_TRANSCRIPTION_BY_RNA_POLYMERASE_III	-0.32782	0.000587445	0.000992639
GOBP_REGULATION_OF_FEVER_GENERATION	-0.327825	2.41204e-06	5.17688e-06
GOBP_REGULATORY_T_CELL_DIFFERENTIATION	-0.327912	0.0130279	0.018544
GOBP_POSITIVE_REGULATION_OF_HEMATOPOIETIC_STEM_CELL_PROLIFERATION	-0.328249	7.54164e-07	1.69878e-06
GOBP_REGULATION_OF_HEXOKINASE_ACTIVITY	-0.32833	3.19873e-07	7.48134e-07
GOBP_NEGATIVE_REGULATION_OF_LAMELLIPODIUM_ORGANIZATION	-0.328626	2.87775e-08	7.49388e-08
GOBP_POSITIVE_REGULATION_OF_HYPERSENSITIVITY	-0.328662	0.000151657	0.000272663
GOBP_PYRIMIDINE_NUCLEOSIDE_CATABOLIC_PROCESS	-0.328904	0.00123746	0.00201388
GOBP_POSITIVE_REGULATION_OF_CELL_FATE_COMMITMENT	-0.329275	1.83864e-08	4.87979e-08
GOBP_POSITIVE_REGULATION_OF_MUSCLE_CELL_APOPTOTIC_PROCESS	-0.329631	1.49867e-07	3.62682e-07
GOBP_PRIMARY_ALCOHOL_METABOLIC_PROCESS	-0.3299	0.0067565	0.0100028
GOBP_MATERNAL_PROCESS_INVOLVED_IN_FEMALE_PREGNANCY	-0.330336	1.40183e-05	2.80238e-05
GOBP_REGULATION_OF_GTP_BINDING	-0.33098	2.99371e-07	7.03133e-07
GOBP_REGULATION_OF_NEUTROPHIL_MEDIATED_CYTOTOXICITY	-0.331163	8.9249e-07	1.99735e-06
REACTOME_ERK_MAPK_TARGETS	-0.331475	2.70499e-05	5.24794e-05
GOBP_NEURON_PROJECTION_MAINTENANCE	-0.331492	0.000107266	0.000196016
GOBP_MAMMARY_GLAND_FORMATION	-0.331523	2.36906e-07	5.61739e-07
GOBP_CAMERA_TYPE_EYE_MORPHOGENESIS	-0.331578	0.0078234	0.0114878
GOBP_BILE_ACID_SIGNALING_PATHWAY	-0.33168	4.14235e-05	7.87957e-05
GOBP_INNER_CELL_MASS_CELL_DIFFERENTIATION	-0.331695	8.60407e-08	2.12404e-07
GOBP_KERATINIZATION	-0.331766	0.30335	0.347245
GOBP_UREA_TRANSMEMBRANE_TRANSPORT	-0.331909	3.81643e-08	9.79857e-08
GOBP_REGULATION_OF_RESPONSE_TO_OXIDATIVE_STRESS	-0.33209	0.000112704	0.000205325
GOBP_NADPH_OXIDATION	-0.332663	7.21551e-06	1.48118e-05
GOBP_REGULATION_OF_PIGMENTATION	-0.332704	1.42581e-05	2.84902e-05
GOBP_CHOLANGIOCYTE_PROLIFERATION	-0.332707	4.60215e-06	9.6214e-06
GOBP_NEGATIVE_REGULATION_OF_KIDNEY_DEVELOPMENT	-0.332978	3.87643e-07	9.00642e-07
GOBP_NEGATIVE_REGULATION_OF_RESPONSE_TO_TYPE_II_INTERFERON	-0.333094	4.04275e-07	9.37958e-07
GOBP_RUFFLE_ASSEMBLY	-0.333184	9.30935e-06	1.89209e-05
GOBP_NEGATIVE_REGULATION_OF_CELLULAR_RESPONSE_TO_INSULIN_STIMULUS	-0.33328	6.35391e-07	1.4441e-06
GOBP_CELLULAR_RESPONSE_TO_PROGESTERONE_STIMULUS	-0.333321	2.68001e-07	6.32617e-07
GOBP_RESPONSE_TO_ACTIVITY	-0.333344	9.40046e-05	0.000172622
GOBP_WATER_HOMEOSTASIS	-0.333532	6.16648e-07	1.40417e-06
GOBP_DEVELOPMENTAL_INDUCTION	-0.333609	6.18397e-05	0.000115362
GOBP_NEURAL_CREST_CELL_MIGRATION_INVOLVED_IN_AUTONOMIC_NERVOUS_SYSTEM_DEVELOPMENT	-0.333679	5.98078e-06	1.2364e-05
GOBP_POSITIVE_REGULATION_OF_CELL_PROLIFERATION_INVOLVED_IN_KIDNEY_DEVELOPMENT	-0.333694	4.97657e-06	1.03729e-05
GOBP_NEGATIVE_REGULATION_OF_ESTABLISHMENT_OF_PROTEIN_LOCALIZATION_TO_MITOCHONDRION	-0.333695	2.88344e-07	6.77959e-07
GOBP_NEGATIVE_REGULATION_OF_MACROPHAGE_CHEMOTAXIS	-0.33376	6.2262e-07	1.41703e-06
GOBP_POSITIVE_REGULATION_OF_RAC_PROTEIN_SIGNAL_TRANSDUCTION	-0.333854	2.81656e-06	5.99711e-06
GOBP_DERMATAN_SULFATE_METABOLIC_PROCESS	-0.333934	4.50359e-05	8.52603e-05
GOBP_POLARIZED_EPITHELIAL_CELL_DIFFERENTIATION	-0.333998	1.0011e-06	2.22865e-06
GOBP_MDA_5_SIGNALING_PATHWAY	-0.334202	0.000239705	0.000422528
GOBP_GERMINAL_CENTER_B_CELL_DIFFERENTIATION	-0.334285	2.01061e-05	3.9509e-05
GOBP_CENTRAL_NERVOUS_SYSTEM_PROJECTION_NEURON_AXONOGENESIS	-0.334454	0.0101603	0.0146831
REACTOME_PLASMA_LIPOPROTEIN_CLEARANCE	-0.334608	0.00178603	0.00284156
GOBP_INTRINSIC_APOPTOTIC_SIGNALING_PATHWAY_IN_RESPONSE_TO_OSMOTIC_STRESS	-0.334948	1.18029e-07	2.88234e-07
GOBP_NEGATIVE_REGULATION_OF_RNA_POLYMERASE_II_REGULATORY_REGION_SEQUENCE_SPECIFIC_DNA_BINDING	-0.33499	1.81291e-08	4.81537e-08
GOBP_NUCLEOSIDE_CATABOLIC_PROCESS	-0.335017	0.00255884	0.00399521
GOBP_WNT_SIGNALING_PATHWAY_INVOLVED_IN_HEART_DEVELOPMENT	-0.335139	7.18187e-08	1.78839e-07
GOBP_RISC_COMPLEX_ASSEMBLY	-0.335158	0.000732764	0.00122372
GOBP_NEUTROPHIL_ACTIVATION_INVOLVED_IN_IMMUNE_RESPONSE	-0.335334	0.00266161	0.0041419
GOBP_ACTIN_CROSSLINK_FORMATION	-0.335515	1.0856e-10	3.6505e-10
GOBP_CARDIAC_NEURAL_CREST_CELL_MIGRATION_INVOLVED_IN_OUTFLOW_TRACT_MORPHOGENESIS	-0.335669	1.97126e-05	3.87879e-05
GOBP_NEGATIVE_REGULATION_OF_CELL_SIZE	-0.335759	2.7653e-06	5.89656e-06
GOBP_REGULATION_OF_PANCREATIC_JUICE_SECRETION	-0.336416	3.18574e-07	7.45569e-07
GOBP_SODIUM_ION_TRANSPORT	-0.336474	0.0543616	0.0709144
GOBP_REGULATION_OF_GLUCOCORTICOID_RECEPTOR_SIGNALING_PATHWAY	-0.336497	3.87196e-06	8.14798e-06
GOBP_RESPONSE_TO_TYPE_I_INTERFERON	-0.336783	0.0073366	0.0108141
GOBP_REGULATION_OF_PROTEIN_KINASE_A_SIGNALING	-0.336924	9.38344e-06	1.90597e-05
GOBP_CALCIUM_ION_TRANSMEMBRANE_TRANSPORT_VIA_HIGH_VOLTAGE_GATED_CALCIUM_CHANNEL	-0.337349	0.000686297	0.00115154
GOBP_NEGATIVE_REGULATION_OF_INTERLEUKIN_13_PRODUCTION	-0.337378	1.95092e-08	5.16319e-08
GOBP_RNA_3_URIDYLATION	-0.337507	8.08898e-07	1.81553e-06
GOBP_RESPONSE_TO_FLUORIDE	-0.337552	2.50205e-07	5.92418e-07
GOBP_REGULATION_OF_L_GLUTAMATE_IMPORT_ACROSS_PLASMA_MEMBRANE	-0.337675	6.23199e-09	1.74003e-08
GOBP_REGULATION_OF_SEQUESTERING_OF_ZINC_ION	-0.337696	2.28887e-09	6.6965e-09
GOBP_CELL_MORPHOGENESIS_INVOLVED_IN_DIFFERENTIATION	-0.337729	0.309981	0.353971
GOBP_REGULATION_OF_MIRNA_CATABOLIC_PROCESS	-0.338111	1.30516e-08	3.52584e-08
GOBP_IMMUNE_RESPONSE_INHIBITING_CELL_SURFACE_RECEPTOR_SIGNALING_PATHWAY	-0.338368	0.000806004	0.00133872
GOBP_VESICLE_TETHERING_INVOLVED_IN_EXOCYTOSIS	-0.338625	0.00017093	0.000306058
GOBP_POSITIVE_REGULATION_OF_ACTIN_FILAMENT_DEPOLYMERIZATION	-0.338855	3.51047e-07	8.18072e-07
GOBP_STRIATED_MUSCLE_CELL_APOPTOTIC_PROCESS	-0.338878	2.53595e-08	6.64065e-08
GOBP_ANTIBACTERIAL_PEPTIDE_PRODUCTION	-0.339017	3.31041e-05	6.37452e-05
GOBP_SKELETAL_MUSCLE_ADAPTATION	-0.339132	0.00135576	0.00219634
GOBP_NEGATIVE_REGULATION_OF_ENDOTHELIAL_CELL_CHEMOTAXIS	-0.339248	2.09777e-09	6.1662e-09
GOBP_PROTEIN_LOCALIZATION_TO_VACUOLE	-0.339327	0.000475159	0.000812405
GOBP_ACTIN_MYOSIN_FILAMENT_SLIDING	-0.339351	0.00276387	0.00429341
REACTOME_DEADENYLATION_OF_MRNA	-0.339359	0.00248083	0.00387847
GOBP_STEM_CELL_DIFFERENTIATION	-0.339384	0.00637558	0.00946867
GOBP_VESTIBULOCOCHLEAR_NERVE_DEVELOPMENT	-0.339628	5.71577e-08	1.43582e-07
GOBP_CELL_DIFFERENTIATION_INVOLVED_IN_EMBRYONIC_PLACENTA_DEVELOPMENT	-0.339898	0.00536674	0.00803666
REACTOME_HORMONE_LIGAND_BINDING_RECEPTORS	-0.340138	0.000214774	0.000380316
GOBP_NEGATIVE_REGULATION_OF_CELLULAR_RESPONSE_TO_OXIDATIVE_STRESS	-0.340696	2.85872e-07	6.72628e-07
GOBP_NEPHRIC_DUCT_MORPHOGENESIS	-0.340778	1.02968e-07	2.52625e-07
REACTOME_ACTIVATION_OF_ANTERIOR_HOX_GENES_IN_HINDBRAIN_DEVELOPMENT_DURING_EARLY_EMBRYOGENESIS	-0.341041	0.142898	0.173902
GOBP_POST_EMBRYONIC_ANIMAL_MORPHOGENESIS	-0.341168	1.33102e-11	4.88833e-11
GOBP_TOOTH_ERUPTION	-0.34128	1.0453e-06	2.32076e-06
GOBP_POSITIVE_REGULATION_OF_SMOOTH_MUSCLE_CONTRACTION	-0.341301	2.80122e-06	5.96735e-06
GOBP_EMBRYONIC_PROCESS_INVOLVED_IN_FEMALE_PREGNANCY	-0.341327	1.31908e-07	3.2052e-07
GOBP_RESPONSE_TO_HYPEROXIA	-0.341633	2.20361e-08	5.80738e-08
GOBP_REGULATION_OF_BONE_DEVELOPMENT	-0.341636	8.04516e-06	1.64532e-05
GOBP_ESTABLISHMENT_OF_PROTEIN_LOCALIZATION_TO_VACUOLE	-0.342118	0.000295897	0.000516387
GOBP_RESPONSE_TO_REACTIVE_OXYGEN_SPECIES	-0.342391	0.00115278	0.00188119
GOBP_NEGATIVE_REGULATION_OF_VOLTAGE_GATED_POTASSIUM_CHANNEL_ACTIVITY	-0.342489	4.71155e-08	1.1959e-07
GOBP_NEGATIVE_REGULATION_OF_VOLTAGE_GATED_CALCIUM_CHANNEL_ACTIVITY	-0.342523	2.25493e-07	5.35643e-07
GOBP_POSITIVE_REGULATION_OF_SMALL_MOLECULE_METABOLIC_PROCESS	-0.3427	0.000271451	0.000475555
REACTOME_TCR_SIGNALING	-0.342895	0.0849281	0.107389
GOBP_CERAMIDE_METABOLIC_PROCESS	-0.342901	1.63422e-06	3.56213e-06
REACTOME_SIGNALING_BY_PTK6	-0.342993	0.00010466	0.000191493
GOBP_POSITIVE_REGULATION_OF_ORGANIC_ACID_TRANSPORT	-0.343303	3.54316e-06	7.47881e-06
GOBP_GOLGI_TO_PLASMA_MEMBRANE_PROTEIN_TRANSPORT	-0.343482	1.51751e-06	3.31708e-06
GOBP_REGULATION_OF_CD8_POSITIVE_ALPHA_BETA_T_CELL_DIFFERENTIATION	-0.343915	1.65957e-05	3.29011e-05
GOBP_POSITIVE_REGULATION_OF_CELL_CELL_ADHESION_MEDIATED_BY_INTEGRIN	-0.344056	3.52645e-05	6.76675e-05
GOBP_PULMONARY_ARTERY_MORPHOGENESIS	-0.344097	2.82458e-08	7.36563e-08
GOBP_REGULATION_OF_PHOSPHATIDYLINOSITOL_DEPHOSPHORYLATION	-0.344107	0.000291467	0.000509196
GOBP_HEAT_GENERATION	-0.344219	2.19821e-07	5.2283e-07
GOBP_RECEPTOR_METABOLIC_PROCESS	-0.344294	8.56555e-05	0.000158085
GOBP_NEGATIVE_REGULATION_OF_EXTRACELLULAR_MATRIX_DISASSEMBLY	-0.344374	3.21203e-08	8.30681e-08
GOBP_NEGATIVE_REGULATION_OF_TRANSFORMING_GROWTH_FACTOR_BETA_PRODUCTION	-0.344378	1.6677e-05	3.30573e-05
GOBP_STRESS_INDUCED_PREMATURE_SENESCENCE	-0.344537	2.63598e-06	5.63633e-06
GOBP_PLANAR_CELL_POLARITY_PATHWAY_INVOLVED_IN_AXIS_ELONGATION	-0.344548	8.78047e-06	1.78847e-05
GOBP_CELLULAR_RESPONSE_TO_DEXAMETHASONE_STIMULUS	-0.344782	8.94866e-08	2.20727e-07
GOBP_DESMOSOME_ORGANIZATION	-0.344787	0.00832645	0.0121748
GOBP_REGULATION_OF_NMDA_RECEPTOR_ACTIVITY	-0.344838	5.63994e-05	0.000105572
REACTOME_RNA_POLYMERASE_I_PROMOTER_ESCAPE	-0.345041	0.134159	0.163987
GOBP_DEVELOPMENTAL_CELL_GROWTH	-0.345087	0.100208	0.125181
GOBP_REGULATION_OF_CELLULAR_KETONE_METABOLIC_PROCESS	-0.345163	0.000237879	0.000419422
GOBP_LOBAR_BRONCHUS_DEVELOPMENT	-0.34526	1.95956e-07	4.68612e-07
GOBP_INTERLEUKIN_17_MEDIATED_SIGNALING_PATHWAY	-0.345262	6.28917e-07	1.43062e-06
GOBP_MYOFIBROBLAST_DIFFERENTIATION	-0.345283	2.66103e-07	6.28815e-07
GOBP_REGULATION_OF_MULTICELLULAR_ORGANISM_GROWTH	-0.345484	2.78521e-05	5.39719e-05
GOBP_REGULATION_OF_MRNA_EXPORT_FROM_NUCLEUS	-0.345619	0.000697468	0.00116909
GOBP_DENTINOGENESIS	-0.345679	1.42718e-06	3.12743e-06
GOBP_REGULATION_OF_AUTOPHAGY	-0.345736	0.0253494	0.0347761
GOBP_POSITIVE_REGULATION_OF_MEMORY_T_CELL_DIFFERENTIATION	-0.345748	0.000428664	0.000736356
GOBP_REGULATION_OF_CALCIUM_ION_TRANSMEMBRANE_TRANSPORTER_ACTIVITY	-0.346039	0.00415031	0.00630264
GOBP_CELL_PROJECTION_ASSEMBLY	-0.346364	0.13977	0.170315
GOBP_IRON_ION_IMPORT_ACROSS_PLASMA_MEMBRANE	-0.346519	1.26297e-06	2.78243e-06
GOBP_REGULATION_OF_GOLGI_ORGANIZATION	-0.34652	7.86054e-09	2.17077e-08
GOBP_NEUROMUSCULAR_JUNCTION_DEVELOPMENT	-0.346586	0.00177968	0.00283249
REACTOME_TRANSCRIPTIONAL_REGULATION_BY_SMALL_RNAS	-0.346607	0.203418	0.240581
GOBP_CHONDROCYTE_DIFFERENTIATION_INVOLVED_IN_ENDOCHONDRAL_BONE_MORPHOGENESIS	-0.346997	4.459e-08	1.13508e-07
REACTOME_MECP2_REGULATES_TRANSCRIPTION_OF_NEURONAL_LIGANDS	-0.347006	1.18505e-06	2.61778e-06
GOBP_POSITIVE_REGULATION_OF_ACTIN_CYTOSKELETON_REORGANIZATION	-0.347139	6.26441e-08	1.5665e-07
GOBP_AMINO_ACID_IMPORT_ACROSS_PLASMA_MEMBRANE	-0.347399	0.00025626	0.00044984
REACTOME_RUNX3_REGULATES_NOTCH_SIGNALING	-0.347509	0.000133618	0.000241585
GOBP_HAIR_CYCLE_PHASE	-0.347546	0.000161574	0.00028978
GOBP_REGULATION_OF_ANIMAL_ORGAN_FORMATION	-0.347626	1.37563e-05	2.75084e-05
GOBP_VASCULAR_ASSOCIATED_SMOOTH_MUSCLE_CELL_DIFFERENTIATION	-0.348014	8.93668e-05	0.000164611
GOBP_REGULATION_OF_DENDRITIC_CELL_CHEMOTAXIS	-0.348315	0.000888442	0.00147045
GOBP_RENAL_ABSORPTION	-0.348626	0.000702471	0.00117687
GOBP_CRANIAL_SUTURE_MORPHOGENESIS	-0.348848	3.66254e-05	7.01663e-05
GOBP_EPITHELIAL_CELL_DIFFERENTIATION_INVOLVED_IN_PROSTATE_GLAND_DEVELOPMENT	-0.348969	2.66691e-07	6.3009e-07
GOBP_CHOLINE_TRANSPORT	-0.348992	7.92182e-10	2.41998e-09
REACTOME_ACTIVATED_NOTCH1_TRANSMITS_SIGNAL_TO_THE_NUCLEUS	-0.349048	3.0672e-06	6.51178e-06
GOBP_CELLULAR_RESPONSE_TO_INDOLE_3_METHANOL	-0.349084	8.40091e-06	1.71408e-05
GOBP_ANATOMICAL_STRUCTURE_MATURATION	-0.349501	0.000131101	0.000237329
REACTOME_XENOBIOTICS	-0.349523	3.94696e-05	7.52532e-05
REACTOME_SIGNALING_BY_NOTCH1	-0.349607	0.000992141	0.0016314
GOBP_REGULATION_OF_BLOOD_VOLUME_BY_RENIN_ANGIOTENSIN	-0.349651	2.72801e-05	5.29181e-05
GOBP_POSITIVE_REGULATION_OF_MYOBLAST_PROLIFERATION	-0.349776	2.78241e-08	7.25712e-08
GOBP_REGULATION_OF_ENDOPLASMIC_RETICULUM_STRESS_INDUCED_INTRINSIC_APOPTOTIC_SIGNALING_PATHWAY	-0.349933	9.64141e-05	0.000176874
GOBP_TRABECULA_FORMATION	-0.35002	6.9791e-07	1.57774e-06
GOBP_LACTATE_TRANSMEMBRANE_TRANSPORT	-0.350074	9.09298e-07	2.03359e-06
GOBP_POSITIVE_REGULATION_OF_ODONTOGENESIS	-0.350085	1.43269e-06	3.13689e-06
REACTOME_SEMA4D_MEDIATED_INHIBITION_OF_CELL_ATTACHMENT_AND_MIGRATION	-0.350133	2.22225e-08	5.85533e-08
GOBP_NEGATIVE_REGULATION_OF_NLRP3_INFLAMMASOME_COMPLEX_ASSEMBLY	-0.350347	1.68811e-08	4.50116e-08
REACTOME_SYNTHESIS_OF_PIPS_AT_THE_ER_MEMBRANE	-0.350418	1.59414e-10	5.24913e-10
REACTOME_ERYTHROCYTES_TAKE_UP_OXYGEN_AND_RELEASE_CARBON_DIOXIDE	-0.350458	0.00175858	0.00280094
GOBP_PARTURITION	-0.350492	1.87517e-10	6.12692e-10
GOBP_NEGATIVE_REGULATION_OF_MONOCYTE_DIFFERENTIATION	-0.350593	5.81609e-08	1.45991e-07
REACTOME_TRANSPORT_TO_THE_GOLGI_AND_SUBSEQUENT_MODIFICATION	-0.350754	0.00682527	0.0100977
GOBP_IMP_CATABOLIC_PROCESS	-0.350784	2.42939e-07	5.75732e-07
REACTOME_RHOD_GTPASE_CYCLE	-0.350892	3.4449e-05	6.61994e-05
GOBP_POSITIVE_REGULATION_OF_RESPONSE_TO_EXTRACELLULAR_STIMULUS	-0.351092	8.94255e-07	2.00096e-06
GOBP_MESENCHYMAL_CELL_PROLIFERATION_INVOLVED_IN_LUNG_DEVELOPMENT	-0.351275	1.42383e-05	2.8455e-05
GOBP_FUCOSE_CATABOLIC_PROCESS	-0.351292	9.30533e-07	2.07719e-06
GOBP_HYDROGEN_PEROXIDE_BIOSYNTHETIC_PROCESS	-0.351401	2.05417e-08	5.42443e-08
GOBP_CELLULAR_RESPONSE_TO_EXTRACELLULAR_STIMULUS	-0.35151	0.000408956	0.000704066
GOBP_REGULATION_OF_GLUCOSE_IMPORT	-0.351612	1.19035e-07	2.90419e-07
GOBP_REGULATION_OF_SYNAPTIC_ASSEMBLY_AT_NEUROMUSCULAR_JUNCTION	-0.351779	1.81998e-05	3.59403e-05
GOBP_KERATAN_SULFATE_METABOLIC_PROCESS	-0.351819	1.10656e-07	2.7068e-07
REACTOME_RHO_GTPASES_ACTIVATE_CIT	-0.351831	2.26377e-06	4.87377e-06
REACTOME_MECP2_REGULATES_TRANSCRIPTION_FACTORS	-0.351865	1.18617e-07	2.89615e-07
GOBP_PROSTATE_GLAND_GROWTH	-0.352007	8.56012e-08	2.11438e-07
GOBP_NEGATIVE_REGULATION_OF_SODIUM_ION_TRANSPORT	-0.352125	5.10719e-07	1.17291e-06
GOBP_OTOLITH_MORPHOGENESIS	-0.352199	3.31982e-09	9.53452e-09
GOBP_INOSITOL_PHOSPHATE_CATABOLIC_PROCESS	-0.352344	4.02152e-08	1.0305e-07
GOBP_MUSCLE_CELL_APOPTOTIC_PROCESS	-0.352742	6.77545e-08	1.68975e-07
GOBP_STRESS_GRANULE_DISASSEMBLY	-0.353333	9.85641e-09	2.69478e-08
GOBP_NEGATIVE_REGULATION_OF_CALCINEURIN_MEDIATED_SIGNALING	-0.353619	2.81631e-06	5.99711e-06
GOBP_BILE_ACID_SECRETION	-0.353713	1.28316e-06	2.82454e-06
GOBP_NEGATIVE_REGULATION_OF_ERYTHROCYTE_DIFFERENTIATION	-0.353722	1.5007e-07	3.63105e-07
KEGG_ALPHA_LINOLENIC_ACID_METABOLISM	-0.353757	2.09898e-07	5.00406e-07
GOBP_APPENDAGE_MORPHOGENESIS	-0.353769	0.0296953	0.0403391
GOBP_POSITIVE_REGULATION_OF_DNA_METHYLATION_DEPENDENT_HETEROCHROMATIN_FORMATION	-0.354302	9.41683e-05	0.000172898
GOBP_BRANCH_ELONGATION_OF_AN_EPITHELIUM	-0.354318	8.16249e-06	1.66802e-05
GOBP_CELLULAR_RESPONSE_TO_PROSTAGLANDIN_E_STIMULUS	-0.35456	1.56703e-09	4.65612e-09
GOBP_REGULATION_OF_REACTIVE_OXYGEN_SPECIES_BIOSYNTHETIC_PROCESS	-0.354587	9.60886e-08	2.36454e-07
GOBP_NEGATIVE_REGULATION_OF_TYPE_2_IMMUNE_RESPONSE	-0.354589	5.40986e-07	1.23875e-06
GOBP_CELLULAR_RESPONSE_TO_HEPARIN	-0.354593	1.02999e-07	2.52654e-07
GOBP_RESPONSE_TO_GRANULOCYTE_MACROPHAGE_COLONY_STIMULATING_FACTOR	-0.35469	3.92872e-08	1.00731e-07
GOBP_URETERIC_BUD_ELONGATION	-0.35476	1.30483e-08	3.52566e-08
GOBP_SMOOTH_MUSCLE_CELL_MATRIX_ADHESION	-0.354977	3.02424e-05	5.8423e-05
GOBP_REGULATION_OF_SYSTEMIC_ARTERIAL_BLOOD_PRESSURE_BY_NOREPINEPHRINE_EPINEPHRINE	-0.35506	6.80141e-06	1.40033e-05
GOBP_SPHINGOLIPID_METABOLIC_PROCESS	-0.35506	4.82484e-06	1.00694e-05
GOBP_REGULATION_OF_SMOOTH_MUSCLE_CELL_CHEMOTAXIS	-0.355644	3.00141e-07	7.04688e-07
REACTOME_OAS_ANTIVIRAL_RESPONSE	-0.35596	8.90057e-05	0.000163969
GOBP_POSITIVE_REGULATION_OF_CALCIUM_ION_TRANSMEMBRANE_TRANSPORT	-0.356191	0.000451863	0.000774084
GOBP_RAP_PROTEIN_SIGNAL_TRANSDUCTION	-0.356278	3.10025e-07	7.26209e-07
GOBP_NEGATIVE_REGULATION_OF_STEM_CELL_PROLIFERATION	-0.356528	0.000182083	0.000325099
REACTOME_ACTIVATION_OF_THE_AP_1_FAMILY_OF_TRANSCRIPTION_FACTORS	-0.356771	3.09567e-06	6.56905e-06
GOBP_MICROGLIAL_CELL_ACTIVATION_INVOLVED_IN_IMMUNE_RESPONSE	-0.356829	2.30582e-05	4.50207e-05
GOBP_NEGATIVE_REGULATION_OF_T_CELL_CYTOKINE_PRODUCTION	-0.356979	0.00017441	0.000312035
GOBP_BONE_TRABECULA_MORPHOGENESIS	-0.357034	0.000123591	0.000224321
GOBP_POSITIVE_REGULATION_OF_CALCIUM_ION_TRANSMEMBRANE_TRANSPORTER_ACTIVITY	-0.357096	8.42355e-05	0.000155574
GOBP_MIRNA_CATABOLIC_PROCESS	-0.357137	4.98714e-06	1.03932e-05
GOBP_T_CELL_MEDIATED_IMMUNE_RESPONSE_TO_TUMOR_CELL	-0.357261	1.55375e-06	3.39344e-06
GOBP_DEVELOPMENTAL_PIGMENTATION	-0.357331	1.64663e-05	3.26791e-05
GOBP_NEGATIVE_REGULATION_OF_DENDRITE_MORPHOGENESIS	-0.357466	8.53842e-07	1.91412e-06
GOBP_POSITIVE_REGULATION_OF_INTEGRIN_ACTIVATION	-0.357768	1.34325e-06	2.95088e-06
GOBP_REGULATION_OF_NATURAL_KILLER_CELL_MEDIATED_IMMUNE_RESPONSE_TO_TUMOR_CELL	-0.358147	3.62979e-06	7.65674e-06
GOBP_POSITIVE_REGULATION_OF_CALCIUM_MEDIATED_SIGNALING	-0.35815	6.27583e-05	0.000116976
GOBP_NEGATIVE_REGULATION_OF_HOMOTYPIC_CELL_CELL_ADHESION	-0.358199	2.89228e-09	8.35956e-09
GOBP_REGULATION_OF_LYMPHANGIOGENESIS	-0.358221	1.41012e-08	3.79145e-08
GOBP_SULFATION	-0.358231	9.59916e-10	2.90873e-09
REACTOME_RUNX2_REGULATES_GENES_INVOLVED_IN_CELL_MIGRATION	-0.358294	2.43249e-06	5.21821e-06
GOBP_REGULATION_OF_TOLL_LIKE_RECEPTOR_9_SIGNALING_PATHWAY	-0.358516	3.089e-08	8.00438e-08
GOBP_REGULATION_OF_VASCULAR_ASSOCIATED_SMOOTH_MUSCLE_CELL_DIFFERENTIATION	-0.358578	1.0245e-06	2.2769e-06
GOBP_MINERALOCORTICOID_METABOLIC_PROCESS	-0.358745	4.26822e-08	1.0882e-07
GOBP_POSITIVE_REGULATION_OF_BONE_RESORPTION	-0.358757	5.94334e-07	1.35524e-06
REACTOME_MEIOSIS	-0.358849	0.156394	0.189065
GOBP_RESPIRATORY_GASEOUS_EXCHANGE_BY_RESPIRATORY_SYSTEM	-0.358922	1.477e-05	2.94371e-05
GOBP_HEPATOCYTE_GROWTH_FACTOR_RECEPTOR_SIGNALING_PATHWAY	-0.359186	7.22469e-08	1.79804e-07
GOBP_ERBB2_SIGNALING_PATHWAY	-0.359324	1.93629e-05	3.81342e-05
GOBP_PRE_MIRNA_PROCESSING	-0.35947	0.000816035	0.00135487
GOBP_REGULATION_OF_MESENCHYMAL_CELL_PROLIFERATION	-0.359634	9.56812e-06	1.94138e-05
GOBP_C21_STEROID_HORMONE_BIOSYNTHETIC_PROCESS	-0.359649	3.09777e-07	7.25945e-07
GOBP_MALE_SEX_DIFFERENTIATION	-0.35982	2.27805e-06	4.90209e-06
GOBP_POSITIVE_REGULATION_OF_FEVER_GENERATION	-0.359996	1.73029e-07	4.16053e-07
GOBP_MANGANESE_ION_TRANSMEMBRANE_TRANSPORT	-0.360156	1.36495e-07	3.31358e-07
GOBP_MAMMARY_GLAND_ALVEOLUS_DEVELOPMENT	-0.360253	7.61092e-08	1.89022e-07
GOBP_ENDOPLASMIC_RETICULUM_UNFOLDED_PROTEIN_RESPONSE	-0.360277	0.00198705	0.0031439
GOBP_CORTICOTROPIN_SECRETION	-0.360294	8.64782e-06	1.76281e-05
REACTOME_NICOTINAMIDE_SALVAGING	-0.36035	2.33447e-05	4.55597e-05
REACTOME_TRANSPORT_OF_INORGANIC_CATIONS_ANIONS_AND_AMINO_ACIDS_OLIGOPEPTIDES	-0.360379	0.00390854	0.00595752
GOBP_VIRAL_PROTEIN_PROCESSING	-0.360535	1.77902e-06	3.86428e-06
GOBP_NEGATIVE_REGULATION_OF_LIPID_BIOSYNTHETIC_PROCESS	-0.360581	2.9394e-07	6.90747e-07
GOBP_REGULATION_OF_CARDIAC_MUSCLE_CELL_ACTION_POTENTIAL	-0.360705	4.03103e-07	9.35404e-07
REACTOME_CYTOCHROME_P450_ARRANGED_BY_SUBSTRATE_TYPE	-0.361316	5.87712e-05	0.000109871
REACTOME_DDX58_IFIH1_MEDIATED_INDUCTION_OF_INTERFERON_ALPHA_BETA	-0.361319	0.00052989	0.000900354
GOBP_ENDOCRINE_HORMONE_SECRETION	-0.361366	7.82395e-06	1.60183e-05
REACTOME_TRANS_GOLGI_NETWORK_VESICLE_BUDDING	-0.361485	0.000379217	0.00065484
GOBP_POSITIVE_REGULATION_OF_MYELINATION	-0.36177	1.2444e-05	2.49831e-05
GOBP_RESPONSE_TO_HEPARIN	-0.361821	1.73671e-09	5.144e-09
GOBP_REGULATION_OF_ADENYLATE_CYCLASE_ACTIVITY	-0.361881	0.000798199	0.00132677
GOBP_ETHER_BIOSYNTHETIC_PROCESS	-0.362174	8.95045e-10	2.72094e-09
GOBP_POSITIVE_REGULATION_OF_SYNAPTIC_TRANSMISSION_CHOLINERGIC	-0.362191	3.15364e-08	8.16221e-08
GOBP_THYMUS_DEVELOPMENT	-0.362276	1.46582e-05	2.92318e-05
GOBP_MODULATION_BY_HOST_OF_VIRAL_GENOME_REPLICATION	-0.36238	1.87753e-05	3.70213e-05
GOBP_RESPONSE_TO_WATER_DEPRIVATION	-0.362515	2.55141e-09	7.41838e-09
GOBP_REGULATION_OF_MYELINATION	-0.362943	0.000325855	0.000566562
GOBP_REGULATION_OF_SYSTEMIC_ARTERIAL_BLOOD_PRESSURE	-0.363325	0.00261073	0.00407042
GOBP_ATRIAL_SEPTUM_DEVELOPMENT	-0.363403	6.28785e-05	0.000117166
GOBP_POSITIVE_REGULATION_OF_EPITHELIAL_CELL_PROLIFERATION_INVOLVED_IN_LUNG_MORPHOGENESIS	-0.363526	4.37125e-07	1.01043e-06
GOBP_REELIN_MEDIATED_SIGNALING_PATHWAY	-0.363597	2.75173e-06	5.86953e-06
GOBP_SALIVA_SECRETION	-0.363607	1.16949e-08	3.17498e-08
GOBP_MEMBRANE_DEPOLARIZATION_DURING_AV_NODE_CELL_ACTION_POTENTIAL	-0.363633	1.00702e-07	2.47437e-07
GOBP_MINERALOCORTICOID_BIOSYNTHETIC_PROCESS	-0.363901	9.01088e-09	2.47493e-08
GOBP_POSITIVE_REGULATION_OF_CELL_MIGRATION_BY_VASCULAR_ENDOTHELIAL_GROWTH_FACTOR_SIGNALING_PATHWAY	-0.364225	1.59471e-05	3.16821e-05
REACTOME_SIGNALING_BY_NTRKS	-0.364515	0.0278705	0.038048
GOBP_NATURAL_KILLER_CELL_ACTIVATION_INVOLVED_IN_IMMUNE_RESPONSE	-0.364609	0.00056097	0.000949612
GOBP_REGULATION_OF_SYSTEMIC_ARTERIAL_BLOOD_PRESSURE_BY_ENDOTHELIN	-0.36485	1.50359e-08	4.03041e-08
GOBP_PHENOL_CONTAINING_COMPOUND_METABOLIC_PROCESS	-0.365	8.89578e-06	1.81111e-05
GOBP_NEGATIVE_REGULATION_OF_VIRAL_ENTRY_INTO_HOST_CELL	-0.365036	0.000106341	0.000194433
GOBP_POSITIVE_REGULATION_OF_INSULIN_SECRETION_INVOLVED_IN_CELLULAR_RESPONSE_TO_GLUCOSE_STIMULUS	-0.365269	5.63863e-09	1.58344e-08
GOBP_TERTIARY_ALCOHOL_METABOLIC_PROCESS	-0.365347	5.79684e-06	1.20083e-05
GOBP_PLUS_END_DIRECTED_ORGANELLE_TRANSPORT_ALONG_MICROTUBULE	-0.365544	2.78988e-05	5.40465e-05
GOBP_REGULATION_OF_HETEROCHROMATIN_FORMATION	-0.365786	0.00244162	0.00382218
REACTOME_HYALURONAN_UPTAKE_AND_DEGRADATION	-0.366013	1.78936e-08	4.75571e-08
GOBP_TRANSPORT_OF_VIRUS	-0.366205	9.2112e-06	1.87359e-05
REACTOME_ARACHIDONIC_ACID_METABOLISM	-0.36622	0.000508229	0.000865344
HALLMARK_HEDGEHOG_SIGNALING	-0.366283	0.00656423	0.00973455
GOBP_GLYCOSYLCERAMIDE_BIOSYNTHETIC_PROCESS	-0.3663	1.51874e-08	4.06936e-08
GOBP_MONOATOMIC_ANION_HOMEOSTASIS	-0.366527	1.65477e-07	3.99136e-07
GOBP_REGULATION_OF_SMOOTH_MUSCLE_CELL_DIFFERENTIATION	-0.366544	2.42726e-06	5.20785e-06
GOBP_INTESTINAL_HEXOSE_ABSORPTION	-0.366637	1.29447e-05	2.59368e-05
REACTOME_EPH_EPHRIN_SIGNALING	-0.366726	0.00150407	0.00241872
GOBP_NEGATIVE_REGULATION_OF_CHROMATIN_ORGANIZATION	-0.366745	1.14333e-07	2.79468e-07
GOBP_NEGATIVE_REGULATION_OF_GLYCOPROTEIN_METABOLIC_PROCESS	-0.366847	3.44219e-08	8.87931e-08
GOBP_SPHINGOLIPID_CATABOLIC_PROCESS	-0.366937	1.16837e-06	2.5818e-06
KEGG_WNT_SIGNALING_PATHWAY	-0.366989	0.00716905	0.0105813
GOBP_MONOCYTE_AGGREGATION	-0.367133	2.23814e-05	4.37968e-05
GOBP_REGULATION_OF_ALDOSTERONE_METABOLIC_PROCESS	-0.367231	4.41881e-08	1.12572e-07
GOBP_CELL_PROLIFERATION_IN_BONE_MARROW	-0.367326	1.98324e-08	5.24767e-08
GOBP_PURINE_NUCLEOSIDE_MONOPHOSPHATE_CATABOLIC_PROCESS	-0.368002	4.02057e-07	9.3314e-07
GOBP_ANIMAL_ORGAN_FORMATION	-0.368375	6.34209e-06	1.30842e-05
GOBP_NEGATIVE_REGULATION_OF_NF_KAPPAB_TRANSCRIPTION_FACTOR_ACTIVITY	-0.368398	0.000369212	0.000638484
REACTOME_EGFR_INTERACTS_WITH_PHOSPHOLIPASE_C_GAMMA	-0.368414	4.28101e-06	8.96856e-06
GOBP_REGULATION_OF_T_CELL_COSTIMULATION	-0.368571	1.04155e-06	2.31283e-06
GOBP_POSITIVE_REGULATION_OF_MYELOID_CELL_APOPTOTIC_PROCESS	-0.368588	2.09031e-08	5.51763e-08
GOBP_RESPONSE_TO_LAMINAR_FLUID_SHEAR_STRESS	-0.368813	1.8232e-08	4.83977e-08
GOBP_PERIPHERAL_NERVOUS_SYSTEM_AXON_REGENERATION	-0.368866	9.68083e-08	2.3818e-07
GOBP_REGULATION_OF_INSULIN_SECRETION_INVOLVED_IN_CELLULAR_RESPONSE_TO_GLUCOSE_STIMULUS	-0.368871	7.05903e-08	1.75847e-07
GOBP_ONE_CARBON_COMPOUND_TRANSPORT	-0.368978	0.000235028	0.000414563
REACTOME_ACTIVATION_OF_IRF3_IRF7_MEDIATED_BY_TBK1_IKK_EPSILON	-0.36909	6.32294e-06	1.30468e-05
GOBP_REGULATION_OF_CARDIAC_MUSCLE_CELL_MEMBRANE_POTENTIAL	-0.369158	2.61609e-09	7.59973e-09
GOBP_MEMBRANOUS_SEPTUM_MORPHOGENESIS	-0.36916	1.76428e-08	4.69285e-08
GOBP_NEGATIVE_REGULATION_OF_MICROGLIAL_CELL_ACTIVATION	-0.369363	1.71692e-08	4.57242e-08
GOBP_FILOPODIUM_ASSEMBLY	-0.369384	1.48987e-05	2.968e-05
GOBP_METANEPHRIC_GLOMERULUS_DEVELOPMENT	-0.369545	5.53192e-06	1.14867e-05
GOBP_REGULATION_OF_SODIUM_ION_TRANSPORT	-0.369776	0.000465779	0.000796781
GOBP_ORGAN_INDUCTION	-0.369872	5.38404e-06	1.11885e-05
GOBP_REGULATION_OF_CELLULAR_PH_REDUCTION	-0.369926	7.35282e-08	1.82854e-07
GOBP_REGULATION_OF_G_PROTEIN_COUPLED_RECEPTOR_SIGNALING_PATHWAY	-0.369981	0.0026506	0.00412622
GOBP_LEUKOTRIENE_SIGNALING_PATHWAY	-0.370101	1.15917e-06	2.56405e-06
GOBP_REGULATION_OF_DNA_DAMAGE_RESPONSE_SIGNAL_TRANSDUCTION_BY_P53_CLASS_MEDIATOR	-0.370166	2.12024e-06	4.57449e-06
GOBP_NATURAL_KILLER_CELL_DEGRANULATION	-0.370176	3.0925e-05	5.96804e-05
GOBP_BASEMENT_MEMBRANE_ASSEMBLY	-0.370327	2.40266e-06	5.15878e-06
GOBP_REGULATION_OF_FATTY_ACID_TRANSPORT	-0.370508	2.81817e-06	5.99956e-06
GOBP_MANNOSE_METABOLIC_PROCESS	-0.370919	9.8403e-06	1.99292e-05
GOBP_REGULATION_OF_MEMBRANE_DEPOLARIZATION_DURING_ACTION_POTENTIAL	-0.370958	1.33371e-08	3.59411e-08
REACTOME_NR1H3_NR1H2_REGULATE_GENE_EXPRESSION_LINKED_TO_CHOLESTEROL_TRANSPORT_AND_EFFLUX	-0.370984	0.00407662	0.00619574
GOBP_CELL_CELL_ADHESION_MEDIATED_BY_CADHERIN	-0.371152	0.000126612	0.00022955
GOBP_BLOOD_VESSEL_ENDOTHELIAL_CELL_PROLIFERATION_INVOLVED_IN_SPROUTING_ANGIOGENESIS	-0.371265	0.000128666	0.000233113
GOBP_VASCULOGENESIS_INVOLVED_IN_CORONARY_VASCULAR_MORPHOGENESIS	-0.371351	8.24876e-09	2.27321e-08
GOBP_REGULATION_OF_VOLTAGE_GATED_POTASSIUM_CHANNEL_ACTIVITY_INVOLVED_IN_VENTRICULAR_CARDIAC_MUSCLE_CELL_ACTION_POTENTIAL_REPOLARIZATION	-0.371391	5.9291e-09	1.66005e-08
GOBP_CERAMIDE_TRANSPORT	-0.371548	6.95359e-06	1.43032e-05
KEGG_CIRCADIAN_RHYTHM_MAMMAL	-0.37181	4.47146e-05	8.47008e-05
GOBP_GLOMERULAR_MESANGIUM_DEVELOPMENT	-0.371968	9.48807e-05	0.000174158
REACTOME_NEF_MEDIATES_DOWN_MODULATION_OF_CELL_SURFACE_RECEPTORS_BY_RECRUITING_THEM_TO_CLATHRIN_ADAPTERS	-0.371972	1.99813e-05	3.92815e-05
GOBP_METANEPHRIC_NEPHRON_MORPHOGENESIS	-0.372548	1.99576e-07	4.76748e-07
GOBP_RIBONUCLEOPROTEIN_COMPLEX_DISASSEMBLY	-0.372657	3.21637e-08	8.31639e-08
GOBP_GENITALIA_DEVELOPMENT	-0.372665	1.65945e-09	4.9207e-09
REACTOME_CREATION_OF_C4_AND_C2_ACTIVATORS	-0.37274	5.96817e-05	0.000111478
GOBP_GLYCEROLIPID_METABOLIC_PROCESS	-0.372781	0.00115244	0.00188086
GOBP_REGULATION_OF_HYPERSENSITIVITY	-0.372907	0.000192831	0.00034331
GOBP_NEGATIVE_REGULATION_OF_MUSCLE_CELL_DIFFERENTIATION	-0.372972	2.25073e-05	4.40301e-05
HALLMARK_NOTCH_SIGNALING	-0.373465	4.1988e-06	8.80476e-06
REACTOME_INDUCTION_OF_CELL_CELL_FUSION	-0.373466	5.271e-08	1.32841e-07
REACTOME_STAT5_ACTIVATION	-0.373544	1.23756e-07	3.01267e-07
GOBP_RIBONUCLEOSIDE_METABOLIC_PROCESS	-0.373741	0.000645475	0.00108651
GOBP_AXON_EXTENSION	-0.374012	0.0357941	0.0480569
GOBP_CELL_MIGRATION_INVOLVED_IN_HEART_DEVELOPMENT	-0.374271	7.74079e-07	1.74214e-06
GOBP_REGULATION_OF_MONOOXYGENASE_ACTIVITY	-0.374383	2.39024e-08	6.27908e-08
KEGG_STEROID_HORMONE_BIOSYNTHESIS	-0.374403	0.00757008	0.0111345
GOBP_LEUKEMIA_INHIBITORY_FACTOR_SIGNALING_PATHWAY	-0.374668	8.1836e-08	2.02595e-07
GOBP_NEGATIVE_REGULATION_OF_CALCIUM_ION_DEPENDENT_EXOCYTOSIS	-0.374722	1.76282e-10	5.77561e-10
GOBP_LUTEOLYSIS	-0.375084	1.67586e-07	4.03854e-07
GOBP_NATURAL_KILLER_CELL_MEDIATED_IMMUNE_RESPONSE_TO_TUMOR_CELL	-0.375657	1.49775e-05	2.98324e-05
REACTOME_GAP_JUNCTION_DEGRADATION	-0.375704	2.63795e-05	5.12241e-05
GOBP_SPHINGOMYELIN_METABOLIC_PROCESS	-0.375721	4.15102e-08	1.06058e-07
GOBP_ADHERENS_JUNCTION_MAINTENANCE	-0.376143	1.84844e-08	4.90382e-08
GOBP_POSITIVE_REGULATION_OF_NUCLEOTIDE_METABOLIC_PROCESS	-0.376457	9.54634e-05	0.000175154
REACTOME_ALTERNATIVE_COMPLEMENT_ACTIVATION	-0.376672	6.07346e-07	1.38395e-06
GOBP_REGULATION_OF_MYELOID_DENDRITIC_CELL_ACTIVATION	-0.376787	1.08938e-05	2.19748e-05
GOBP_LOBAR_BRONCHUS_EPITHELIUM_DEVELOPMENT	-0.376932	3.80612e-08	9.77781e-08
GOBP_POSITIVE_REGULATION_OF_T_CELL_MEDIATED_IMMUNE_RESPONSE_TO_TUMOR_CELL	-0.376984	6.25003e-08	1.56346e-07
REACTOME_POTENTIAL_THERAPEUTICS_FOR_SARS	-0.377254	3.50054e-06	7.39241e-06
GOBP_REGULATION_OF_PINOCYTOSIS	-0.377336	1.4674e-08	3.93823e-08
GOBP_POSITIVE_REGULATION_OF_PROTEIN_CATABOLIC_PROCESS_IN_THE_VACUOLE	-0.377371	4.61773e-09	1.30877e-08
REACTOME_WNT5A_DEPENDENT_INTERNALIZATION_OF_FZD2_FZD5_AND_ROR2	-0.377598	2.67528e-07	6.31842e-07
GOBP_PRONEPHROS_DEVELOPMENT	-0.377642	2.06733e-06	4.46693e-06
GOBP_ERK5_CASCADE	-0.377777	5.99258e-10	1.85389e-09
GOBP_AGGRESSIVE_BEHAVIOR	-0.37778	3.26283e-09	9.37697e-09
GOBP_REGULATION_OF_MONOATOMIC_ANION_TRANSMEMBRANE_TRANSPORT	-0.377922	1.72349e-08	4.58898e-08
GOBP_POSITIVE_REGULATION_OF_CHEMOKINE_C_C_MOTIF_LIGAND_5_PRODUCTION	-0.378067	3.79631e-11	1.33388e-10
GOBP_THYROID_STIMULATING_HORMONE_SECRETING_CELL_DIFFERENTIATION	-0.378281	9.91104e-09	2.70803e-08
GOBP_REGULATION_OF_HETEROTYPIC_CELL_CELL_ADHESION	-0.378921	1.39912e-07	3.39326e-07
GOBP_POSITIVE_REGULATION_OF_HORMONE_METABOLIC_PROCESS	-0.379044	1.45257e-06	3.17777e-06
GOBP_NEGATIVE_REGULATION_OF_INSULIN_LIKE_GROWTH_FACTOR_RECEPTOR_SIGNALING_PATHWAY	-0.379092	1.29333e-09	3.86733e-09
GOBP_NEGATIVE_REGULATION_OF_PROTEIN_TYROSINE_KINASE_ACTIVITY	-0.379112	1.48125e-05	2.95127e-05
GOBP_MUCOCILIARY_CLEARANCE	-0.379194	0.000276056	0.000483236
REACTOME_REGULATION_OF_IFNA_IFNB_SIGNALING	-0.379364	0.000174908	0.000312797
GOBP_GLYCEROPHOSPHOLIPID_METABOLIC_PROCESS	-0.37959	0.000191721	0.00034138
REACTOME_SYNTHESIS_OF_BILE_ACIDS_AND_BILE_SALTS_VIA_27_HYDROXYCHOLESTEROL	-0.379713	0.000106759	0.000195171
GOBP_MEMBRANE_DEPOLARIZATION_DURING_ACTION_POTENTIAL	-0.379725	0.000330792	0.000574463
GOBP_OLIGOPEPTIDE_IMPORT_ACROSS_PLASMA_MEMBRANE	-0.379785	6.30876e-11	2.17083e-10
GOBP_RESPONSE_TO_AXON_INJURY	-0.38003	0.00246105	0.00385029
GOBP_SERTOLI_CELL_DIFFERENTIATION	-0.380162	6.30709e-11	2.17083e-10
GOBP_RETINA_MORPHOGENESIS_IN_CAMERA_TYPE_EYE	-0.38025	0.00196067	0.00310439
GOBP_NEUTROPHIL_APOPTOTIC_PROCESS	-0.380268	5.91135e-06	1.22282e-05
GOBP_ECTODERMAL_CELL_DIFFERENTIATION	-0.380331	2.07608e-10	6.74315e-10
GOBP_REGULATION_OF_HEART_RATE	-0.38044	0.00119616	0.00194859
GOBP_NEGATIVE_REGULATION_OF_CD4_POSITIVE_ALPHA_BETA_T_CELL_PROLIFERATION	-0.380533	1.73402e-07	4.16875e-07
REACTOME_STING_MEDIATED_INDUCTION_OF_HOST_IMMUNE_RESPONSES	-0.38069	2.24687e-06	4.83817e-06
GOBP_NEGATIVE_REGULATION_OF_TOLL_LIKE_RECEPTOR_4_SIGNALING_PATHWAY	-0.381017	6.11018e-07	1.39207e-06
GOBP_VASCULAR_TRANSPORT	-0.381021	0.000731448	0.00122184
GOBP_NEGATIVE_REGULATION_OF_INTERFERON_ALPHA_PRODUCTION	-0.381203	2.58889e-07	6.12537e-07
GOBP_LIPID_DIGESTION	-0.381555	2.88002e-07	6.77276e-07
GOBP_GRANULOCYTE_DIFFERENTIATION	-0.381802	7.00865e-06	1.44074e-05
REACTOME_TRANSCRIPTIONAL_REGULATION_OF_PLURIPOTENT_STEM_CELLS	-0.382001	1.46708e-07	3.553e-07
GOBP_AMYLOID_BETA_CLEARANCE_BY_TRANSCYTOSIS	-0.382007	1.14856e-08	3.12202e-08
GOBP_UROGENITAL_SYSTEM_DEVELOPMENT	-0.382113	0.00013675	0.000247112
REACTOME_CIRCADIAN_CLOCK	-0.382404	0.00165181	0.00264274
GOBP_VOLUNTARY_MUSCULOSKELETAL_MOVEMENT	-0.382411	2.13938e-08	5.64378e-08
GOBP_AXIS_ELONGATION	-0.38242	3.72737e-05	7.13459e-05
GOBP_MAINTENANCE_OF_PROTEIN_LOCATION_IN_EXTRACELLULAR_REGION	-0.382642	7.28631e-10	2.23352e-09
GOBP_TANGENTIAL_MIGRATION_FROM_THE_SUBVENTRICULAR_ZONE_TO_THE_OLFACTORY_BULB	-0.382806	9.9039e-08	2.43532e-07
GOBP_RESPONSE_TO_HYDROPEROXIDE	-0.382891	9.27027e-07	2.07112e-06
GOBP_ATRIAL_CARDIAC_MUSCLE_TISSUE_MORPHOGENESIS	-0.382922	1.20918e-10	4.04331e-10
GOBP_POSITIVE_REGULATION_OF_STORE_OPERATED_CALCIUM_CHANNEL_ACTIVITY	-0.383024	1.07637e-08	2.93246e-08
REACTOME_REGULATION_OF_INSULIN_SECRETION	-0.383097	0.00127719	0.0020757
GOBP_REGULATION_OF_FIBROBLAST_PROLIFERATION	-0.383252	3.97306e-06	8.35136e-06
GOBP_COBALT_ION_TRANSPORT	-0.383338	3.68486e-07	8.57345e-07
GOBP_NEGATIVE_REGULATION_OF_CELLULAR_EXTRAVASATION	-0.383374	6.75469e-09	1.87721e-08
GOBP_PHYSIOLOGICAL_CARDIAC_MUSCLE_HYPERTROPHY	-0.383396	1.40805e-08	3.78668e-08
GOBP_RESPONSE_TO_OZONE	-0.383427	3.24836e-10	1.03238e-09
REACTOME_TP53_REGULATES_TRANSCRIPTION_OF_CASPASE_ACTIVATORS_AND_CASPASES	-0.383482	1.28797e-10	4.29042e-10
GOBP_POSITIVE_REGULATION_OF_ASPARTIC_TYPE_PEPTIDASE_ACTIVITY	-0.383625	2.64431e-07	6.25087e-07
GOBP_EMBRYONIC_DIGESTIVE_TRACT_MORPHOGENESIS	-0.383649	9.33301e-09	2.55593e-08
GOBP_RETINAL_BLOOD_VESSEL_MORPHOGENESIS	-0.383685	9.45295e-08	2.32835e-07
GOBP_ENDOTHELIN_RECEPTOR_SIGNALING_PATHWAY	-0.383699	5.26494e-08	1.32714e-07
GOBP_REGULATION_OF_INTRINSIC_APOPTOTIC_SIGNALING_PATHWAY_IN_RESPONSE_TO_OSMOTIC_STRESS	-0.383702	1.81708e-08	4.82452e-08
REACTOME_RHOT1_GTPASE_CYCLE	-0.38375	1.41674e-08	3.80847e-08
GOBP_KERATINOCYTE_APOPTOTIC_PROCESS	-0.383826	3.33941e-08	8.62265e-08
GOBP_CELLULAR_RESPONSE_TO_STARVATION	-0.384067	0.000111395	0.00020311
GOBP_PSEUDOPODIUM_ORGANIZATION	-0.384151	7.10742e-10	2.18184e-09
GOBP_POSITIVE_REGULATION_OF_NUCLEOTIDE_BINDING_OLIGOMERIZATION_DOMAIN_CONTAINING_2_SIGNALING_PATHWAY	-0.384239	6.04825e-08	1.51616e-07
REACTOME_RUNX2_REGULATES_CHONDROCYTE_MATURATION	-0.384361	3.28404e-07	7.66936e-07
GOBP_NEGATIVE_REGULATION_OF_CATION_CHANNEL_ACTIVITY	-0.384557	2.15471e-07	5.12856e-07
REACTOME_OTHER_INTERLEUKIN_SIGNALING	-0.384639	1.14208e-05	2.30062e-05
GOBP_NEGATIVE_REGULATION_OF_EPIDERMAL_GROWTH_FACTOR_RECEPTOR_SIGNALING_PATHWAY	-0.384713	6.04424e-07	1.37753e-06
GOBP_NEGATIVE_REGULATION_OF_VIRAL_GENOME_REPLICATION	-0.384861	0.015996	0.0224888
GOBP_AMYLOID_PRECURSOR_PROTEIN_CATABOLIC_PROCESS	-0.384863	2.75468e-05	5.34118e-05
GOBP_POSITIVE_REGULATION_OF_APOPTOTIC_SIGNALING_PATHWAY	-0.384898	0.00149724	0.00240834
REACTOME_VEGFR2_MEDIATED_CELL_PROLIFERATION	-0.384986	1.81504e-07	4.36034e-07
GOBP_CARDIAC_NEURAL_CREST_CELL_DIFFERENTIATION_INVOLVED_IN_HEART_DEVELOPMENT	-0.385198	2.76845e-07	6.52673e-07
GOBP_REGULATION_OF_MONOCYTE_EXTRAVASATION	-0.38538	8.03054e-10	2.45263e-09
GOBP_IMMATURE_T_CELL_PROLIFERATION	-0.385773	1.38423e-05	2.76762e-05
GOBP_ENDOMEMBRANE_SYSTEM_ORGANIZATION	-0.385836	0.00797814	0.0116968
GOBP_NEGATIVE_REGULATION_OF_STRESS_ACTIVATED_PROTEIN_KINASE_SIGNALING_CASCADE	-0.385849	4.98412e-09	1.40867e-08
GOBP_POSITIVE_REGULATION_OF_LAMELLIPODIUM_ASSEMBLY	-0.386037	1.06672e-06	2.36673e-06
REACTOME_NUCLEAR_RECEPTOR_TRANSCRIPTION_PATHWAY	-0.386226	7.5154e-08	1.86756e-07
GOBP_REGULATION_OF_SREBP_SIGNALING_PATHWAY	-0.386256	1.03853e-10	3.49757e-10
GOBP_MUSCLE_CELL_FATE_COMMITMENT	-0.387202	2.41733e-05	4.71001e-05
GOBP_CANONICAL_WNT_SIGNALING_PATHWAY_INVOLVED_IN_HEART_DEVELOPMENT	-0.387644	3.83347e-10	1.21131e-09
GOBP_RESPONSE_TO_NEMATODE	-0.387795	8.06871e-09	2.22452e-08
GOBP_REGULATION_OF_AUTOPHAGOSOME_MATURATION	-0.388005	2.87903e-08	7.49573e-08
REACTOME_NOTCH4_INTRACELLULAR_DOMAIN_REGULATES_TRANSCRIPTION	-0.388552	0.000470422	0.000804514
GOBP_POSITIVE_REGULATION_OF_POTASSIUM_ION_TRANSPORT	-0.388562	0.000254754	0.000447377
GOBP_CELL_CELL_SIGNALING_BY_WNT	-0.3887	0.0214417	0.0297317
GOBP_LUNG_GROWTH	-0.388831	1.13946e-08	3.09793e-08
REACTOME_INTRA_GOLGI_TRAFFIC	-0.388921	5.67764e-05	0.000106263
GOBP_REGULATION_OF_MEMBRANE_TUBULATION	-0.389317	4.55272e-07	1.0509e-06
GOBP_RESPONSE_TO_DSRNA	-0.389547	4.92819e-05	9.28573e-05
GOBP_TRANSITION_METAL_ION_TRANSPORT	-0.389553	1.87749e-06	4.07079e-06
GOBP_NEGATIVE_REGULATION_OF_PROTEIN_LOCALIZATION_TO_CELL_PERIPHERY	-0.389557	7.17695e-11	2.45353e-10
GOBP_RESPONSE_TO_METAL_ION	-0.389941	0.000937298	0.00154586
GOBP_SPHINGOLIPID_BIOSYNTHETIC_PROCESS	-0.390042	2.66557e-08	6.9648e-08
GOBP_REGULATION_OF_MORPHOGENESIS_OF_AN_EPITHELIUM	-0.390734	4.11523e-07	9.54102e-07
GOBP_AUTOPHAGOSOME_ORGANIZATION	-0.390856	0.000408911	0.000704066
REACTOME_BETA_DEFENSINS	-0.390896	0.00638517	0.00948184
GOBP_CHONDROITIN_SULFATE_PROTEOGLYCAN_BIOSYNTHETIC_PROCESS	-0.391052	0.000904476	0.00149473
GOBP_REGULATION_OF_DNA_METHYLATION_DEPENDENT_HETEROCHROMATIN_FORMATION	-0.391052	6.22916e-05	0.000116139
GOBP_REGULATION_OF_ATPASE_COUPLED_CALCIUM_TRANSMEMBRANE_TRANSPORTER_ACTIVITY	-0.39116	6.39971e-09	1.78459e-08
GOBP_REGULATION_OF_MICROVILLUS_ASSEMBLY	-0.391175	3.09772e-10	9.86648e-10
GOBP_REGULATION_OF_SKELETAL_MUSCLE_TISSUE_DEVELOPMENT	-0.391226	4.08874e-06	8.58356e-06
REACTOME_MODULATION_BY_MTB_OF_HOST_IMMUNE_SYSTEM	-0.39127	2.85901e-05	5.53367e-05
REACTOME_ORGANIC_CATION_TRANSPORT	-0.391392	6.61384e-07	1.49955e-06
GOBP_MONOATOMIC_CATION_TRANSPORT	-0.391674	0.0514137	0.0673831
REACTOME_GLI_PROTEINS_BIND_PROMOTERS_OF_HH_RESPONSIVE_GENES_TO_PROMOTE_TRANSCRIPTION	-0.391725	5.70893e-05	0.000106833
GOBP_STRIATUM_DEVELOPMENT	-0.391829	1.27442e-07	3.10011e-07
GOBP_CELLULAR_COMPONENT_MORPHOGENESIS	-0.391863	0.294966	0.338059
GOBP_POSITIVE_REGULATION_OF_PROTEIN_EXIT_FROM_ENDOPLASMIC_RETICULUM	-0.391944	9.06595e-09	2.4885e-08
GOBP_PHOSPHATIDYLGLYCEROL_ACYL_CHAIN_REMODELING	-0.392145	5.42391e-07	1.24153e-06
GOBP_NEGATIVE_REGULATION_OF_CELL_PROLIFERATION_INVOLVED_IN_HEART_MORPHOGENESIS	-0.392275	4.93648e-10	1.54278e-09
REACTOME_CATION_COUPLED_CHLORIDE_COTRANSPORTERS	-0.392426	5.47593e-10	1.70207e-09
GOBP_ACTIVIN_RECEPTOR_SIGNALING_PATHWAY	-0.392446	1.30274e-05	2.60984e-05
KEGG_PANCREATIC_CANCER	-0.392722	5.83212e-06	1.207e-05
GOBP_NEGATIVE_REGULATION_OF_SYNAPSE_ASSEMBLY	-0.39286	1.70694e-08	4.54861e-08
GOBP_RESPONSE_TO_MINERALOCORTICOID	-0.392946	5.33489e-09	1.50232e-08
GOBP_MITOCHONDRION_ENDOPLASMIC_RETICULUM_MEMBRANE_TETHERING	-0.393004	2.85353e-06	6.0719e-06
GOBP_PROSTATIC_BUD_FORMATION	-0.393156	6.93068e-09	1.92449e-08
GOBP_PHAGOSOME_ACIDIFICATION	-0.393209	9.76308e-10	2.95636e-09
GOBP_POSITIVE_REGULATION_OF_AMYLOID_BETA_CLEARANCE	-0.393346	4.80553e-08	1.21834e-07
GOBP_POSITIVE_REGULATION_OF_FILOPODIUM_ASSEMBLY	-0.393767	2.78785e-06	5.93983e-06
REACTOME_INCRETIN_SYNTHESIS_SECRETION_AND_INACTIVATION	-0.394493	4.45442e-05	8.43901e-05
HALLMARK_APICAL_SURFACE	-0.394522	6.64138e-07	1.50527e-06
GOBP_NEGATIVE_REGULATION_OF_PROTEIN_SERINE_THREONINE_KINASE_ACTIVITY	-0.394634	2.32879e-06	5.00801e-06
GOBP_OLIGOSACCHARIDE_CATABOLIC_PROCESS	-0.394747	9.71571e-08	2.38994e-07
GOBP_PRIMARY_ALCOHOL_BIOSYNTHETIC_PROCESS	-0.394766	2.39765e-09	6.99918e-09
GOBP_RESPONSE_TO_COLD	-0.394823	1.46647e-10	4.84938e-10
GOBP_CARDIAC_LEFT_VENTRICLE_MORPHOGENESIS	-0.394856	1.68264e-08	4.48749e-08
GOBP_POSITIVE_REGULATION_OF_CLATHRIN_DEPENDENT_ENDOCYTOSIS	-0.394944	1.64629e-09	4.88279e-09
GOBP_REGULATION_OF_CORTICOTROPIN_SECRETION	-0.395035	6.01614e-08	1.50868e-07
GOBP_MYOBLAST_FATE_COMMITMENT	-0.3951	1.62098e-09	4.81099e-09
GOBP_VENOUS_BLOOD_VESSEL_DEVELOPMENT	-0.395157	3.85524e-06	8.11539e-06
GOBP_POSITIVE_REGULATION_OF_PROTEIN_LOCALIZATION_TO_CELL_PERIPHERY	-0.395327	1.21825e-08	3.29918e-08
GOBP_POSITIVE_REGULATION_OF_VACUOLE_ORGANIZATION	-0.395591	4.86188e-06	1.01451e-05
GOBP_FC_RECEPTOR_MEDIATED_INHIBITORY_SIGNALING_PATHWAY	-0.395625	1.46079e-05	2.91404e-05
GOBP_REGULATION_OF_BILE_ACID_SECRETION	-0.395682	2.57041e-10	8.2644e-10
GOBP_POSITIVE_REGULATION_OF_PLASMA_MEMBRANE_BOUNDED_CELL_PROJECTION_ASSEMBLY	-0.395695	6.28702e-06	1.29788e-05
GOBP_PURINERGIC_NUCLEOTIDE_RECEPTOR_SIGNALING_PATHWAY	-0.395719	0.000127424	0.000230959
GOBP_POSITIVE_REGULATION_OF_MAST_CELL_ACTIVATION	-0.395873	4.07038e-08	1.042e-07
GOBP_SECRETORY_GRANULE_LOCALIZATION	-0.396159	4.3222e-05	8.20626e-05
GOBP_REGULATION_OF_ASPARTIC_TYPE_PEPTIDASE_ACTIVITY	-0.396207	3.3866e-08	8.74107e-08
GOBP_PROTEIN_LOCALIZATION_TO_CELL_PERIPHERY	-0.396694	0.000394192	0.000679717
GOBP_ENDOCARDIUM_DEVELOPMENT	-0.396699	6.64212e-09	1.84827e-08
GOBP_CELLULAR_RESPONSE_TO_LUTEINIZING_HORMONE_STIMULUS	-0.397073	3.09381e-09	8.90875e-09
GOBP_REGULATION_OF_GLYCOLYTIC_PROCESS	-0.397157	2.77285e-07	6.53359e-07
REACTOME_GERM_LAYER_FORMATION_AT_GASTRULATION	-0.397353	4.69357e-08	1.19156e-07
GOBP_REGULATION_OF_RELEASE_OF_SEQUESTERED_CALCIUM_ION_INTO_CYTOSOL	-0.397405	0.000374826	0.000647682
GOBP_SODIUM_ION_TRANSMEMBRANE_TRANSPORT	-0.39744	0.012189	0.0174557
REACTOME_OVARIAN_TUMOR_DOMAIN_PROTEASES	-0.397539	1.9975e-06	4.32101e-06
GOBP_NEGATIVE_REGULATION_OF_RESPONSE_TO_TUMOR_CELL	-0.397571	1.05844e-08	2.88482e-08
GOBP_MESONEPHRIC_TUBULE_MORPHOGENESIS	-0.397641	1.49904e-05	2.98536e-05
REACTOME_POSITIVE_EPIGENETIC_REGULATION_OF_RRNA_EXPRESSION	-0.397771	0.106393	0.132543
GOBP_POSITIVE_REGULATION_OF_VASCULAR_WOUND_HEALING	-0.39784	1.32322e-08	3.56875e-08
GOBP_NEGATIVE_REGULATION_OF_ERBB_SIGNALING_PATHWAY	-0.398045	1.23614e-07	3.00977e-07
GOBP_FOREBRAIN_DEVELOPMENT	-0.398064	0.13513	0.165044
GOBP_IMMUNE_RESPONSE_INHIBITING_SIGNAL_TRANSDUCTION	-0.398402	0.000237834	0.0004194
GOBP_POSITIVE_REGULATION_OF_CELL_PROLIFERATION_INVOLVED_IN_HEART_MORPHOGENESIS	-0.398562	1.07212e-10	3.60609e-10
REACTOME_UPTAKE_AND_FUNCTION_OF_ANTHRAX_TOXINS	-0.398731	1.76391e-09	5.22222e-09
GOBP_POSITIVE_REGULATION_OF_PROTEIN_MATURATION	-0.399054	6.67042e-09	1.85496e-08
REACTOME_NOSTRIN_MEDIATED_ENOS_TRAFFICKING	-0.399642	8.13441e-08	2.01453e-07
GOBP_NEGATIVE_REGULATION_OF_MACROPHAGE_CYTOKINE_PRODUCTION	-0.399873	2.48846e-07	5.89412e-07
GOBP_LENS_DEVELOPMENT_IN_CAMERA_TYPE_EYE	-0.399899	0.000205952	0.000365383
GOBP_IRON_IMPORT_INTO_CELL	-0.400531	1.37008e-09	4.08847e-09
GOBP_POSITIVE_REGULATION_OF_PHOSPHOLIPID_TRANSLOCATION	-0.400864	3.43878e-08	8.874e-08
GOBP_PROTEIN_DEPHOSPHORYLATION	-0.400868	9.12927e-05	0.000167947
GOBP_EOSINOPHIL_DIFFERENTIATION	-0.4009	3.27638e-09	9.41385e-09
GOBP_INOSITOL_PHOSPHATE_METABOLIC_PROCESS	-0.401067	3.59351e-07	8.36832e-07
GOBP_UBIQUITIN_DEPENDENT_SMAD_PROTEIN_CATABOLIC_PROCESS	-0.401076	3.09928e-12	1.2215e-11
GOBP_RESPONSE_TO_LIPOTEICHOIC_ACID	-0.401273	1.88055e-07	4.50854e-07
GOBP_PROSTANOID_BIOSYNTHETIC_PROCESS	-0.401286	4.38375e-07	1.01314e-06
GOBP_NEGATIVE_REGULATION_OF_BEHAVIOR	-0.401393	3.73934e-09	1.06857e-08
GOBP_POSITIVE_REGULATION_OF_CYCLASE_ACTIVITY	-0.401447	5.54186e-07	1.26699e-06
GOBP_POSITIVE_REGULATION_OF_ADENYLATE_CYCLASE_ACTIVITY	-0.401587	1.02022e-06	2.26811e-06
GOBP_REGULATION_OF_FEEDING_BEHAVIOR	-0.401851	2.89471e-07	6.80488e-07
GOBP_RNA_SECONDARY_STRUCTURE_UNWINDING	-0.401889	0.000431233	0.000740286
GOBP_RETINA_VASCULATURE_MORPHOGENESIS_IN_CAMERA_TYPE_EYE	-0.402163	2.5711e-05	4.9985e-05
GOBP_NEGATIVE_REGULATION_BY_HOST_OF_VIRAL_PROCESS	-0.40235	1.11776e-10	3.75001e-10
GOBP_HISTONE_H3_K9_DEMETHYLATION	-0.402493	1.1451e-06	2.53379e-06
GOBP_NEURAL_CREST_CELL_DIFFERENTIATION	-0.402503	6.95707e-06	1.43081e-05
GOBP_TRANSEPITHELIAL_TRANSPORT	-0.402701	5.93149e-07	1.35277e-06
GOBP_GLUCOSYLCERAMIDE_METABOLIC_PROCESS	-0.402806	1.43368e-10	4.74574e-10
REACTOME_NEGATIVE_REGULATORS_OF_DDX58_IFIH1_SIGNALING	-0.402877	4.04096e-05	7.6934e-05
GOBP_POSITIVE_REGULATION_OF_NEUTROPHIL_ACTIVATION	-0.402994	3.04294e-07	7.1393e-07
GOBP_APOPTOTIC_SIGNALING_PATHWAY	-0.403084	0.0181057	0.0253276
GOBP_POSITIVE_REGULATION_OF_EXTRACELLULAR_MATRIX_ASSEMBLY	-0.403202	7.52562e-06	1.54291e-05
GOBP_GLUCOSE_IMPORT	-0.403411	1.69569e-08	4.52047e-08
GOBP_VENTRICULAR_CARDIAC_MUSCLE_CELL_ACTION_POTENTIAL	-0.403618	1.52377e-10	5.02623e-10
REACTOME_LIGAND_RECEPTOR_INTERACTIONS	-0.403784	7.44592e-08	1.85099e-07
GOBP_KILLING_OF_CELLS_OF_ANOTHER_ORGANISM	-0.404135	0.000140547	0.000253694
REACTOME_REGULATION_OF_PTEN_LOCALIZATION	-0.404164	8.42048e-10	2.56457e-09
GOBP_REGULATION_OF_POTASSIUM_ION_TRANSPORT	-0.404165	0.0021412	0.0033756
GOBP_RESPONSE_TO_NUTRIENT	-0.404322	2.95432e-06	6.27924e-06
GOBP_REGULATION_OF_LIPID_BIOSYNTHETIC_PROCESS	-0.404804	9.27886e-06	1.88648e-05
GOBP_REGULATION_OF_BILE_ACID_METABOLIC_PROCESS	-0.404821	1.75974e-08	4.68172e-08
GOBP_SPHINGOID_METABOLIC_PROCESS	-0.404834	7.17057e-07	1.61889e-06
GOBP_RESPONSE_TO_CORTICOTROPIN_RELEASING_HORMONE	-0.404976	9.09721e-07	2.03419e-06
REACTOME_INOSITOL_PHOSPHATE_METABOLISM	-0.405406	1.24407e-06	2.74354e-06
GOBP_REGULATION_OF_CALCINEURIN_MEDIATED_SIGNALING	-0.40543	2.28369e-07	5.42083e-07
GOBP_REGULATION_OF_STEROID_BIOSYNTHETIC_PROCESS	-0.40559	2.18626e-07	5.20082e-07
REACTOME_FORMATION_OF_SENESCENCE_ASSOCIATED_HETEROCHROMATIN_FOCI_SAHF	-0.405619	0.000209227	0.000371044
GOBP_INNERVATION	-0.405644	2.67853e-07	6.32381e-07
REACTOME_DIGESTION_OF_DIETARY_CARBOHYDRATE	-0.405751	1.50822e-07	3.64792e-07
KEGG_MELANOMA	-0.405761	1.89021e-07	4.52934e-07
GOBP_GLYCOSPHINGOLIPID_BIOSYNTHETIC_PROCESS	-0.405836	2.14112e-08	5.64722e-08
GOBP_HYPERSENSITIVITY	-0.406511	0.000120262	0.00021855
GOBP_REGULATION_OF_GLUCOCORTICOID_METABOLIC_PROCESS	-0.406635	2.04976e-07	4.89204e-07
GOBP_NEGATIVE_REGULATION_OF_DNA_DAMAGE_RESPONSE_SIGNAL_TRANSDUCTION_BY_P53_CLASS_MEDIATOR	-0.406727	2.14576e-09	6.30304e-09
GOBP_PROTEIN_K48_LINKED_DEUBIQUITINATION	-0.407339	2.52445e-06	5.40489e-06
GOBP_ZYMOGEN_INHIBITION	-0.407425	2.73594e-08	7.14017e-08
GOBP_REGULATION_OF_GROWTH_RATE	-0.407478	4.95248e-12	1.91496e-11
GOBP_POSITIVE_REGULATION_OF_PSEUDOPODIUM_ASSEMBLY	-0.407721	2.19295e-09	6.43016e-09
GOBP_SKELETAL_SYSTEM_MORPHOGENESIS	-0.407936	0.00345394	0.00529962
GOBP_LEYDIG_CELL_DIFFERENTIATION	-0.408016	1.96127e-10	6.3942e-10
GOBP_EMBRYONIC_PLACENTA_MORPHOGENESIS	-0.408155	2.69347e-06	5.75178e-06
GOBP_HEART_FIELD_SPECIFICATION	-0.40868	3.07135e-10	9.78485e-10
GOBP_REGULATION_OF_KIDNEY_SIZE	-0.408792	9.49987e-07	2.1181e-06
GOBP_HISTONE_H3_K36_METHYLATION	-0.408824	8.28811e-05	0.000153201
GOBP_RHYTHMIC_PROCESS	-0.409468	0.00335414	0.00515792
GOBP_LYMPHOID_PROGENITOR_CELL_DIFFERENTIATION	-0.409601	1.37636e-09	4.10629e-09
REACTOME_PHOSPHATE_BOND_HYDROLYSIS_BY_NTPDASE_PROTEINS	-0.409791	4.40347e-09	1.24939e-08
GOBP_REGULATION_OF_BLOOD_VESSEL_REMODELING	-0.40982	1.90071e-10	6.20267e-10
KEGG_NEUROACTIVE_LIGAND_RECEPTOR_INTERACTION	-0.409901	0.0393352	0.0524896
GOBP_NEGATIVE_REGULATION_OF_CALCIUM_ION_TRANSMEMBRANE_TRANSPORT	-0.410155	6.50605e-07	1.47689e-06
GOBP_PLACENTA_BLOOD_VESSEL_DEVELOPMENT	-0.410227	3.00767e-08	7.80746e-08
GOBP_POSITIVE_REGULATION_OF_CANONICAL_WNT_SIGNALING_PATHWAY	-0.410353	2.33271e-05	4.55321e-05
GOBP_LATERAL_SPROUTING_FROM_AN_EPITHELIUM	-0.410436	1.02338e-08	2.79274e-08
GOBP_POSITIVE_REGULATION_OF_HEART_GROWTH	-0.410444	4.18557e-07	9.69213e-07
GOBP_REGULATION_OF_PROTEIN_LOCALIZATION_TO_CELL_PERIPHERY	-0.410499	4.63046e-07	1.06734e-06
GOBP_REGULATION_OF_SALIVA_SECRETION	-0.410522	8.05195e-12	3.02384e-11
GOBP_RESPONSE_TO_EXTRACELLULAR_STIMULUS	-0.41067	2.9404e-05	5.68787e-05
GOBP_REGULATION_OF_TRANSLATIONAL_INITIATION_BY_EIF2_ALPHA_PHOSPHORYLATION	-0.410716	1.06275e-06	2.35872e-06
REACTOME_ERYTHROPOIETIN_ACTIVATES_PHOSPHOLIPASE_C_GAMMA_PLCG	-0.410789	1.50608e-10	4.97161e-10
GOBP_REGULATION_OF_MUSCLE_CELL_DIFFERENTIATION	-0.411379	0.000971056	0.00159853
GOBP_B_CELL_CHEMOTAXIS	-0.411577	3.09306e-06	6.56457e-06
GOBP_ASTROCYTE_CELL_MIGRATION	-0.412012	8.81444e-09	2.423e-08
GOBP_POSITIVE_REGULATION_OF_REGULATORY_T_CELL_DIFFERENTIATION	-0.412059	0.000176421	0.000315375
GOBP_REGULATION_OF_APOPTOTIC_CELL_CLEARANCE	-0.412265	3.21328e-05	6.19385e-05
GOBP_REGULATION_OF_DEFENSE_RESPONSE_TO_VIRUS	-0.412277	0.000536258	0.000909653
GOBP_REGULATION_OF_PIGMENT_CELL_DIFFERENTIATION	-0.412349	3.18498e-08	8.24009e-08
GOBP_NEUTROPHIL_DEGRANULATION	-0.412367	5.90674e-06	1.22206e-05
GOBP_REGULATION_OF_ENTRY_OF_BACTERIUM_INTO_HOST_CELL	-0.412607	3.01322e-09	8.69193e-09
GOBP_ETHANOL_OXIDATION	-0.412639	2.38237e-05	4.64394e-05
GOBP_REGULATION_OF_CHLORIDE_TRANSPORT	-0.412727	5.49019e-08	1.38127e-07
GOBP_REGULATION_OF_IRON_ION_TRANSPORT	-0.413187	1.02921e-08	2.80806e-08
GOBP_NEGATIVE_REGULATION_OF_FIBROBLAST_GROWTH_FACTOR_RECEPTOR_SIGNALING_PATHWAY	-0.413261	6.16686e-08	1.54442e-07
GOBP_POSITIVE_REGULATION_OF_ENDOTHELIAL_CELL_DEVELOPMENT	-0.413713	9.05686e-12	3.38294e-11
GOBP_DUCTUS_ARTERIOSUS_CLOSURE	-0.413798	5.22229e-09	1.47281e-08
GOBP_CELL_CELL_JUNCTION_MAINTENANCE	-0.413799	1.87659e-08	4.97448e-08
GOBP_PROTEIN_DEUBIQUITINATION_INVOLVED_IN_UBIQUITIN_DEPENDENT_PROTEIN_CATABOLIC_PROCESS	-0.41383	8.42616e-09	2.32161e-08
GOBP_NEGATIVE_REGULATION_OF_NATURAL_KILLER_CELL_ACTIVATION	-0.414388	2.33606e-08	6.1429e-08
GOBP_MAMMARY_GLAND_DUCT_MORPHOGENESIS	-0.414534	1.49164e-06	3.26215e-06
GOBP_REGULATION_OF_MAST_CELL_CHEMOTAXIS	-0.41493	1.20223e-06	2.65483e-06
GOBP_MHC_CLASS_II_BIOSYNTHETIC_PROCESS	-0.415128	6.96714e-07	1.5753e-06
REACTOME_ACETYLCHOLINE_REGULATES_INSULIN_SECRETION	-0.415639	7.87927e-09	2.17503e-08
GOBP_POSITIVE_REGULATION_OF_CARTILAGE_DEVELOPMENT	-0.415865	1.29185e-07	3.14134e-07
GOBP_T_HELPER_2_CELL_DIFFERENTIATION	-0.416181	4.61589e-07	1.06454e-06
GOBP_ERBB2_EGFR_SIGNALING_PATHWAY	-0.416264	1.99877e-07	4.77294e-07
GOBP_ANAGEN	-0.416447	4.34067e-07	1.00371e-06
GOBP_NEGATIVE_REGULATION_OF_TYPE_B_PANCREATIC_CELL_APOPTOTIC_PROCESS	-0.416464	4.66e-09	1.32018e-08
GOBP_MAMMARY_GLAND_INVOLUTION	-0.416573	1.92515e-09	5.67531e-09
GOBP_NEGATIVE_REGULATION_OF_INTERLEUKIN_1_MEDIATED_SIGNALING_PATHWAY	-0.416598	3.12941e-08	8.10111e-08
GOBP_MULTICELLULAR_ORGANISM_GROWTH	-0.416657	0.000105102	0.000192249
GOBP_POSITIVE_REGULATION_OF_ACTIVATED_T_CELL_PROLIFERATION	-0.416673	9.23445e-05	0.000169763
REACTOME_STIMULI_SENSING_CHANNELS	-0.416719	3.47971e-05	6.68194e-05
GOBP_REGULATION_OF_ASPARTIC_TYPE_ENDOPEPTIDASE_ACTIVITY_INVOLVED_IN_AMYLOID_PRECURSOR_PROTEIN_CATABOLIC_PROCESS	-0.417074	1.32462e-08	3.57179e-08
GOBP_NUCLEOBASE_CONTAINING_SMALL_MOLECULE_CATABOLIC_PROCESS	-0.417457	0.000161164	0.000289123
GOBP_FOREBRAIN_NEURON_DEVELOPMENT	-0.417536	5.26412e-05	9.88046e-05
GOBP_CHOLESTEROL_EFFLUX	-0.417637	1.10513e-05	2.22857e-05
GOBP_RESPONSE_TO_MANGANESE_ION	-0.417732	2.98834e-08	7.76035e-08
GOBP_REGULATION_OF_INSULIN_RECEPTOR_SIGNALING_PATHWAY	-0.417808	5.85215e-10	1.81258e-09
GOBP_CELLULAR_HOMEOSTASIS	-0.417863	0.00450041	0.00680443
REACTOME_CELLULAR_SENESCENCE	-0.417928	0.0672275	0.0864711
GOBP_EMBRYONIC_BODY_MORPHOGENESIS	-0.418117	2.05867e-07	4.91242e-07
GOBP_EYE_MORPHOGENESIS	-0.418163	0.00110707	0.00181131
REACTOME_SARS_COV_2_TARGETS_PDZ_PROTEINS_IN_CELL_CELL_JUNCTION	-0.418209	8.73806e-11	2.96868e-10
GOBP_LYMPHOCYTE_MIGRATION_INTO_LYMPHOID_ORGANS	-0.418228	4.86651e-10	1.52128e-09
GOBP_NEGATIVE_REGULATION_OF_SPROUTING_ANGIOGENESIS	-0.418243	2.343e-11	8.4077e-11
GOBP_POSITIVE_REGULATION_OF_SODIUM_ION_TRANSMEMBRANE_TRANSPORT	-0.418264	1.0714e-07	2.62273e-07
GOBP_POSITIVE_REGULATION_OF_INTERLEUKIN_13_PRODUCTION	-0.418568	3.5109e-10	1.11205e-09
GOBP_INTRACELLULAR_MONOATOMIC_ANION_HOMEOSTASIS	-0.418618	4.43294e-08	1.12888e-07
GOBP_POSITIVE_REGULATION_OF_ORGANELLE_ASSEMBLY	-0.41875	1.5399e-05	3.06211e-05
GOBP_SKELETAL_MUSCLE_CELL_PROLIFERATION	-0.419012	3.82962e-09	1.09223e-08
GOBP_TUBE_LUMEN_CAVITATION	-0.419223	9.75037e-09	2.6669e-08
GOBP_POSITIVE_REGULATION_OF_APOPTOTIC_CELL_CLEARANCE	-0.419245	5.03843e-05	9.4784e-05
GOBP_PEROXISOME_PROLIFERATOR_ACTIVATED_RECEPTOR_SIGNALING_PATHWAY	-0.419338	1.03563e-07	2.53943e-07
GOBP_REGULATION_OF_COLLAGEN_FIBRIL_ORGANIZATION	-0.419573	7.27183e-07	1.64081e-06
GOBP_POSITIVE_REGULATION_OF_EXECUTION_PHASE_OF_APOPTOSIS	-0.419733	1.6698e-10	5.48178e-10
GOBP_NEGATIVE_REGULATION_OF_MONOCYTE_CHEMOTACTIC_PROTEIN_1_PRODUCTION	-0.41985	6.59244e-12	2.50803e-11
REACTOME_CREB_PHOSPHORYLATION	-0.419959	2.07118e-09	6.08941e-09
GOBP_POSITIVE_REGULATION_OF_DEVELOPMENTAL_PIGMENTATION	-0.420062	8.3515e-08	2.06479e-07
REACTOME_GASTRULATION	-0.420286	3.31764e-06	7.01969e-06
GOBP_AORTA_SMOOTH_MUSCLE_TISSUE_MORPHOGENESIS	-0.420438	2.06591e-09	6.07663e-09
GOBP_CAMKK_AMPK_SIGNALING_CASCADE	-0.420579	8.87543e-13	3.71519e-12
GOBP_TYPE_II_HYPERSENSITIVITY	-0.420609	4.0153e-05	7.64786e-05
GOBP_DERMATAN_SULFATE_PROTEOGLYCAN_METABOLIC_PROCESS	-0.420757	2.56779e-06	5.49321e-06
GOBP_ADRENAL_GLAND_DEVELOPMENT	-0.42099	1.66078e-07	4.00439e-07
GOBP_POSITIVE_REGULATION_OF_LIPID_BIOSYNTHETIC_PROCESS	-0.421476	5.11565e-08	1.29248e-07
GOBP_VESICLE_CYTOSKELETAL_TRAFFICKING	-0.421649	5.39321e-07	1.23536e-06
GOBP_NEGATIVE_REGULATION_OF_ORGAN_GROWTH	-0.422039	6.14196e-09	1.71672e-08
GOBP_INTRACELLULAR_GLUCOSE_HOMEOSTASIS	-0.422067	3.20779e-07	7.49929e-07
GOBP_POSITIVE_REGULATION_OF_HETEROTYPIC_CELL_CELL_ADHESION	-0.422292	4.29566e-08	1.09498e-07
GOBP_RESPONSE_TO_HYDROGEN_PEROXIDE	-0.422327	5.0814e-05	9.54978e-05
GOBP_EXTRACELLULAR_EXOSOME_ASSEMBLY	-0.422524	3.83979e-07	8.92285e-07
GOBP_POSITIVE_REGULATION_OF_MUSCLE_ADAPTATION	-0.422806	2.50082e-11	8.9496e-11
GOBP_POSITIVE_REGULATION_OF_PROTEIN_K63_LINKED_UBIQUITINATION	-0.422881	1.16552e-08	3.16551e-08
GOBP_NEPHRON_TUBULE_EPITHELIAL_CELL_DIFFERENTIATION	-0.423085	4.57677e-09	1.29772e-08
GOBP_PROTEIN_SULFATION	-0.423099	5.89402e-09	1.65058e-08
GOBP_NEPHRIC_DUCT_DEVELOPMENT	-0.42315	1.76482e-10	5.78073e-10
REACTOME_SARS_COV_2_ACTIVATES_MODULATES_INNATE_AND_ADAPTIVE_IMMUNE_RESPONSES	-0.423655	0.0035943	0.00550598
GOBP_NEGATIVE_REGULATION_OF_MONOOXYGENASE_ACTIVITY	-0.423955	2.86147e-10	9.14725e-10
REACTOME_FASL_CD95L_SIGNALING	-0.423973	4.80009e-06	1.00193e-05
REACTOME_CD28_CO_STIMULATION	-0.424119	1.059e-07	2.59432e-07
GOBP_MOTOR_BEHAVIOR	-0.424423	3.01841e-09	8.70307e-09
GOBP_G_PROTEIN_COUPLED_PURINERGIC_NUCLEOTIDE_RECEPTOR_SIGNALING_PATHWAY	-0.424445	3.21157e-06	6.80731e-06
GOBP_INSULIN_SECRETION_INVOLVED_IN_CELLULAR_RESPONSE_TO_GLUCOSE_STIMULUS	-0.424623	9.54176e-09	2.61201e-08
REACTOME_LISTERIA_MONOCYTOGENES_ENTRY_INTO_HOST_CELLS	-0.424673	1.59205e-10	5.24356e-10
GOBP_HYPOTHALAMUS_CELL_MIGRATION	-0.424994	2.77259e-07	6.53359e-07
GOBP_INOSITOL_TRISPHOSPHATE_METABOLIC_PROCESS	-0.425432	1.87173e-07	4.48834e-07
REACTOME_RND1_GTPASE_CYCLE	-0.425456	2.26748e-06	4.88095e-06
GOBP_POSITIVE_REGULATION_OF_RECEPTOR_CATABOLIC_PROCESS	-0.425549	2.55808e-08	6.69594e-08
GOBP_NEGATIVE_REGULATION_OF_COLD_INDUCED_THERMOGENESIS	-0.425998	1.43172e-06	3.1358e-06
REACTOME_ENDOGENOUS_STEROLS	-0.426196	3.26519e-10	1.03748e-09
GOBP_SECRETORY_GRANULE_ORGANIZATION	-0.426317	6.13795e-09	1.71596e-08
GOBP_POSITIVE_REGULATION_OF_ENDOTHELIAL_CELL_CHEMOTAXIS	-0.426545	4.07427e-08	1.0428e-07
GOBP_POSITIVE_REGULATION_OF_NUCLEOTIDE_BINDING_OLIGOMERIZATION_DOMAIN_CONTAINING_SIGNALING_PATHWAY	-0.42659	1.49645e-09	4.45331e-09
GOBP_POSITIVE_REGULATION_OF_AXONOGENESIS	-0.426681	0.02087	0.0289695
GOBP_DEVELOPMENTAL_GROWTH_INVOLVED_IN_MORPHOGENESIS	-0.42754	0.0352876	0.0474252
GOBP_PHOSPHOLIPID_HOMEOSTASIS	-0.427769	2.4309e-12	9.69586e-12
GOBP_PROTEIN_TARGETING_TO_LYSOSOME	-0.42801	2.13727e-06	4.6082e-06
GOBP_NEGATIVE_REGULATION_OF_ENDOTHELIAL_CELL_APOPTOTIC_PROCESS	-0.428046	2.23588e-07	5.31213e-07
GOBP_PLATELET_DEGRANULATION	-0.428085	8.65625e-09	2.38201e-08
GOBP_PROSTATE_GLAND_MORPHOGENESIS	-0.428154	3.22755e-06	6.83896e-06
GOBP_ENSHEATHMENT_OF_NEURONS	-0.428325	0.00693429	0.010251
GOBP_NEGATIVE_REGULATION_OF_TRIGLYCERIDE_BIOSYNTHETIC_PROCESS	-0.428492	5.72159e-12	2.19642e-11
GOBP_NEGATIVE_REGULATION_OF_STEROID_METABOLIC_PROCESS	-0.428606	6.40444e-09	1.78553e-08
KEGG_RETINOL_METABOLISM	-0.428991	0.00211054	0.00332926
GOBP_EPITHELIAL_CELL_FATE_COMMITMENT	-0.428996	1.4213e-08	3.81918e-08
GOBP_POSITIVE_REGULATION_OF_EXTRACELLULAR_MATRIX_DISASSEMBLY	-0.429073	7.39936e-07	1.66816e-06
GOBP_LYSOSOMAL_TRANSPORT	-0.429206	0.000471498	0.000806249
GOBP_POSITIVE_REGULATION_OF_CIRCADIAN_RHYTHM	-0.42923	7.81563e-07	1.75748e-06
REACTOME_INITIAL_TRIGGERING_OF_COMPLEMENT	-0.429392	0.000356849	0.000617837
GOBP_REGULATION_OF_MYOBLAST_PROLIFERATION	-0.429556	1.4491e-09	4.31643e-09
GOBP_NEURON_REMODELING	-0.429608	7.77198e-09	2.14721e-08
GOBP_SPECIFICATION_OF_ANIMAL_ORGAN_IDENTITY	-0.429716	4.1182e-08	1.05322e-07
GOBP_REGULATION_OF_BEHAVIOR	-0.429731	8.94699e-05	0.000164778
REACTOME_GOLGI_ASSOCIATED_VESICLE_BIOGENESIS	-0.429764	1.55769e-05	3.09701e-05
REACTOME_BASE_EXCISION_REPAIR_AP_SITE_FORMATION	-0.429976	0.0414651	0.0551358
GOBP_REGULATION_OF_VIRAL_PROCESS	-0.429984	0.00489529	0.00737519
GOBP_LEUKOTRIENE_METABOLIC_PROCESS	-0.430105	1.5799e-05	3.13974e-05
REACTOME_TICAM1_RIP1_MEDIATED_IKK_COMPLEX_RECRUITMENT	-0.430314	3.3497e-07	7.81993e-07
GOBP_POSITIVE_REGULATION_OF_COLD_INDUCED_THERMOGENESIS	-0.430347	8.94217e-09	2.4576e-08
GOBP_GLOMERULAR_MESANGIAL_CELL_PROLIFERATION	-0.430429	1.22575e-08	3.31745e-08
GOBP_POSITIVE_REGULATION_OF_CELL_PROLIFERATION_IN_BONE_MARROW	-0.43048	2.58992e-10	8.31557e-10
GOBP_POSITIVE_REGULATION_OF_CELL_GROWTH	-0.430502	0.000442765	0.000758992
KEGG_ARACHIDONIC_ACID_METABOLISM	-0.430618	7.8091e-06	1.59904e-05
GOBP_NEGATIVE_REGULATION_OF_CGMP_MEDIATED_SIGNALING	-0.430641	8.07772e-08	2.00086e-07
GOBP_MESENCHYMAL_CELL_MIGRATION	-0.430809	7.42986e-07	1.67474e-06
REACTOME_PTK6_REGULATES_RHO_GTPASES_RAS_GTPASE_AND_MAP_KINASES	-0.430891	3.00792e-07	7.06092e-07
GOBP_REGULATION_OF_HEMATOPOIETIC_STEM_CELL_PROLIFERATION	-0.431085	3.117e-09	8.97357e-09
GOBP_REGULATION_OF_PROTEIN_EXIT_FROM_ENDOPLASMIC_RETICULUM	-0.431334	2.2992e-06	4.946e-06
GOBP_G_PROTEIN_COUPLED_RECEPTOR_SIGNALING_PATHWAY_COUPLED_TO_CYCLIC_NUCLEOTIDE_SECOND_MESSENGER	-0.431375	0.000125461	0.000227556
GOBP_REGULATION_OF_TOLL_LIKE_RECEPTOR_SIGNALING_PATHWAY	-0.431387	4.66495e-06	9.74805e-06
GOBP_POSITIVE_REGULATION_OF_TRANSFORMING_GROWTH_FACTOR_BETA1_PRODUCTION	-0.431441	1.80759e-08	4.80222e-08
REACTOME_ER_QUALITY_CONTROL_COMPARTMENT_ERQC	-0.431905	4.56964e-07	1.05443e-06
GOBP_ERYTHROCYTE_HOMEOSTASIS	-0.43206	3.40277e-06	7.19287e-06
GOBP_REGULATION_OF_EXTRACELLULAR_MATRIX_CONSTITUENT_SECRETION	-0.43322	1.12551e-09	3.38709e-09
GOBP_INTESTINE_SMOOTH_MUSCLE_CONTRACTION	-0.433383	1.05751e-12	4.38064e-12
GOBP_POSITIVE_REGULATION_OF_CARBOHYDRATE_METABOLIC_PROCESS	-0.433596	1.98577e-05	3.90502e-05
GOBP_REGULATION_OF_REACTIVE_OXYGEN_SPECIES_METABOLIC_PROCESS	-0.433646	3.79186e-05	7.24748e-05
GOBP_CYTOPLASMIC_MICROTUBULE_ORGANIZATION	-0.43366	0.000115611	0.000210476
GOBP_POSITIVE_REGULATION_OF_FATTY_ACID_BIOSYNTHETIC_PROCESS	-0.433772	2.24054e-11	8.04661e-11
REACTOME_SYNTHESIS_SECRETION_AND_INACTIVATION_OF_GLUCOSE_DEPENDENT_INSULINOTROPIC_POLYPEPTIDE_GIP	-0.433803	6.66143e-07	1.50956e-06
GOBP_CADMIUM_ION_TRANSMEMBRANE_TRANSPORT	-0.433916	1.82409e-10	5.96446e-10
GOBP_NEGATIVE_REGULATION_OF_INTERLEUKIN_18_PRODUCTION	-0.434105	2.77532e-09	8.03744e-09
GOBP_ACTIN_FILAMENT_NETWORK_FORMATION	-0.434269	1.01044e-12	4.19624e-12
GOBP_AV_NODE_CELL_TO_BUNDLE_OF_HIS_CELL_SIGNALING	-0.434317	2.52043e-10	8.11227e-10
GOBP_CYCLIC_NUCLEOTIDE_CATABOLIC_PROCESS	-0.434362	5.80098e-06	1.2015e-05
GOBP_COPI_COATED_VESICLE_BUDDING	-0.434633	2.67031e-12	1.06102e-11
GOBP_REGULATION_OF_RESTING_MEMBRANE_POTENTIAL	-0.434798	3.72836e-14	1.81557e-13
GOBP_HORMONE_BIOSYNTHETIC_PROCESS	-0.434866	2.02764e-08	5.36084e-08
GOBP_ANDROGEN_RECEPTOR_SIGNALING_PATHWAY	-0.434919	7.05037e-06	1.44841e-05
REACTOME_DEFECTIVE_FACTOR_VIII_CAUSES_HEMOPHILIA_A	-0.434943	1.8286e-10	5.97774e-10
GOBP_REGULATION_OF_MEGAKARYOCYTE_DIFFERENTIATION	-0.434947	3.9484e-06	8.30219e-06
GOBP_REGULATION_OF_LIPOPHAGY	-0.43505	9.3233e-11	3.15528e-10
GOBP_ER_TO_GOLGI_CERAMIDE_TRANSPORT	-0.435064	1.03722e-09	3.13214e-09
GOBP_POSITIVE_REGULATION_OF_ORGAN_GROWTH	-0.435315	9.91528e-09	2.70863e-08
GOBP_NEGATIVE_REGULATION_OF_RUFFLE_ASSEMBLY	-0.43543	1.29356e-13	5.88707e-13
GOBP_ASTRAL_MICROTUBULE_ORGANIZATION	-0.435783	1.8726e-08	4.96591e-08
GOBP_REGULATION_OF_B_CELL_APOPTOTIC_PROCESS	-0.436271	4.96199e-09	1.40302e-08
GOBP_NEGATIVE_REGULATION_OF_NEUTROPHIL_ACTIVATION	-0.436436	1.35506e-06	2.97584e-06
GOBP_CELLULAR_RESPONSE_TO_UV_B	-0.436513	1.19646e-08	3.24336e-08
GOBP_FOREBRAIN_GENERATION_OF_NEURONS	-0.436541	0.000615376	0.0010377
GOBP_POSITIVE_REGULATION_OF_PROTEIN_LOCALIZATION	-0.437103	4.64736e-05	8.78302e-05
KEGG_LONG_TERM_POTENTIATION	-0.437117	4.42485e-05	8.38782e-05
GOBP_POSITIVE_REGULATION_OF_AMYLOID_PRECURSOR_PROTEIN_CATABOLIC_PROCESS	-0.437273	1.2228e-10	4.08678e-10
GOBP_BUD_ELONGATION_INVOLVED_IN_LUNG_BRANCHING	-0.437588	3.17915e-10	1.01111e-09
GOBP_POSITIVE_REGULATION_OF_SKELETAL_MUSCLE_TISSUE_DEVELOPMENT	-0.437842	3.53716e-08	9.11178e-08
REACTOME_HYDROLYSIS_OF_LPC	-0.437853	3.86807e-09	1.10296e-08
GOBP_NEGATIVE_REGULATION_OF_PEPTIDYL_SERINE_PHOSPHORYLATION	-0.43789	5.07998e-08	1.28421e-07
GOBP_MULTICELLULAR_ORGANISMAL_LEVEL_IRON_ION_HOMEOSTASIS	-0.43791	4.58073e-10	1.43775e-09
REACTOME_G_ALPHA_12_13_SIGNALLING_EVENTS	-0.438001	0.000391214	0.000675023
GOBP_ELASTIN_METABOLIC_PROCESS	-0.438185	1.96445e-11	7.08994e-11
GOBP_REGULATION_OF_STEROL_TRANSPORT	-0.438206	6.18455e-08	1.54855e-07
GOBP_ENDOTHELIAL_CELL_MATRIX_ADHESION	-0.438432	7.92445e-09	2.18612e-08
GOBP_ENDOCRINE_PANCREAS_DEVELOPMENT	-0.438532	6.76505e-07	1.53198e-06
GOBP_POSITIVE_REGULATION_OF_MACROPHAGE_DIFFERENTIATION	-0.438567	1.24349e-08	3.36408e-08
GOBP_PLASMA_MEMBRANE_RAFT_ORGANIZATION	-0.438783	7.39206e-11	2.52378e-10
GOBP_PHARYNGEAL_SYSTEM_DEVELOPMENT	-0.438935	1.68938e-07	4.06888e-07
GOBP_REGULATION_OF_PLATELET_DERIVED_GROWTH_FACTOR_RECEPTOR_BETA_SIGNALING_PATHWAY	-0.439422	5.33531e-13	2.27534e-12
GOBP_NEGATIVE_REGULATION_OF_IMMUNOGLOBULIN_PRODUCTION	-0.439543	7.42485e-10	2.27451e-09
GOBP_POSITIVE_REGULATION_OF_GRANULOCYTE_MACROPHAGE_COLONY_STIMULATING_FACTOR_PRODUCTION	-0.439583	1.23607e-07	3.00977e-07
GOBP_MAMMARY_GLAND_EPITHELIUM_DEVELOPMENT	-0.439897	3.94088e-06	8.28771e-06
GOBP_LABYRINTHINE_LAYER_MORPHOGENESIS	-0.440138	1.74288e-06	3.79142e-06
GOBP_NEGATIVE_REGULATION_OF_POTASSIUM_ION_TRANSMEMBRANE_TRANSPORT	-0.440498	1.92514e-09	5.67531e-09
GOBP_NEURONAL_STEM_CELL_POPULATION_MAINTENANCE	-0.440978	0.000480043	0.000820222
GOBP_REGULATION_OF_ALCOHOL_BIOSYNTHETIC_PROCESS	-0.441006	5.23814e-07	1.20152e-06
GOBP_WHITE_FAT_CELL_DIFFERENTIATION	-0.441112	2.29535e-12	9.18701e-12
GOBP_POSITIVE_REGULATION_OF_TRANSPORTER_ACTIVITY	-0.441137	0.000123075	0.000223446
GOBP_REGULATION_OF_GERMINAL_CENTER_FORMATION	-0.441664	6.50733e-11	2.23507e-10
GOBP_NEGATIVE_REGULATION_OF_SODIUM_ION_TRANSMEMBRANE_TRANSPORT	-0.441773	1.47617e-10	4.87899e-10
GOBP_REGULATION_OF_NUCLEAR_TRANSCRIBED_MRNA_POLY_A_TAIL_SHORTENING	-0.441902	3.15346e-06	6.68738e-06
GOBP_GOLGI_VESICLE_BUDDING	-0.442547	1.31189e-09	3.92105e-09
GOBP_NEGATIVE_REGULATION_OF_NITRIC_OXIDE_METABOLIC_PROCESS	-0.442667	2.58891e-10	8.31437e-10
GOBP_NEGATIVE_REGULATION_OF_CALCIUM_ION_TRANSMEMBRANE_TRANSPORT_VIA_HIGH_VOLTAGE_GATED_CALCIUM_CHANNEL	-0.442756	2.06718e-09	6.07901e-09
GOBP_NATURAL_KILLER_CELL_CHEMOTAXIS	-0.442786	0.000194138	0.000345543
REACTOME_SIGNALING_BY_NOTCH2	-0.44284	3.82003e-09	1.08997e-08
HALLMARK_MITOTIC_SPINDLE	-0.442918	0.0620797	0.0802422
GOBP_GERM_CELL_MIGRATION	-0.443283	5.34317e-10	1.66316e-09
GOBP_REGULATION_OF_BONE_MINERALIZATION_INVOLVED_IN_BONE_MATURATION	-0.443606	1.86909e-11	6.76432e-11
GOBP_POSITIVE_REGULATION_OF_RESPONSE_TO_TYPE_II_INTERFERON	-0.443774	2.13187e-11	7.67101e-11
GOBP_PYRIMIDINE_RIBONUCLEOTIDE_CATABOLIC_PROCESS	-0.443837	3.73323e-09	1.06705e-08
GOBP_NEGATIVE_REGULATION_OF_CELL_VOLUME	-0.444187	9.47379e-07	2.113e-06
GOBP_VITAMIN_D_METABOLIC_PROCESS	-0.444216	4.14875e-08	1.06021e-07
GOBP_BRANCHING_INVOLVED_IN_MAMMARY_GLAND_DUCT_MORPHOGENESIS	-0.444286	8.44069e-07	1.89286e-06
GOBP_ACTION_POTENTIAL	-0.44464	0.00288333	0.00446684
GOBP_REGULATION_OF_CORE_PROMOTER_BINDING	-0.444859	3.57918e-12	1.40517e-11
GOBP_MODULATION_BY_HOST_OF_VIRAL_PROCESS	-0.445008	1.35658e-07	3.29388e-07
GOBP_PRO_B_CELL_DIFFERENTIATION	-0.445228	2.75051e-06	5.86787e-06
GOBP_RECEPTOR_INTERNALIZATION	-0.445293	0.000264792	0.000464322
GOBP_POSITIVE_REGULATION_OF_TRANSCRIPTION_FROM_RNA_POLYMERASE_II_PROMOTER_INVOLVED_IN_CELLULAR_RESPONSE_TO_CHEMICAL_STIMULUS	-0.445403	3.45286e-07	8.05218e-07
GOBP_NEGATIVE_REGULATION_OF_LIPID_METABOLIC_PROCESS	-0.445454	3.72344e-09	1.0648e-08
GOBP_VITAMIN_D_BIOSYNTHETIC_PROCESS	-0.445475	4.08151e-08	1.04445e-07
GOBP_NEGATIVE_REGULATION_OF_OSTEOBLAST_DIFFERENTIATION	-0.445591	3.3585e-07	7.83908e-07
GOBP_INTERLEUKIN_27_MEDIATED_SIGNALING_PATHWAY	-0.445624	5.19716e-05	9.75757e-05
GOBP_NEGATIVE_REGULATION_OF_MAST_CELL_ACTIVATION_INVOLVED_IN_IMMUNE_RESPONSE	-0.446112	6.93878e-09	1.92593e-08
REACTOME_CARGO_RECOGNITION_FOR_CLATHRIN_MEDIATED_ENDOCYTOSIS	-0.446226	2.04489e-06	4.42017e-06
GOBP_POSITIVE_REGULATION_OF_MUSCLE_CELL_DIFFERENTIATION	-0.446357	3.32259e-05	6.39705e-05
GOBP_REGULATION_OF_GLIAL_CELL_MIGRATION	-0.446722	5.50341e-07	1.25842e-06
GOBP_RESPONSE_TO_LUTEINIZING_HORMONE	-0.446995	4.0538e-11	1.41843e-10
GOBP_RESPONSE_TO_SALT	-0.447019	0.000668636	0.00112319
GOBP_BIOLOGICAL_PROCESS_INVOLVED_IN_INTERACTION_WITH_SYMBIONT	-0.447067	1.73147e-09	5.12963e-09
GOBP_METANEPHRIC_NEPHRON_DEVELOPMENT	-0.447185	1.79119e-08	4.7596e-08
REACTOME_FOXO_MEDIATED_TRANSCRIPTION	-0.447272	7.17873e-09	1.98875e-08
GOBP_HYPOTHALAMUS_GONADOTROPHIN_RELEASING_HORMONE_NEURON_DIFFERENTIATION	-0.447284	6.09675e-08	1.52773e-07
GOBP_NEGATIVE_REGULATION_OF_RESPIRATORY_BURST_INVOLVED_IN_INFLAMMATORY_RESPONSE	-0.447615	7.38486e-09	2.04413e-08
GOBP_T_CELL_ANTIGEN_PROCESSING_AND_PRESENTATION	-0.447671	4.42041e-10	1.39042e-09
GOBP_RETINOL_METABOLIC_PROCESS	-0.448167	7.62777e-06	1.56337e-05
GOBP_POSITIVE_REGULATION_OF_MHC_CLASS_I_BIOSYNTHETIC_PROCESS	-0.448437	1.46568e-11	5.36192e-11
GOBP_REGULATION_OF_MELANOCYTE_DIFFERENTIATION	-0.448487	3.51609e-10	1.11343e-09
GOBP_INTESTINAL_EPITHELIAL_CELL_DEVELOPMENT	-0.448807	1.62074e-07	3.91072e-07
GOBP_REGULATION_OF_PHOSPHOLIPID_BIOSYNTHETIC_PROCESS	-0.449042	9.86957e-09	2.69782e-08
GOBP_NEGATIVE_REGULATION_OF_VITAMIN_METABOLIC_PROCESS	-0.449043	2.50977e-08	6.57865e-08
GOBP_CARDIAC_NEURAL_CREST_CELL_DEVELOPMENT_INVOLVED_IN_OUTFLOW_TRACT_MORPHOGENESIS	-0.449185	1.84556e-08	4.89716e-08
REACTOME_EGFR_DOWNREGULATION	-0.44969	3.64362e-09	1.04303e-08
GOBP_VESICLE_TETHERING_TO_GOLGI	-0.449955	3.57605e-08	9.20294e-08
GOBP_EPIDERMIS_MORPHOGENESIS	-0.449985	3.07499e-05	5.93598e-05
GOBP_VESICLE_ORGANIZATION	-0.450139	0.00164059	0.00262574
GOBP_ATRIAL_CARDIAC_MUSCLE_CELL_TO_AV_NODE_CELL_SIGNALING	-0.450482	1.14323e-07	2.79468e-07
REACTOME_CHONDROITIN_SULFATE_DERMATAN_SULFATE_METABOLISM	-0.450779	0.00330126	0.00507899
GOBP_REGULATION_OF_APOPTOTIC_PROCESS_IN_BONE_MARROW_CELL	-0.450831	4.34038e-11	1.51614e-10
GOBP_REGULATION_OF_ANIMAL_ORGAN_MORPHOGENESIS	-0.450911	0.000353456	0.000612203
GOBP_INOSITOL_PHOSPHATE_BIOSYNTHETIC_PROCESS	-0.450941	5.16152e-07	1.18498e-06
GOBP_POSITIVE_REGULATION_OF_REACTIVE_OXYGEN_SPECIES_BIOSYNTHETIC_PROCESS	-0.451207	5.43713e-12	2.09027e-11
GOBP_NEGATIVE_REGULATION_OF_PROTEIN_POLYMERIZATION	-0.451376	6.18872e-08	1.5493e-07
GOBP_RESPIRATORY_BURST_INVOLVED_IN_DEFENSE_RESPONSE	-0.451462	7.6173e-05	0.000141159
GOBP_POSITIVE_REGULATION_OF_HUMORAL_IMMUNE_RESPONSE	-0.4515	2.35826e-05	4.59968e-05
GOBP_ZINC_ION_IMPORT_INTO_ORGANELLE	-0.451663	5.59805e-10	1.73797e-09
GOBP_POSITIVE_REGULATION_OF_NEUTROPHIL_EXTRAVASATION	-0.451738	5.22607e-12	2.01443e-11
GOBP_ACTIN_POLYMERIZATION_DEPENDENT_CELL_MOTILITY	-0.452222	2.78147e-10	8.90233e-10
GOBP_SECONDARY_PALATE_DEVELOPMENT	-0.453098	1.20943e-06	2.6703e-06
GOBP_INFLAMMATORY_CELL_APOPTOTIC_PROCESS	-0.453232	1.01349e-06	2.25434e-06
GOBP_REPRODUCTIVE_SYSTEM_DEVELOPMENT	-0.453283	6.81661e-07	1.54313e-06
GOBP_REGULATION_OF_STEM_CELL_PROLIFERATION	-0.453318	4.83861e-05	9.12348e-05
GOBP_RESPONSE_TO_YEAST	-0.453724	9.9267e-10	3.00244e-09
KEGG_DORSO_VENTRAL_AXIS_FORMATION	-0.453777	1.67177e-07	4.02941e-07
KEGG_GLYCOSPHINGOLIPID_BIOSYNTHESIS_GLOBO_SERIES	-0.453887	6.7101e-13	2.84045e-12
GOBP_NEGATIVE_REGULATION_OF_PROTEIN_LOCALIZATION	-0.453904	6.48944e-09	1.8077e-08
GOBP_REGULATION_OF_SUPEROXIDE_METABOLIC_PROCESS	-0.453941	2.24112e-05	4.38486e-05
GOBP_PARAXIAL_MESODERM_MORPHOGENESIS	-0.454052	6.23342e-08	1.5599e-07
GOBP_REGULATION_OF_TRANSFORMING_GROWTH_FACTOR_BETA1_PRODUCTION	-0.454409	5.32314e-07	1.22016e-06
GOBP_NEGATIVE_REGULATION_OF_CYTOKINE_PRODUCTION_INVOLVED_IN_INFLAMMATORY_RESPONSE	-0.454479	2.11212e-08	5.5741e-08
REACTOME_SIGNALING_BY_NOTCH1_T_7_9_NOTCH1_M1580_K2555_TRANSLOCATION_MUTANT	-0.454504	1.78788e-06	3.88225e-06
GOBP_CARDIAC_MUSCLE_MYOBLAST_PROLIFERATION	-0.454715	5.93807e-12	2.27223e-11
GOBP_DISACCHARIDE_METABOLIC_PROCESS	-0.455406	1.26011e-10	4.20292e-10
GOBP_RESPONSE_TO_RETINOIC_ACID	-0.455452	3.77089e-06	7.94545e-06
GOBP_SEROTONIN_TRANSPORT	-0.455477	2.15672e-09	6.33383e-09
REACTOME_KERATAN_SULFATE_KERATIN_METABOLISM	-0.4555	2.41897e-09	7.05671e-09
GOBP_POSITIVE_REGULATION_OF_PROTEIN_TYROSINE_KINASE_ACTIVITY	-0.455602	5.0713e-08	1.28226e-07
GOBP_POSITIVE_REGULATION_OF_NEUROINFLAMMATORY_RESPONSE	-0.456616	7.20417e-07	1.6261e-06
GOBP_MYOSIN_FILAMENT_ORGANIZATION	-0.45674	6.95744e-12	2.63545e-11
REACTOME_SIGNALING_BY_FLT3_ITD_AND_TKD_MUTANTS	-0.456999	7.97607e-11	2.71894e-10
GOBP_NEGATIVE_REGULATION_OF_G_PROTEIN_COUPLED_RECEPTOR_SIGNALING_PATHWAY	-0.457042	1.32494e-08	3.57192e-08
REACTOME_INTERLEUKIN_17_SIGNALING	-0.45705	3.91523e-07	9.09496e-07
GOBP_CORTISOL_METABOLIC_PROCESS	-0.457051	2.67376e-12	1.06207e-11
GOBP_MICROGLIA_DIFFERENTIATION	-0.457192	2.9107e-10	9.29783e-10
GOBP_SUBSTRATE_DEPENDENT_CELL_MIGRATION_CELL_EXTENSION	-0.457418	2.59357e-11	9.26889e-11
REACTOME_TRIF_MEDIATED_PROGRAMMED_CELL_DEATH	-0.457829	7.34471e-08	1.82687e-07
GOBP_CARDIAC_ATRIUM_MORPHOGENESIS	-0.457985	4.74891e-06	9.9172e-06
GOBP_O_GLYCAN_PROCESSING	-0.458205	3.34104e-06	7.06805e-06
GOBP_NEGATIVE_REGULATION_OF_WNT_SIGNALING_PATHWAY	-0.45831	9.71029e-05	0.000178063
GOBP_INTESTINAL_CHOLESTEROL_ABSORPTION	-0.458499	3.76221e-09	1.07487e-08
GOBP_NEGATIVE_REGULATION_OF_RESPIRATORY_BURST	-0.458581	6.32776e-09	1.76565e-08
GOBP_CELLULAR_RESPONSE_TO_COLD	-0.45859	1.25185e-10	4.17963e-10
GOBP_CELL_ADHESION_INVOLVED_IN_HEART_MORPHOGENESIS	-0.458746	2.04142e-12	8.2207e-12
GOBP_CAMP_CATABOLIC_PROCESS	-0.458787	3.39678e-07	7.92281e-07
GOBP_REGULATION_OF_OXIDATIVE_STRESS_INDUCED_CELL_DEATH	-0.458823	1.55903e-07	3.76526e-07
GOBP_REGULATION_OF_HEART_RATE_BY_CARDIAC_CONDUCTION	-0.458997	7.55235e-07	1.7009e-06
GOBP_RESPONSE_TO_INDOLE_3_METHANOL	-0.459058	2.42564e-09	7.0746e-09
GOBP_VESTIBULOCOCHLEAR_NERVE_MORPHOGENESIS	-0.459291	3.61032e-13	1.56404e-12
GOBP_PERK_MEDIATED_UNFOLDED_PROTEIN_RESPONSE	-0.459578	9.35479e-08	2.30504e-07
GOBP_DGMP_METABOLIC_PROCESS	-0.459609	1.1815e-12	4.87428e-12
GOBP_POSITIVE_REGULATION_OF_RESPONSE_TO_TUMOR_CELL	-0.459617	4.9261e-08	1.24698e-07
REACTOME_MAPK_TARGETS_NUCLEAR_EVENTS_MEDIATED_BY_MAP_KINASES	-0.459761	1.03804e-07	2.54487e-07
GOBP_METANEPHRIC_GLOMERULUS_VASCULATURE_DEVELOPMENT	-0.459862	1.30836e-08	3.5323e-08
GOBP_REGULATION_OF_EXOCYTOSIS	-0.46	0.000181872	0.000324767
GOBP_NUCLEUS_LOCALIZATION	-0.460012	1.95948e-05	3.85619e-05
GOBP_POSITIVE_REGULATION_OF_EXOCYTOSIS	-0.460063	4.08796e-07	9.48114e-07
GOBP_INTESTINAL_LIPID_ABSORPTION	-0.460278	4.17374e-08	1.06577e-07
GOBP_OPSONIZATION	-0.460514	7.55694e-09	2.08912e-08
GOBP_NEGATIVE_REGULATION_OF_TRIGLYCERIDE_CATABOLIC_PROCESS	-0.460881	1.36251e-13	6.18799e-13
GOBP_NEURON_DEATH_IN_RESPONSE_TO_OXIDATIVE_STRESS	-0.460885	1.70507e-07	4.10366e-07
GOBP_NEGATIVE_CHEMOTAXIS	-0.460987	5.57805e-06	1.15752e-05
GOBP_CRANIOFACIAL_SUTURE_MORPHOGENESIS	-0.461001	5.72449e-09	1.60721e-08
REACTOME_DEFECTS_OF_CONTACT_ACTIVATION_SYSTEM_CAS_AND_KALLIKREIN_KININ_SYSTEM_KKS	-0.461197	6.07948e-09	1.7007e-08
REACTOME_ATTACHMENT_AND_ENTRY	-0.462361	7.5471e-08	1.87508e-07
GOBP_CARDIAC_CONDUCTION	-0.462407	0.000227894	0.00040252
GOBP_HEART_TRABECULA_MORPHOGENESIS	-0.462453	1.12982e-08	3.07301e-08
GOBP_REGULATION_OF_KILLING_OF_CELLS_OF_ANOTHER_ORGANISM	-0.462495	3.45691e-08	8.9103e-08
GOBP_IMMUNE_COMPLEX_CLEARANCE	-0.462496	6.05173e-09	1.6933e-08
GOBP_NEGATIVE_REGULATION_OF_CHONDROCYTE_PROLIFERATION	-0.462509	7.20707e-12	2.7252e-11
GOBP_ASTROCYTE_ACTIVATION	-0.462776	5.62858e-07	1.28592e-06
GOBP_REGULATION_OF_RESPONSE_TO_TYPE_II_INTERFERON	-0.463171	5.02085e-11	1.74088e-10
GOBP_POSITIVE_REGULATION_OF_INTERLEUKIN_1_ALPHA_PRODUCTION	-0.463283	3.19457e-12	1.2583e-11
GOBP_MICROGLIAL_CELL_MEDIATED_CYTOTOXICITY	-0.463498	6.34879e-07	1.44319e-06
REACTOME_REGULATION_OF_FOXO_TRANSCRIPTIONAL_ACTIVITY_BY_ACETYLATION	-0.463699	1.60237e-10	5.27357e-10
GOBP_NEGATIVE_REGULATION_OF_SEQUESTERING_OF_TRIGLYCERIDE	-0.463711	2.63792e-14	1.31426e-13
GOBP_REGULATION_OF_RIG_I_SIGNALING_PATHWAY	-0.463759	3.02655e-12	1.19427e-11
REACTOME_DEATH_RECEPTOR_SIGNALING	-0.463976	6.31306e-06	1.30284e-05
GOBP_REGULATION_OF_AMYLOID_BETA_CLEARANCE	-0.464008	7.41578e-13	3.12809e-12
REACTOME_RHOH_GTPASE_CYCLE	-0.464078	7.11883e-08	1.77303e-07
GOBP_REGULATION_OF_MICROVILLUS_LENGTH	-0.4641	4.95912e-05	9.34133e-05
GOBP_CALCINEURIN_MEDIATED_SIGNALING	-0.464262	1.66719e-08	4.4481e-08
REACTOME_RHO_GTPASES_ACTIVATE_NADPH_OXIDASES	-0.464295	5.0577e-08	1.27907e-07
GOBP_RESPONSE_TO_ACID_CHEMICAL	-0.464559	1.53157e-08	4.10041e-08
GOBP_TOLL_LIKE_RECEPTOR_8_SIGNALING_PATHWAY	-0.464694	2.09293e-13	9.27775e-13
GOBP_NEGATIVE_REGULATION_OF_RECEPTOR_RECYCLING	-0.46483	1.04251e-09	3.14595e-09
REACTOME_DOWNREGULATION_OF_TGF_BETA_RECEPTOR_SIGNALING	-0.465022	7.89971e-09	2.17976e-08
GOBP_POSITIVE_REGULATION_OF_LEUKOCYTE_DEGRANULATION	-0.465279	4.66249e-08	1.1839e-07
REACTOME_CLEC7A_INFLAMMASOME_PATHWAY	-0.465916	3.6381e-09	1.0419e-08
REACTOME_TRAFFICKING_AND_PROCESSING_OF_ENDOSOMAL_TLR	-0.465941	8.37703e-06	1.70947e-05
REACTOME_THYROXINE_BIOSYNTHESIS	-0.466133	9.81773e-10	2.97085e-09
GOBP_T_CELL_EXTRAVASATION	-0.466867	1.24174e-09	3.71984e-09
REACTOME_ACYL_CHAIN_REMODELLING_OF_PC	-0.467266	1.91822e-09	5.6574e-09
REACTOME_METABOLISM_OF_ANGIOTENSINOGEN_TO_ANGIOTENSINS	-0.467464	1.07256e-05	2.16522e-05
GOBP_ANGIOTENSIN_ACTIVATED_SIGNALING_PATHWAY	-0.467474	1.35566e-12	5.55445e-12
GOBP_SKELETAL_MUSCLE_ATROPHY	-0.46749	4.69805e-11	1.63499e-10
GOBP_CELLULAR_RESPONSE_TO_X_RAY	-0.467694	1.18283e-14	6.15425e-14
GOBP_MAST_CELL_CYTOKINE_PRODUCTION	-0.467844	9.21502e-13	3.84876e-12
GOBP_HYPOXIA_INDUCIBLE_FACTOR_1ALPHA_SIGNALING_PATHWAY	-0.468199	5.76901e-09	1.6185e-08
GOBP_PANCREATIC_A_CELL_DIFFERENTIATION	-0.468297	1.52419e-06	3.33113e-06
GOBP_NEGATIVE_REGULATION_OF_VIRAL_PROCESS	-0.468408	0.00426751	0.00647215
GOBP_REGULATION_OF_DEPHOSPHORYLATION	-0.468687	5.87645e-07	1.34068e-06
GOBP_CELLULAR_RESPONSE_TO_CARBOHYDRATE_STIMULUS	-0.468733	6.68709e-10	2.05713e-09
REACTOME_BIOSYNTHESIS_OF_EPA_DERIVED_SPMS	-0.468826	4.49235e-10	1.41136e-09
GOBP_REGULATION_OF_ORGANELLE_ASSEMBLY	-0.468912	0.000642618	0.00108197
GOBP_POSITIVE_REGULATION_OF_HORMONE_BIOSYNTHETIC_PROCESS	-0.469075	2.30159e-08	6.0559e-08
GOBP_RESPONSE_TO_DEXAMETHASONE	-0.469134	2.23885e-10	7.24855e-10
REACTOME_IL_6_TYPE_CYTOKINE_RECEPTOR_LIGAND_INTERACTIONS	-0.469159	5.63276e-10	1.74792e-09
GOBP_REGULATION_OF_CELLULAR_RESPONSE_TO_INSULIN_STIMULUS	-0.469322	4.80775e-10	1.50362e-09
GOBP_POSITIVE_REGULATION_OF_THE_FORCE_OF_HEART_CONTRACTION	-0.469394	2.2576e-13	9.98751e-13
GOBP_NEGATIVE_REGULATION_BY_HOST_OF_VIRAL_GENOME_REPLICATION	-0.469724	2.10264e-12	8.4543e-12
GOBP_POSITIVE_REGULATION_OF_MONOCYTE_DIFFERENTIATION	-0.469966	4.89917e-07	1.12711e-06
REACTOME_EGR2_AND_SOX10_MEDIATED_INITIATION_OF_SCHWANN_CELL_MYELINATION	-0.470222	2.5597e-06	5.47769e-06
GOBP_POSITIVE_REGULATION_OF_MONOCYTE_CHEMOTACTIC_PROTEIN_1_PRODUCTION	-0.470544	3.26885e-06	6.92092e-06
REACTOME_SYNTHESIS_OF_IP2_IP_AND_INS_IN_THE_CYTOSOL	-0.470691	6.38075e-11	2.19503e-10
GOBP_CIRCADIAN_REGULATION_OF_GENE_EXPRESSION	-0.470714	3.49361e-06	7.37895e-06
GOBP_REGULATION_OF_MACROPHAGE_DIFFERENTIATION	-0.470751	4.27224e-09	1.21425e-08
GOBP_RESPONSE_TO_GLYCOPROTEIN	-0.470803	1.30753e-11	4.81281e-11
GOBP_LUNG_EPITHELIUM_DEVELOPMENT	-0.471004	9.28028e-07	2.07265e-06
GOBP_POSITIVE_REGULATION_OF_PINOCYTOSIS	-0.471009	1.56531e-10	5.15806e-10
GOBP_MACROPINOCYTOSIS	-0.47112	1.03795e-09	3.13365e-09
REACTOME_SPHINGOLIPID_DE_NOVO_BIOSYNTHESIS	-0.471209	3.77324e-08	9.69713e-08
GOBP_POSITIVE_REGULATION_OF_GLYCOPROTEIN_METABOLIC_PROCESS	-0.471444	4.42729e-12	1.72423e-11
GOBP_REGULATION_OF_MUSCLE_TISSUE_DEVELOPMENT	-0.471463	1.43156e-06	3.1358e-06
GOBP_REGULATION_OF_GLYCOPROTEIN_METABOLIC_PROCESS	-0.471491	6.74612e-12	2.56131e-11
REACTOME_SIGNALING_BY_HIPPO	-0.471546	4.43877e-06	9.28871e-06
GOBP_REGULATION_OF_INOSITOL_PHOSPHATE_BIOSYNTHETIC_PROCESS	-0.471736	1.2856e-07	3.12671e-07
GOBP_ESTABLISHMENT_OF_SKIN_BARRIER	-0.471887	0.00399916	0.00608505
GOBP_GRANULOCYTE_MACROPHAGE_COLONY_STIMULATING_FACTOR_PRODUCTION	-0.471956	5.17783e-08	1.30718e-07
KEGG_CHRONIC_MYELOID_LEUKEMIA	-0.472176	2.83131e-06	6.02657e-06
GOBP_CORPUS_CALLOSUM_MORPHOGENESIS	-0.472199	4.44504e-11	1.55146e-10
GOBP_LEUKOCYTE_MIGRATION_INVOLVED_IN_INFLAMMATORY_RESPONSE	-0.472241	2.2724e-06	4.89074e-06
GOBP_NEGATIVE_REGULATION_OF_CARTILAGE_DEVELOPMENT	-0.473002	9.68758e-06	1.96501e-05
REACTOME_RUNX3_REGULATES_CDKN1A_TRANSCRIPTION	-0.473035	1.10341e-09	3.32288e-09
GOBP_AMYLOID_BETA_METABOLIC_PROCESS	-0.473384	9.27372e-09	2.54129e-08
GOBP_FLUID_TRANSPORT	-0.473475	1.69463e-12	6.88322e-12
GOBP_RESPONSE_TO_ELECTRICAL_STIMULUS	-0.473577	4.99391e-09	1.41113e-08
GOBP_ESTABLISHMENT_OF_ENDOTHELIAL_INTESTINAL_BARRIER	-0.473649	1.30703e-08	3.53017e-08
REACTOME_SIGNALING_BY_NOTCH	-0.473942	0.0221827	0.0307073
GOBP_NEGATIVE_REGULATION_OF_CALCIUM_ION_IMPORT_ACROSS_PLASMA_MEMBRANE	-0.474487	2.36154e-13	1.04088e-12
GOBP_PLATELET_DERIVED_GROWTH_FACTOR_RECEPTOR_ALPHA_SIGNALING_PATHWAY	-0.474509	2.28151e-14	1.14581e-13
GOBP_MATURE_CONVENTIONAL_DENDRITIC_CELL_DIFFERENTIATION	-0.474762	6.43927e-10	1.98415e-09
REACTOME_SYNTHESIS_OF_IP3_AND_IP4_IN_THE_CYTOSOL	-0.475131	5.03463e-07	1.15686e-06
GOBP_POSITIVE_REGULATION_OF_INSULIN_LIKE_GROWTH_FACTOR_RECEPTOR_SIGNALING_PATHWAY	-0.475134	5.2678e-16	3.22444e-15
GOBP_MYELIN_ASSEMBLY	-0.475168	5.41322e-06	1.12455e-05
GOBP_CELL_PROJECTION_ORGANIZATION	-0.475508	0.200729	0.237679
GOBP_RECEPTOR_MEDIATED_ENDOCYTOSIS_INVOLVED_IN_CHOLESTEROL_TRANSPORT	-0.475514	3.66373e-12	1.43707e-11
GOBP_NEGATIVE_REGULATION_OF_STEM_CELL_DIFFERENTIATION	-0.475701	7.03434e-07	1.58995e-06
REACTOME_DCC_MEDIATED_ATTRACTIVE_SIGNALING	-0.475887	1.09522e-08	2.98073e-08
REACTOME_HYALURONAN_METABOLISM	-0.475994	1.01238e-09	3.06066e-09
GOBP_ACTIVATION_OF_GTPASE_ACTIVITY	-0.476157	5.97182e-05	0.000111515
GOBP_POSITIVE_REGULATION_OF_NK_T_CELL_ACTIVATION	-0.476262	1.70525e-09	5.05424e-09
GOBP_REGULATION_OF_PROTEIN_KINASE_C_ACTIVITY	-0.476353	7.02769e-10	2.15838e-09
GOBP_NEGATIVE_REGULATION_OF_CHONDROCYTE_DIFFERENTIATION	-0.476392	1.60085e-06	3.49228e-06
GOBP_REGULATION_OF_ENDOPLASMIC_RETICULUM_UNFOLDED_PROTEIN_RESPONSE	-0.476731	1.83489e-07	4.40641e-07
REACTOME_STRIATED_MUSCLE_CONTRACTION	-0.476823	0.00311874	0.00480942
GOBP_DEOXYRIBONUCLEOSIDE_CATABOLIC_PROCESS	-0.476972	1.17514e-09	3.52677e-09
GOBP_NEGATIVE_REGULATION_OF_POTASSIUM_ION_TRANSPORT	-0.477088	8.85175e-10	2.69155e-09
GOBP_PARACRINE_SIGNALING	-0.47711	7.30067e-15	3.88935e-14
GOBP_PANCREATIC_JUICE_SECRETION	-0.477198	4.90606e-11	1.70422e-10
REACTOME_FORMATION_OF_LATERAL_PLATE_MESODERM	-0.477263	1.23654e-06	2.72832e-06
GOBP_AGGREPHAGY	-0.477368	1.42723e-10	4.72914e-10
GOBP_GOLGI_VESICLE_TRANSPORT	-0.47761	0.00800642	0.0117343
GOBP_POSITIVE_REGULATION_OF_NEURON_PROJECTION_REGENERATION	-0.477691	2.36912e-10	7.64771e-10
REACTOME_PLATELET_AGGREGATION_PLUG_FORMATION	-0.477813	5.24161e-08	1.32176e-07
GOBP_REGULATION_OF_HEART_CONTRACTION	-0.47803	0.00033032	0.00057387
GOBP_REGULATION_OF_NK_T_CELL_ACTIVATION	-0.478296	1.50068e-08	4.02345e-08
GOBP_CHEMOKINE_C_X_C_MOTIF_LIGAND_2_PRODUCTION	-0.478789	6.98615e-11	2.39097e-10
REACTOME_TRANSPORT_OF_BILE_SALTS_AND_ORGANIC_ACIDS_METAL_IONS_AND_AMINE_COMPOUNDS	-0.478893	1.14043e-05	2.29799e-05
GOBP_RAC_PROTEIN_SIGNAL_TRANSDUCTION	-0.478901	5.57319e-07	1.27371e-06
GOBP_TYPE_B_PANCREATIC_CELL_APOPTOTIC_PROCESS	-0.479067	2.9756e-13	1.3015e-12
GOBP_REGULATION_OF_ANTIGEN_PROCESSING_AND_PRESENTATION_OF_PEPTIDE_OR_POLYSACCHARIDE_ANTIGEN_VIA_MHC_CLASS_II	-0.479266	1.54361e-08	4.13096e-08
GOBP_POSITIVE_REGULATION_OF_T_HELPER_17_CELL_DIFFERENTIATION	-0.479291	4.0263e-08	1.03152e-07
GOBP_DIET_INDUCED_THERMOGENESIS	-0.479323	1.5332e-12	6.25457e-12
GOBP_NEGATIVE_REGULATION_OF_CHEMOKINE_MEDIATED_SIGNALING_PATHWAY	-0.479973	5.16482e-14	2.46397e-13
REACTOME_ROLE_OF_LAT2_NTAL_LAB_ON_CALCIUM_MOBILIZATION	-0.480335	1.80261e-11	6.53093e-11
GOBP_INTERLEUKIN_18_PRODUCTION	-0.480377	3.8239e-09	1.09084e-08
GOBP_CAVEOLA_ASSEMBLY	-0.480479	4.61718e-11	1.60855e-10
GOBP_REGULATION_OF_BLOOD_BRAIN_BARRIER_PERMEABILITY	-0.480513	3.34134e-14	1.63803e-13
GOBP_POSITIVE_REGULATION_OF_DEFENSE_RESPONSE_TO_VIRUS_BY_HOST	-0.480881	2.52126e-05	4.90595e-05
GOBP_REGULATION_OF_ORGANIC_ACID_TRANSPORT	-0.480984	6.71521e-10	2.0653e-09
GOBP_REGULATION_OF_POTASSIUM_ION_TRANSMEMBRANE_TRANSPORTER_ACTIVITY	-0.481188	1.07545e-05	2.17071e-05
GOBP_PROTEOGLYCAN_METABOLIC_PROCESS	-0.481406	0.000308265	0.000536901
KEGG_LONG_TERM_DEPRESSION	-0.481537	2.32842e-06	5.00801e-06
GOBP_POSITIVE_REGULATION_OF_GLUCOSE_IMPORT	-0.481734	4.42195e-11	1.54381e-10
REACTOME_ABC_TRANSPORTERS_IN_LIPID_HOMEOSTASIS	-0.481754	1.32853e-13	6.04203e-13
GOBP_HYALURONAN_CATABOLIC_PROCESS	-0.481861	4.98427e-11	1.72956e-10
GOBP_NEGATIVE_REGULATION_OF_PROTEIN_KINASE_B_SIGNALING	-0.481996	6.63726e-09	1.8473e-08
GOBP_NEGATIVE_REGULATION_OF_ACTIN_FILAMENT_BUNDLE_ASSEMBLY	-0.482128	8.20532e-08	2.03094e-07
GOBP_REGULATION_OF_STEROID_METABOLIC_PROCESS	-0.482245	1.78103e-08	4.73646e-08
REACTOME_ETHANOL_OXIDATION	-0.482349	7.92745e-06	1.62226e-05
REACTOME_RHOF_GTPASE_CYCLE	-0.482593	1.7086e-07	4.11064e-07
GOBP_NEGATIVE_REGULATION_OF_COLLAGEN_METABOLIC_PROCESS	-0.482834	1.87253e-12	7.57307e-12
GOBP_PROTEIN_LOCALIZATION_TO_ENDOPLASMIC_RETICULUM_EXIT_SITE	-0.482848	1.86244e-09	5.5003e-09
GOBP_NEGATIVE_REGULATION_OF_EPITHELIAL_CELL_DIFFERENTIATION	-0.483568	1.90403e-07	4.55913e-07
GOBP_PROTEIN_MATURATION	-0.483757	1.06111e-05	2.14276e-05
GOBP_CALCIUM_ION_IMPORT_ACROSS_PLASMA_MEMBRANE	-0.483869	0.00016865	0.000302057
GOBP_ENDOCHONDRAL_BONE_MORPHOGENESIS	-0.483975	3.08675e-07	7.2369e-07
GOBP_MAINTENANCE_OF_LENS_TRANSPARENCY	-0.484027	7.98596e-14	3.73265e-13
GOBP_POSITIVE_REGULATION_OF_T_CELL_RECEPTOR_SIGNALING_PATHWAY	-0.484299	1.25113e-05	2.51067e-05
REACTOME_SYNTHESIS_SECRETION_AND_DEACYLATION_OF_GHRELIN	-0.48485	5.21959e-12	2.01253e-11
GOBP_REGULATION_OF_INFLAMMATORY_RESPONSE_TO_ANTIGENIC_STIMULUS	-0.485147	0.000336013	0.000583144
GOBP_MESENCHYMAL_CELL_PROLIFERATION	-0.485289	2.15297e-07	5.12534e-07
GOBP_NEGATIVE_REGULATION_OF_OSSIFICATION	-0.485417	2.63421e-11	9.41159e-11
GOBP_REGULATION_OF_EXTRACELLULAR_MATRIX_ASSEMBLY	-0.485555	1.28751e-05	2.58052e-05
REACTOME_DEFENSINS	-0.485943	0.000401269	0.000691647
GOBP_CYCLIC_NUCLEOTIDE_METABOLIC_PROCESS	-0.486098	4.29732e-05	8.16255e-05
GOBP_BMP_SIGNALING_PATHWAY_INVOLVED_IN_HEART_DEVELOPMENT	-0.486169	4.796e-10	1.50056e-09
GOBP_POSITIVE_REGULATION_OF_DNA_DAMAGE_RESPONSE_SIGNAL_TRANSDUCTION_BY_P53_CLASS_MEDIATOR	-0.486651	1.69739e-18	1.51922e-17
GOBP_ENTRY_OF_BACTERIUM_INTO_HOST_CELL	-0.486738	1.39569e-11	5.12011e-11
GOBP_RELAXATION_OF_SMOOTH_MUSCLE	-0.486897	4.46974e-11	1.55925e-10
GOBP_RIBONUCLEOSIDE_MONOPHOSPHATE_CATABOLIC_PROCESS	-0.48692	1.97003e-10	6.41934e-10
GOBP_INTEGRATED_STRESS_RESPONSE_SIGNALING	-0.486964	7.5414e-07	1.69878e-06
GOBP_POSITIVE_REGULATION_OF_AXON_EXTENSION	-0.487008	0.000503637	0.000857749
GOBP_CAMP_METABOLIC_PROCESS	-0.487043	3.07559e-06	6.52854e-06
GOBP_REGULATION_OF_SODIUM_ION_TRANSMEMBRANE_TRANSPORT	-0.487761	3.50172e-07	8.16324e-07
GOBP_CELLULAR_RESPONSE_TO_ACID_CHEMICAL	-0.487768	2.8655e-07	6.74103e-07
GOBP_POSITIVE_REGULATION_OF_JUN_KINASE_ACTIVITY	-0.487861	2.70769e-09	7.85194e-09
GOBP_NEGATIVE_REGULATION_OF_PERK_MEDIATED_UNFOLDED_PROTEIN_RESPONSE	-0.488167	3.06666e-11	1.08827e-10
GOBP_NEGATIVE_REGULATION_OF_ENDOTHELIAL_CELL_DIFFERENTIATION	-0.488433	5.29784e-08	1.33441e-07
GOBP_PROTEIN_DEPOLYMERIZATION	-0.488597	0.00193099	0.00306035
GOBP_UTERUS_MORPHOGENESIS	-0.488604	3.99196e-10	1.26048e-09
GOBP_REGULATION_OF_MAST_CELL_ACTIVATION_INVOLVED_IN_IMMUNE_RESPONSE	-0.489182	4.62661e-07	1.06664e-06
GOBP_ENDOPLASMIC_RETICULUM_MANNOSE_TRIMMING	-0.489314	5.70626e-11	1.97229e-10
GOBP_INTERMEDIATE_FILAMENT_BASED_PROCESS	-0.489344	0.00908741	0.0132243
GOBP_THYROID_HORMONE_GENERATION	-0.489732	1.53171e-10	5.04988e-10
GOBP_POSITIVE_REGULATION_OF_LYMPHOCYTE_ANERGY	-0.489838	1.74632e-11	6.3357e-11
GOBP_POSITIVE_REGULATION_OF_GLOMERULAR_MESANGIAL_CELL_PROLIFERATION	-0.489899	2.55774e-10	8.22831e-10
GOBP_REGULATION_OF_VIRAL_ENTRY_INTO_HOST_CELL	-0.489925	4.8307e-05	9.11117e-05
GOBP_REGULATION_OF_ENDOPLASMIC_RETICULUM_TUBULAR_NETWORK_ORGANIZATION	-0.49022	9.95471e-08	2.44735e-07
GOBP_POSITIVE_REGULATION_OF_PHOSPHOLIPID_METABOLIC_PROCESS	-0.490386	3.37191e-13	1.46461e-12
GOBP_SEQUESTERING_OF_EXTRACELLULAR_LIGAND_FROM_RECEPTOR	-0.490442	1.85575e-12	7.51074e-12
GOBP_DETECTION_OF_CELL_DENSITY	-0.490522	7.34295e-16	4.41652e-15
GOBP_RESPONSE_TO_FOLLICLE_STIMULATING_HORMONE	-0.490855	4.97976e-11	1.72845e-10
GOBP_NOTCH_SIGNALING_INVOLVED_IN_HEART_DEVELOPMENT	-0.490889	1.88134e-08	4.98505e-08
GOBP_MOLTING_CYCLE	-0.491459	0.00147899	0.00238218
GOBP_PHOSPHATIDYLSERINE_ACYL_CHAIN_REMODELING	-0.491676	1.15873e-13	5.29912e-13
KEGG_RENAL_CELL_CARCINOMA	-0.491677	9.53826e-06	1.93562e-05
REACTOME_VESICLE_MEDIATED_TRANSPORT	-0.4918	0.00509841	0.00765926
GOBP_PROTEIN_KINASE_C_ACTIVATING_G_PROTEIN_COUPLED_RECEPTOR_SIGNALING_PATHWAY	-0.492147	5.27239e-09	1.48599e-08
GOBP_NEGATIVE_REGULATION_OF_BICELLULAR_TIGHT_JUNCTION_ASSEMBLY	-0.492625	2.5257e-16	1.62306e-15
REACTOME_EXTRINSIC_PATHWAY_OF_FIBRIN_CLOT_FORMATION	-0.49279	2.15262e-17	1.63128e-16
REACTOME_MET_ACTIVATES_RAP1_AND_RAC1	-0.493021	1.00493e-10	3.39225e-10
GOBP_NEGATIVE_REGULATION_OF_PROTEIN_MATURATION	-0.493225	1.87237e-08	4.96591e-08
GOBP_POSITIVE_REGULATION_OF_UNSATURATED_FATTY_ACID_BIOSYNTHETIC_PROCESS	-0.493732	4.18255e-14	2.02549e-13
GOBP_SENSORY_SYSTEM_DEVELOPMENT	-0.49446	0.00823603	0.0120507
GOBP_NECROPTOTIC_SIGNALING_PATHWAY	-0.494471	3.76548e-07	8.75327e-07
REACTOME_REGULATED_NECROSIS	-0.494771	0.000879527	0.00145627
GOBP_REGULATION_OF_HOMOPHILIC_CELL_ADHESION	-0.494965	1.16258e-15	6.79661e-15
GOBP_HISTAMINE_TRANSPORT	-0.494989	2.92879e-08	7.61323e-08
GOBP_CELLULAR_RESPONSE_TO_CAMP	-0.495588	6.84687e-11	2.34617e-10
GOBP_REGULATION_OF_ENDOTHELIAL_CELL_CHEMOTAXIS	-0.49562	1.14963e-10	3.85006e-10
KEGG_OTHER_GLYCAN_DEGRADATION	-0.495941	5.38474e-07	1.23364e-06
GOBP_POSITIVE_REGULATION_OF_AMYLOID_BETA_FORMATION	-0.496168	1.66252e-12	6.7549e-12
GOBP_REGULATION_OF_IMMUNOGLOBULIN_PRODUCTION	-0.496273	1.78238e-05	3.52349e-05
GOBP_POSITIVE_REGULATION_OF_TRANSCRIPTION_OF_NOTCH_RECEPTOR_TARGET	-0.496472	5.78578e-08	1.45258e-07
GOBP_REGULATION_OF_LIPOPROTEIN_LIPASE_ACTIVITY	-0.49649	5.53021e-10	1.71813e-09
GOBP_NEGATIVE_REGULATION_OF_PROTEIN_CONTAINING_COMPLEX_ASSEMBLY	-0.496582	7.88437e-09	2.17598e-08
GOBP_IMMUNOLOGICAL_MEMORY_FORMATION_PROCESS	-0.496638	5.49426e-08	1.38203e-07
GOBP_CRANIAL_SKELETAL_SYSTEM_DEVELOPMENT	-0.496661	3.4531e-05	6.63471e-05
REACTOME_RUNX1_REGULATES_TRANSCRIPTION_OF_GENES_INVOLVED_IN_DIFFERENTIATION_OF_KERATINOCYTES	-0.496721	4.22406e-10	1.33089e-09
GOBP_VACUOLAR_LOCALIZATION	-0.496796	1.77866e-06	3.86415e-06
REACTOME_MAPK_FAMILY_SIGNALING_CASCADES	-0.496868	3.47475e-06	7.3403e-06
GOBP_PERICARDIUM_DEVELOPMENT	-0.497268	1.79041e-09	5.29711e-09
GOBP_POSITIVE_REGULATION_OF_STEROL_TRANSPORT	-0.497371	6.57808e-10	2.02502e-09
REACTOME_STAT3_NUCLEAR_EVENTS_DOWNSTREAM_OF_ALK_SIGNALING	-0.497546	3.11188e-10	9.90678e-10
GOBP_POSITIVE_REGULATION_OF_FATTY_ACID_TRANSPORT	-0.497835	5.36448e-10	1.66901e-09
GOBP_REGULATION_OF_NEUTROPHIL_EXTRAVASATION	-0.497848	3.11343e-14	1.53546e-13
GOBP_NEPHRON_MORPHOGENESIS	-0.498002	3.1971e-07	7.48043e-07
GOBP_NK_T_CELL_ACTIVATION	-0.4982	1.89394e-07	4.53579e-07
GOBP_REGULATION_OF_RECEPTOR_MEDIATED_ENDOCYTOSIS	-0.498329	1.06649e-06	2.36662e-06
GOBP_UTERUS_DEVELOPMENT	-0.498596	3.59127e-08	9.24032e-08
GOBP_TOOTH_MINERALIZATION	-0.499183	6.79372e-09	1.88726e-08
GOBP_THYMOCYTE_MIGRATION	-0.499497	3.78123e-09	1.07983e-08
REACTOME_DEFECTIVE_CHST6_CAUSES_MCDC1	-0.499543	1.99027e-07	4.75782e-07
GOBP_MEMBRANE_LIPID_CATABOLIC_PROCESS	-0.499631	1.51559e-08	4.06177e-08
GOBP_MORPHOGENESIS_OF_AN_EPITHELIAL_BUD	-0.499669	1.60345e-09	4.76003e-09
GOBP_OLIGOSACCHARIDE_METABOLIC_PROCESS	-0.499719	5.23095e-12	2.01573e-11
GOBP_NEGATIVE_REGULATION_OF_OXIDOREDUCTASE_ACTIVITY	-0.499777	1.66372e-11	6.04439e-11
GOBP_CARDIAC_MUSCLE_CELL_ACTION_POTENTIAL	-0.499895	1.71084e-05	3.38666e-05
GOBP_IMPORT_INTO_CELL	-0.500042	0.000424374	0.000729273
GOBP_CARDIAC_MUSCLE_TISSUE_REGENERATION	-0.500268	3.32542e-19	3.3413e-18
GOBP_ENDOCRINE_SYSTEM_DEVELOPMENT	-0.500297	3.88083e-06	8.16534e-06
GOBP_REGULATION_OF_DIGESTIVE_SYSTEM_PROCESS	-0.500733	1.41962e-09	4.23246e-09
REACTOME_LTC4_CYSLTR_MEDIATED_IL4_PRODUCTION	-0.500766	2.10582e-10	6.83638e-10
GOBP_T_CELL_HOMEOSTASIS	-0.501103	1.31718e-06	2.89701e-06
REACTOME_GRB2_SOS_PROVIDES_LINKAGE_TO_MAPK_SIGNALING_FOR_INTEGRINS	-0.501268	4.05272e-09	1.15336e-08
REACTOME_FORMYL_PEPTIDE_RECEPTORS_BIND_FORMYL_PEPTIDES_AND_MANY_OTHER_LIGANDS	-0.501361	5.77903e-10	1.7912e-09
GOBP_POSITIVE_REGULATION_OF_T_HELPER_2_CELL_DIFFERENTIATION	-0.501534	4.42236e-10	1.3907e-09
GOBP_REGULATION_OF_STEROID_HORMONE_BIOSYNTHETIC_PROCESS	-0.501645	5.36153e-09	1.50917e-08
GOBP_MESODERMAL_CELL_DIFFERENTIATION	-0.501805	2.64383e-09	7.67352e-09
REACTOME_ION_CHANNEL_TRANSPORT	-0.502006	5.11863e-05	9.61699e-05
KEGG_DRUG_METABOLISM_CYTOCHROME_P450	-0.502092	0.00154502	0.00247973
REACTOME_EPHA_MEDIATED_GROWTH_CONE_COLLAPSE	-0.502168	4.36965e-09	1.24033e-08
GOBP_REGULATION_OF_FAT_CELL_DIFFERENTIATION	-0.502245	4.29618e-07	9.94125e-07
REACTOME_TP53_REGULATES_TRANSCRIPTION_OF_DEATH_RECEPTORS_AND_LIGANDS	-0.503231	3.6573e-10	1.15759e-09
GOBP_PROGESTERONE_RECEPTOR_SIGNALING_PATHWAY	-0.503533	4.90658e-14	2.34844e-13
GOBP_T_CELL_APOPTOTIC_PROCESS	-0.503629	6.2848e-05	0.000117126
REACTOME_TRANSCRIPTIONAL_REGULATION_BY_NPAS4	-0.50374	7.1297e-05	0.000132309
GOBP_REGULATION_OF_HEPATOCYTE_PROLIFERATION	-0.503888	3.25722e-19	3.28731e-18
GOBP_NEGATIVE_REGULATION_OF_ADENYLATE_CYCLASE_ACTIVATING_ADRENERGIC_RECEPTOR_SIGNALING_PATHWAY	-0.503995	3.4029e-09	9.76459e-09
GOBP_DENDRITIC_SPINE_MAINTENANCE	-0.504109	5.26647e-09	1.48464e-08
GOBP_EOSINOPHIL_MIGRATION	-0.50449	0.000281882	0.000493172
GOBP_REGULATION_OF_HYALURONAN_BIOSYNTHETIC_PROCESS	-0.504563	2.27718e-10	7.36359e-10
GOBP_CELLULAR_RESPONSE_TO_PROSTAGLANDIN_STIMULUS	-0.504574	2.61701e-14	1.30533e-13
GOBP_MACROPHAGE_COLONY_STIMULATING_FACTOR_PRODUCTION	-0.504738	3.70604e-15	2.04564e-14
GOBP_NEGATIVE_REGULATION_OF_CELL_MIGRATION_INVOLVED_IN_SPROUTING_ANGIOGENESIS	-0.504781	3.36869e-10	1.06933e-09
GOBP_NEGATIVE_REGULATION_OF_ALCOHOL_BIOSYNTHETIC_PROCESS	-0.504872	1.31895e-12	5.40911e-12
REACTOME_INTERLEUKIN_12_FAMILY_SIGNALING	-0.505048	5.60778e-05	0.000105015
GOBP_MACROPHAGE_COLONY_STIMULATING_FACTOR_SIGNALING_PATHWAY	-0.505498	2.47172e-10	7.96719e-10
GOBP_PROTEIN_LOCALIZATION_TO_GOLGI_APPARATUS	-0.505921	1.66297e-09	4.93003e-09
GOBP_PHOSPHATIDYLINOSITOL_METABOLIC_PROCESS	-0.505945	1.45914e-07	3.5344e-07
GOBP_REGULATION_OF_GLUCOSE_TRANSMEMBRANE_TRANSPORT	-0.505989	9.37158e-13	3.90795e-12
KEGG_PROSTATE_CANCER	-0.506142	1.18853e-07	2.9003e-07
GOBP_NEGATIVE_REGULATION_OF_MYELOID_LEUKOCYTE_MEDIATED_IMMUNITY	-0.506229	6.15996e-08	1.54298e-07
GOBP_REGULATION_OF_FOCAL_ADHESION_DISASSEMBLY	-0.506623	7.79861e-12	2.93212e-11
GOBP_CENTRAL_NERVOUS_SYSTEM_MYELIN_MAINTENANCE	-0.507182	6.14799e-16	3.73021e-15
GOBP_EPITHELIAL_STRUCTURE_MAINTENANCE	-0.507251	1.86055e-07	4.46385e-07
GOBP_NEGATIVE_REGULATION_OF_SERINE_TYPE_PEPTIDASE_ACTIVITY	-0.507483	9.19548e-09	2.52195e-08
GOBP_NEGATIVE_REGULATION_OF_INTRACELLULAR_ESTROGEN_RECEPTOR_SIGNALING_PATHWAY	-0.50757	2.40555e-14	1.20397e-13
REACTOME_NGF_STIMULATED_TRANSCRIPTION	-0.507813	1.10149e-05	2.22157e-05
GOBP_NEGATIVE_REGULATION_OF_ENDOPLASMIC_RETICULUM_STRESS_INDUCED_EIF2_ALPHA_PHOSPHORYLATION	-0.508391	4.89787e-11	1.70183e-10
GOBP_REGULATION_OF_TOLL_LIKE_RECEPTOR_3_SIGNALING_PATHWAY	-0.508974	2.87761e-11	1.02478e-10
GOBP_CELL_SUBSTRATE_JUNCTION_DISASSEMBLY	-0.508993	1.365e-10	4.53322e-10
GOBP_OSTEOBLAST_PROLIFERATION	-0.509153	2.57267e-10	8.26826e-10
GOBP_REGULATION_OF_UNSATURATED_FATTY_ACID_BIOSYNTHETIC_PROCESS	-0.509261	1.70942e-15	9.78894e-15
GOBP_ICOSANOID_METABOLIC_PROCESS	-0.509547	4.34875e-05	8.2519e-05
GOBP_AORTA_MORPHOGENESIS	-0.509566	9.39889e-07	2.09665e-06
GOBP_POSITIVE_REGULATION_OF_FIBROBLAST_PROLIFERATION	-0.509569	5.83226e-09	1.63537e-08
GOBP_POSITIVE_REGULATION_BY_SYMBIONT_OF_ENTRY_INTO_HOST	-0.509866	3.52685e-07	8.21599e-07
REACTOME_NOD1_2_SIGNALING_PATHWAY	-0.509984	1.58027e-08	4.22391e-08
GOBP_ACTIVATION_OF_STORE_OPERATED_CALCIUM_CHANNEL_ACTIVITY	-0.51011	5.31898e-13	2.26911e-12
GOBP_INTRINSIC_APOPTOTIC_SIGNALING_PATHWAY_IN_RESPONSE_TO_ENDOPLASMIC_RETICULUM_STRESS	-0.510113	3.15264e-06	6.68671e-06
GOBP_NEGATIVE_REGULATION_OF_GRANULOCYTE_CHEMOTAXIS	-0.510226	2.24511e-15	1.26853e-14
GOBP_POSITIVE_REGULATION_OF_EARLY_ENDOSOME_TO_LATE_ENDOSOME_TRANSPORT	-0.510684	1.68131e-08	4.48485e-08
GOBP_REGULATION_OF_JUN_KINASE_ACTIVITY	-0.510708	2.05998e-10	6.6925e-10
GOBP_ACUTE_INFLAMMATORY_RESPONSE_TO_ANTIGENIC_STIMULUS	-0.510872	1.90919e-06	4.13883e-06
REACTOME_CHONDROITIN_SULFATE_BIOSYNTHESIS	-0.511275	0.000129998	0.000235429
GOBP_IMMUNOLOGICAL_MEMORY_PROCESS	-0.511327	4.01586e-08	1.02925e-07
GOBP_REGULATION_OF_RELAXATION_OF_MUSCLE	-0.511371	5.55356e-11	1.92103e-10
GOBP_STEM_CELL_DEVELOPMENT	-0.511585	3.46736e-08	8.9355e-08
REACTOME_ACYL_CHAIN_REMODELLING_OF_PI	-0.511648	1.71406e-12	6.95571e-12
GOBP_REGULATION_OF_PROTEIN_DEUBIQUITINATION	-0.511999	3.13465e-11	1.1118e-10
GOBP_REGULATION_OF_KERATINOCYTE_DIFFERENTIATION	-0.512141	1.02768e-05	2.07812e-05
GOBP_N_GLYCAN_PROCESSING	-0.512361	1.01189e-08	2.76252e-08
GOBP_RESPONSE_TO_HYDROSTATIC_PRESSURE	-0.512488	1.15789e-14	6.02688e-14
GOBP_GLUCOCORTICOID_BIOSYNTHETIC_PROCESS	-0.512493	1.25731e-12	5.17243e-12
GOBP_MUSCLE_HYPERTROPHY_IN_RESPONSE_TO_STRESS	-0.512643	3.6775e-08	9.45848e-08
GOBP_CARDIAC_MUSCLE_CELL_ACTION_POTENTIAL_INVOLVED_IN_CONTRACTION	-0.51265	1.14588e-07	2.80038e-07
GOBP_NEURON_PROJECTION_REGENERATION	-0.51271	0.000174087	0.0003115
GOBP_SKELETAL_MYOFIBRIL_ASSEMBLY	-0.512842	1.19665e-08	3.24336e-08
GOBP_POSITIVE_REGULATION_OF_SODIUM_ION_TRANSMEMBRANE_TRANSPORTER_ACTIVITY	-0.513129	4.76782e-11	1.65839e-10
GOBP_REGULATION_OF_PROTEIN_TYROSINE_PHOSPHATASE_ACTIVITY	-0.513197	6.07522e-12	2.322e-11
GOBP_HISTAMINE_SECRETION	-0.51323	4.84904e-08	1.22819e-07
GOBP_CELLULAR_RESPONSE_TO_CORTICOSTEROID_STIMULUS	-0.51329	9.59183e-12	3.5716e-11
GOBP_LIMB_JOINT_MORPHOGENESIS	-0.51346	3.63907e-11	1.2824e-10
GOBP_GLIAL_CELL_MIGRATION	-0.513564	8.09818e-05	0.000149796
GOBP_ACTIN_FILAMENT_SEVERING	-0.513997	4.06019e-10	1.28171e-09
GOBP_VASCULAR_ENDOTHELIAL_CELL_PROLIFERATION	-0.514245	7.03142e-12	2.66117e-11
GOBP_ANTIFUNGAL_INNATE_IMMUNE_RESPONSE	-0.514465	4.23496e-08	1.08056e-07
GOBP_REGULATION_OF_VITAMIN_D_BIOSYNTHETIC_PROCESS	-0.514632	1.65352e-08	4.41342e-08
REACTOME_RUNX3_REGULATES_BCL2L11_BIM_TRANSCRIPTION	-0.514632	4.63744e-10	1.45416e-09
GOBP_RESPONSE_TO_ESTROGEN	-0.514836	4.46225e-11	1.55705e-10
GOBP_FOREBRAIN_NEURON_DIFFERENTIATION	-0.514862	4.70391e-05	8.88526e-05
GOBP_SEMAPHORIN_PLEXIN_SIGNALING_PATHWAY_INVOLVED_IN_NEURON_PROJECTION_GUIDANCE	-0.514905	9.3397e-06	1.89767e-05
GOBP_PIGMENT_CELL_DIFFERENTIATION	-0.514998	2.48113e-10	7.99362e-10
GOBP_ODONTOGENESIS_OF_DENTIN_CONTAINING_TOOTH	-0.51508	9.33064e-06	1.89612e-05
REACTOME_IRS_ACTIVATION	-0.515433	3.76434e-11	1.32406e-10
GOBP_ICOSANOID_TRANSPORT	-0.515502	1.36623e-06	2.99938e-06
GOBP_ENDOTHELIAL_CELL_CHEMOTAXIS	-0.515624	1.5485e-10	5.10395e-10
GOBP_REGENERATION	-0.515729	3.01768e-08	7.82882e-08
REACTOME_FATTY_ACIDS_BOUND_TO_GPR40_FFAR1_REGULATE_INSULIN_SECRETION	-0.516307	8.33944e-17	5.71972e-16
GOBP_ICOSANOID_SECRETION	-0.516993	1.57223e-09	4.6705e-09
REACTOME_PLATELET_CALCIUM_HOMEOSTASIS	-0.517065	5.15024e-08	1.30072e-07
REACTOME_MET_ACTIVATES_PTPN11	-0.517173	2.53567e-13	1.11464e-12
GOBP_DORSAL_ROOT_GANGLION_DEVELOPMENT	-0.517667	5.24904e-10	1.63619e-09
GOBP_POSITIVE_REGULATION_OF_BASEMENT_MEMBRANE_ASSEMBLY_INVOLVED_IN_EMBRYONIC_BODY_MORPHOGENESIS	-0.517807	2.19136e-09	6.42694e-09
GOBP_MIRNA_MEDIATED_GENE_SILENCING_BY_MRNA_DESTABILIZATION	-0.51793	5.70655e-07	1.30282e-06
GOBP_REGULATION_OF_COMPLEMENT_ACTIVATION_ALTERNATIVE_PATHWAY	-0.518223	5.8561e-12	2.24543e-11
REACTOME_TRP_CHANNELS	-0.518383	6.3554e-12	2.42486e-11
GOBP_BONE_GROWTH	-0.518401	9.18003e-11	3.11e-10
GOBP_REGULATION_OF_HORMONE_METABOLIC_PROCESS	-0.518618	4.01789e-11	1.4076e-10
GOBP_REGULATION_OF_FIBROBLAST_GROWTH_FACTOR_RECEPTOR_SIGNALING_PATHWAY	-0.518772	1.84276e-09	5.44463e-09
GOBP_POSITIVE_REGULATION_OF_TOLL_LIKE_RECEPTOR_3_SIGNALING_PATHWAY	-0.51885	8.58726e-13	3.60374e-12
GOBP_CANONICAL_WNT_SIGNALING_PATHWAY	-0.518963	0.000289324	0.00050552
GOBP_REGULATION_OF_HAIR_CYCLE	-0.519178	1.22609e-07	2.98863e-07
GOBP_ANGIOGENESIS_INVOLVED_IN_WOUND_HEALING	-0.519235	6.45584e-09	1.7991e-08
GOBP_ENDOCYTOSIS_INVOLVED_IN_VIRAL_ENTRY_INTO_HOST_CELL	-0.519332	5.49664e-09	1.54555e-08
REACTOME_CA2_PATHWAY	-0.519334	5.40228e-07	1.23723e-06
GOBP_NEGATIVE_REGULATION_OF_LIPASE_ACTIVITY	-0.519432	4.24257e-12	1.65572e-11
REACTOME_IKK_COMPLEX_RECRUITMENT_MEDIATED_BY_RIP1	-0.519474	3.66617e-10	1.15984e-09
GOBP_OLIGOSACCHARIDE_BIOSYNTHETIC_PROCESS	-0.519643	1.92875e-11	6.97064e-11
GOBP_NEGATIVE_REGULATION_OF_STRIATED_MUSCLE_CONTRACTION	-0.51978	7.12678e-15	3.80133e-14
GOBP_RESPONSE_TO_ODORANT	-0.520001	4.57697e-18	3.8477e-17
REACTOME_DISEASES_ASSOCIATED_WITH_GLYCOSAMINOGLYCAN_METABOLISM	-0.520046	2.56779e-06	5.49321e-06
GOBP_POSITIVE_REGULATION_OF_LAMELLIPODIUM_MORPHOGENESIS	-0.520092	1.33342e-12	5.46504e-12
GOBP_NEGATIVE_REGULATION_OF_NEUROINFLAMMATORY_RESPONSE	-0.520161	6.53069e-12	2.48669e-11
GOBP_NEGATIVE_REGULATION_OF_NIK_NF_KAPPAB_SIGNALING	-0.520385	1.14853e-11	4.24777e-11
GOBP_REGULATION_OF_PLASMA_CELL_DIFFERENTIATION	-0.520694	5.99633e-14	2.83189e-13
GOBP_INSULIN_PROCESSING	-0.521006	3.24208e-11	1.14773e-10
GOBP_HIPPO_SIGNALING	-0.52115	1.53898e-05	3.06073e-05
GOBP_NEUTROPHIL_HOMEOSTASIS	-0.521237	2.16459e-09	6.35551e-09
GOBP_C_X_C_CHEMOKINE_RECEPTOR_CXCR4_SIGNALING_PATHWAY	-0.521571	7.12807e-12	2.69698e-11
GOBP_POSITIVE_REGULATION_OF_CALCIUM_ION_IMPORT	-0.521633	1.27092e-12	5.22351e-12
GOBP_REGULATION_OF_GROWTH	-0.521773	0.0002939	0.000513105
REACTOME_MAPK3_ERK1_ACTIVATION	-0.522198	3.8389e-13	1.65814e-12
GOBP_NEGATIVE_REGULATION_OF_STEROID_HORMONE_BIOSYNTHETIC_PROCESS	-0.522272	5.05133e-12	1.94937e-11
GOBP_CARBOHYDRATE_TRANSPORT	-0.522499	8.01798e-08	1.98644e-07
GOBP_NEGATIVE_REGULATION_OF_EXTRACELLULAR_MATRIX_ORGANIZATION	-0.522539	1.43408e-09	4.27365e-09
GOBP_VACUOLAR_TRANSPORT	-0.522637	4.33919e-05	8.23494e-05
REACTOME_FORMATION_OF_THE_CORNIFIED_ENVELOPE	-0.522716	0.146865	0.178481
GOBP_REGULATION_OF_LAMELLIPODIUM_ASSEMBLY	-0.523432	9.5461e-11	3.22736e-10
GOBP_NEGATIVE_REGULATION_OF_TRANSFORMING_GROWTH_FACTOR_BETA_RECEPTOR_SIGNALING_PATHWAY	-0.523649	1.27339e-07	3.09817e-07
GOBP_FIBROBLAST_GROWTH_FACTOR_PRODUCTION	-0.523712	1.51019e-13	6.79768e-13
GOBP_RESPONSE_TO_FATTY_ACID	-0.523997	6.7372e-09	1.87274e-08
GOBP_PLATELET_ACTIVATING_FACTOR_METABOLIC_PROCESS	-0.524117	3.03076e-20	3.59643e-19
KEGG_ERBB_SIGNALING_PATHWAY	-0.524379	2.23951e-06	4.8239e-06
GOBP_APOPTOTIC_CELL_CLEARANCE	-0.5244	1.10297e-06	2.44386e-06
GOBP_INTRACELLULAR_STEROL_TRANSPORT	-0.524463	5.28506e-12	2.03538e-11
GOBP_MICROVILLUS_ASSEMBLY	-0.524648	1.46409e-11	5.35761e-11
REACTOME_DISEASES_ASSOCIATED_WITH_SURFACTANT_METABOLISM	-0.52468	0.000142053	0.000256273
GOBP_CYCLIC_NUCLEOTIDE_MEDIATED_SIGNALING	-0.524754	2.45459e-06	5.26389e-06
GOBP_ACTIN_FILAMENT_REORGANIZATION	-0.524887	1.50093e-13	6.76758e-13
GOBP_ANTIGEN_PROCESSING_AND_PRESENTATION_OF_PEPTIDE_ANTIGEN_VIA_MHC_CLASS_IB	-0.525098	8.30257e-05	0.000153404
REACTOME_ELEVATION_OF_CYTOSOLIC_CA2_LEVELS	-0.525548	2.76223e-12	1.09589e-11
GOBP_POSITIVE_REGULATION_OF_CELLULAR_RESPONSE_TO_TRANSFORMING_GROWTH_FACTOR_BETA_STIMULUS	-0.52581	4.20108e-13	1.80864e-12
GOBP_REGULATION_OF_DEFENSE_RESPONSE_TO_VIRUS_BY_HOST	-0.525815	1.16881e-05	2.3505e-05
GOBP_NEGATIVE_REGULATION_OF_CYTOKINE_PRODUCTION_INVOLVED_IN_IMMUNE_RESPONSE	-0.52593	1.02603e-05	2.07543e-05
GOBP_REGULATION_OF_RECEPTOR_BINDING	-0.526122	2.92018e-15	1.63172e-14
GOBP_ENDOTHELIAL_CELL_FATE_COMMITMENT	-0.526349	5.95159e-14	2.81278e-13
GOBP_POSITIVE_REGULATION_OF_PODOSOME_ASSEMBLY	-0.526626	9.62087e-13	4.00936e-12
GOBP_IMMUNOGLOBULIN_PRODUCTION_INVOLVED_IN_IMMUNOGLOBULIN_MEDIATED_IMMUNE_RESPONSE	-0.526709	0.00017085	0.000305957
REACTOME_SIGNALING_BY_PDGFR_IN_DISEASE	-0.527357	4.70776e-10	1.47481e-09
GOBP_REGULATION_OF_PLASMINOGEN_ACTIVATION	-0.527441	9.489e-08	2.33679e-07
REACTOME_DEFECTIVE_ST3GAL3_CAUSES_MCT12_AND_EIEE15	-0.527604	3.02981e-08	7.85718e-08
KEGG_SPHINGOLIPID_METABOLISM	-0.527683	1.39951e-10	4.6408e-10
REACTOME_SCAVENGING_OF_HEME_FROM_PLASMA	-0.527719	3.46078e-11	1.2222e-10
GOBP_PROTEIN_POLYMERIZATION	-0.528112	1.15837e-05	2.332e-05
GOBP_INTRACELLULAR_LIPID_TRANSPORT	-0.528842	6.14977e-10	1.89895e-09
REACTOME_CASPASE_MEDIATED_CLEAVAGE_OF_CYTOSKELETAL_PROTEINS	-0.528892	1.49897e-14	7.71669e-14
GOBP_GLYCOSAMINOGLYCAN_CATABOLIC_PROCESS	-0.52919	1.04386e-12	4.3268e-12
REACTOME_SIGNALING_BY_MODERATE_KINASE_ACTIVITY_BRAF_MUTANTS	-0.529382	2.54989e-07	6.03527e-07
GOBP_MODULATION_OF_PROCESS_OF_ANOTHER_ORGANISM	-0.529399	1.16378e-09	3.49661e-09
GOBP_NEGATIVE_REGULATION_OF_BONE_MINERALIZATION	-0.52976	1.02971e-12	4.27357e-12
REACTOME_CD22_MEDIATED_BCR_REGULATION	-0.529792	1.10159e-07	2.69565e-07
GOBP_CD8_POSITIVE_ALPHA_BETA_T_CELL_PROLIFERATION	-0.530003	5.62514e-10	1.74597e-09
GOBP_ATRIOVENTRICULAR_CANAL_DEVELOPMENT	-0.530186	8.62195e-14	4.00287e-13
GOBP_REGULATION_OF_CELLULAR_RESPONSE_TO_VASCULAR_ENDOTHELIAL_GROWTH_FACTOR_STIMULUS	-0.530336	4.97251e-12	1.92177e-11
REACTOME_TERMINATION_OF_O_GLYCAN_BIOSYNTHESIS	-0.530371	9.20839e-09	2.52496e-08
GOBP_NEGATIVE_REGULATION_OF_INTERLEUKIN_10_PRODUCTION	-0.53065	9.47318e-06	1.92331e-05
GOBP_REGULATION_OF_LEUKOCYTE_ADHESION_TO_ARTERIAL_ENDOTHELIAL_CELL	-0.530968	7.99794e-21	1.05579e-19
GOBP_REGULATION_OF_EXTRACELLULAR_MATRIX_DISASSEMBLY	-0.531271	3.92106e-09	1.11734e-08
REACTOME_REGULATION_OF_NPAS4_GENE_EXPRESSION	-0.531439	9.24691e-06	1.88027e-05
GOBP_CORTICAL_CYTOSKELETON_ORGANIZATION	-0.531568	1.17399e-09	3.5241e-09
GOBP_METANEPHROS_MORPHOGENESIS	-0.531828	3.68248e-13	1.59267e-12
GOBP_INDUCTION_OF_BACTERIAL_AGGLUTINATION	-0.532108	2.69548e-12	1.07005e-11
GOBP_NEGATIVE_REGULATION_OF_VASCULAR_PERMEABILITY	-0.532401	7.11402e-07	1.60741e-06
GOBP_POSITIVE_REGULATION_OF_WOUND_HEALING_SPREADING_OF_EPIDERMAL_CELLS	-0.532713	4.99366e-15	2.71197e-14
REACTOME_PHOSPHOLIPID_METABOLISM	-0.532719	1.3017e-07	3.16411e-07
GOBP_HORMONE_CATABOLIC_PROCESS	-0.532771	1.90333e-13	8.47156e-13
GOBP_REGULATION_OF_PEPTIDYL_SERINE_PHOSPHORYLATION	-0.532795	3.48789e-07	8.13243e-07
GOBP_INTERLEUKIN_1_ALPHA_PRODUCTION	-0.533406	2.62932e-14	1.31094e-13
GOBP_ESTABLISHMENT_OF_CENTROSOME_LOCALIZATION	-0.533761	1.85641e-15	1.05892e-14
GOBP_NEGATIVE_REGULATION_OF_CALCIUM_ION_IMPORT	-0.533818	9.86628e-15	5.17645e-14
REACTOME_NCAM_SIGNALING_FOR_NEURITE_OUT_GROWTH	-0.533822	4.23605e-05	8.05199e-05
REACTOME_ION_TRANSPORT_BY_P_TYPE_ATPASES	-0.53394	1.33352e-06	2.93048e-06
GOBP_NEGATIVE_REGULATION_OF_JNK_CASCADE	-0.534227	7.52578e-17	5.2051e-16
GOBP_POSITIVE_REGULATION_OF_INTERFERON_ALPHA_PRODUCTION	-0.534245	2.57084e-10	8.2644e-10
GOBP_POSITIVE_REGULATION_OF_RESPIRATORY_BURST	-0.534392	8.15999e-15	4.31914e-14
GOBP_POSITIVE_REGULATION_OF_PROTEIN_CONTAINING_COMPLEX_DISASSEMBLY	-0.534413	1.15792e-13	5.29724e-13
KEGG_EPITHELIAL_CELL_SIGNALING_IN_HELICOBACTER_PYLORI_INFECTION	-0.534917	6.26457e-08	1.5665e-07
GOBP_PEPTIDYL_TYROSINE_AUTOPHOSPHORYLATION	-0.534923	6.78743e-10	2.08702e-09
REACTOME_REGULATION_OF_GENE_EXPRESSION_IN_LATE_STAGE_BRANCHING_MORPHOGENESIS_PANCREATIC_BUD_PRECURSOR_CELLS	-0.53502	1.41032e-09	4.20665e-09
KEGG_LINOLEIC_ACID_METABOLISM	-0.535096	2.90261e-10	9.27424e-10
GOBP_NEGATIVE_REGULATION_OF_RECEPTOR_SIGNALING_PATHWAY_VIA_JAK_STAT	-0.535156	1.65774e-15	9.51787e-15
GOBP_CELL_DEATH_IN_RESPONSE_TO_OXIDATIVE_STRESS	-0.53524	2.37075e-09	6.92527e-09
REACTOME_PKMTS_METHYLATE_HISTONE_LYSINES	-0.53561	0.0101017	0.014605
GOBP_REGULATION_OF_INSULIN_LIKE_GROWTH_FACTOR_RECEPTOR_SIGNALING_PATHWAY	-0.535922	4.50253e-19	4.39489e-18
GOBP_VENTRICULAR_CARDIAC_MUSCLE_TISSUE_MORPHOGENESIS	-0.535975	3.00354e-08	7.79829e-08
GOBP_MYELOID_CELL_APOPTOTIC_PROCESS	-0.536142	4.7146e-11	1.64032e-10
GOBP_INSULIN_RECEPTOR_SIGNALING_PATHWAY	-0.536335	4.01864e-07	9.32857e-07
GOBP_RENIN_SECRETION_INTO_BLOOD_STREAM	-0.536467	5.47008e-10	1.70065e-09
GOBP_INOSITOL_TRISPHOSPHATE_BIOSYNTHETIC_PROCESS	-0.536496	1.32741e-09	3.96473e-09
GOBP_INTERLEUKIN_13_PRODUCTION	-0.536545	1.39578e-15	8.08802e-15
GOBP_CARBOHYDRATE_HOMEOSTASIS	-0.537192	7.4465e-09	2.06032e-08
GOBP_REGULATION_OF_TRANSPORTER_ACTIVITY	-0.537415	0.00301718	0.00466272
GOBP_POSITIVE_REGULATION_OF_MHC_CLASS_II_BIOSYNTHETIC_PROCESS	-0.537491	1.39519e-10	4.62763e-10
GOBP_REGULATION_OF_RAB_PROTEIN_SIGNAL_TRANSDUCTION	-0.537782	7.93233e-09	2.18784e-08
GOBP_REGULATION_OF_ICOSANOID_SECRETION	-0.537938	2.83458e-11	1.01027e-10
GOBP_PROSTAGLANDIN_TRANSPORT	-0.537947	4.61058e-08	1.1714e-07
GOBP_INTERFERON_MEDIATED_SIGNALING_PATHWAY	-0.537958	9.31228e-05	0.000171122
REACTOME_RAF_INDEPENDENT_MAPK1_3_ACTIVATION	-0.538036	1.78012e-11	6.45301e-11
GOBP_EMBRYONIC_PLACENTA_DEVELOPMENT	-0.538215	1.55229e-07	3.74968e-07
GOBP_HOMEOSTASIS_OF_NUMBER_OF_CELLS_WITHIN_A_TISSUE	-0.538284	5.71682e-10	1.77317e-09
GOBP_NEGATIVE_REGULATION_OF_MYELOID_CELL_APOPTOTIC_PROCESS	-0.53832	1.29183e-15	7.51615e-15
GOBP_POSITIVE_REGULATION_OF_MUSCLE_TISSUE_DEVELOPMENT	-0.538488	2.24594e-10	7.26972e-10
REACTOME_CLATHRIN_MEDIATED_ENDOCYTOSIS	-0.538648	1.08645e-06	2.40888e-06
REACTOME_RMTS_METHYLATE_HISTONE_ARGININES	-0.538994	0.0177778	0.0248928
GOBP_PROSTATE_GLAND_DEVELOPMENT	-0.539128	1.92219e-08	5.09023e-08
GOBP_RESPONSE_TO_DIETARY_EXCESS	-0.539213	1.10488e-14	5.76238e-14
GOBP_RESPONSE_TO_SYMBIONT	-0.539623	8.45483e-16	5.04145e-15
GOBP_ASTROCYTE_DIFFERENTIATION	-0.539722	0.00196291	0.00310757
REACTOME_RHOJ_GTPASE_CYCLE	-0.539866	2.93209e-07	6.89152e-07
GOBP_MYELOID_DENDRITIC_CELL_CHEMOTAXIS	-0.540468	5.16335e-08	1.30378e-07
GOBP_NEGATIVE_REGULATION_OF_BLOOD_VESSEL_ENDOTHELIAL_CELL_MIGRATION	-0.540563	5.50717e-08	1.38501e-07
REACTOME_TERMINAL_PATHWAY_OF_COMPLEMENT	-0.540814	2.21477e-13	9.80136e-13
REACTOME_G_PROTEIN_MEDIATED_EVENTS	-0.540853	2.84081e-07	6.68653e-07
GOBP_CARDIOBLAST_DIFFERENTIATION	-0.541194	6.32051e-13	2.67899e-12
GOBP_NEGATIVE_REGULATION_OF_RECEPTOR_SIGNALING_PATHWAY_VIA_STAT	-0.5412	2.99163e-16	1.89744e-15
GOBP_CHONDROITIN_SULFATE_PROTEOGLYCAN_METABOLIC_PROCESS	-0.541487	2.67944e-06	5.72368e-06
REACTOME_STAT5_ACTIVATION_DOWNSTREAM_OF_FLT3_ITD_MUTANTS	-0.541664	5.62312e-12	2.15925e-11
GOBP_CELL_PROLIFERATION_INVOLVED_IN_KIDNEY_DEVELOPMENT	-0.542039	2.2651e-14	1.138e-13
GOBP_NUCLEOSOME_ORGANIZATION	-0.542347	0.0271955	0.037169
GOBP_NEGATIVE_REGULATION_OF_NEUTROPHIL_MIGRATION	-0.542355	2.30836e-14	1.15777e-13
GOBP_CELL_FATE_DETERMINATION	-0.542406	4.37446e-10	1.3763e-09
REACTOME_SURFACTANT_METABOLISM	-0.542793	7.78609e-06	1.59457e-05
REACTOME_LDL_CLEARANCE	-0.542896	4.7433e-12	1.83967e-11
GOBP_NEGATIVE_REGULATION_OF_INFLAMMATORY_RESPONSE_TO_ANTIGENIC_STIMULUS	-0.542981	5.8394e-08	1.46548e-07
GOBP_REGULATION_OF_CALCIDIOL_1_MONOOXYGENASE_ACTIVITY	-0.54318	4.48896e-08	1.14249e-07
GOBP_NEGATIVE_REGULATION_OF_PLATELET_ACTIVATION	-0.543665	7.30453e-12	2.75898e-11
GOBP_POSITIVE_REGULATION_OF_STRIATED_MUSCLE_CELL_APOPTOTIC_PROCESS	-0.543874	2.43208e-12	9.69586e-12
REACTOME_DAP12_SIGNALING	-0.543885	9.72143e-08	2.3909e-07
REACTOME_COPII_MEDIATED_VESICLE_TRANSPORT	-0.54396	1.77525e-06	3.85737e-06
GOBP_CELLULAR_RESPONSE_TO_WATER_STIMULUS	-0.544267	9.97058e-15	5.227e-14
GOBP_RESPONSE_TO_ISCHEMIA	-0.544491	3.44361e-10	1.09179e-09
GOBP_REGULATION_OF_ANDROGEN_RECEPTOR_SIGNALING_PATHWAY	-0.544547	2.21988e-10	7.19068e-10
REACTOME_RUNX3_REGULATES_IMMUNE_RESPONSE_AND_CELL_MIGRATION	-0.544701	1.33707e-13	6.07878e-13
GOBP_STRIATED_MUSCLE_ATROPHY	-0.544702	2.28696e-13	1.00936e-12
REACTOME_PLATELET_HOMEOSTASIS	-0.544728	5.97529e-08	1.49872e-07
GOBP_POSITIVE_REGULATION_OF_EPITHELIAL_CELL_PROLIFERATION_INVOLVED_IN_WOUND_HEALING	-0.545006	1.67959e-10	5.51255e-10
GOBP_POSITIVE_REGULATION_OF_VASCULAR_ENDOTHELIAL_GROWTH_FACTOR_SIGNALING_PATHWAY	-0.545151	7.44174e-13	3.13703e-12
GOBP_MEMBRANE_RAFT_ASSEMBLY	-0.545299	8.83258e-11	2.99925e-10
HALLMARK_XENOBIOTIC_METABOLISM	-0.545429	0.000546664	0.000926481
GOBP_EPITHELIAL_CELL_DIFFERENTIATION_INVOLVED_IN_KIDNEY_DEVELOPMENT	-0.545493	1.99036e-08	5.26544e-08
GOBP_POSITIVE_REGULATION_OF_METALLOENDOPEPTIDASE_ACTIVITY	-0.545729	1.73516e-16	1.13785e-15
GOBP_NEGATIVE_REGULATION_OF_TRANSMEMBRANE_TRANSPORT	-0.54603	7.62817e-10	2.33407e-09
GOBP_POSITIVE_REGULATION_OF_NEURON_PROJECTION_DEVELOPMENT	-0.546033	0.00278333	0.00432196
GOBP_RENAL_SYSTEM_PROCESS	-0.546198	0.00014332	0.000258452
GOBP_POSITIVE_REGULATION_OF_FAT_CELL_DIFFERENTIATION	-0.546577	8.83325e-10	2.68655e-09
REACTOME_INTEGRIN_SIGNALING	-0.546652	6.03142e-09	1.68798e-08
GOBP_REGULATION_OF_PROTEIN_MODIFICATION_PROCESS	-0.546698	0.000557884	0.000944631
REACTOME_DEFECTIVE_B4GALT1_CAUSES_B4GALT1_CDG_CDG_2D	-0.547007	2.32601e-07	5.51928e-07
REACTOME_GP1B_IX_V_ACTIVATION_SIGNALLING	-0.547009	3.18663e-14	1.56803e-13
GOBP_REGULATION_OF_LIPOPOLYSACCHARIDE_MEDIATED_SIGNALING_PATHWAY	-0.547055	4.96383e-09	1.40323e-08
GOBP_REGULATION_OF_TRANSLATION_IN_RESPONSE_TO_STRESS	-0.547096	9.03252e-09	2.47984e-08
GOBP_MAMMARY_GLAND_DEVELOPMENT	-0.547178	9.60674e-08	2.36446e-07
REACTOME_TRANSCRIPTIONAL_REGULATION_BY_MECP2	-0.547319	0.000535731	0.000908877
GOBP_POSITIVE_REGULATION_OF_CARDIAC_MUSCLE_CELL_PROLIFERATION	-0.547895	1.94039e-12	7.82586e-12
GOBP_POSITIVE_REGULATION_OF_MEMBRANE_PROTEIN_ECTODOMAIN_PROTEOLYSIS	-0.547989	1.73171e-13	7.75232e-13
GOBP_REGULATION_OF_WNT_SIGNALING_PATHWAY	-0.548067	0.00013201	0.000238843
GOBP_NEGATIVE_REGULATION_OF_MYELINATION	-0.548342	1.85906e-16	1.21365e-15
GOBP_ARF_PROTEIN_SIGNAL_TRANSDUCTION	-0.548447	1.00879e-08	2.75463e-08
REACTOME_PLASMA_LIPOPROTEIN_ASSEMBLY_REMODELING_AND_CLEARANCE	-0.548679	1.0431e-05	2.10735e-05
GOBP_REGULATION_OF_PHOSPHOPROTEIN_PHOSPHATASE_ACTIVITY	-0.549277	1.15639e-11	4.27325e-11
GOBP_INTRACELLULAR_ZINC_ION_HOMEOSTASIS	-0.549355	3.38693e-16	2.13171e-15
GOBP_CARDIAC_ATRIUM_DEVELOPMENT	-0.549448	2.11191e-07	5.03232e-07
GOBP_SEQUESTERING_OF_ZINC_ION	-0.549452	1.76697e-16	1.15756e-15
GOBP_POSITIVE_REGULATION_OF_BIOMINERAL_TISSUE_DEVELOPMENT	-0.54979	6.01436e-13	2.55581e-12
GOBP_REGULATION_OF_CYTOPLASMIC_MRNA_PROCESSING_BODY_ASSEMBLY	-0.550774	1.03845e-11	3.85693e-11
GOBP_B_CELL_APOPTOTIC_PROCESS	-0.550816	1.12472e-12	4.64587e-12
GOBP_STRIATED_MUSCLE_ADAPTATION	-0.550946	2.85335e-06	6.0719e-06
GOBP_RESPONSE_TO_INTERLEUKIN_12	-0.551021	1.97139e-15	1.12207e-14
GOBP_POSITIVE_REGULATION_OF_CD8_POSITIVE_ALPHA_BETA_T_CELL_DIFFERENTIATION	-0.551038	3.31274e-13	1.44034e-12
REACTOME_HEME_SIGNALING	-0.551146	6.28501e-06	1.29767e-05
REACTOME_DIGESTION	-0.55132	9.08552e-09	2.49335e-08
GOBP_LEUKOCYTE_ADHESION_TO_ARTERIAL_ENDOTHELIAL_CELL	-0.551551	2.77232e-18	2.41714e-17
GOBP_REGULATION_OF_B_CELL_MEDIATED_IMMUNITY	-0.55172	3.3852e-07	7.89861e-07
GOBP_POSITIVE_REGULATION_OF_MONOATOMIC_ION_TRANSMEMBRANE_TRANSPORT	-0.55191	3.04913e-05	5.8878e-05
GOBP_POSITIVE_REGULATION_OF_INTERLEUKIN_4_PRODUCTION	-0.552053	3.10449e-06	6.58672e-06
GOBP_POSITIVE_REGULATION_OF_BLOOD_BRAIN_BARRIER_PERMEABILITY	-0.55209	5.19131e-15	2.81465e-14
GOBP_HOMOPHILIC_CELL_ADHESION_VIA_PLASMA_MEMBRANE_ADHESION_MOLECULES	-0.552122	0.0479524	0.0631347
GOBP_ATRIOVENTRICULAR_VALVE_DEVELOPMENT	-0.552382	4.85801e-09	1.37421e-08
REACTOME_PRE_NOTCH_PROCESSING_IN_GOLGI	-0.552958	4.86469e-12	1.88398e-11
GOBP_INTERLEUKIN_5_PRODUCTION	-0.55303	1.62947e-16	1.07283e-15
REACTOME_SEMA3A_PLEXIN_REPULSION_SIGNALING_BY_INHIBITING_INTEGRIN_ADHESION	-0.553122	2.65297e-08	6.93603e-08
GOBP_NEGATIVE_REGULATION_OF_ACTIVATED_T_CELL_PROLIFERATION	-0.553142	1.62547e-10	5.34694e-10
GOBP_PINOCYTOSIS	-0.553233	5.89408e-11	2.03346e-10
GOBP_RECEPTOR_CATABOLIC_PROCESS	-0.55346	3.05586e-11	1.08473e-10
GOBP_NEGATIVE_REGULATION_OF_ANOIKIS	-0.553527	1.98765e-13	8.83787e-13
GOBP_POSITIVE_REGULATION_OF_ALKALINE_PHOSPHATASE_ACTIVITY	-0.553557	6.61259e-14	3.11398e-13
GOBP_POSITIVE_REGULATION_OF_NITRIC_OXIDE_MEDIATED_SIGNAL_TRANSDUCTION	-0.553678	7.35551e-14	3.44533e-13
GOBP_IMMUNE_RESPONSE_TO_TUMOR_CELL	-0.553697	1.75803e-06	3.82312e-06
REACTOME_GAB1_SIGNALOSOME	-0.553707	7.85339e-11	2.6792e-10
GOBP_MORPHOGENESIS_OF_AN_EPITHELIAL_FOLD	-0.554048	1.8381e-09	5.43208e-09
REACTOME_NRAGE_SIGNALS_DEATH_THROUGH_JNK	-0.55454	3.70514e-07	8.61758e-07
GOBP_REGULATION_OF_CARDIAC_MUSCLE_CONTRACTION	-0.554819	5.29572e-14	2.52276e-13
GOBP_FOREGUT_MORPHOGENESIS	-0.554877	1.82499e-11	6.60653e-11
GOBP_SKIN_EPIDERMIS_DEVELOPMENT	-0.555137	0.00141873	0.00229045
GOBP_EXTRACELLULAR_MATRIX_CONSTITUENT_SECRETION	-0.555381	1.8559e-13	8.26885e-13
GOBP_POSITIVE_REGULATION_OF_KILLING_OF_CELLS_OF_ANOTHER_ORGANISM	-0.555413	1.08623e-10	3.65168e-10
GOBP_CHEMOKINE_C_X_C_MOTIF_LIGAND_12_SIGNALING_PATHWAY	-0.555699	8.24578e-15	4.3628e-14
GOBP_SYNAPSE_PRUNING	-0.555716	9.73794e-06	1.97462e-05
GOBP_CELL_SURFACE_RECEPTOR_SIGNALING_PATHWAY_INVOLVED_IN_HEART_DEVELOPMENT	-0.555829	9.86497e-11	3.33345e-10
GOBP_NEGATIVE_REGULATION_OF_PROTEIN_METABOLIC_PROCESS	-0.556088	0.000109533	0.000199929
REACTOME_EICOSANOID_LIGAND_BINDING_RECEPTORS	-0.556475	1.70667e-09	5.05731e-09
GOBP_IMMATURE_B_CELL_DIFFERENTIATION	-0.556535	1.17958e-10	3.94734e-10
REACTOME_NCAM1_INTERACTIONS	-0.556643	4.13476e-06	8.67738e-06
GOBP_POSITIVE_REGULATION_OF_PROSTAGLANDIN_BIOSYNTHETIC_PROCESS	-0.556668	6.00321e-16	3.6508e-15
GOBP_CELL_DIFFERENTIATION_INVOLVED_IN_KIDNEY_DEVELOPMENT	-0.557097	1.31458e-08	3.5469e-08
GOBP_AMINOGLYCAN_CATABOLIC_PROCESS	-0.557269	8.96448e-13	3.74769e-12
GOBP_INORGANIC_ION_IMPORT_ACROSS_PLASMA_MEMBRANE	-0.557306	3.8601e-05	7.36826e-05
REACTOME_RHOQ_GTPASE_CYCLE	-0.557425	4.3422e-07	1.00389e-06
GOBP_POSITIVE_REGULATION_OF_VASCULAR_ENDOTHELIAL_GROWTH_FACTOR_RECEPTOR_SIGNALING_PATHWAY	-0.557507	3.10925e-16	1.96541e-15
GOBP_REGULATION_OF_ACTIN_FILAMENT_BASED_MOVEMENT	-0.557802	3.14055e-16	1.98424e-15
GOBP_KERATINOCYTE_DEVELOPMENT	-0.5581	9.55068e-09	2.61391e-08
KEGG_RIG_I_LIKE_RECEPTOR_SIGNALING_PATHWAY	-0.558206	9.43594e-08	2.3246e-07
REACTOME_SPHINGOLIPID_METABOLISM	-0.558409	1.52915e-08	4.09475e-08
HALLMARK_P53_PATHWAY	-0.558501	0.000978482	0.00160975
GOBP_POSITIVE_REGULATION_OF_ESTABLISHMENT_OF_PROTEIN_LOCALIZATION	-0.558724	5.99666e-10	1.85472e-09
GOBP_LAMELLIPODIUM_ASSEMBLY	-0.558757	6.71878e-11	2.30528e-10
GOBP_CELLULAR_RESPONSE_TO_ABIOTIC_STIMULUS	-0.559286	8.91948e-08	2.20066e-07
GOBP_GDP_METABOLIC_PROCESS	-0.55936	2.41923e-15	1.35874e-14
GOBP_REGULATION_OF_SYSTEMIC_ARTERIAL_BLOOD_PRESSURE_BY_HORMONE	-0.559503	2.20941e-06	4.7614e-06
GOBP_PLATELET_DERIVED_GROWTH_FACTOR_RECEPTOR_BETA_SIGNALING_PATHWAY	-0.559548	2.85767e-11	1.01823e-10
REACTOME_SIGNALING_BY_EGFR	-0.559554	7.34631e-09	2.03389e-08
GOBP_POSITIVE_REGULATION_OF_TRANSLATION_IN_RESPONSE_TO_ENDOPLASMIC_RETICULUM_STRESS	-0.559669	5.43249e-14	2.58323e-13
GOBP_TRAIL_ACTIVATED_APOPTOTIC_SIGNALING_PATHWAY	-0.560024	6.45275e-12	2.45916e-11
GOBP_REGULATION_OF_SERINE_TYPE_PEPTIDASE_ACTIVITY	-0.560181	1.159e-10	3.87945e-10
GOBP_TRIF_DEPENDENT_TOLL_LIKE_RECEPTOR_SIGNALING_PATHWAY	-0.56031	1.21755e-11	4.49169e-11
GOBP_POSITIVE_REGULATION_OF_OSTEOBLAST_PROLIFERATION	-0.560396	6.8754e-14	3.23427e-13
GOBP_SARCOMERE_ORGANIZATION	-0.560533	5.38261e-05	0.000100957
GOBP_RESPONSE_TO_DIACYL_BACTERIAL_LIPOPEPTIDE	-0.560635	4.04788e-11	1.41735e-10
REACTOME_MYOGENESIS	-0.560869	5.06905e-06	1.05551e-05
GOBP_REGULATION_OF_PODOSOME_ASSEMBLY	-0.560919	9.01584e-14	4.18131e-13
GOBP_SEROTONIN_SECRETION	-0.56096	6.05056e-18	4.98763e-17
GOBP_LYMPHOCYTE_ANERGY	-0.560995	4.70656e-14	2.26011e-13
GOBP_RESPONSE_TO_MACROPHAGE_COLONY_STIMULATING_FACTOR	-0.562506	9.92433e-09	2.71053e-08
GOBP_REGULATION_OF_MONOATOMIC_ION_TRANSMEMBRANE_TRANSPORT	-0.56267	0.00480214	0.00724065
GOBP_GLANDULAR_EPITHELIAL_CELL_DIFFERENTIATION	-0.562717	1.71319e-08	4.56435e-08
GOBP_TRANSFORMING_GROWTH_FACTOR_BETA2_PRODUCTION	-0.562748	1.77023e-12	7.17478e-12
GOBP_POSITIVE_REGULATION_OF_SIGNALING_RECEPTOR_ACTIVITY	-0.562906	2.28374e-13	1.00828e-12
GOBP_BRONCHIOLE_DEVELOPMENT	-0.563529	5.27385e-13	2.25059e-12
KEGG_TYPE_II_DIABETES_MELLITUS	-0.564384	5.31505e-12	2.04574e-11
GOBP_SEMAPHORIN_PLEXIN_SIGNALING_PATHWAY	-0.565106	2.77938e-06	5.92369e-06
GOBP_POSITIVE_REGULATION_OF_GASTRO_INTESTINAL_SYSTEM_SMOOTH_MUSCLE_CONTRACTION	-0.565168	3.95204e-20	4.60243e-19
GOBP_NOREPINEPHRINE_METABOLIC_PROCESS	-0.565309	3.27156e-14	1.60562e-13
KEGG_STARCH_AND_SUCROSE_METABOLISM	-0.565352	4.54433e-06	9.50506e-06
GOBP_PULMONARY_VALVE_MORPHOGENESIS	-0.565407	4.61694e-10	1.44808e-09
GOBP_POSITIVE_REGULATION_OF_INTERLEUKIN_5_PRODUCTION	-0.565467	3.32656e-19	3.3413e-18
GOBP_OVULATION_CYCLE	-0.565494	1.62719e-09	4.82832e-09
GOBP_AMYLOID_BETA_CLEARANCE_BY_CELLULAR_CATABOLIC_PROCESS	-0.566278	4.4719e-21	6.24167e-20
GOBP_REGULATION_OF_PROSTAGLANDIN_SECRETION	-0.566454	9.71623e-13	4.04525e-12
GOBP_GOLGI_TO_PLASMA_MEMBRANE_TRANSPORT	-0.566709	4.73734e-09	1.34123e-08
GOBP_NEGATIVE_REGULATION_OF_VITAMIN_D_BIOSYNTHETIC_PROCESS	-0.566718	4.82602e-12	1.86971e-11
REACTOME_INSULIN_PROCESSING	-0.566943	8.99427e-10	2.733e-09
GOBP_EMBRYONIC_DIGESTIVE_TRACT_DEVELOPMENT	-0.567053	3.40136e-13	1.47692e-12
GOBP_CARBOHYDRATE_TRANSMEMBRANE_TRANSPORT	-0.567817	4.79683e-10	1.50056e-09
REACTOME_FCERI_MEDIATED_MAPK_ACTIVATION	-0.568598	1.11581e-12	4.61195e-12
GOBP_SERTOLI_CELL_DEVELOPMENT	-0.568679	1.32873e-17	1.04487e-16
GOBP_NEGATIVE_REGULATION_OF_CANONICAL_WNT_SIGNALING_PATHWAY	-0.568763	1.02667e-07	2.52029e-07
GOBP_REGULATION_OF_CHONDROCYTE_DIFFERENTIATION	-0.56918	4.74552e-08	1.20382e-07
GOBP_PHARYNGEAL_ARCH_ARTERY_MORPHOGENESIS	-0.569237	7.86588e-12	2.95488e-11
GOBP_ESTABLISHMENT_OF_EPITHELIAL_CELL_POLARITY	-0.569356	1.02401e-11	3.80439e-11
GOBP_MYELOID_CELL_HOMEOSTASIS	-0.569555	3.07523e-08	7.97025e-08
REACTOME_TOLL_LIKE_RECEPTOR_9_TLR9_CASCADE	-0.569735	1.53847e-07	3.71766e-07
REACTOME_BUTYROPHILIN_BTN_FAMILY_INTERACTIONS	-0.57011	3.42926e-09	9.83592e-09
GOBP_BLEB_ASSEMBLY	-0.570552	1.27677e-12	5.24594e-12
GOBP_RESPONSE_TO_INORGANIC_SUBSTANCE	-0.570985	2.44981e-08	6.42659e-08
REACTOME_REGULATION_OF_GENE_EXPRESSION_IN_BETA_CELLS	-0.571233	2.77067e-07	6.53079e-07
GOBP_CARDIAC_MYOFIBRIL_ASSEMBLY	-0.571313	3.09933e-07	7.26123e-07
GOBP_NEGATIVE_REGULATION_OF_PROTEIN_TARGETING_TO_MITOCHONDRION	-0.571339	4.48325e-14	2.16235e-13
GOBP_POSITIVE_REGULATION_OF_LIPOPOLYSACCHARIDE_MEDIATED_SIGNALING_PATHWAY	-0.571496	7.28766e-10	2.23352e-09
GOBP_PROTEIN_KINASE_A_SIGNALING	-0.571674	9.53822e-14	4.40803e-13
GOBP_FIBROBLAST_ACTIVATION	-0.571759	8.97858e-13	3.7524e-12
GOBP_DEFENSE_RESPONSE_TO_FUNGUS	-0.571856	1.28225e-06	2.82301e-06
GOBP_NEGATIVE_REGULATION_OF_ANTIGEN_PROCESSING_AND_PRESENTATION	-0.571859	7.0335e-08	1.75244e-07
GOBP_REGULATION_OF_RUFFLE_ASSEMBLY	-0.572072	1.05952e-16	7.14385e-16
GOBP_CELL_PROLIFERATION_INVOLVED_IN_HEART_MORPHOGENESIS	-0.572135	5.52177e-14	2.62189e-13
REACTOME_CD209_DC_SIGN_SIGNALING	-0.572986	1.8439e-14	9.37134e-14
GOBP_NEGATIVE_REGULATION_OF_PLASMINOGEN_ACTIVATION	-0.572994	9.24517e-13	3.8589e-12
GOBP_INTERLEUKIN_1_MEDIATED_SIGNALING_PATHWAY	-0.573613	5.83134e-10	1.80656e-09
REACTOME_REGULATION_OF_SIGNALING_BY_CBL	-0.573842	1.14927e-09	3.45465e-09
GOBP_TRANSFORMING_GROWTH_FACTOR_BETA1_PRODUCTION	-0.57413	2.86463e-09	8.28694e-09
REACTOME_TRANSCRIPTIONAL_REGULATION_BY_RUNX1	-0.574328	0.0065642	0.00973455
GOBP_REGULATION_OF_HEART_GROWTH	-0.574637	1.98975e-10	6.47875e-10
GOBP_RESPONSE_TO_PURINE_CONTAINING_COMPOUND	-0.574755	4.61299e-11	1.60752e-10
GOBP_NEGATIVE_REGULATION_OF_NERVOUS_SYSTEM_PROCESS	-0.575021	2.60469e-16	1.66893e-15
REACTOME_HCMV_EARLY_EVENTS	-0.575137	0.0460915	0.0608262
REACTOME_RND3_GTPASE_CYCLE	-0.575373	1.23329e-07	3.00395e-07
GOBP_RESPONSE_TO_WATER	-0.575606	1.55873e-18	1.40467e-17
GOBP_SMOOTH_MUSCLE_TISSUE_DEVELOPMENT	-0.575665	1.9631e-11	7.087e-11
GOBP_SPHINGOMYELIN_BIOSYNTHETIC_PROCESS	-0.575905	2.77947e-13	1.21815e-12
REACTOME_TRANSCRIPTIONAL_ACTIVITY_OF_SMAD2_SMAD3_SMAD4_HETEROTRIMER	-0.576184	4.75595e-07	1.09512e-06
GOBP_REGULATION_OF_CHEMOKINE_MEDIATED_SIGNALING_PATHWAY	-0.576269	8.42474e-15	4.44853e-14
GOBP_POSITIVE_REGULATION_OF_TOLL_LIKE_RECEPTOR_2_SIGNALING_PATHWAY	-0.576698	4.89595e-18	4.10012e-17
GOBP_NEGATIVE_REGULATION_OF_TOLL_LIKE_RECEPTOR_2_SIGNALING_PATHWAY	-0.576757	1.9198e-10	6.26186e-10
GOBP_POSITIVE_REGULATION_OF_CALCIUM_ION_IMPORT_ACROSS_PLASMA_MEMBRANE	-0.57697	5.06098e-17	3.58716e-16
GOBP_NEGATIVE_REGULATION_OF_ACUTE_INFLAMMATORY_RESPONSE	-0.577179	3.24376e-17	2.36676e-16
GOBP_POSITIVE_REGULATION_OF_DENDRITIC_CELL_CYTOKINE_PRODUCTION	-0.577199	2.27559e-12	9.12178e-12
GOBP_REGULATION_OF_CORTISOL_BIOSYNTHETIC_PROCESS	-0.577237	1.39563e-14	7.20447e-14
GOBP_FIBROBLAST_GROWTH_FACTOR_RECEPTOR_SIGNALING_PATHWAY	-0.5775	9.64064e-09	2.63798e-08
GOBP_SECRETION_BY_TISSUE	-0.578257	6.22278e-19	5.92877e-18
GOBP_EMBRYONIC_HEMOPOIESIS	-0.578297	1.99282e-11	7.18442e-11
GOBP_POSITIVE_REGULATION_OF_GLUCOSE_TRANSMEMBRANE_TRANSPORT	-0.578422	1.61691e-12	6.57772e-12
GOBP_NEGATIVE_REGULATION_OF_CELL_CYCLE_G1_S_PHASE_TRANSITION	-0.57856	1.2332e-12	5.07961e-12
GOBP_RESPONSE_TO_INTERLEUKIN_3	-0.5787	1.53116e-15	8.82584e-15
GOBP_POSITIVE_REGULATION_OF_TOLL_LIKE_RECEPTOR_4_SIGNALING_PATHWAY	-0.579243	5.88311e-12	2.25448e-11
REACTOME_NEPHRIN_FAMILY_INTERACTIONS	-0.579529	7.55029e-09	2.08772e-08
KEGG_ACUTE_MYELOID_LEUKEMIA	-0.5796	4.94858e-09	1.39953e-08
REACTOME_HATS_ACETYLATE_HISTONES	-0.580037	0.0289088	0.0393552
REACTOME_DISSOLUTION_OF_FIBRIN_CLOT	-0.580188	1.06293e-09	3.20611e-09
GOBP_MAST_CELL_CHEMOTAXIS	-0.580245	6.37565e-12	2.43188e-11
GOBP_NEGATIVE_REGULATION_OF_VASCULAR_WOUND_HEALING	-0.580278	2.15869e-19	2.22085e-18
REACTOME_DEFECTIVE_GALNT3_CAUSES_HFTC	-0.580425	6.75095e-07	1.52905e-06
REACTOME_ERYTHROPOIETIN_ACTIVATES_STAT5	-0.580622	1.54572e-16	1.02075e-15
REACTOME_ACYL_CHAIN_REMODELLING_OF_PG	-0.58081	5.66553e-14	2.68531e-13
GOBP_PROSTAGLANDIN_SECRETION	-0.581032	1.16599e-11	4.30509e-11
GOBP_REGULATION_OF_PHOSPHOLIPASE_A2_ACTIVITY	-0.581493	9.06112e-17	6.17283e-16
GOBP_NEGATIVE_REGULATION_OF_ANDROGEN_RECEPTOR_SIGNALING_PATHWAY	-0.581585	4.01193e-14	1.94789e-13
GOBP_RECEPTOR_MEDIATED_ENDOCYTOSIS_OF_VIRUS_BY_HOST_CELL	-0.581705	2.6931e-10	8.62999e-10
GOBP_POSITIVE_REGULATION_OF_LEUKOCYTE_APOPTOTIC_PROCESS	-0.581795	4.53581e-10	1.42467e-09
GOBP_POSITIVE_REGULATION_OF_PROTEIN_DEUBIQUITINATION	-0.582038	5.23061e-17	3.69743e-16
GOBP_DEPHOSPHORYLATION	-0.582081	5.35421e-08	1.34783e-07
GOBP_FAT_PAD_DEVELOPMENT	-0.582094	8.2521e-22	1.34114e-20
GOBP_REGULATION_OF_MYELOID_CELL_APOPTOTIC_PROCESS	-0.582205	1.30139e-16	8.6812e-16
GOBP_MYOBLAST_DIFFERENTIATION	-0.582256	2.12956e-07	5.07144e-07
REACTOME_METALLOPROTEASE_DUBS	-0.582945	2.40283e-06	5.15878e-06
GOBP_POSITIVE_REGULATION_OF_CELL_ADHESION_MEDIATED_BY_INTEGRIN	-0.583096	2.69346e-11	9.61283e-11
KEGG_TASTE_TRANSDUCTION	-0.583119	7.42449e-05	0.000137644
GOBP_REGULATION_OF_T_HELPER_2_CELL_DIFFERENTIATION	-0.583655	2.42377e-12	9.67156e-12
GOBP_CLATHRIN_COAT_ASSEMBLY	-0.584043	1.72724e-11	6.26823e-11
GOBP_POSITIVE_REGULATION_OF_COMPLEMENT_ACTIVATION	-0.584293	6.15168e-16	3.73074e-15
REACTOME_GLYCOSAMINOGLYCAN_METABOLISM	-0.584487	1.26344e-05	2.53343e-05
REACTOME_DISEASES_OF_GLYCOSYLATION	-0.584964	1.99536e-07	4.76748e-07
GOBP_ADRENERGIC_RECEPTOR_SIGNALING_PATHWAY	-0.585062	6.21417e-10	1.91793e-09
GOBP_REGULATION_OF_STRIATED_MUSCLE_CONTRACTION	-0.585079	3.66199e-10	1.15879e-09
GOBP_CARDIAC_MUSCLE_CELL_MYOBLAST_DIFFERENTIATION	-0.585563	5.0035e-17	3.55024e-16
GOBP_MESONEPHROS_DEVELOPMENT	-0.586275	7.91669e-08	1.96246e-07
GOBP_POSITIVE_REGULATION_OF_PHOSPHOLIPID_BIOSYNTHETIC_PROCESS	-0.58642	7.53943e-15	4.00681e-14
GOBP_POSITIVE_REGULATION_OF_WNT_SIGNALING_PATHWAY	-0.586722	2.07795e-07	4.95663e-07
GOBP_TOLL_LIKE_RECEPTOR_3_SIGNALING_PATHWAY	-0.586756	2.65591e-10	8.51704e-10
GOBP_RESPONSE_TO_INTERFERON_ALPHA	-0.587322	4.68583e-09	1.32721e-08
GOBP_ADAPTIVE_THERMOGENESIS	-0.587582	9.49645e-11	3.2114e-10
GOBP_DICHOTOMOUS_SUBDIVISION_OF_AN_EPITHELIAL_TERMINAL_UNIT	-0.587633	4.63215e-13	1.98577e-12
GOBP_NUCLEAR_TRANSCRIBED_MRNA_POLY_A_TAIL_SHORTENING	-0.587746	3.27182e-06	6.92607e-06
GOBP_NEGATIVE_REGULATION_OF_BLOOD_CIRCULATION	-0.58787	4.86356e-17	3.46029e-16
KEGG_ABC_TRANSPORTERS	-0.587897	1.44518e-10	4.78138e-10
KEGG_O_GLYCAN_BIOSYNTHESIS	-0.587969	4.62776e-12	1.79751e-11
GOBP_POSITIVE_REGULATION_OF_TRANSLATION_IN_RESPONSE_TO_STRESS	-0.588363	6.29571e-13	2.66933e-12
GOBP_NEGATIVE_REGULATION_OF_CELL_DEVELOPMENT	-0.588369	1.36241e-05	2.72566e-05
GOBP_REGULATION_OF_VENTRICULAR_CARDIAC_MUSCLE_CELL_ACTION_POTENTIAL	-0.588528	9.22516e-12	3.44385e-11
GOBP_CELLULAR_RESPONSE_TO_GLUCOCORTICOID_STIMULUS	-0.588559	4.77597e-14	2.28926e-13
GOBP_REGULATION_OF_SYSTEMIC_ARTERIAL_BLOOD_PRESSURE_BY_CIRCULATORY_RENIN_ANGIOTENSIN	-0.588613	6.19549e-08	1.5507e-07
GOBP_REGULATION_OF_CELL_PROJECTION_ORGANIZATION	-0.588799	0.0410172	0.0545899
GOBP_MEGAKARYOCYTE_DIFFERENTIATION	-0.588883	7.96039e-11	2.71429e-10
GOBP_BLOOD_COAGULATION_FIBRIN_CLOT_FORMATION	-0.588913	1.3469e-13	6.12133e-13
GOBP_TEMPERATURE_HOMEOSTASIS	-0.58912	1.96807e-10	6.41451e-10
GOBP_DEFENSE_RESPONSE_TO_TUMOR_CELL	-0.589143	2.00361e-13	8.90281e-13
GOBP_REGULATION_OF_PERK_MEDIATED_UNFOLDED_PROTEIN_RESPONSE	-0.589376	7.23826e-14	3.39645e-13
GOBP_NEGATIVE_REGULATION_OF_CHEMOKINE_PRODUCTION	-0.589528	4.88944e-13	2.09265e-12
GOBP_REGULATION_OF_LIPID_TRANSPORT	-0.589895	4.3402e-09	1.2325e-08
GOBP_LAMELLIPODIUM_MORPHOGENESIS	-0.59013	1.30427e-14	6.75407e-14
GOBP_REGULATION_OF_ALKALINE_PHOSPHATASE_ACTIVITY	-0.590299	4.47932e-16	2.76758e-15
GOBP_INTERLEUKIN_4_PRODUCTION	-0.590726	3.52477e-07	8.21259e-07
REACTOME_DEFECTIVE_CSF2RB_CAUSES_SMDP5	-0.590762	4.07939e-06	8.56529e-06
GOBP_RESPONSE_TO_MOLECULE_OF_FUNGAL_ORIGIN	-0.591526	2.45771e-11	8.80011e-11
REACTOME_LRR_FLII_INTERACTING_PROTEIN_1_LRRFIP1_ACTIVATES_TYPE_I_IFN_PRODUCTION	-0.591637	5.34694e-14	2.54532e-13
GOBP_RESPONSE_TO_CALCIUM_ION	-0.591865	9.82664e-06	1.99107e-05
GOBP_REACTIVE_OXYGEN_SPECIES_METABOLIC_PROCESS	-0.592194	1.43329e-06	3.13768e-06
GOBP_REGULATION_OF_CALCIUM_ION_IMPORT_ACROSS_PLASMA_MEMBRANE	-0.592221	9.35314e-16	5.53194e-15
REACTOME_NOTCH2_INTRACELLULAR_DOMAIN_REGULATES_TRANSCRIPTION	-0.592274	1.08613e-12	4.49493e-12
KEGG_ANTIGEN_PROCESSING_AND_PRESENTATION	-0.592394	0.00234582	0.0036779
GOBP_NEGATIVE_REGULATION_OF_T_HELPER_17_TYPE_IMMUNE_RESPONSE	-0.592514	2.93725e-16	1.86565e-15
GOBP_CORTICAL_ACTIN_CYTOSKELETON_ORGANIZATION	-0.592624	8.93101e-13	3.73489e-12
GOBP_REGULATION_OF_SUPEROXIDE_ANION_GENERATION	-0.592691	4.8121e-08	1.21977e-07
GOBP_NEGATIVE_REGULATION_OF_MACROPHAGE_MIGRATION	-0.592829	1.33382e-15	7.74946e-15
GOBP_NEGATIVE_REGULATION_OF_PROTEIN_LOCALIZATION_TO_NUCLEUS	-0.592838	2.57282e-16	1.64931e-15
GOBP_RESPONSE_TO_OSMOTIC_STRESS	-0.592915	6.97391e-13	2.94738e-12
GOBP_EPITHELIAL_FLUID_TRANSPORT	-0.59314	5.83515e-15	3.143e-14
GOBP_MICROTUBULE_ORGANIZING_CENTER_LOCALIZATION	-0.593392	1.02265e-07	2.51135e-07
GOBP_POSITIVE_REGULATION_OF_RIG_I_SIGNALING_PATHWAY	-0.593547	2.39052e-17	1.79603e-16
GOBP_REGULATION_OF_ENDOTHELIAL_TUBE_MORPHOGENESIS	-0.593759	4.75407e-19	4.61758e-18
GOBP_AMP_CATABOLIC_PROCESS	-0.593775	9.85022e-19	9.10765e-18
GOBP_MULTICELLULAR_ORGANISMAL_LEVEL_CHEMICAL_HOMEOSTASIS	-0.593839	2.34563e-09	6.85797e-09
GOBP_AMELOGENESIS	-0.593932	6.41238e-13	2.71705e-12
GOBP_CORTICOSTEROID_RECEPTOR_SIGNALING_PATHWAY	-0.593985	9.84041e-13	4.09306e-12
GOBP_NK_T_CELL_PROLIFERATION	-0.594313	4.7765e-10	1.49527e-09
REACTOME_SIGNAL_REGULATORY_PROTEIN_FAMILY_INTERACTIONS	-0.594324	1.54306e-08	4.13032e-08
GOBP_REGULATION_OF_NK_T_CELL_PROLIFERATION	-0.594531	9.69459e-13	4.03752e-12
GOBP_BRANCHING_INVOLVED_IN_BLOOD_VESSEL_MORPHOGENESIS	-0.594575	1.89326e-10	6.18143e-10
REACTOME_DEFECTIVE_C1GALT1C1_CAUSES_TNPS	-0.594626	2.20312e-07	5.23808e-07
GOBP_REGULATION_OF_SPROUTING_ANGIOGENESIS	-0.594634	1.65251e-10	5.4318e-10
GOBP_POSITIVE_REGULATION_OF_CYTOPLASMIC_MRNA_PROCESSING_BODY_ASSEMBLY	-0.594634	2.82332e-10	9.03408e-10
KEGG_AXON_GUIDANCE	-0.595346	3.84236e-06	8.09087e-06
GOBP_NEGATIVE_REGULATION_OF_MONOATOMIC_ION_TRANSMEMBRANE_TRANSPORT	-0.595383	3.47639e-11	1.22672e-10
REACTOME_KERATINIZATION	-0.595599	0.0855142	0.108047
GOBP_OSTEOCLAST_PROLIFERATION	-0.595999	1.6788e-15	9.62622e-15
GOBP_RESPONSE_TO_ALCOHOL	-0.596032	1.26266e-11	4.65286e-11
GOBP_LIPID_EXPORT_FROM_CELL	-0.596141	2.48183e-12	9.88821e-12
GOBP_REGULATION_OF_LUNG_BLOOD_PRESSURE	-0.596299	7.63891e-20	8.52601e-19
REACTOME_NETRIN_1_SIGNALING	-0.596372	4.51922e-07	1.04353e-06
REACTOME_INTERLEUKIN_18_SIGNALING	-0.597278	5.88308e-14	2.7834e-13
GOBP_POSITIVE_REGULATION_OF_BMP_SIGNALING_PATHWAY	-0.597376	2.03958e-11	7.34898e-11
GOBP_POSITIVE_REGULATION_OF_MIRNA_METABOLIC_PROCESS	-0.597661	4.0705e-10	1.28404e-09
GOBP_REGULATION_OF_RESPONSE_TO_TUMOR_CELL	-0.598263	1.66205e-10	5.45769e-10
KEGG_INOSITOL_PHOSPHATE_METABOLISM	-0.598327	5.77026e-10	1.7889e-09
REACTOME_P130CAS_LINKAGE_TO_MAPK_SIGNALING_FOR_INTEGRINS	-0.598632	1.31064e-11	4.82022e-11
GOBP_LYMPHANGIOGENESIS	-0.59874	2.13195e-10	6.9161e-10
GOBP_NEGATIVE_REGULATION_OF_TRIGLYCERIDE_METABOLIC_PROCESS	-0.598797	2.73282e-21	3.9269e-20
GOBP_NEGATIVE_REGULATION_OF_GENE_EXPRESSION	-0.598818	0.000819383	0.00136026
GOBP_AMINOPHOSPHOLIPID_TRANSLOCATION	-0.599332	1.44813e-13	6.5452e-13
GOBP_NEGATIVE_REGULATION_OF_GLUCOCORTICOID_METABOLIC_PROCESS	-0.599334	3.61077e-14	1.76223e-13
GOBP_ADENYLATE_CYCLASE_ACTIVATING_ADRENERGIC_RECEPTOR_SIGNALING_PATHWAY	-0.599366	2.28026e-09	6.67428e-09
GOBP_VENTRICULAR_CARDIAC_MUSCLE_TISSUE_DEVELOPMENT	-0.60044	2.3114e-10	7.47057e-10
GOBP_NEGATIVE_REGULATION_OF_SMALL_GTPASE_MEDIATED_SIGNAL_TRANSDUCTION	-0.600539	5.75244e-10	1.7838e-09
GOBP_TOLL_LIKE_RECEPTOR_9_SIGNALING_PATHWAY	-0.600725	2.90555e-11	1.03361e-10
GOBP_ROOF_OF_MOUTH_DEVELOPMENT	-0.600813	7.88411e-07	1.77136e-06
REACTOME_BLOOD_GROUP_SYSTEMS_BIOSYNTHESIS	-0.601312	1.74938e-17	1.34429e-16
GOBP_NEGATIVE_REGULATION_OF_INTERLEUKIN_8_PRODUCTION	-0.601466	1.39574e-17	1.09364e-16
REACTOME_PROSTANOID_LIGAND_RECEPTORS	-0.601595	1.98885e-10	6.47744e-10
GOBP_PROTEIN_LOCALIZATION_TO_PLASMA_MEMBRANE	-0.602484	3.83285e-08	9.83687e-08
GOBP_MIRNA_MEDIATED_GENE_SILENCING_BY_INHIBITION_OF_TRANSLATION	-0.602718	5.18823e-07	1.19049e-06
GOBP_CYTOSOLIC_TRANSPORT	-0.603214	7.11871e-06	1.46222e-05
GOBP_RESPONSE_TO_MURAMYL_DIPEPTIDE	-0.603362	7.16324e-13	3.02448e-12
REACTOME_SYNTHESIS_OF_PIPS_AT_THE_LATE_ENDOSOME_MEMBRANE	-0.60367	3.4539e-08	8.90428e-08
GOBP_REGULATION_OF_PROTEIN_MATURATION	-0.603982	3.96256e-13	1.70931e-12
REACTOME_APOPTOTIC_CLEAVAGE_OF_CELL_ADHESION_PROTEINS	-0.604096	5.08851e-08	1.28611e-07
GOBP_NEGATIVE_REGULATION_OF_B_CELL_MEDIATED_IMMUNITY	-0.604097	8.85646e-13	3.70961e-12
GOBP_REGULATION_OF_PROTEIN_LOCALIZATION_TO_PLASMA_MEMBRANE	-0.604297	3.90151e-11	1.36938e-10
GOBP_POSITIVE_REGULATION_OF_T_CELL_TOLERANCE_INDUCTION	-0.604327	6.83367e-10	2.10026e-09
GOBP_REGULATION_OF_CANONICAL_WNT_SIGNALING_PATHWAY	-0.604597	2.4485e-06	5.25168e-06
GOBP_NEGATIVE_REGULATION_OF_CHOLESTEROL_STORAGE	-0.604662	3.91688e-11	1.37441e-10
GOBP_POSITIVE_REGULATION_OF_SMAD_PROTEIN_SIGNAL_TRANSDUCTION	-0.604926	1.35417e-17	1.06424e-16
GOBP_PROTEIN_TARGETING_TO_VACUOLE	-0.605414	2.17561e-08	5.7359e-08
GOBP_REGULATION_OF_MICROVILLUS_ORGANIZATION	-0.606307	1.32403e-09	3.95643e-09
GOBP_REGULATION_OF_MEMBRANE_LIPID_DISTRIBUTION	-0.606772	1.51991e-12	6.20422e-12
GOBP_REGULATION_OF_EOSINOPHIL_MIGRATION	-0.607032	1.85016e-15	1.05581e-14
REACTOME_RUNX1_REGULATES_EXPRESSION_OF_COMPONENTS_OF_TIGHT_JUNCTIONS	-0.607758	1.06922e-19	1.16183e-18
GOBP_RETINOIC_ACID_METABOLIC_PROCESS	-0.608181	1.54897e-07	3.74234e-07
GOBP_REGULATION_OF_PLATELET_DERIVED_GROWTH_FACTOR_RECEPTOR_SIGNALING_PATHWAY	-0.608376	3.8248e-17	2.76614e-16
REACTOME_NEGATIVE_REGULATION_OF_MET_ACTIVITY	-0.608583	1.29139e-15	7.51615e-15
REACTOME_PTK6_PROMOTES_HIF1A_STABILIZATION	-0.60866	1.99788e-13	8.88035e-13
GOBP_NEGATIVE_REGULATION_OF_TRANSPORTER_ACTIVITY	-0.608973	2.65505e-11	9.48087e-11
GOBP_REACTIVE_OXYGEN_SPECIES_BIOSYNTHETIC_PROCESS	-0.609039	2.44009e-16	1.57189e-15
GOBP_INTERLEUKIN_15_MEDIATED_SIGNALING_PATHWAY	-0.609588	1.30835e-11	4.81319e-11
GOBP_NEGATIVE_REGULATION_OF_INTERLEUKIN_2_PRODUCTION	-0.610152	3.12242e-08	8.08619e-08
GOBP_CHONDROCYTE_PROLIFERATION	-0.610765	9.22882e-13	3.8533e-12
GOBP_REGULATION_OF_CELL_PROJECTION_ASSEMBLY	-0.610881	3.04543e-09	8.77522e-09
GOBP_GLOMERULAR_EPITHELIAL_CELL_DIFFERENTIATION	-0.610997	1.56615e-14	8.03207e-14
GOBP_PLASMA_MEMBRANE_TUBULATION	-0.611196	1.66435e-13	7.47112e-13
REACTOME_RHOV_GTPASE_CYCLE	-0.611715	8.38992e-11	2.85483e-10
REACTOME_MEIOTIC_SYNAPSIS	-0.611922	0.00745029	0.0109706
GOBP_ENAMEL_MINERALIZATION	-0.611928	1.6388e-14	8.37752e-14
GOBP_POSITIVE_REGULATION_OF_DEPHOSPHORYLATION	-0.612303	1.10827e-10	3.72102e-10
GOBP_COPPER_ION_IMPORT	-0.612664	1.44204e-15	8.34137e-15
GOBP_GASTRO_INTESTINAL_SYSTEM_SMOOTH_MUSCLE_CONTRACTION	-0.612915	1.06132e-21	1.68124e-20
GOBP_POSITIVE_REGULATION_OF_MACROPHAGE_ACTIVATION	-0.613303	6.51175e-10	2.00555e-09
GOBP_POSITIVE_REGULATION_OF_MONOCYTE_CHEMOTAXIS	-0.613456	1.48711e-08	3.9895e-08
GOBP_MYD88_INDEPENDENT_TOLL_LIKE_RECEPTOR_SIGNALING_PATHWAY	-0.613798	5.20451e-15	2.81949e-14
GOBP_NEGATIVE_REGULATION_OF_MEMBRANE_PROTEIN_ECTODOMAIN_PROTEOLYSIS	-0.614031	5.13452e-18	4.28355e-17
KEGG_CALCIUM_SIGNALING_PATHWAY	-0.614215	8.83438e-05	0.000162864
GOBP_POSITIVE_REGULATION_OF_ERBB_SIGNALING_PATHWAY	-0.614486	9.0707e-14	4.20083e-13
GOBP_INSULIN_LIKE_GROWTH_FACTOR_RECEPTOR_SIGNALING_PATHWAY	-0.614817	1.29232e-12	5.30816e-12
GOBP_RESPONSE_TO_PROSTAGLANDIN_E	-0.614847	2.89839e-17	2.14331e-16
GOBP_REGULATION_OF_METALLOPEPTIDASE_ACTIVITY	-0.615203	3.85913e-13	1.66633e-12
REACTOME_FOXO_MEDIATED_TRANSCRIPTION_OF_OXIDATIVE_STRESS_METABOLIC_AND_NEURONAL_GENES	-0.615258	2.9113e-17	2.15164e-16
GOBP_HEPATIC_STELLATE_CELL_ACTIVATION	-0.615305	2.29945e-14	1.15394e-13
GOBP_REGULATION_OF_RECEPTOR_CATABOLIC_PROCESS	-0.615308	7.66632e-18	6.25957e-17
GOBP_POSITIVE_REGULATION_OF_ERYTHROCYTE_DIFFERENTIATION	-0.615483	1.48878e-12	6.07902e-12
GOBP_POSITIVE_REGULATION_OF_CELL_CELL_ADHESION_MEDIATED_BY_CADHERIN	-0.615509	7.09054e-21	9.43587e-20
GOBP_ICOSANOID_BIOSYNTHETIC_PROCESS	-0.615614	1.48351e-08	3.98064e-08
GOBP_CELLULAR_RESPONSE_TO_FLUID_SHEAR_STRESS	-0.615675	9.32616e-14	4.31458e-13
GOBP_POSITIVE_REGULATION_OF_EXTRINSIC_APOPTOTIC_SIGNALING_PATHWAY_VIA_DEATH_DOMAIN_RECEPTORS	-0.61588	1.03217e-16	6.97376e-16
GOBP_POSITIVE_REGULATION_OF_ENDOPLASMIC_RETICULUM_UNFOLDED_PROTEIN_RESPONSE	-0.616442	6.05272e-15	3.25352e-14
KEGG_VEGF_SIGNALING_PATHWAY	-0.616581	3.36919e-12	1.3255e-11
GOBP_MELANOCYTE_DIFFERENTIATION	-0.616939	3.73284e-14	1.81708e-13
GOBP_ACTIVATION_OF_JANUS_KINASE_ACTIVITY	-0.61719	3.57031e-14	1.74313e-13
GOBP_NEGATIVE_REGULATION_OF_ION_TRANSMEMBRANE_TRANSPORTER_ACTIVITY	-0.617344	1.38712e-12	5.67979e-12
REACTOME_DIGESTION_AND_ABSORPTION	-0.617449	2.58618e-09	7.51616e-09
GOBP_EPITHELIAL_CELL_CELL_ADHESION	-0.61801	1.49506e-13	6.74575e-13
GOBP_POSITIVE_REGULATION_OF_MELANOCYTE_DIFFERENTIATION	-0.61865	7.26151e-15	3.87006e-14
GOBP_REGULATION_OF_THE_FORCE_OF_HEART_CONTRACTION	-0.619316	6.70572e-11	2.3014e-10
GOBP_NEGATIVE_REGULATION_OF_SUPRAMOLECULAR_FIBER_ORGANIZATION	-0.619487	2.23315e-06	4.81179e-06
GOBP_POSITIVE_REGULATION_OF_OXIDATIVE_STRESS_INDUCED_CELL_DEATH	-0.619504	7.98364e-21	1.05496e-19
GOBP_B_1_B_CELL_DIFFERENTIATION	-0.619513	9.25922e-17	6.29148e-16
REACTOME_FREE_FATTY_ACIDS_REGULATE_INSULIN_SECRETION	-0.620095	3.37861e-23	7.37907e-22
GOBP_CGMP_MEDIATED_SIGNALING	-0.620508	1.43337e-10	4.74574e-10
GOBP_MESENCHYMAL_EPITHELIAL_CELL_SIGNALING	-0.620788	1.23723e-18	1.12731e-17
GOBP_PHOSPHOLIPID_TRANSPORT	-0.621384	5.07709e-11	1.75992e-10
GOBP_REGULATED_EXOCYTOSIS	-0.621695	1.8377e-05	3.62748e-05
GOBP_LIPOPROTEIN_LOCALIZATION	-0.621721	9.70154e-14	4.47928e-13
GOBP_T_CELL_ACTIVATION_VIA_T_CELL_RECEPTOR_CONTACT_WITH_ANTIGEN_BOUND_TO_MHC_MOLECULE_ON_ANTIGEN_PRESENTING_CELL	-0.621725	1.57364e-07	3.79846e-07
GOBP_POSITIVE_REGULATION_OF_T_HELPER_1_CELL_DIFFERENTIATION	-0.621764	1.35127e-14	6.98096e-14
REACTOME_TNF_RECEPTOR_SUPERFAMILY_TNFSF_MEMBERS_MEDIATING_NON_CANONICAL_NF_KB_PATHWAY	-0.622327	8.33453e-08	2.06098e-07
GOBP_POSITIVE_REGULATION_OF_BONE_MINERALIZATION	-0.622614	5.66016e-14	2.68373e-13
GOBP_NEGATIVE_REGULATION_OF_RHO_PROTEIN_SIGNAL_TRANSDUCTION	-0.622729	8.3058e-10	2.5314e-09
GOBP_ADHERENS_JUNCTION_ASSEMBLY	-0.623009	1.31593e-10	4.37801e-10
GOBP_POSITIVE_REGULATION_OF_CD4_POSITIVE_ALPHA_BETA_T_CELL_PROLIFERATION	-0.623013	3.43195e-10	1.08862e-09
GOBP_RESPONSE_TO_HEPATOCYTE_GROWTH_FACTOR	-0.62346	2.9801e-17	2.20002e-16
GOBP_MONOCYTE_CHEMOTACTIC_PROTEIN_1_PRODUCTION	-0.623647	3.42618e-12	1.34671e-11
GOBP_REGULATION_OF_INTERLEUKIN_1_MEDIATED_SIGNALING_PATHWAY	-0.624226	5.00621e-11	1.73672e-10
GOBP_CORTISOL_BIOSYNTHETIC_PROCESS	-0.624297	8.20878e-18	6.6664e-17
GOBP_NEGATIVE_REGULATION_OF_PHOSPHOLIPASE_ACTIVITY	-0.624474	9.88738e-13	4.11e-12
REACTOME_DISEASES_OF_PROGRAMMED_CELL_DEATH	-0.625181	0.0129882	0.0184995
GOBP_POSITIVE_REGULATION_OF_MACROPHAGE_DERIVED_FOAM_CELL_DIFFERENTIATION	-0.625617	6.84048e-12	2.59413e-11
GOBP_POSITIVE_REGULATION_OF_MACROPHAGE_CHEMOTAXIS	-0.625887	6.63915e-12	2.52433e-11
GOBP_LUTEINIZATION	-0.625942	1.66554e-20	2.07569e-19
GOBP_REGULATION_OF_PROTEIN_SERINE_THREONINE_KINASE_ACTIVITY	-0.626516	7.20448e-10	2.21009e-09
REACTOME_FOXO_MEDIATED_TRANSCRIPTION_OF_CELL_CYCLE_GENES	-0.626604	7.59372e-15	4.0324e-14
GOBP_PROTECTION_FROM_NATURAL_KILLER_CELL_MEDIATED_CYTOTOXICITY	-0.626784	9.37597e-10	2.84438e-09
REACTOME_ALK_MUTANTS_BIND_TKIS	-0.627212	1.50879e-10	4.9793e-10
GOBP_CORONARY_ARTERY_MORPHOGENESIS	-0.627337	2.28585e-12	9.15175e-12
GOBP_POSITIVE_REGULATION_OF_CATABOLIC_PROCESS	-0.627441	2.65095e-05	5.14612e-05
GOBP_EMBRYONIC_MORPHOGENESIS	-0.627453	0.00108721	0.00178016
GOBP_PHOSPHOLIPID_DEPHOSPHORYLATION	-0.627731	9.55571e-13	3.98347e-12
GOBP_INTERLEUKIN_21_PRODUCTION	-0.627869	8.06942e-23	1.62476e-21
GOBP_NEGATIVE_REGULATION_OF_VASCULAR_ENDOTHELIAL_CELL_PROLIFERATION	-0.628426	4.40225e-12	1.71499e-11
GOBP_POSITIVE_REGULATION_OF_GLYCOLYTIC_PROCESS	-0.628514	3.22792e-10	1.02613e-09
GOBP_HEMATOPOIETIC_PROGENITOR_CELL_DIFFERENTIATION	-0.628605	2.66114e-10	8.53175e-10
GOBP_LUNG_VASCULATURE_DEVELOPMENT	-0.628924	9.77753e-15	5.13398e-14
GOBP_MUSCLE_ATROPHY	-0.629422	5.50518e-14	2.61578e-13
REACTOME_MET_ACTIVATES_PI3K_AKT_SIGNALING	-0.6295	3.37365e-19	3.38343e-18
GOBP_CARDIAC_FIBROBLAST_CELL_DIFFERENTIATION	-0.629604	5.62692e-19	5.39627e-18
GOBP_REGULATION_OF_BICELLULAR_TIGHT_JUNCTION_ASSEMBLY	-0.62969	8.7418e-17	5.96456e-16
GOBP_POSITIVE_REGULATION_OF_PROTEIN_AUTOPHOSPHORYLATION	-0.630487	7.37497e-15	3.92575e-14
GOBP_RESPONSE_TO_OXYGEN_LEVELS	-0.63079	1.26132e-06	2.77973e-06
REACTOME_INTERLEUKIN_1_PROCESSING	-0.631302	2.85702e-10	9.13523e-10
REACTOME_SENSORY_PERCEPTION_OF_TASTE	-0.631434	5.30464e-06	1.10252e-05
GOBP_THYROID_HORMONE_METABOLIC_PROCESS	-0.631686	3.95445e-15	2.17635e-14
GOBP_NEGATIVE_REGULATION_OF_B_CELL_RECEPTOR_SIGNALING_PATHWAY	-0.631999	3.77958e-11	1.32907e-10
GOBP_REGULATION_OF_SYSTEMIC_ARTERIAL_BLOOD_PRESSURE_BY_RENIN_ANGIOTENSIN	-0.632017	1.05731e-07	2.59067e-07
GOBP_NEGATIVE_REGULATION_OF_MACROPHAGE_ACTIVATION	-0.632044	2.94536e-15	1.6444e-14
GOBP_PROTEIN_FOLDING_IN_ENDOPLASMIC_RETICULUM	-0.632685	1.21696e-09	3.64728e-09
GOBP_POSITIVE_REGULATION_OF_SYNCYTIUM_FORMATION_BY_PLASMA_MEMBRANE_FUSION	-0.633546	3.46811e-11	1.22446e-10
GOBP_HYALURONAN_BIOSYNTHETIC_PROCESS	-0.633576	4.94421e-12	1.91252e-11
REACTOME_CGMP_EFFECTS	-0.633933	1.06582e-10	3.58673e-10
GOBP_NEGATIVE_REGULATION_OF_PROTEIN_AUTOPHOSPHORYLATION	-0.63399	1.65125e-14	8.43786e-14
GOBP_INFLAMMASOME_COMPLEX_ASSEMBLY	-0.634002	1.4697e-12	6.0067e-12
GOBP_ADENOSINE_METABOLIC_PROCESS	-0.634038	5.59972e-17	3.94561e-16
GOBP_MICROVILLUS_ORGANIZATION	-0.634652	1.56171e-11	5.69106e-11
GOBP_CARDIAC_VENTRICLE_MORPHOGENESIS	-0.634742	6.97785e-10	2.14357e-09
GOBP_NEGATIVE_REGULATION_OF_EXTRINSIC_APOPTOTIC_SIGNALING_PATHWAY_VIA_DEATH_DOMAIN_RECEPTORS	-0.635538	3.11702e-14	1.53665e-13
GOBP_GLOMERULAR_EPITHELIAL_CELL_DEVELOPMENT	-0.635743	8.896e-16	5.28057e-15
GOBP_COPPER_ION_TRANSMEMBRANE_TRANSPORT	-0.635868	6.9232e-17	4.80603e-16
GOBP_ADHERENS_JUNCTION_ORGANIZATION	-0.63598	1.19618e-07	2.9168e-07
GOBP_CELLULAR_RESPONSE_TO_INTERFERON_ALPHA	-0.636436	7.54755e-22	1.24199e-20
GOBP_POSITIVE_REGULATION_OF_LAMELLIPODIUM_ORGANIZATION	-0.636448	2.70176e-14	1.34454e-13
REACTOME_SIGNALING_BY_FGFR1_IN_DISEASE	-0.636506	8.07401e-10	2.46533e-09
GOBP_NEGATIVE_REGULATION_OF_CALCIUM_MEDIATED_SIGNALING	-0.636541	1.99425e-16	1.2974e-15
GOBP_REGULATION_OF_SYNCYTIUM_FORMATION_BY_PLASMA_MEMBRANE_FUSION	-0.636922	1.0717e-10	3.60561e-10
GOBP_REGULATION_OF_GAMMA_DELTA_T_CELL_DIFFERENTIATION	-0.637493	4.94721e-19	4.78984e-18
GOBP_SMOOTH_MUSCLE_CELL_CHEMOTAXIS	-0.637608	7.97542e-16	4.77291e-15
GOBP_NEGATIVE_REGULATION_OF_CALCIUM_ION_TRANSPORT	-0.6383	1.29682e-16	8.65514e-16
GOBP_BRADYKININ_CATABOLIC_PROCESS	-0.639059	3.42941e-16	2.15638e-15
GOBP_POSITIVE_REGULATION_OF_VASOCONSTRICTION	-0.639444	3.58104e-13	1.55289e-12
GOBP_PROTEIN_LOCALIZATION_TO_EARLY_ENDOSOME	-0.640126	1.42943e-09	4.26075e-09
GOBP_DIAPEDESIS	-0.640411	1.03427e-10	3.48503e-10
GOBP_CLATHRIN_DEPENDENT_ENDOCYTOSIS	-0.640653	2.17133e-09	6.37103e-09
GOBP_IMMUNOGLOBULIN_PRODUCTION	-0.641293	6.59063e-05	0.000122687
GOBP_MONOCYTE_ACTIVATION	-0.641329	1.72847e-16	1.1346e-15
GOBP_REGULATION_OF_CELL_CELL_ADHESION_MEDIATED_BY_INTEGRIN	-0.641479	9.99952e-13	4.15399e-12
GOBP_RESPONSE_TO_L_ASCORBIC_ACID	-0.641891	8.48007e-22	1.3748e-20
GOBP_POSITIVE_REGULATION_OF_MACROPHAGE_MIGRATION	-0.642053	6.34295e-09	1.76951e-08
GOBP_NEGATIVE_REGULATION_OF_DENDRITIC_CELL_APOPTOTIC_PROCESS	-0.642232	6.78686e-11	2.32682e-10
GOBP_DETECTION_OF_MOLECULE_OF_BACTERIAL_ORIGIN	-0.642407	1.11687e-09	3.36262e-09
GOBP_BLOOD_VESSEL_MATURATION	-0.642448	1.39754e-12	5.71892e-12
REACTOME_DAP12_INTERACTIONS	-0.642586	1.34752e-07	3.27309e-07
GOBP_ASTROCYTE_DEVELOPMENT	-0.642633	2.6241e-08	6.86326e-08
GOBP_POST_EMBRYONIC_ANIMAL_ORGAN_DEVELOPMENT	-0.642689	3.16351e-21	4.50637e-20
GOBP_REGULATION_OF_NEUTROPHIL_ACTIVATION	-0.64285	3.00856e-08	7.80823e-08
GOBP_STEROID_HORMONE_MEDIATED_SIGNALING_PATHWAY	-0.642915	4.2075e-10	1.3263e-09
GOBP_POSITIVE_REGULATION_OF_MUSCLE_HYPERTROPHY	-0.643291	1.04072e-12	4.31518e-12
KEGG_ETHER_LIPID_METABOLISM	-0.643482	3.69337e-22	6.44893e-21
GOBP_REGULATION_OF_PROTEIN_TYROSINE_KINASE_ACTIVITY	-0.643538	9.46326e-10	2.87019e-09
GOBP_REGULATION_OF_MIRNA_TRANSCRIPTION	-0.643562	1.17951e-09	3.53907e-09
GOBP_ODONTOGENESIS	-0.644147	1.7709e-06	3.84857e-06
REACTOME_NONHOMOLOGOUS_END_JOINING_NHEJ	-0.6444	0.00218853	0.00344609
GOBP_NEGATIVE_REGULATION_OF_MYOSIN_LIGHT_CHAIN_PHOSPHATASE_ACTIVITY	-0.644835	1.86699e-22	3.46682e-21
GOBP_REGULATION_OF_CARTILAGE_DEVELOPMENT	-0.645382	1.64005e-08	4.37925e-08
GOBP_NEUTROPHIL_MEDIATED_IMMUNITY	-0.645427	1.37529e-10	4.56393e-10
GOBP_REGULATION_OF_ESTABLISHMENT_OF_T_CELL_POLARITY	-0.645463	2.27099e-13	1.00333e-12
GOBP_EPITHELIAL_TUBE_BRANCHING_INVOLVED_IN_LUNG_MORPHOGENESIS	-0.645468	1.84821e-12	7.48389e-12
GOBP_REGULATION_OF_EPIDERMAL_GROWTH_FACTOR_ACTIVATED_RECEPTOR_ACTIVITY	-0.645622	2.90971e-13	1.27396e-12
REACTOME_REGULATION_OF_TLR_BY_ENDOGENOUS_LIGAND	-0.646159	5.21858e-08	1.31646e-07
GOBP_GLYCOPROTEIN_BIOSYNTHETIC_PROCESS	-0.646235	2.16681e-07	5.15641e-07
GOBP_MUSCLE_ORGAN_DEVELOPMENT	-0.646679	0.000283252	0.000495371
GOBP_CHOLESTEROL_STORAGE	-0.646862	5.00019e-10	1.56195e-09
GOBP_DENDRITIC_CELL_CYTOKINE_PRODUCTION	-0.647057	6.95203e-14	3.26797e-13
REACTOME_HCMV_LATE_EVENTS	-0.647157	0.0157143	0.0221306
GOBP_CALCIUM_ION_IMPORT	-0.647237	7.66895e-17	5.29298e-16
GOBP_REGULATION_OF_INTRACELLULAR_STEROID_HORMONE_RECEPTOR_SIGNALING_PATHWAY	-0.647592	3.26379e-11	1.1548e-10
GOBP_NEGATIVE_REGULATION_OF_RESPONSE_TO_CYTOKINE_STIMULUS	-0.647889	1.69194e-10	5.55168e-10
GOBP_COMMON_PARTNER_SMAD_PROTEIN_PHOSPHORYLATION	-0.64841	2.47456e-21	3.60305e-20
GOBP_ANTIGEN_PROCESSING_AND_PRESENTATION_ENDOGENOUS_LIPID_ANTIGEN_VIA_MHC_CLASS_IB	-0.648954	2.62229e-09	7.61437e-09
GOBP_NEGATIVE_REGULATION_OF_T_CELL_APOPTOTIC_PROCESS	-0.649002	6.97125e-10	2.14204e-09
GOBP_MYOBLAST_PROLIFERATION	-0.64921	2.56245e-18	2.24308e-17
GOBP_NEGATIVE_REGULATION_OF_RESPONSE_TO_BIOTIC_STIMULUS	-0.649406	6.8991e-05	0.000128229
GOBP_INTERFERON_ALPHA_PRODUCTION	-0.65002	2.95602e-11	1.05128e-10
GOBP_RESPONSE_TO_GROWTH_HORMONE	-0.650093	1.66636e-17	1.28878e-16
GOBP_LIPID_HOMEOSTASIS	-0.650386	2.50452e-09	7.29011e-09
GOBP_NUCLEOTIDE_BINDING_OLIGOMERIZATION_DOMAIN_CONTAINING_1_SIGNALING_PATHWAY	-0.650685	7.46326e-16	4.48478e-15
GOBP_CELLULAR_RESPONSE_TO_ALCOHOL	-0.650689	6.48372e-13	2.74639e-12
GOBP_EXOCRINE_SYSTEM_DEVELOPMENT	-0.651114	3.19789e-14	1.5724e-13
GOBP_NEGATIVE_REGULATION_OF_BIOMINERAL_TISSUE_DEVELOPMENT	-0.65129	2.44e-15	1.36923e-14
GOBP_IMPORT_ACROSS_PLASMA_MEMBRANE	-0.651798	5.28152e-06	1.09789e-05
GOBP_POSITIVE_REGULATION_OF_GAMMA_DELTA_T_CELL_DIFFERENTIATION	-0.652149	5.28474e-22	8.9541e-21
GOBP_NEGATIVE_REGULATION_OF_CARDIAC_MUSCLE_CONTRACTION	-0.652219	2.49582e-26	1.11616e-24
GOBP_CELLULAR_RESPONSE_TO_INSULIN_STIMULUS	-0.652256	1.69945e-08	4.52956e-08
GOBP_NEGATIVE_REGULATION_OF_MEGAKARYOCYTE_DIFFERENTIATION	-0.652504	1.74966e-08	4.65586e-08
GOBP_SEBACEOUS_GLAND_DEVELOPMENT	-0.652516	3.37488e-18	2.8964e-17
GOBP_GLOMERULAR_EPITHELIUM_DEVELOPMENT	-0.652789	3.28687e-14	1.61253e-13
GOBP_CELLULAR_RESPONSE_TO_AMYLOID_BETA	-0.652799	9.98316e-10	3.01883e-09
GOBP_VASODILATION	-0.652959	2.77512e-12	1.09968e-11
GOBP_APICAL_JUNCTION_ASSEMBLY	-0.653127	2.91617e-10	9.31305e-10
GOBP_REGULATION_OF_CALCIUM_MEDIATED_SIGNALING	-0.653356	1.30898e-12	5.3699e-12
GOBP_VESICLE_CARGO_LOADING	-0.654491	7.47054e-10	2.28744e-09
GOBP_ENDOCRINE_PROCESS	-0.654666	5.37244e-09	1.51192e-08
GOBP_RESPONSE_TO_PROSTAGLANDIN	-0.654694	8.33133e-15	4.40452e-14
GOBP_DISRUPTION_OF_CELLULAR_COMPONENT_OF_ANOTHER_ORGANISM	-0.65632	2.9747e-12	1.17557e-11
GOBP_DEFINITIVE_HEMOPOIESIS	-0.656321	3.82802e-16	2.38761e-15
GOBP_CARDIAC_MUSCLE_CELL_PROLIFERATION	-0.657114	2.51942e-09	7.33184e-09
GOBP_RESPONSE_TO_ORGANOPHOSPHORUS	-0.657207	6.76302e-14	3.18254e-13
GOBP_CHONDROITIN_SULFATE_BIOSYNTHETIC_PROCESS	-0.657284	5.41328e-09	1.52276e-08
GOBP_REGULATION_OF_RESPIRATORY_BURST	-0.657463	1.92445e-12	7.7663e-12
REACTOME_NUCLEAR_EVENTS_KINASE_AND_TRANSCRIPTION_FACTOR_ACTIVATION	-0.657904	4.24509e-08	1.08293e-07
GOBP_REGULATION_OF_OSTEOBLAST_PROLIFERATION	-0.658065	1.4289e-15	8.269e-15
GOBP_MACROPHAGE_ACTIVATION_INVOLVED_IN_IMMUNE_RESPONSE	-0.658457	4.97129e-10	1.55329e-09
REACTOME_DIGESTION_OF_DIETARY_LIPID	-0.658638	1.43913e-13	6.51123e-13
GOBP_REGULATION_OF_PLASMA_MEMBRANE_REPAIR	-0.658881	1.67607e-20	2.08683e-19
GOBP_CELL_FATE_COMMITMENT	-0.660013	6.54881e-06	1.34917e-05
GOBP_NEGATIVE_REGULATION_OF_CYSTEINE_TYPE_ENDOPEPTIDASE_ACTIVITY	-0.660066	4.7811e-10	1.49635e-09
REACTOME_DOWNSTREAM_SIGNAL_TRANSDUCTION	-0.660148	2.44489e-12	9.744e-12
GOBP_POSITIVE_REGULATION_OF_HEPATIC_STELLATE_CELL_ACTIVATION	-0.661835	7.98458e-17	5.49959e-16
GOBP_REGULATION_OF_LEUKOCYTE_TETHERING_OR_ROLLING	-0.661861	9.7799e-16	5.77396e-15
GOBP_SUPEROXIDE_METABOLIC_PROCESS	-0.662182	2.17051e-09	6.37006e-09
REACTOME_REGULATION_OF_KIT_SIGNALING	-0.662605	1.02e-15	6.00043e-15
GOBP_LUNG_MORPHOGENESIS	-0.662766	6.61202e-13	2.79984e-12
GOBP_POSITIVE_REGULATION_OF_PROTEIN_BINDING	-0.662841	2.6144e-13	1.14734e-12
GOBP_REGULATION_OF_CELLULAR_RESPONSE_TO_MACROPHAGE_COLONY_STIMULATING_FACTOR_STIMULUS	-0.662869	2.01515e-15	1.14599e-14
GOBP_NEGATIVE_REGULATION_OF_LYMPHOCYTE_APOPTOTIC_PROCESS	-0.662924	7.9166e-10	2.41895e-09
GOBP_REGULATION_OF_SMAD_PROTEIN_SIGNAL_TRANSDUCTION	-0.663406	1.16817e-19	1.25717e-18
REACTOME_GROWTH_HORMONE_RECEPTOR_SIGNALING	-0.66343	2.04062e-16	1.32625e-15
GOBP_REGULATION_OF_CARDIAC_MUSCLE_CELL_PROLIFERATION	-0.663863	4.46789e-14	2.15732e-13
GOBP_NEGATIVE_REGULATION_OF_NATURAL_KILLER_CELL_MEDIATED_IMMUNITY	-0.664044	1.64315e-06	3.5804e-06
REACTOME_REGULATION_BY_C_FLIP	-0.664239	4.16521e-08	1.0638e-07
GOBP_INNATE_IMMUNE_RESPONSE_IN_MUCOSA	-0.664887	8.04605e-13	3.38422e-12
GOBP_APOLIPOPROTEIN_A_I_MEDIATED_SIGNALING_PATHWAY	-0.665054	4.40427e-17	3.154e-16
GOBP_ANTIGEN_PROCESSING_AND_PRESENTATION_OF_EXOGENOUS_PEPTIDE_ANTIGEN_VIA_MHC_CLASS_I	-0.665131	6.47683e-14	3.05224e-13
GOBP_PROTEIN_ACTIVATION_CASCADE	-0.665169	3.87036e-16	2.41173e-15
REACTOME_RUNX1_REGULATES_TRANSCRIPTION_OF_GENES_INVOLVED_IN_INTERLEUKIN_SIGNALING	-0.665817	6.91724e-21	9.24268e-20
GOBP_PLASMA_MEMBRANE_ORGANIZATION	-0.665846	3.88814e-11	1.36505e-10
GOBP_ONCOSTATIN_M_MEDIATED_SIGNALING_PATHWAY	-0.666086	1.89116e-18	1.68006e-17
GOBP_NEGATIVE_REGULATION_OF_SECRETION	-0.666242	5.97321e-11	2.05968e-10
GOBP_POSITIVE_REGULATION_OF_INTERLEUKIN_23_PRODUCTION	-0.666428	1.76244e-14	8.96422e-14
GOBP_NEGATIVE_REGULATION_OF_HORMONE_METABOLIC_PROCESS	-0.666444	1.34948e-15	7.83355e-15
GOBP_TRABECULA_MORPHOGENESIS	-0.666809	1.08594e-14	5.67033e-14
GOBP_TNFSF11_MEDIATED_SIGNALING_PATHWAY	-0.667197	2.93954e-22	5.22284e-21
GOBP_NEGATIVE_REGULATION_OF_PHOSPHORUS_METABOLIC_PROCESS	-0.667846	3.68689e-07	8.57666e-07
REACTOME_ROLE_OF_ABL_IN_ROBO_SLIT_SIGNALING	-0.667945	3.0021e-12	1.18498e-11
GOBP_REGULATION_OF_TRANSMEMBRANE_TRANSPORT	-0.668316	0.00234195	0.00367271
GOBP_ADENYLATE_CYCLASE_ACTIVATING_G_PROTEIN_COUPLED_RECEPTOR_SIGNALING_PATHWAY	-0.66839	3.15591e-07	7.39114e-07
GOBP_REGULATION_OF_RELAXATION_OF_CARDIAC_MUSCLE	-0.668432	8.8932e-17	6.06472e-16
GOBP_ROUNDABOUT_SIGNALING_PATHWAY	-0.668665	3.27239e-18	2.81949e-17
GOBP_REGULATION_OF_GRANULOCYTE_DIFFERENTIATION	-0.669375	1.00672e-15	5.92963e-15
GOBP_GLOMERULAR_BASEMENT_MEMBRANE_DEVELOPMENT	-0.669555	1.75388e-17	1.34618e-16
GOBP_CELLULAR_RESPONSE_TO_LIPOPROTEIN_PARTICLE_STIMULUS	-0.669681	3.26637e-13	1.42159e-12
REACTOME_UPTAKE_OF_DIETARY_COBALAMINS_INTO_ENTEROCYTES	-0.669797	1.32686e-12	5.43985e-12
REACTOME_SIGNALING_BY_MEMBRANE_TETHERED_FUSIONS_OF_PDGFRA_OR_PDGFRB	-0.670524	6.80707e-21	9.11399e-20
GOBP_BONE_MORPHOGENESIS	-0.670814	1.99396e-09	5.87421e-09
REACTOME_THE_NLRP3_INFLAMMASOME	-0.671288	9.37613e-12	3.49822e-11
GOBP_REGULATION_OF_MONOATOMIC_CATION_TRANSMEMBRANE_TRANSPORT	-0.672071	4.03411e-05	7.68146e-05
GOBP_CARDIAC_MUSCLE_CELL_CONTRACTION	-0.672154	1.98881e-10	6.47744e-10
GOBP_MAINTENANCE_OF_GASTROINTESTINAL_EPITHELIUM	-0.672162	3.66667e-11	1.29075e-10
GOBP_RESPONSE_TO_MONOSACCHARIDE	-0.672359	9.77378e-14	4.51055e-13
GOBP_NEGATIVE_REGULATION_OF_CYTOSKELETON_ORGANIZATION	-0.672825	1.53615e-06	3.35651e-06
GOBP_POSITIVE_REGULATION_OF_TYPE_2_IMMUNE_RESPONSE	-0.673163	1.97659e-12	7.96452e-12
GOBP_REGULATION_OF_VASCULAR_PERMEABILITY	-0.673232	1.08648e-12	4.49498e-12
GOBP_OVULATION_FROM_OVARIAN_FOLLICLE	-0.673681	9.38355e-20	1.02812e-18
GOBP_NEGATIVE_REGULATION_OF_PEPTIDYL_TYROSINE_PHOSPHORYLATION	-0.673724	2.955e-12	1.16814e-11
HALLMARK_MYOGENESIS	-0.673931	0.0017155	0.00273896
GOBP_REGULATION_OF_NEUTROPHIL_DEGRANULATION	-0.673964	3.18756e-11	1.12965e-10
GOBP_POSITIVE_REGULATION_OF_EPIDERMAL_GROWTH_FACTOR_ACTIVATED_RECEPTOR_ACTIVITY	-0.67402	3.2771e-19	3.30171e-18
GOBP_CELLULAR_RESPONSE_TO_CHEMICAL_STRESS	-0.674157	3.23975e-07	7.57266e-07
KEGG_GNRH_SIGNALING_PATHWAY	-0.67429	7.31754e-11	2.50029e-10
GOBP_REGULATION_OF_LAMELLIPODIUM_MORPHOGENESIS	-0.674413	1.89336e-18	1.68089e-17
GOBP_POSITIVE_REGULATION_OF_LIPID_TRANSPORT	-0.674705	4.02366e-13	1.7351e-12
GOBP_MAST_CELL_MIGRATION	-0.674876	3.44748e-15	1.90852e-14
GOBP_NEGATIVE_REGULATION_OF_VASCULAR_ASSOCIATED_SMOOTH_MUSCLE_CELL_MIGRATION	-0.675172	9.99475e-17	6.76679e-16
KEGG_ENDOCYTOSIS	-0.67535	5.74641e-09	1.61268e-08
REACTOME_MYD88_INDEPENDENT_TLR4_CASCADE	-0.67547	9.80524e-09	2.68135e-08
REACTOME_CELL_EXTRACELLULAR_MATRIX_INTERACTIONS	-0.675628	9.77916e-10	2.96054e-09
GOBP_REGULATION_OF_TOLL_LIKE_RECEPTOR_4_SIGNALING_PATHWAY	-0.6761	1.88107e-14	9.54917e-14
GOBP_REGULATION_OF_SYSTEMIC_ARTERIAL_BLOOD_PRESSURE_MEDIATED_BY_A_CHEMICAL_SIGNAL	-0.676219	1.45112e-07	3.51564e-07
GOBP_NEGATIVE_REGULATION_OF_INTERLEUKIN_1_PRODUCTION	-0.677651	1.40877e-10	4.67031e-10
GOBP_NEGATIVE_REGULATION_OF_METALLOENDOPEPTIDASE_ACTIVITY	-0.677778	6.56201e-15	3.51149e-14
GOBP_REGULATION_OF_MATRIX_METALLOPEPTIDASE_SECRETION	-0.67797	3.17722e-22	5.59225e-21
GOBP_ADENYLATE_CYCLASE_MODULATING_G_PROTEIN_COUPLED_RECEPTOR_SIGNALING_PATHWAY	-0.678749	0.000248997	0.000437735
GOBP_REGULATION_OF_MYOBLAST_FUSION	-0.678901	1.77103e-13	7.91654e-13
GOBP_NEGATIVE_REGULATION_OF_T_CELL_DIFFERENTIATION	-0.679354	7.54457e-12	2.84392e-11
GOBP_NEGATIVE_REGULATION_OF_TYROSINE_PHOSPHORYLATION_OF_STAT_PROTEIN	-0.679498	6.19375e-17	4.3386e-16
GOBP_LYMPH_VESSEL_MORPHOGENESIS	-0.679517	2.10637e-11	7.58339e-11
GOBP_POSITIVE_REGULATION_OF_DEFENSE_RESPONSE_TO_BACTERIUM	-0.679636	1.96556e-15	1.11924e-14
GOBP_CELLULAR_RESPONSE_TO_KETONE	-0.680152	6.04255e-18	4.98728e-17
GOBP_MAMMARY_GLAND_MORPHOGENESIS	-0.680509	3.9374e-14	1.91311e-13
GOBP_NATURAL_KILLER_CELL_CYTOKINE_PRODUCTION	-0.680655	2.9997e-10	9.56817e-10
REACTOME_ACYL_CHAIN_REMODELLING_OF_PS	-0.681052	2.89367e-17	2.14102e-16
REACTOME_TNFS_BIND_THEIR_PHYSIOLOGICAL_RECEPTORS	-0.682339	3.40205e-06	7.1925e-06
REACTOME_INTERLEUKIN_37_SIGNALING	-0.68234	7.24001e-19	6.82377e-18
REACTOME_THE_ROLE_OF_NEF_IN_HIV_1_REPLICATION_AND_DISEASE_PATHOGENESIS	-0.682468	1.05436e-10	3.54907e-10
GOBP_REGULATION_OF_MICROGLIAL_CELL_ACTIVATION	-0.682624	2.16467e-13	9.58607e-13
GOBP_NEGATIVE_REGULATION_OF_MONOCYTE_CHEMOTAXIS	-0.683076	5.10817e-20	5.87595e-19
GOBP_POSITIVE_REGULATION_OF_PATHWAY_RESTRICTED_SMAD_PROTEIN_PHOSPHORYLATION	-0.683333	3.12246e-13	1.36121e-12
GOBP_REGULATION_OF_HEPATIC_STELLATE_CELL_ACTIVATION	-0.683623	1.62238e-16	1.06869e-15
GOBP_CD4_POSITIVE_ALPHA_BETA_T_CELL_CYTOKINE_PRODUCTION	-0.6837	1.67996e-14	8.58123e-14
REACTOME_IRAK4_DEFICIENCY_TLR2_4	-0.683867	1.02154e-09	3.08622e-09
GOBP_POSITIVE_REGULATION_OF_CYTOKINE_PRODUCTION_INVOLVED_IN_INFLAMMATORY_RESPONSE	-0.683905	4.04302e-13	1.74287e-12
GOBP_MONOCYTE_EXTRAVASATION	-0.683907	9.84131e-17	6.66977e-16
GOBP_NEGATIVE_REGULATION_OF_ACTIN_FILAMENT_POLYMERIZATION	-0.684041	3.14209e-17	2.3028e-16
GOBP_REGULATION_OF_BRANCHING_INVOLVED_IN_SALIVARY_GLAND_MORPHOGENESIS	-0.684065	7.60819e-21	1.00941e-19
REACTOME_SENESCENCE_ASSOCIATED_SECRETORY_PHENOTYPE_SASP	-0.684461	0.00200037	0.00316344
REACTOME_SIGNALING_BY_TGF_BETA_RECEPTOR_COMPLEX_IN_CANCER	-0.684653	4.41329e-16	2.73192e-15
GOBP_REGULATION_OF_ERBB_SIGNALING_PATHWAY	-0.685012	9.72332e-13	4.04692e-12
REACTOME_SIGNALING_BY_CSF3_G_CSF	-0.685029	4.53859e-12	1.76444e-11
GOBP_REGULATION_OF_GAMMA_DELTA_T_CELL_ACTIVATION	-0.685334	3.26374e-19	3.29077e-18
GOBP_POSITIVE_REGULATION_OF_COAGULATION	-0.685653	1.52356e-14	7.82184e-14
GOBP_GROWTH	-0.685745	0.000417791	0.000718431
GOBP_POSITIVE_REGULATION_OF_EXTRINSIC_APOPTOTIC_SIGNALING_PATHWAY	-0.686323	2.51448e-12	1.00031e-11
GOBP_POSITIVE_REGULATION_OF_CYTOSOLIC_CALCIUM_ION_CONCENTRATION_INVOLVED_IN_PHOSPHOLIPASE_C_ACTIVATING_G_PROTEIN_COUPLED_SIGNALING_PATHWAY	-0.686543	1.17724e-13	5.37815e-13
REACTOME_SEMA4D_INDUCED_CELL_MIGRATION_AND_GROWTH_CONE_COLLAPSE	-0.68669	2.98166e-13	1.30372e-12
GOBP_REGULATION_OF_DEFENSE_RESPONSE_TO_BACTERIUM	-0.686881	1.07677e-17	8.57502e-17
GOBP_CELLULAR_RESPONSE_TO_HYPEROXIA	-0.687565	2.33637e-22	4.25466e-21
GOBP_REGULATION_OF_CALCIUM_ION_TRANSMEMBRANE_TRANSPORT	-0.68789	3.68135e-07	8.56681e-07
GOBP_NEGATIVE_REGULATION_OF_CELL_DEATH	-0.688305	1.19425e-07	2.91263e-07
GOBP_REGULATION_OF_GLUCOCORTICOID_BIOSYNTHETIC_PROCESS	-0.688418	5.99754e-15	3.22518e-14
GOBP_SKIN_MORPHOGENESIS	-0.688635	5.4409e-11	1.88255e-10
GOBP_CELL_CELL_SIGNALING	-0.689055	0.024875	0.0341752
GOBP_INFLAMMATORY_RESPONSE_TO_WOUNDING	-0.689207	1.56501e-13	7.03959e-13
GOBP_LYMPH_NODE_DEVELOPMENT	-0.689889	4.72923e-14	2.26934e-13
GOBP_POSITIVE_REGULATION_OF_MYELOID_LEUKOCYTE_MEDIATED_IMMUNITY	-0.689961	9.15238e-11	3.10223e-10
REACTOME_FLT3_SIGNALING_THROUGH_SRC_FAMILY_KINASES	-0.690736	1.5123e-20	1.89549e-19
GOBP_MEMBRANE_RAFT_ORGANIZATION	-0.690877	3.43404e-14	1.68034e-13
GOBP_PHOSPHATIDYLINOSITOL_DEPHOSPHORYLATION	-0.691292	3.32292e-15	1.84345e-14
GOBP_SPLEEN_DEVELOPMENT	-0.691503	3.05068e-18	2.64405e-17
REACTOME_EFFECTS_OF_PIP2_HYDROLYSIS	-0.691982	6.33802e-12	2.41893e-11
GOBP_STRIATED_MUSCLE_CONTRACTION	-0.692514	1.22233e-06	2.69741e-06
REACTOME_REGULATION_OF_NPAS4_MRNA_TRANSLATION	-0.692565	4.6345e-08	1.17725e-07
REACTOME_N_GLYCAN_TRIMMING_AND_ELONGATION_IN_THE_CIS_GOLGI	-0.693746	1.94839e-26	8.92595e-25
GOBP_REGULATION_OF_HORMONE_BIOSYNTHETIC_PROCESS	-0.693847	6.74742e-14	3.17634e-13
GOBP_ADIPOSE_TISSUE_DEVELOPMENT	-0.693981	9.40433e-17	6.38348e-16
GOBP_ESTABLISHMENT_OF_CELL_POLARITY	-0.69505	3.50578e-07	8.17125e-07
GOBP_NEGATIVE_REGULATION_OF_MAST_CELL_ACTIVATION	-0.695165	2.259e-13	9.99035e-13
GOBP_POSITIVE_REGULATION_OF_GAMMA_DELTA_T_CELL_ACTIVATION	-0.695314	1.70911e-20	2.12194e-19
GOBP_NEGATIVE_REGULATION_OF_HEPATOCYTE_APOPTOTIC_PROCESS	-0.695786	8.44007e-14	3.92397e-13
GOBP_VIRAL_PROCESS	-0.696125	0.000193447	0.00034436
GOBP_POSITIVE_REGULATION_OF_MYOBLAST_FUSION	-0.696229	1.80326e-15	1.03084e-14
GOBP_POSITIVE_REGULATION_OF_B_CELL_ACTIVATION	-0.696235	4.04732e-08	1.0365e-07
GOBP_TRANSCYTOSIS	-0.69688	9.13267e-20	1.00398e-18
GOBP_POSITIVE_REGULATION_OF_CELLULAR_CATABOLIC_PROCESS	-0.697038	2.5498e-06	5.4574e-06
GOBP_OVULATION_CYCLE_PROCESS	-0.697402	2.31704e-18	2.03368e-17
GOBP_REGULATION_OF_T_CELL_APOPTOTIC_PROCESS	-0.697879	3.94621e-09	1.12426e-08
REACTOME_SIGNALING_BY_NUCLEAR_RECEPTORS	-0.697926	0.00022401	0.000395872
GOBP_NEGATIVE_REGULATION_OF_T_CELL_MIGRATION	-0.698472	4.60642e-23	9.83202e-22
GOBP_POSITIVE_REGULATION_OF_DEVELOPMENTAL_GROWTH	-0.698793	1.14398e-06	2.53173e-06
GOBP_SMOOTH_MUSCLE_CELL_DIFFERENTIATION	-0.699023	4.30561e-10	1.35593e-09
GOBP_METANEPHROS_DEVELOPMENT	-0.699619	8.04615e-13	3.38422e-12
GOBP_RENAL_TUBULE_DEVELOPMENT	-0.69995	2.50548e-10	8.0681e-10
GOBP_GERMINAL_CENTER_FORMATION	-0.701558	1.01855e-14	5.3333e-14
GOBP_RESPONSE_TO_FUNGUS	-0.702174	2.94743e-08	7.66018e-08
GOBP_RESPONSE_TO_INTERLEUKIN_2	-0.702307	6.0005e-18	4.95569e-17
GOBP_CHRONIC_INFLAMMATORY_RESPONSE	-0.702319	1.56186e-08	4.17641e-08
GOBP_POSITIVE_REGULATION_OF_CARDIAC_EPITHELIAL_TO_MESENCHYMAL_TRANSITION	-0.702517	3.0434e-17	2.23997e-16
GOBP_VASCULAR_ASSOCIATED_SMOOTH_MUSCLE_CONTRACTION	-0.703576	3.21389e-14	1.57967e-13
GOBP_REGULATION_OF_T_CELL_CHEMOTAXIS	-0.7039	4.57572e-10	1.43652e-09
GOBP_HEMATOPOIETIC_STEM_CELL_MIGRATION	-0.704024	1.95935e-21	2.9142e-20
GOBP_MYOTUBE_DIFFERENTIATION	-0.705098	9.27122e-09	2.54113e-08
REACTOME_RECOGNITION_AND_ASSOCIATION_OF_DNA_GLYCOSYLASE_WITH_SITE_CONTAINING_AN_AFFECTED_PURINE	-0.705234	0.0023231	0.00364817
GOBP_POSITIVE_REGULATION_OF_CELLULAR_EXTRAVASATION	-0.705286	8.36231e-14	3.89162e-13
GOBP_NEGATIVE_REGULATION_OF_BONE_REMODELING	-0.705487	2.4742e-17	1.85572e-16
GOBP_POSITIVE_REGULATION_OF_TRANSFORMING_GROWTH_FACTOR_BETA_PRODUCTION	-0.705585	3.77332e-15	2.0819e-14
GOBP_REGULATION_OF_VASCULAR_ENDOTHELIAL_GROWTH_FACTOR_RECEPTOR_SIGNALING_PATHWAY	-0.706108	3.31452e-13	1.44064e-12
GOBP_CELLULAR_RESPONSE_TO_ORGANIC_CYCLIC_COMPOUND	-0.706241	1.33813e-10	4.44736e-10
GOBP_POSITIVE_REGULATION_OF_CALCIUM_ION_TRANSPORT	-0.706337	3.27987e-09	9.42184e-09
GOBP_POSITIVE_REGULATION_OF_PHOSPHOPROTEIN_PHOSPHATASE_ACTIVITY	-0.706399	4.82618e-16	2.96517e-15
GOBP_REGULATION_OF_T_CELL_DIFFERENTIATION_IN_THYMUS	-0.707308	1.70668e-22	3.1829e-21
GOBP_INTERLEUKIN_17_PRODUCTION	-0.707414	1.72507e-06	3.75393e-06
GOBP_REGULATION_OF_COMPLEMENT_DEPENDENT_CYTOTOXICITY	-0.707685	1.60371e-22	3.01222e-21
REACTOME_RIPK1_MEDIATED_REGULATED_NECROSIS	-0.708009	2.95549e-09	8.53101e-09
REACTOME_DNA_DAMAGE_TELOMERE_STRESS_INDUCED_SENESCENCE	-0.708237	0.00312778	0.00482168
GOBP_HEART_PROCESS	-0.708696	1.22124e-07	2.97735e-07
GOBP_RESPONSE_TO_ANGIOTENSIN	-0.708918	4.01051e-22	6.93818e-21
GOBP_REGULATION_OF_VASCULAR_ASSOCIATED_SMOOTH_MUSCLE_CONTRACTION	-0.70896	1.09924e-18	1.00787e-17
KEGG_ALDOSTERONE_REGULATED_SODIUM_REABSORPTION	-0.709457	4.95086e-22	8.44278e-21
REACTOME_MEIOTIC_RECOMBINATION	-0.709464	0.00923193	0.0134227
REACTOME_SCAVENGING_BY_CLASS_A_RECEPTORS	-0.709579	8.28825e-12	3.10733e-11
GOBP_REGULATION_OF_LIPID_LOCALIZATION	-0.709942	5.56496e-10	1.72851e-09
GOBP_B_CELL_PROLIFERATION_INVOLVED_IN_IMMUNE_RESPONSE	-0.710376	3.68703e-18	3.14786e-17
GOBP_VASCULAR_WOUND_HEALING	-0.710448	8.36242e-17	5.7295e-16
REACTOME_PECAM1_INTERACTIONS	-0.711477	1.41775e-16	9.42394e-16
GOBP_SALIVARY_GLAND_DEVELOPMENT	-0.711965	2.44103e-17	1.83189e-16
GOBP_LYMPHOCYTE_AGGREGATION	-0.71269	5.43448e-18	4.5109e-17
GOBP_CYTOLYSIS	-0.712774	1.18422e-08	3.21366e-08
GOBP_THROMBIN_ACTIVATED_RECEPTOR_SIGNALING_PATHWAY	-0.71291	1.93058e-23	4.40681e-22
KEGG_FC_EPSILON_RI_SIGNALING_PATHWAY	-0.713134	4.25912e-16	2.6427e-15
GOBP_REGULATION_OF_CELLULAR_LOCALIZATION	-0.713209	6.52417e-08	1.62986e-07
GOBP_CORTICOSPINAL_TRACT_MORPHOGENESIS	-0.713509	6.83962e-18	5.60645e-17
GOBP_INTERLEUKIN_2_MEDIATED_SIGNALING_PATHWAY	-0.713543	3.07737e-13	1.34289e-12
GOBP_BARBED_END_ACTIN_FILAMENT_CAPPING	-0.713769	3.31332e-18	2.84729e-17
GOBP_AMINOPHOSPHOLIPID_TRANSPORT	-0.714411	3.31404e-16	2.08783e-15
GOBP_POSITIVE_REGULATION_OF_EXTRACELLULAR_MATRIX_ORGANIZATION	-0.715036	2.1217e-10	6.88622e-10
GOBP_POSITIVE_REGULATION_OF_ENDOTHELIAL_CELL_APOPTOTIC_PROCESS	-0.715351	2.44159e-13	1.07508e-12
REACTOME_CASPASE_ACTIVATION_VIA_EXTRINSIC_APOPTOTIC_SIGNALLING_PATHWAY	-0.715818	2.80018e-14	1.38879e-13
GOBP_POSITIVE_REGULATION_OF_OSSIFICATION	-0.715897	1.43883e-13	6.51123e-13
GOBP_POSITIVE_REGULATION_OF_MONOATOMIC_ION_TRANSPORT	-0.716047	7.44469e-07	1.6778e-06
GOBP_POSITIVE_REGULATION_OF_OXIDATIVE_STRESS_INDUCED_NEURON_DEATH	-0.7163	1.69309e-19	1.77094e-18
GOBP_RESPONSE_TO_CAMP	-0.716479	2.63453e-15	1.47651e-14
GOBP_PEPTIDE_CROSS_LINKING	-0.717259	4.01481e-06	8.43643e-06
GOBP_ACTIVATION_OF_CYSTEINE_TYPE_ENDOPEPTIDASE_ACTIVITY_INVOLVED_IN_APOPTOTIC_PROCESS	-0.717545	9.33618e-14	4.3177e-13
GOBP_RESPONSE_TO_CARBOHYDRATE	-0.717638	2.1757e-15	1.23143e-14
GOBP_NEGATIVE_REGULATION_OF_LYMPHOCYTE_DIFFERENTIATION	-0.717836	3.56456e-13	1.54676e-12
GOBP_BIOLOGICAL_PROCESS_INVOLVED_IN_INTERACTION_WITH_HOST	-0.717902	1.00612e-05	2.0364e-05
GOBP_REGULATION_OF_ORGAN_GROWTH	-0.718012	6.3872e-14	3.01324e-13
REACTOME_RAC2_GTPASE_CYCLE	-0.718172	1.85657e-12	7.51084e-12
REACTOME_SIGNALING_BY_KIT_IN_DISEASE	-0.718233	3.90198e-19	3.85448e-18
GOBP_TYPE_2_IMMUNE_RESPONSE	-0.718476	2.34169e-11	8.4053e-11
GOBP_RESPONSE_TO_PLATELET_DERIVED_GROWTH_FACTOR	-0.718523	4.65014e-16	2.86639e-15
GOBP_POSITIVE_REGULATION_OF_B_CELL_RECEPTOR_SIGNALING_PATHWAY	-0.718786	3.15177e-23	6.94129e-22
GOBP_PROTEIN_LOCALIZATION_TO_ENDOSOME	-0.719472	4.86586e-14	2.3298e-13
KEGG_PRIMARY_IMMUNODEFICIENCY	-0.720108	6.66147e-05	0.000123935
GOBP_INTRACELLULAR_MONOATOMIC_ION_HOMEOSTASIS	-0.72022	1.1203e-06	2.48141e-06
GOBP_REGULATION_OF_PROTEIN_LOCALIZATION_TO_ENDOSOME	-0.720294	3.05216e-15	1.70258e-14
GOBP_NEGATIVE_REGULATION_OF_MUSCLE_HYPERTROPHY	-0.720322	1.29308e-18	1.17495e-17
GOBP_PLASMA_CELL_DIFFERENTIATION	-0.720506	5.63552e-23	1.1724e-21
GOBP_SELF_PROTEOLYSIS	-0.720931	1.73898e-25	6.31606e-24
GOBP_NEGATIVE_REGULATION_OF_TISSUE_REMODELING	-0.721313	2.42419e-16	1.56356e-15
GOBP_GLYCOPROTEIN_METABOLIC_PROCESS	-0.721673	4.35532e-08	1.10976e-07
GOBP_CD8_POSITIVE_ALPHA_BETA_T_CELL_DIFFERENTIATION	-0.721753	4.70516e-14	2.26011e-13
GOBP_INTERLEUKIN_23_PRODUCTION	-0.72178	1.27758e-16	8.53971e-16
GOBP_CELLULAR_RESPONSE_TO_LEUCINE	-0.722262	9.64785e-12	3.59043e-11
GOBP_RUFFLE_ORGANIZATION	-0.722437	2.61853e-17	1.95505e-16
GOBP_NEGATIVE_REGULATION_OF_FIBRINOLYSIS	-0.722806	4.56735e-18	3.84206e-17
GOBP_NEGATIVE_REGULATION_OF_LEUKOCYTE_DEGRANULATION	-0.723366	1.57367e-11	5.73307e-11
GOBP_REGULATION_OF_INTEGRIN_MEDIATED_SIGNALING_PATHWAY	-0.723622	2.75021e-13	1.20573e-12
GOBP_MEMBRANE_TO_MEMBRANE_DOCKING	-0.723829	1.92966e-14	9.78448e-14
GOBP_REGULATION_OF_NK_T_CELL_DIFFERENTIATION	-0.724359	2.68921e-24	7.55506e-23
REACTOME_FCGR3A_MEDIATED_IL10_SYNTHESIS	-0.724824	1.14595e-13	5.248e-13
GOBP_POSITIVE_THYMIC_T_CELL_SELECTION	-0.725197	1.5559e-12	6.33931e-12
GOBP_CONNECTIVE_TISSUE_REPLACEMENT_INVOLVED_IN_INFLAMMATORY_RESPONSE_WOUND_HEALING	-0.726592	1.80971e-21	2.71622e-20
GOBP_REGULATION_OF_DEVELOPMENTAL_GROWTH	-0.726818	4.54306e-05	8.59703e-05
GOBP_NEGATIVE_REGULATION_OF_MONOATOMIC_ION_TRANSPORT	-0.727129	5.02251e-15	2.7265e-14
KEGG_TOLL_LIKE_RECEPTOR_SIGNALING_PATHWAY	-0.727152	1.70748e-07	4.10869e-07
GOBP_NEGATIVE_REGULATION_OF_LYMPHOCYTE_MIGRATION	-0.727517	5.55609e-21	7.59371e-20
GOBP_DEFENSE_RESPONSE_TO_GRAM_NEGATIVE_BACTERIUM	-0.727698	4.5433e-10	1.42669e-09
REACTOME_NITRIC_OXIDE_STIMULATES_GUANYLATE_CYCLASE	-0.727775	2.5204e-11	9.01475e-11
GOBP_POSITIVE_REGULATION_OF_OSTEOCLAST_DIFFERENTIATION	-0.727844	2.04422e-18	1.80628e-17
GOBP_POSITIVE_REGULATION_OF_LIPID_LOCALIZATION	-0.728415	5.62693e-11	1.94538e-10
KEGG_FC_GAMMA_R_MEDIATED_PHAGOCYTOSIS	-0.729003	3.80648e-09	1.08634e-08
GOBP_NEGATIVE_REGULATION_OF_INNATE_IMMUNE_RESPONSE	-0.729434	1.33218e-05	2.6672e-05
GOBP_ANTIGEN_PROCESSING_AND_PRESENTATION_OF_LIPID_ANTIGEN_VIA_MHC_CLASS_IB	-0.729765	1.31259e-15	7.63286e-15
GOBP_RESPONSE_TO_AMYLOID_BETA	-0.729796	1.97765e-11	7.13366e-11
GOBP_POSITIVE_REGULATION_OF_EPITHELIAL_TO_MESENCHYMAL_TRANSITION	-0.729977	2.92325e-10	9.33339e-10
GOBP_REGULATION_OF_KERATINOCYTE_PROLIFERATION	-0.730462	1.49674e-09	4.45331e-09
REACTOME_FGFR1_MUTANT_RECEPTOR_ACTIVATION	-0.730565	6.17488e-15	3.31377e-14
REACTOME_OXIDATIVE_STRESS_INDUCED_SENESCENCE	-0.73243	0.00271514	0.0042217
GOBP_NEGATIVE_REGULATION_OF_LIPID_LOCALIZATION	-0.732608	9.14072e-16	5.41361e-15
GOBP_MORPHOGENESIS_OF_AN_ENDOTHELIUM	-0.732809	2.42478e-16	1.56356e-15
REACTOME_SEMA4D_IN_SEMAPHORIN_SIGNALING	-0.732942	7.93389e-14	3.71095e-13
REACTOME_KERATAN_SULFATE_DEGRADATION	-0.733133	4.00003e-15	2.1996e-14
REACTOME_SIGNALING_BY_LEPTIN	-0.733206	6.51271e-21	8.74761e-20
GOBP_KIDNEY_MORPHOGENESIS	-0.733349	3.51578e-12	1.3811e-11
GOBP_PROTEOLYSIS	-0.733972	8.77623e-06	1.78816e-05
GOBP_GLOMERULUS_VASCULATURE_MORPHOGENESIS	-0.734138	2.62866e-21	3.79382e-20
GOBP_NEGATIVE_REGULATION_OF_BMP_SIGNALING_PATHWAY	-0.734805	5.65843e-16	3.4507e-15
GOBP_CARDIAC_MUSCLE_TISSUE_MORPHOGENESIS	-0.735434	1.02569e-10	3.45967e-10
GOBP_FC_EPSILON_RECEPTOR_SIGNALING_PATHWAY	-0.735528	5.8381e-19	5.5825e-18
GOBP_MEMBRANE_PROTEIN_PROTEOLYSIS	-0.736372	1.20226e-16	8.0732e-16
GOBP_NEGATIVE_REGULATION_OF_MAP_KINASE_ACTIVITY	-0.736616	3.1138e-20	3.68831e-19
GOBP_PEPTIDYL_SERINE_MODIFICATION	-0.736668	6.11302e-07	1.39248e-06
GOBP_POSITIVE_REGULATION_OF_GROWTH	-0.736686	6.28801e-09	1.7553e-08
GOBP_POSITIVE_REGULATION_OF_TRANSMEMBRANE_RECEPTOR_PROTEIN_SERINE_THREONINE_KINASE_SIGNALING_PATHWAY	-0.738025	1.54921e-12	6.31597e-12
GOBP_NEGATIVE_REGULATION_OF_TRANSMEMBRANE_RECEPTOR_PROTEIN_SERINE_THREONINE_KINASE_SIGNALING_PATHWAY	-0.738643	2.0507e-10	6.66403e-10
GOBP_POSITIVE_REGULATION_OF_GRANULOCYTE_DIFFERENTIATION	-0.738811	2.6818e-25	9.45316e-24
GOBP_POSITIVE_REGULATION_OF_PEPTIDE_SECRETION	-0.73928	1.67797e-13	7.52674e-13
GOBP_CORONARY_VASCULATURE_DEVELOPMENT	-0.739302	4.68657e-13	2.00779e-12
REACTOME_COMMON_PATHWAY_OF_FIBRIN_CLOT_FORMATION	-0.739361	5.17575e-13	2.21016e-12
GOBP_POSITIVE_REGULATION_OF_LEUKOCYTE_TETHERING_OR_ROLLING	-0.740042	1.11006e-21	1.75421e-20
GOBP_NEGATIVE_REGULATION_OF_PRODUCTION_OF_MOLECULAR_MEDIATOR_OF_IMMUNE_RESPONSE	-0.740068	6.38173e-10	1.96688e-09
REACTOME_ANTIMICROBIAL_PEPTIDES	-0.740647	1.23329e-07	3.00395e-07
GOBP_REGULATION_OF_BIOLOGICAL_PROCESS_INVOLVED_IN_SYMBIOTIC_INTERACTION	-0.741644	3.48482e-10	1.10406e-09
GOBP_LAMELLIPODIUM_ORGANIZATION	-0.74193	1.16302e-13	5.31504e-13
GOBP_POSITIVE_REGULATION_OF_STRESS_FIBER_ASSEMBLY	-0.742283	6.08964e-15	3.27203e-14
GOBP_SENSORY_PERCEPTION_OF_TASTE	-0.742312	3.72586e-09	1.06518e-08
GOBP_UBIQUITIN_DEPENDENT_GLYCOPROTEIN_ERAD_PATHWAY	-0.742517	5.1161e-21	7.03624e-20
GOBP_REGULATION_OF_TOLL_LIKE_RECEPTOR_7_SIGNALING_PATHWAY	-0.742812	2.59131e-22	4.69938e-21
GOBP_PEPTIDYL_SERINE_AUTOPHOSPHORYLATION	-0.743291	7.23902e-18	5.91907e-17
GOBP_REGULATION_OF_POSITIVE_CHEMOTAXIS	-0.743408	8.61069e-18	6.97986e-17
GOBP_RESPONSE_TO_LEUCINE	-0.74401	8.09245e-13	3.40043e-12
GOBP_CELLULAR_RESPONSE_TO_ETHANOL	-0.744363	3.19109e-15	1.77556e-14
GOBP_STEROL_HOMEOSTASIS	-0.74492	2.68087e-13	1.17572e-12
GOBP_REGULATION_OF_TRANSLATION_INITIATION_IN_RESPONSE_TO_ENDOPLASMIC_RETICULUM_STRESS	-0.74526	3.97668e-18	3.37761e-17
GOBP_INTERLEUKIN_18_MEDIATED_SIGNALING_PATHWAY	-0.745549	1.65211e-16	1.0861e-15
GOBP_REGULATION_OF_ERYTHROCYTE_DIFFERENTIATION	-0.745777	1.53932e-15	8.86511e-15
GOBP_NEGATIVE_REGULATION_OF_REGULATED_SECRETORY_PATHWAY	-0.746201	6.96429e-18	5.70152e-17
GOBP_CELLULAR_RESPONSE_TO_STEROID_HORMONE_STIMULUS	-0.746512	5.04507e-14	2.41034e-13
REACTOME_DOWNREGULATION_OF_SMAD2_3_SMAD4_TRANSCRIPTIONAL_ACTIVITY	-0.747147	1.62522e-14	8.3178e-14
GOBP_PLASMINOGEN_ACTIVATION	-0.74725	8.50158e-11	2.89208e-10
REACTOME_CHL1_INTERACTIONS	-0.747407	9.96525e-19	9.20753e-18
GOBP_INTESTINAL_ABSORPTION	-0.747444	3.1245e-10	9.94455e-10
GOBP_INOSITOL_PHOSPHATE_MEDIATED_SIGNALING	-0.747748	9.34204e-20	1.02443e-18
GOBP_CELLULAR_RESPONSE_TO_EXTERNAL_STIMULUS	-0.747903	3.18984e-10	1.01427e-09
GOBP_POSITIVE_REGULATION_OF_KERATINOCYTE_PROLIFERATION	-0.747944	3.77509e-18	3.21678e-17
REACTOME_PEPTIDE_LIGAND_BINDING_RECEPTORS	-0.747989	8.46358e-07	1.89767e-06
GOBP_REGULATION_OF_MONOCYTE_DIFFERENTIATION	-0.74819	1.55108e-15	8.92891e-15
GOBP_RESPONSE_TO_INSULIN	-0.750228	1.26677e-10	4.22407e-10
GOBP_AXONOGENESIS_INVOLVED_IN_INNERVATION	-0.7506	4.12417e-20	4.79864e-19
GOBP_CELL_CELL_ADHESION_VIA_PLASMA_MEMBRANE_ADHESION_MOLECULES	-0.751698	0.00379649	0.0057968
GOBP_REGULATION_OF_INTEGRIN_ACTIVATION	-0.7518	1.02639e-17	8.21866e-17
REACTOME_INTERLEUKIN_6_FAMILY_SIGNALING	-0.75242	6.87567e-13	2.9068e-12
GOBP_NEGATIVE_REGULATION_OF_CHEMOTAXIS	-0.752459	2.87848e-17	2.13219e-16
GOBP_HORMONE_MEDIATED_SIGNALING_PATHWAY	-0.752473	9.70484e-12	3.61062e-11
GOBP_POSITIVE_REGULATION_OF_TOLERANCE_INDUCTION	-0.752875	8.85896e-14	4.11146e-13
GOBP_POSITIVE_REGULATION_OF_MACROPHAGE_CYTOKINE_PRODUCTION	-0.752999	2.40883e-11	8.6392e-11
GOBP_POSITIVE_REGULATION_OF_MACROAUTOPHAGY	-0.753039	8.99905e-11	3.05341e-10
REACTOME_NEGATIVE_REGULATION_OF_FLT3	-0.753077	1.16193e-16	7.81037e-16
GOBP_MAST_CELL_PROLIFERATION	-0.753277	1.06432e-17	8.49132e-17
REACTOME_MUSCLE_CONTRACTION	-0.753477	2.39005e-05	4.65753e-05
GOBP_PROTEIN_DEMANNOSYLATION	-0.7535	4.7069e-19	4.58078e-18
REACTOME_CLASS_C_3_METABOTROPIC_GLUTAMATE_PHEROMONE_RECEPTORS	-0.753995	5.99394e-05	0.000111912
GOBP_POSITIVE_REGULATION_OF_RECEPTOR_SIGNALING_PATHWAY_VIA_STAT	-0.754187	1.42086e-17	1.11067e-16
GOBP_REGULATION_OF_RECEPTOR_SIGNALING_PATHWAY_VIA_STAT	-0.754563	5.87797e-13	2.49947e-12
GOBP_APOPTOTIC_PROCESS	-0.754813	1.70517e-05	3.37644e-05
GOBP_NEGATIVE_REGULATION_OF_HORMONE_BIOSYNTHETIC_PROCESS	-0.755087	1.69431e-20	2.10555e-19
HALLMARK_ESTROGEN_RESPONSE_EARLY	-0.755331	0.000166854	0.000298965
GOBP_HUMORAL_IMMUNE_RESPONSE_MEDIATED_BY_CIRCULATING_IMMUNOGLOBULIN	-0.755599	3.72373e-09	1.0648e-08
GOBP_RESPONSE_TO_INTERLEUKIN_18	-0.755841	2.93219e-16	1.86334e-15
REACTOME_APOPTOTIC_CLEAVAGE_OF_CELLULAR_PROTEINS	-0.755868	4.48751e-15	2.45636e-14
GOBP_STRIATED_MUSCLE_CELL_PROLIFERATION	-0.756167	8.63967e-11	2.93753e-10
GOBP_MUSCLE_ORGAN_MORPHOGENESIS	-0.756615	5.65894e-10	1.75563e-09
GOBP_RENAL_FILTRATION	-0.756631	9.66061e-14	4.46302e-13
GOBP_HEPATOCYTE_APOPTOTIC_PROCESS	-0.756633	2.50291e-17	1.87511e-16
GOBP_NEGATIVE_REGULATION_OF_VASOCONSTRICTION	-0.757277	4.58804e-20	5.31484e-19
GOBP_CARDIAC_MUSCLE_CELL_DIFFERENTIATION	-0.75736	1.57263e-12	6.40551e-12
GOBP_RESPONSE_TO_PROTOZOAN	-0.757474	2.52361e-09	7.34243e-09
GOBP_REGULATION_OF_EPITHELIAL_CELL_DIFFERENTIATION	-0.757726	7.27224e-12	2.74836e-11
GOBP_SEQUESTERING_OF_CALCIUM_ION	-0.758406	2.53493e-09	7.37209e-09
GOBP_ANTIMICROBIAL_HUMORAL_IMMUNE_RESPONSE_MEDIATED_BY_ANTIMICROBIAL_PEPTIDE	-0.758729	2.83853e-08	7.39908e-08
GOBP_HETEROPHILIC_CELL_CELL_ADHESION_VIA_PLASMA_MEMBRANE_CELL_ADHESION_MOLECULES	-0.758865	2.38554e-17	1.79332e-16
GOBP_POSITIVE_REGULATION_OF_CONNECTIVE_TISSUE_REPLACEMENT	-0.758908	1.97256e-21	2.93053e-20
REACTOME_RHO_GTPASES_ACTIVATE_ROCKS	-0.759402	4.6771e-16	2.87896e-15
GOBP_NEGATIVE_REGULATION_OF_MACROPHAGE_DERIVED_FOAM_CELL_DIFFERENTIATION	-0.759615	1.57752e-15	9.06918e-15
REACTOME_RAC3_GTPASE_CYCLE	-0.759966	1.16008e-13	5.30344e-13
REACTOME_MAPK1_ERK2_ACTIVATION	-0.760004	3.73952e-16	2.33684e-15
GOBP_POSITIVE_REGULATION_OF_INSULIN_SECRETION	-0.761317	5.57042e-18	4.6179e-17
GOBP_CALCIUM_ION_HOMEOSTASIS	-0.761976	2.84412e-08	7.4122e-08
GOBP_REGULATION_OF_T_HELPER_1_CELL_DIFFERENTIATION	-0.76255	4.34558e-14	2.10135e-13
GOBP_IMMUNE_RESPONSE_REGULATING_CELL_SURFACE_RECEPTOR_SIGNALING_PATHWAY_INVOLVED_IN_PHAGOCYTOSIS	-0.763445	5.41987e-16	3.3129e-15
GOBP_POSITIVE_REGULATION_OF_T_HELPER_17_TYPE_IMMUNE_RESPONSE	-0.764445	2.80679e-13	1.2293e-12
GOBP_RESPONSE_TO_CORTICOSTEROID	-0.764589	1.04221e-19	1.13435e-18
GOBP_NEGATIVE_REGULATION_OF_T_HELPER_1_TYPE_IMMUNE_RESPONSE	-0.764761	3.48258e-18	2.9818e-17
GOBP_POSITIVE_REGULATION_OF_TRANSMEMBRANE_TRANSPORT	-0.76486	1.1524e-08	3.13183e-08
GOBP_SIGNAL_RELEASE	-0.764927	9.20993e-07	2.05869e-06
GOBP_REGULATION_OF_ENDOTHELIAL_CELL_DEVELOPMENT	-0.765	1.87201e-18	1.66643e-17
REACTOME_G_ALPHA_S_SIGNALLING_EVENTS	-0.765275	9.67224e-09	2.64608e-08
GOBP_POSITIVE_CHEMOTAXIS	-0.766012	2.94064e-15	1.64246e-14
REACTOME_APOPTOTIC_EXECUTION_PHASE	-0.766269	1.16235e-11	4.29406e-11
GOBP_ORGAN_OR_TISSUE_SPECIFIC_IMMUNE_RESPONSE	-0.766934	3.37862e-18	2.89772e-17
GOBP_RESPONSE_TO_BACTERIAL_LIPOPROTEIN	-0.767055	9.74945e-18	7.82097e-17
REACTOME_ANTI_INFLAMMATORY_RESPONSE_FAVOURING_LEISHMANIA_PARASITE_INFECTION	-0.768402	8.65988e-12	3.23926e-11
GOBP_WOUND_HEALING_INVOLVED_IN_INFLAMMATORY_RESPONSE	-0.768741	8.10358e-19	7.58334e-18
REACTOME_ONCOGENIC_MAPK_SIGNALING	-0.769438	1.16889e-09	3.50962e-09
GOBP_REGULATION_OF_BONE_REMODELING	-0.769832	1.09764e-18	1.0071e-17
GOBP_RESPIRATORY_BURST	-0.770399	5.55785e-08	1.39669e-07
GOBP_VIRAL_LIFE_CYCLE	-0.770687	9.83829e-06	1.99282e-05
GOBP_T_CELL_TOLERANCE_INDUCTION	-0.770699	1.77916e-12	7.20874e-12
GOBP_POSITIVE_REGULATION_OF_B_CELL_DIFFERENTIATION	-0.770847	3.67933e-13	1.59194e-12
REACTOME_ENDOSOMAL_VACUOLAR_PATHWAY	-0.770865	1.1845e-08	3.21376e-08
GOBP_LIVER_MORPHOGENESIS	-0.771017	1.90622e-27	1.13923e-25
GOBP_POSITIVE_REGULATION_OF_FIBROBLAST_MIGRATION	-0.771171	2.85009e-14	1.41141e-13
GOBP_POSITIVE_REGULATION_OF_VASCULAR_ASSOCIATED_SMOOTH_MUSCLE_CELL_MIGRATION	-0.771385	1.47321e-16	9.75317e-16
GOBP_REGULATION_OF_SMOOTH_MUSCLE_CONTRACTION	-0.771624	2.92716e-16	1.86104e-15
GOBP_POSITIVE_REGULATION_OF_CD8_POSITIVE_ALPHA_BETA_T_CELL_ACTIVATION	-0.77169	3.68655e-14	1.79855e-13
GOBP_TRANSFORMING_GROWTH_FACTOR_BETA_ACTIVATION	-0.772285	1.0644e-23	2.6306e-22
GOBP_POSITIVE_REGULATION_OF_CELL_PROJECTION_ORGANIZATION	-0.772357	0.000943578	0.00155583
GOBP_POSITIVE_REGULATION_OF_EPITHELIAL_TO_MESENCHYMAL_TRANSITION_INVOLVED_IN_ENDOCARDIAL_CUSHION_FORMATION	-0.772434	5.7288e-21	7.78927e-20
GOBP_TOLL_LIKE_RECEPTOR_2_SIGNALING_PATHWAY	-0.772502	5.36653e-13	2.28791e-12
GOBP_POSITIVE_REGULATION_OF_LIPID_METABOLIC_PROCESS	-0.772949	4.70394e-14	2.26011e-13
GOBP_GOLGI_ORGANIZATION	-0.773016	2.02044e-08	5.34393e-08
GOBP_INSULIN_METABOLIC_PROCESS	-0.773084	1.14434e-20	1.46788e-19
GOBP_PROTEIN_DEGLYCOSYLATION	-0.77382	1.30432e-17	1.02689e-16
GOBP_REGULATION_OF_TRANSLATION_IN_RESPONSE_TO_ENDOPLASMIC_RETICULUM_STRESS	-0.773958	1.13723e-17	9.0237e-17
REACTOME_TOLL_LIKE_RECEPTOR_TLR1_TLR2_CASCADE	-0.774212	7.10985e-10	2.18208e-09
GOBP_REGULATION_OF_ADIPOSE_TISSUE_DEVELOPMENT	-0.774401	4.66038e-24	1.24038e-22
GOBP_INFLAMMATORY_RESPONSE_TO_ANTIGENIC_STIMULUS	-0.774523	6.63079e-09	1.8459e-08
GOBP_REGULATION_OF_ESTABLISHMENT_OF_PROTEIN_LOCALIZATION	-0.77471	2.36878e-12	9.46072e-12
GOBP_GLOMERULUS_MORPHOGENESIS	-0.775367	7.46325e-20	8.36546e-19
REACTOME_CASPASE_ACTIVATION_VIA_DEATH_RECEPTORS_IN_THE_PRESENCE_OF_LIGAND	-0.775415	4.36487e-10	1.37394e-09
GOBP_REGULATION_OF_CALCIUM_ION_IMPORT	-0.775983	1.41867e-23	3.34877e-22
GOBP_PYROPTOSIS	-0.776266	3.53463e-09	1.01293e-08
GOBP_POSITIVE_REGULATION_OF_PROTEIN_LOCALIZATION_TO_EARLY_ENDOSOME	-0.776481	4.58001e-14	2.20417e-13
GOBP_REGULATION_OF_TYPE_2_IMMUNE_RESPONSE	-0.776632	2.34484e-13	1.03421e-12
GOBP_POSITIVE_REGULATION_OF_AUTOPHAGOSOME_MATURATION	-0.777811	1.58189e-20	1.97518e-19
GOBP_REGULATION_OF_GROWTH_HORMONE_RECEPTOR_SIGNALING_PATHWAY	-0.778403	3.58052e-22	6.2602e-21
REACTOME_INACTIVATION_OF_CSF3_G_CSF_SIGNALING	-0.779657	1.92303e-14	9.75464e-14
GOBP_POSITIVE_REGULATION_OF_ANTIGEN_PROCESSING_AND_PRESENTATION	-0.779704	1.19043e-13	5.43463e-13
GOBP_COMPLEMENT_ACTIVATION_ALTERNATIVE_PATHWAY	-0.780057	1.7533e-17	1.34618e-16
REACTOME_PARASITE_INFECTION	-0.780392	1.24163e-10	4.14759e-10
REACTOME_FCGR_ACTIVATION	-0.780476	8.32735e-12	3.1202e-11
GOBP_REGULATION_OF_ACTIN_CYTOSKELETON_REORGANIZATION	-0.781307	8.04703e-16	4.80877e-15
GOBP_MONOCYTE_DIFFERENTIATION	-0.781528	6.59691e-15	3.52873e-14
GOBP_AORTIC_VALVE_MORPHOGENESIS	-0.782203	4.36004e-13	1.87339e-12
GOBP_POSITIVE_REGULATION_OF_INTEGRIN_MEDIATED_SIGNALING_PATHWAY	-0.782352	2.09519e-15	1.18791e-14
GOBP_NEGATIVE_REGULATION_OF_CELL_SUBSTRATE_JUNCTION_ORGANIZATION	-0.78246	7.24133e-23	1.47382e-21
GOBP_POSITIVE_REGULATION_OF_NITRIC_OXIDE_METABOLIC_PROCESS	-0.782801	2.62552e-13	1.15183e-12
GOBP_CHONDROCYTE_DEVELOPMENT	-0.782917	3.98729e-11	1.39762e-10
GOBP_RETINA_VASCULATURE_DEVELOPMENT_IN_CAMERA_TYPE_EYE	-0.782956	2.17147e-11	7.80922e-11
REACTOME_REGULATION_OF_GENE_EXPRESSION_IN_EARLY_PANCREATIC_PRECURSOR_CELLS	-0.784109	3.45851e-17	2.51229e-16
GOBP_POSITIVE_REGULATION_OF_RECEPTOR_BINDING	-0.784347	1.66073e-21	2.52723e-20
REACTOME_CD163_MEDIATING_AN_ANTI_INFLAMMATORY_RESPONSE	-0.785411	2.16575e-15	1.22685e-14
GOBP_NEGATIVE_REGULATION_OF_VASCULAR_ASSOCIATED_SMOOTH_MUSCLE_CELL_PROLIFERATION	-0.785455	1.12472e-15	6.58702e-15
REACTOME_SIGNALING_BY_BRAF_AND_RAF1_FUSIONS	-0.785482	1.27746e-10	4.25647e-10
GOBP_LUNG_LOBE_DEVELOPMENT	-0.786231	8.61923e-25	2.71114e-23
GOBP_RELAXATION_OF_MUSCLE	-0.788405	2.79689e-15	1.5655e-14
GOBP_KERATINOCYTE_PROLIFERATION	-0.788474	1.41849e-08	3.8124e-08
GOBP_CELLULAR_RESPONSE_TO_OSMOTIC_STRESS	-0.788591	1.3917e-19	1.48282e-18
GOBP_NEGATIVE_REGULATION_OF_I_KAPPAB_KINASE_NF_KAPPAB_SIGNALING	-0.788671	4.95487e-17	3.51954e-16
GOBP_PULMONARY_VALVE_DEVELOPMENT	-0.789895	1.22148e-15	7.13147e-15
GOBP_NEGATIVE_REGULATION_OF_SMOOTH_MUSCLE_CELL_MIGRATION	-0.790383	2.11231e-16	1.37149e-15
GOBP_RESPONSE_TO_CORTISOL	-0.790397	3.0319e-19	3.07603e-18
GOBP_REGULATION_OF_NITRIC_OXIDE_MEDIATED_SIGNAL_TRANSDUCTION	-0.790425	3.98402e-19	3.92668e-18
REACTOME_RUNX1_REGULATES_TRANSCRIPTION_OF_GENES_INVOLVED_IN_DIFFERENTIATION_OF_MYELOID_CELLS	-0.791133	2.55318e-21	3.70521e-20
GOBP_POSITIVE_REGULATION_OF_ADIPOSE_TISSUE_DEVELOPMENT	-0.791163	6.28301e-24	1.65218e-22
REACTOME_SIGNALING_BY_ERYTHROPOIETIN	-0.791986	4.36645e-13	1.87553e-12
GOBP_NEGATIVE_REGULATION_OF_EPITHELIAL_CELL_APOPTOTIC_PROCESS	-0.79301	8.65454e-20	9.58634e-19
GOBP_SMAD_PROTEIN_SIGNAL_TRANSDUCTION	-0.793252	1.66835e-13	7.48649e-13
GOBP_POSITIVE_REGULATION_OF_GRANULOCYTE_CHEMOTAXIS	-0.793271	6.07296e-13	2.57988e-12
GOBP_LYMPHOCYTE_APOPTOTIC_PROCESS	-0.793414	7.15348e-09	1.98217e-08
GOBP_T_HELPER_1_CELL_CYTOKINE_PRODUCTION	-0.793458	9.50835e-16	5.62121e-15
GOBP_VENTRICULAR_SEPTUM_MORPHOGENESIS	-0.793797	5.01807e-12	1.93767e-11
GOBP_GRANULOCYTE_ACTIVATION	-0.793804	1.51147e-07	3.6551e-07
REACTOME_RHOC_GTPASE_CYCLE	-0.794097	5.3191e-10	1.65685e-09
GOBP_EPITHELIAL_TUBE_MORPHOGENESIS	-0.794166	1.56008e-07	3.76711e-07
GOBP_REGULATION_OF_CARDIAC_EPITHELIAL_TO_MESENCHYMAL_TRANSITION	-0.794708	5.91212e-17	4.15016e-16
GOBP_REGULATION_OF_INSULIN_SECRETION	-0.795178	1.3276e-13	6.03989e-13
GOBP_THYMIC_T_CELL_SELECTION	-0.795413	2.65197e-12	1.05405e-11
GOBP_CELLULAR_RESPONSE_TO_MACROPHAGE_COLONY_STIMULATING_FACTOR_STIMULUS	-0.795891	7.46785e-16	4.48549e-15
GOBP_VASCULOGENESIS	-0.796003	2.15271e-11	7.74387e-11
GOBP_REGULATION_OF_PLASMA_MEMBRANE_ORGANIZATION	-0.796163	8.91315e-23	1.7783e-21
REACTOME_FORMATION_OF_FIBRIN_CLOT_CLOTTING_CASCADE	-0.797036	4.17612e-13	1.79848e-12
GOBP_NEGATIVE_REGULATION_OF_ALPHA_BETA_T_CELL_DIFFERENTIATION	-0.798323	1.56035e-17	1.2125e-16
GOBP_REGULATION_OF_NATURAL_KILLER_CELL_DIFFERENTIATION	-0.79857	3.89283e-22	6.76976e-21
GOBP_POSITIVE_REGULATION_OF_HORMONE_SECRETION	-0.798755	2.36958e-17	1.78234e-16
GOBP_REGULATION_OF_FC_GAMMA_RECEPTOR_SIGNALING_PATHWAY_INVOLVED_IN_PHAGOCYTOSIS	-0.799472	7.27835e-25	2.32836e-23
GOBP_MONOATOMIC_ION_HOMEOSTASIS	-0.799671	4.08911e-07	9.48213e-07
GOBP_GLAND_DEVELOPMENT	-0.800144	5.32604e-10	1.65862e-09
GOBP_HEART_GROWTH	-0.800302	5.94617e-12	2.27467e-11
GOBP_NITRIC_OXIDE_MEDIATED_SIGNAL_TRANSDUCTION	-0.800433	5.56918e-17	3.9283e-16
REACTOME_CROSS_PRESENTATION_OF_PARTICULATE_EXOGENOUS_ANTIGENS_PHAGOSOMES	-0.800949	1.10759e-13	5.07936e-13
GOBP_POSITIVE_REGULATION_OF_TYROSINE_PHOSPHORYLATION_OF_STAT_PROTEIN	-0.801061	4.78624e-14	2.29335e-13
GOBP_NEGATIVE_REGULATION_OF_TYPE_II_INTERFERON_PRODUCTION	-0.801398	8.48435e-09	2.33666e-08
REACTOME_ROLE_OF_PHOSPHOLIPIDS_IN_PHAGOCYTOSIS	-0.801419	8.20026e-20	9.11386e-19
GOBP_REGULATION_OF_PEPTIDE_TRANSPORT	-0.801624	2.7695e-12	1.09811e-11
GOBP_REGULATION_OF_MEMBRANE_PROTEIN_ECTODOMAIN_PROTEOLYSIS	-0.801943	2.74652e-22	4.91309e-21
GOBP_NEGATIVE_REGULATION_OF_EXOCYTOSIS	-0.802509	2.26105e-21	3.29947e-20
GOBP_NEGATIVE_REGULATION_OF_HUMORAL_IMMUNE_RESPONSE_MEDIATED_BY_CIRCULATING_IMMUNOGLOBULIN	-0.803045	4.74331e-17	3.37838e-16
GOBP_RESPONSE_TO_MUSCLE_STRETCH	-0.803515	8.31217e-12	3.11541e-11
GOBP_RESPONSE_TO_INTERLEUKIN_17	-0.803569	1.35007e-18	1.22419e-17
GOBP_REGULATION_OF_MIRNA_METABOLIC_PROCESS	-0.803712	4.95343e-12	1.91496e-11
REACTOME_B_WICH_COMPLEX_POSITIVELY_REGULATES_RRNA_EXPRESSION	-0.804438	0.00182117	0.00289327
GOBP_REGULATION_OF_COMPLEMENT_ACTIVATION_CLASSICAL_PATHWAY	-0.804813	6.28187e-22	1.04682e-20
GOBP_HEMATOPOIETIC_OR_LYMPHOID_ORGAN_DEVELOPMENT	-0.805192	3.57982e-16	2.24451e-15
REACTOME_NEF_AND_SIGNAL_TRANSDUCTION	-0.806467	8.53609e-19	7.95411e-18
GOBP_REGULATION_OF_TOLERANCE_INDUCTION	-0.806668	1.20396e-12	4.96541e-12
GOBP_POSITIVE_REGULATION_OF_RECEPTOR_MEDIATED_ENDOCYTOSIS	-0.806887	1.32318e-21	2.05398e-20
GOBP_REGULATION_OF_HUMORAL_IMMUNE_RESPONSE_MEDIATED_BY_CIRCULATING_IMMUNOGLOBULIN	-0.807554	6.63715e-15	3.54737e-14
GOBP_POSITIVE_REGULATION_OF_PLATELET_AGGREGATION	-0.807639	1.59505e-31	3.32885e-29
GOBP_IMMUNOLOGICAL_SYNAPSE_FORMATION	-0.807958	2.6046e-13	1.14342e-12
GOBP_POSITIVE_REGULATION_OF_PLATELET_ACTIVATION	-0.80798	2.00693e-26	9.16218e-25
GOBP_ACTIVATED_T_CELL_PROLIFERATION	-0.808188	6.22434e-11	2.14291e-10
GOBP_BRANCHING_INVOLVED_IN_SALIVARY_GLAND_MORPHOGENESIS	-0.808561	6.86108e-24	1.77578e-22
GOBP_GAMMA_DELTA_T_CELL_DIFFERENTIATION	-0.808657	3.16217e-25	1.09316e-23
GOBP_REGULATION_OF_BLOOD_PRESSURE	-0.80867	6.93425e-09	1.92508e-08
GOBP_MYELOID_CELL_DEVELOPMENT	-0.808703	9.17586e-18	7.38789e-17
REACTOME_SIGNALING_BY_CSF1_M_CSF_IN_MYELOID_CELLS	-0.809164	7.70957e-12	2.90113e-11
GOBP_FAT_CELL_DIFFERENTIATION	-0.809463	1.77141e-13	7.91654e-13
GOBP_AMIDE_TRANSPORT	-0.809766	5.13215e-10	1.60127e-09
GOBP_MACROPHAGE_CHEMOTAXIS	-0.809865	1.6984e-14	8.662e-14
GOBP_LYMPH_VESSEL_DEVELOPMENT	-0.810274	3.09133e-12	1.21873e-11
GOBP_RESPONSE_TO_PROGESTERONE	-0.810457	1.03887e-22	2.03562e-21
GOBP_REGULATION_OF_CELLULAR_COMPONENT_SIZE	-0.81105	5.54651e-08	1.3941e-07
GOBP_REGULATION_OF_MONOATOMIC_ION_TRANSPORT	-0.811902	0.000119838	0.000217809
REACTOME_POST_TRANSCRIPTIONAL_SILENCING_BY_SMALL_RNAS	-0.812023	2.3872e-09	6.97176e-09
KEGG_SMALL_CELL_LUNG_CANCER	-0.812808	8.12365e-14	3.79161e-13
GOBP_LEUKOCYTE_AGGREGATION	-0.813014	2.74227e-14	1.36212e-13
REACTOME_FIBRONECTIN_MATRIX_FORMATION	-0.813446	3.17801e-23	6.98737e-22
GOBP_CELLULAR_HYPOTONIC_RESPONSE	-0.813516	2.42777e-23	5.45694e-22
GOBP_NEGATIVE_REGULATION_OF_CARDIAC_MUSCLE_ADAPTATION	-0.813593	1.61856e-22	3.03578e-21
GOBP_POSITIVE_REGULATION_OF_COLLAGEN_METABOLIC_PROCESS	-0.814028	2.93684e-17	2.1693e-16
GOBP_NEGATIVE_REGULATION_OF_CD4_POSITIVE_ALPHA_BETA_T_CELL_DIFFERENTIATION	-0.81422	6.24616e-17	4.37065e-16
GOBP_POSITIVE_REGULATION_OF_LYMPHOCYTE_CHEMOTAXIS	-0.814238	7.54942e-13	3.18038e-12
GOBP_RESPONSE_TO_INTERLEUKIN_15	-0.814911	4.57933e-17	3.2669e-16
REACTOME_CD28_DEPENDENT_VAV1_PATHWAY	-0.814936	5.03424e-19	4.87051e-18
GOBP_REGULATION_OF_CD8_POSITIVE_ALPHA_BETA_T_CELL_ACTIVATION	-0.815284	2.87256e-11	1.02326e-10
GOBP_PEPTIDE_CATABOLIC_PROCESS	-0.815369	6.62721e-17	4.61518e-16
GOBP_CELL_CELL_JUNCTION_ASSEMBLY	-0.815403	3.23788e-15	1.79855e-14
GOBP_POSITIVE_REGULATION_OF_NATURAL_KILLER_CELL_PROLIFERATION	-0.815446	4.60085e-18	3.8653e-17
HALLMARK_PANCREAS_BETA_CELLS	-0.815813	5.02403e-10	1.56865e-09
GOBP_NEPHRON_EPITHELIUM_DEVELOPMENT	-0.816536	1.4005e-11	5.13633e-11
GOBP_RESPONSE_TO_FIBROBLAST_GROWTH_FACTOR	-0.816794	2.19751e-14	1.10616e-13
GOBP_REGULATION_OF_PHOSPHATASE_ACTIVITY	-0.817316	3.98575e-21	5.60477e-20
GOBP_POSITIVE_REGULATION_OF_INTERLEUKIN_17_PRODUCTION	-0.817548	4.47472e-10	1.40649e-09
REACTOME_INTERLEUKIN_23_SIGNALING	-0.817659	1.32774e-19	1.41812e-18
GOBP_REGULATION_OF_PROTEIN_DEPOLYMERIZATION	-0.818479	6.58143e-09	1.83254e-08
GOBP_PHOSPHOLIPASE_C_ACTIVATING_G_PROTEIN_COUPLED_RECEPTOR_SIGNALING_PATHWAY	-0.818972	8.31025e-14	3.87184e-13
GOBP_POSITIVE_REGULATION_OF_PROTEOLYSIS	-0.819455	5.0086e-09	1.41498e-08
GOBP_T_HELPER_17_CELL_LINEAGE_COMMITMENT	-0.819831	1.17114e-12	4.83305e-12
GOBP_REGULATION_OF_VASCULAR_WOUND_HEALING	-0.820027	4.79027e-26	1.99767e-24
GOBP_NEGATIVE_REGULATION_OF_T_HELPER_CELL_DIFFERENTIATION	-0.820047	1.76738e-19	1.84279e-18
GOBP_NK_T_CELL_DIFFERENTIATION	-0.820631	1.09748e-25	4.07619e-24
GOBP_POSITIVE_REGULATION_OF_AUTOPHAGY	-0.821901	1.03834e-10	3.49757e-10
GOBP_ACUTE_PHASE_RESPONSE	-0.821943	2.26497e-13	1.00134e-12
GOBP_PEPTIDYL_TYROSINE_DEPHOSPHORYLATION	-0.821951	1.80475e-20	2.22806e-19
GOBP_NEGATIVE_REGULATION_OF_CELL_ADHESION_MEDIATED_BY_INTEGRIN	-0.822043	2.12247e-22	3.89208e-21
GOBP_POSITIVE_REGULATION_OF_EPITHELIAL_CELL_APOPTOTIC_PROCESS	-0.822557	3.2281e-18	2.78498e-17
GOBP_PROTEIN_LOCALIZATION_TO_CELL_CELL_JUNCTION	-0.823074	3.8532e-15	2.1233e-14
GOBP_POSITIVE_REGULATION_OF_NATURAL_KILLER_CELL_MEDIATED_CYTOTOXICITY	-0.82351	5.2004e-09	1.46696e-08
GOBP_AORTA_DEVELOPMENT	-0.823815	5.95809e-10	1.84409e-09
REACTOME_ERYTHROPOIETIN_ACTIVATES_PHOSPHOINOSITIDE_3_KINASE_PI3K	-0.823888	2.00572e-21	2.9664e-20
GOBP_NEGATIVE_REGULATION_OF_PHOSPHORYLATION	-0.823921	4.32493e-11	1.51114e-10
GOBP_REGULATION_OF_LYMPHOCYTE_CHEMOTAXIS	-0.824214	2.43842e-11	8.74056e-11
GOBP_REGULATION_OF_DNA_BINDING_TRANSCRIPTION_FACTOR_ACTIVITY	-0.824292	3.73974e-12	1.46558e-11
GOBP_MARGINAL_ZONE_B_CELL_DIFFERENTIATION	-0.824487	2.31312e-23	5.21663e-22
GOBP_RESPONSE_TO_TUMOR_CELL	-0.8254	3.76196e-12	1.47385e-11
REACTOME_INTERLEUKIN_27_SIGNALING	-0.825413	1.12597e-18	1.03166e-17
GOBP_CARDIAC_MUSCLE_CONTRACTION	-0.825617	5.92582e-12	2.2682e-11
GOBP_DENDRITIC_CELL_APOPTOTIC_PROCESS	-0.825865	1.42163e-16	9.44499e-16
GOBP_NERVOUS_SYSTEM_PROCESS	-0.825889	0.0678907	0.0872644
GOBP_REGULATION_OF_HUMORAL_IMMUNE_RESPONSE	-0.82591	7.08584e-11	2.42364e-10
GOBP_POSITIVE_REGULATION_OF_INTERLEUKIN_8_PRODUCTION	-0.82607	1.58622e-11	5.7772e-11
REACTOME_CLEC7A_DECTIN_1_INDUCES_NFAT_ACTIVATION	-0.826552	1.21505e-21	1.90787e-20
REACTOME_GPVI_MEDIATED_ACTIVATION_CASCADE	-0.826871	1.2089e-14	6.28305e-14
GOBP_REGULATION_OF_LAMELLIPODIUM_ORGANIZATION	-0.827017	9.24002e-19	8.56755e-18
GOBP_POSITIVE_REGULATION_OF_PROTEIN_POLYMERIZATION	-0.828386	2.27006e-15	1.28097e-14
GOBP_MYD88_DEPENDENT_TOLL_LIKE_RECEPTOR_SIGNALING_PATHWAY	-0.82839	6.81756e-16	4.11558e-15
GOBP_OSTEOBLAST_DIFFERENTIATION	-0.829234	2.72003e-09	7.88426e-09
GOBP_REGULATION_OF_MYOSIN_LIGHT_CHAIN_PHOSPHATASE_ACTIVITY	-0.829245	1.25816e-23	3.02972e-22
GOBP_POSITIVE_REGULATION_OF_NATURAL_KILLER_CELL_MEDIATED_IMMUNITY	-0.830607	4.79264e-08	1.21554e-07
GOBP_REACTIVE_NITROGEN_SPECIES_METABOLIC_PROCESS	-0.831153	8.63069e-12	3.22926e-11
GOBP_REGULATION_OF_HORMONE_SECRETION	-0.831302	4.04296e-14	1.96078e-13
REACTOME_FLT3_SIGNALING_IN_DISEASE	-0.831786	1.16844e-19	1.25717e-18
GOBP_AMINOGLYCAN_BIOSYNTHETIC_PROCESS	-0.832192	7.89048e-11	2.69116e-10
GOBP_NEGATIVE_REGULATION_OF_ERK1_AND_ERK2_CASCADE	-0.832756	2.02987e-20	2.48962e-19
GOBP_POSITIVE_REGULATION_OF_OSTEOBLAST_DIFFERENTIATION	-0.833144	6.99637e-14	3.28764e-13
GOBP_POSITIVE_REGULATION_OF_RESPONSE_TO_CYTOKINE_STIMULUS	-0.833399	2.25709e-12	9.0504e-12
GOBP_DIGESTIVE_TRACT_MORPHOGENESIS	-0.833461	5.96836e-15	3.2108e-14
GOBP_POSITIVE_REGULATION_OF_DENDRITIC_CELL_ANTIGEN_PROCESSING_AND_PRESENTATION	-0.834834	1.49017e-17	1.16139e-16
GOBP_VASCULAR_ENDOTHELIAL_GROWTH_FACTOR_SIGNALING_PATHWAY	-0.835128	5.74413e-14	2.7206e-13
GOBP_CYTOSKELETON_ORGANIZATION	-0.835401	0.000205416	0.000364481
GOBP_ANTIGEN_PROCESSING_AND_PRESENTATION_VIA_MHC_CLASS_IB	-0.836054	1.01775e-09	3.07549e-09
GOBP_CD4_POSITIVE_ALPHA_BETA_T_CELL_PROLIFERATION	-0.83714	6.60685e-15	3.53261e-14
GOBP_NATURAL_KILLER_CELL_DIFFERENTIATION	-0.837308	1.02763e-20	1.33116e-19
GOBP_ORGANIC_HYDROXY_COMPOUND_TRANSPORT	-0.837371	1.90152e-11	6.87791e-11
REACTOME_SIGNALING_BY_CYTOSOLIC_FGFR1_FUSION_MUTANTS	-0.837472	2.29095e-19	2.35324e-18
GOBP_REGULATION_OF_NUCLEOTIDE_BINDING_OLIGOMERIZATION_DOMAIN_CONTAINING_2_SIGNALING_PATHWAY	-0.837775	1.77729e-23	4.10682e-22
GOBP_NEGATIVE_REGULATION_OF_MOLECULAR_FUNCTION	-0.838121	8.69963e-11	2.95639e-10
GOBP_CYTOKINE_PRODUCTION_INVOLVED_IN_INFLAMMATORY_RESPONSE	-0.838445	1.5256e-12	6.22553e-12
GOBP_REGULATION_OF_EPITHELIAL_TO_MESENCHYMAL_TRANSITION_INVOLVED_IN_ENDOCARDIAL_CUSHION_FORMATION	-0.838845	2.03178e-19	2.0985e-18
REACTOME_FLT3_SIGNALING	-0.838879	1.76792e-13	7.90635e-13
GOBP_FC_GAMMA_RECEPTOR_SIGNALING_PATHWAY	-0.839302	2.43166e-12	9.69586e-12
GOBP_LEUKOCYTE_TETHERING_OR_ROLLING	-0.839795	1.24333e-18	1.1313e-17
GOBP_REGULATION_OF_PROTEIN_POLYMERIZATION	-0.839843	4.53004e-12	1.76164e-11
GOBP_DEFENSE_RESPONSE_TO_SYMBIONT	-0.83993	0.000151309	0.000272112
GOBP_REGULATION_OF_TOLL_LIKE_RECEPTOR_2_SIGNALING_PATHWAY	-0.840007	3.74386e-19	3.71224e-18
REACTOME_DISEASES_OF_IMMUNE_SYSTEM	-0.840629	7.67123e-11	2.61774e-10
GOBP_INTERLEUKIN_4_MEDIATED_SIGNALING_PATHWAY	-0.840741	7.32231e-16	4.40612e-15
GOBP_REGULATION_OF_KERATINOCYTE_MIGRATION	-0.840799	9.60606e-25	2.97178e-23
GOBP_POSITIVE_REGULATION_OF_TISSUE_REMODELING	-0.841282	1.28306e-21	2.00115e-20
GOBP_POSITIVE_REGULATION_OF_T_CELL_DIFFERENTIATION_IN_THYMUS	-0.841323	7.2991e-23	1.481e-21
GOBP_DEVELOPMENTAL_GROWTH	-0.841381	0.000178323	0.000318645
GOBP_TIGHT_JUNCTION_ORGANIZATION	-0.841492	4.23077e-13	1.81963e-12
GOBP_PHOSPHOLIPID_TRANSLOCATION	-0.841581	6.97475e-19	6.60216e-18
GOBP_REGULATION_OF_FC_RECEPTOR_MEDIATED_STIMULATORY_SIGNALING_PATHWAY	-0.841818	1.55313e-23	3.62066e-22
GOBP_REGULATION_OF_METALLOENDOPEPTIDASE_ACTIVITY	-0.84196	5.39277e-20	6.1817e-19
GOBP_REGULATION_OF_BLOOD_CIRCULATION	-0.84204	1.40313e-08	3.77499e-08
GOBP_GOLGI_TO_ENDOSOME_TRANSPORT	-0.842413	8.71662e-19	8.11658e-18
GOBP_POSITIVE_REGULATION_OF_P38MAPK_CASCADE	-0.842665	6.2396e-21	8.42487e-20
GOBP_POSITIVE_REGULATION_OF_DNA_BINDING_TRANSCRIPTION_FACTOR_ACTIVITY	-0.842795	1.15002e-14	5.98828e-14
GOBP_POSITIVE_REGULATION_OF_FOCAL_ADHESION_ASSEMBLY	-0.843578	9.4593e-17	6.41749e-16
REACTOME_INFLAMMASOMES	-0.843741	5.19126e-14	2.47569e-13
GOBP_POSITIVE_REGULATION_OF_NATURAL_KILLER_CELL_DIFFERENTIATION	-0.844376	3.69119e-24	1.00272e-22
GOBP_NEGATIVE_REGULATION_OF_CATALYTIC_ACTIVITY	-0.844757	8.29487e-13	3.48215e-12
GOBP_POSITIVE_REGULATION_OF_JNK_CASCADE	-0.845576	5.31778e-17	3.75501e-16
REACTOME_TRAIL_SIGNALING	-0.845665	9.34037e-13	3.8974e-12
REACTOME_INTERLEUKIN_15_SIGNALING	-0.846438	3.13258e-17	2.29711e-16
GOBP_REGULATION_OF_LYMPHOCYTE_APOPTOTIC_PROCESS	-0.846477	1.46766e-10	4.85209e-10
GOBP_COPII_COATED_VESICLE_CARGO_LOADING	-0.8473	2.9647e-16	1.88218e-15
GOBP_REGULATION_OF_KINASE_ACTIVITY	-0.847492	2.15547e-10	6.99065e-10
REACTOME_O_LINKED_GLYCOSYLATION_OF_MUCINS	-0.847665	1.05256e-13	4.83883e-13
GOBP_NEGATIVE_REGULATION_OF_EPITHELIAL_CELL_MIGRATION	-0.848166	2.9737e-20	3.53191e-19
GOBP_NEGATIVE_REGULATION_OF_PROTEIN_CONTAINING_COMPLEX_DISASSEMBLY	-0.848471	2.25206e-10	7.28415e-10
GOBP_HYPOTONIC_RESPONSE	-0.848504	3.37702e-27	1.87346e-25
GOBP_MEMBRANE_PROTEIN_ECTODOMAIN_PROTEOLYSIS	-0.851859	4.89668e-21	6.78415e-20
GOBP_REGULATION_OF_T_HELPER_17_CELL_DIFFERENTIATION	-0.852012	1.63096e-16	1.07327e-15
GOBP_CELL_CELL_JUNCTION_DISASSEMBLY	-0.85231	1.13586e-22	2.20922e-21
KEGG_LYSOSOME	-0.85244	5.17213e-06	1.07583e-05
GOBP_BIOLOGICAL_PROCESS_INVOLVED_IN_SYMBIOTIC_INTERACTION	-0.853396	1.08868e-07	2.66454e-07
GOBP_MIRNA_METABOLIC_PROCESS	-0.85366	1.50084e-10	4.95681e-10
GOBP_EPITHELIAL_TO_MESENCHYMAL_TRANSITION_INVOLVED_IN_ENDOCARDIAL_CUSHION_FORMATION	-0.85373	3.09241e-18	2.67494e-17
GOBP_REGULATION_OF_HEPATOCYTE_APOPTOTIC_PROCESS	-0.854394	3.02579e-17	2.23e-16
GOBP_REGULATION_OF_TRANSFORMING_GROWTH_FACTOR_BETA_ACTIVATION	-0.854457	3.73933e-26	1.60669e-24
GOBP_HYALURONAN_METABOLIC_PROCESS	-0.855625	1.14229e-22	2.21517e-21
REACTOME_INTERLEUKIN_9_SIGNALING	-0.855841	2.31989e-21	3.38159e-20
GOBP_REGULATION_OF_MACROPHAGE_CHEMOTAXIS	-0.856455	1.06337e-17	8.48889e-17
GOBP_ESTABLISHMENT_OR_MAINTENANCE_OF_CELL_POLARITY	-0.856535	8.4997e-10	2.5875e-09
GOBP_KERATINOCYTE_MIGRATION	-0.856638	6.04655e-18	4.98746e-17
REACTOME_OTHER_SEMAPHORIN_INTERACTIONS	-0.856905	2.74689e-16	1.75321e-15
GOBP_CALCIUM_ION_TRANSMEMBRANE_TRANSPORT	-0.857131	7.82287e-07	1.75881e-06
GOBP_ENDOCARDIAL_CUSHION_FORMATION	-0.858237	8.70103e-16	5.17652e-15
REACTOME_PEPTIDE_HORMONE_METABOLISM	-0.858309	2.53025e-16	1.62519e-15
GOBP_COLLAGEN_CATABOLIC_PROCESS	-0.860007	4.04331e-11	1.41613e-10
GOBP_NEGATIVE_REGULATION_OF_MUSCLE_ADAPTATION	-0.861543	6.8725e-22	1.13995e-20
GOBP_REGULATION_OF_ANTIGEN_PROCESSING_AND_PRESENTATION	-0.861721	4.65428e-10	1.4591e-09
REACTOME_INTERFERON_ALPHA_BETA_SIGNALING	-0.861747	3.18828e-05	6.14745e-05
GOBP_NUCLEOTIDE_BINDING_OLIGOMERIZATION_DOMAIN_CONTAINING_2_SIGNALING_PATHWAY	-0.862217	1.42635e-18	1.2898e-17
GOBP_NEGATIVE_REGULATION_OF_CELL_SUBSTRATE_ADHESION	-0.862384	2.8193e-14	1.39669e-13
REACTOME_LOSS_OF_FUNCTION_OF_SMAD2_3_IN_CANCER	-0.862698	5.13482e-21	7.0546e-20
GOBP_POSITIVE_REGULATION_OF_B_CELL_PROLIFERATION	-0.86389	4.49175e-14	2.16486e-13
REACTOME_ESR_MEDIATED_SIGNALING	-0.863964	3.38667e-05	6.51374e-05
GOBP_NEGATIVE_REGULATION_OF_METALLOPEPTIDASE_ACTIVITY	-0.864039	2.47453e-15	1.38802e-14
GOBP_INTEGRIN_ACTIVATION	-0.864049	5.27162e-19	5.07775e-18
GOBP_REGULATION_OF_CARDIAC_MUSCLE_ADAPTATION	-0.864205	1.22023e-24	3.72241e-23
GOBP_FC_RECEPTOR_MEDIATED_STIMULATORY_SIGNALING_PATHWAY	-0.866012	4.20934e-17	3.02098e-16
GOBP_SUBSTRATE_DEPENDENT_CELL_MIGRATION	-0.866922	1.15171e-20	1.47589e-19
GOBP_REGULATION_OF_MAST_CELL_ACTIVATION	-0.867034	9.95381e-14	4.5888e-13
GOBP_REGULATION_OF_FIBROBLAST_MIGRATION	-0.868477	3.49666e-16	2.19656e-15
GOBP_EXOCYTOSIS	-0.868938	9.79022e-10	2.96321e-09
REACTOME_CELL_JUNCTION_ORGANIZATION	-0.869039	7.12461e-14	3.34671e-13
GOBP_CELLULAR_RESPONSE_TO_VIRUS	-0.869514	6.69359e-12	2.54357e-11
GOBP_MULTI_MULTICELLULAR_ORGANISM_PROCESS	-0.869582	1.31598e-20	1.66852e-19
GOBP_REGULATION_OF_VASOCONSTRICTION	-0.870352	1.00706e-15	5.92963e-15
GOBP_ACTIVATION_OF_PHOSPHOLIPASE_C_ACTIVITY	-0.870771	7.905e-22	1.29595e-20
GOBP_MUSCLE_CELL_DEVELOPMENT	-0.871475	8.87101e-07	1.98597e-06
REACTOME_RHOU_GTPASE_CYCLE	-0.871954	6.21531e-17	4.35138e-16
GOBP_INSULIN_SECRETION	-0.872191	2.94767e-14	1.45644e-13
GOBP_DENDRITIC_CELL_CHEMOTAXIS	-0.872201	2.03639e-08	5.38071e-08
GOBP_RESPONSE_TO_FLUID_SHEAR_STRESS	-0.872519	1.14571e-19	1.23789e-18
GOBP_REGULATION_OF_PROTEIN_CONTAINING_COMPLEX_DISASSEMBLY	-0.872815	4.3992e-11	1.53627e-10
GOBP_ADENYLATE_CYCLASE_ACTIVATING_ADRENERGIC_RECEPTOR_SIGNALING_PATHWAY_INVOLVED_IN_HEART_PROCESS	-0.872986	7.59401e-24	1.93546e-22
GOBP_REGULATION_OF_SUBSTRATE_ADHESION_DEPENDENT_CELL_SPREADING	-0.873034	5.17009e-17	3.65858e-16
GOBP_NEGATIVE_REGULATION_OF_ENDOTHELIAL_CELL_PROLIFERATION	-0.873775	2.22507e-14	1.11917e-13
GOBP_REGULATION_OF_PROTEIN_AUTOPHOSPHORYLATION	-0.874942	1.10708e-17	8.8057e-17
GOBP_POSITIVE_REGULATION_OF_CELL_MIGRATION_INVOLVED_IN_SPROUTING_ANGIOGENESIS	-0.875071	9.23958e-16	5.4697e-15
REACTOME_INTERFERON_SIGNALING	-0.875286	4.60485e-05	8.7077e-05
GOBP_NEUTROPHIL_EXTRAVASATION	-0.875345	6.45121e-24	1.69303e-22
KEGG_TIGHT_JUNCTION	-0.875456	4.02941e-16	2.50727e-15
GOBP_REGULATION_OF_FIBRINOLYSIS	-0.876293	1.98195e-21	2.94116e-20
GOBP_GASTRULATION	-0.876979	3.96296e-12	1.55028e-11
KEGG_PHOSPHATIDYLINOSITOL_SIGNALING_SYSTEM	-0.877229	6.70455e-12	2.54699e-11
GOBP_ENDOLYSOSOMAL_TOLL_LIKE_RECEPTOR_SIGNALING_PATHWAY	-0.877497	1.23211e-14	6.40052e-14
GOBP_POSITIVE_REGULATION_OF_T_CELL_MEDIATED_CYTOTOXICITY	-0.877812	8.86655e-08	2.18802e-07
GOBP_PANCREAS_DEVELOPMENT	-0.87854	5.54188e-14	2.63049e-13
GOBP_OVULATION	-0.878633	1.25936e-20	1.60201e-19
GOBP_COMPLEMENT_DEPENDENT_CYTOTOXICITY	-0.880249	5.66463e-27	2.9555e-25
GOBP_REGULATION_OF_EPITHELIAL_TO_MESENCHYMAL_TRANSITION	-0.880872	5.61831e-12	2.15804e-11
GOBP_B_CELL_ACTIVATION_INVOLVED_IN_IMMUNE_RESPONSE	-0.881057	5.48724e-13	2.33861e-12
GOBP_REGULATION_OF_MUSCLE_ADAPTATION	-0.881293	3.56435e-14	1.74086e-13
GOBP_OUTFLOW_TRACT_MORPHOGENESIS	-0.881835	8.86937e-13	3.71383e-12
REACTOME_G_ALPHA_Q_SIGNALLING_EVENTS	-0.882054	1.28742e-11	4.74146e-11
GOBP_EPITHELIAL_CELL_MORPHOGENESIS	-0.882354	8.99056e-21	1.17737e-19
GOBP_MUSCLE_ADAPTATION	-0.882491	2.77201e-12	1.09877e-11
GOBP_COMPLEMENT_RECEPTOR_MEDIATED_SIGNALING_PATHWAY	-0.883203	1.2346e-17	9.77036e-17
REACTOME_RHOB_GTPASE_CYCLE	-0.883722	1.63444e-11	5.94457e-11
REACTOME_RHO_GTPASES_ACTIVATE_PAKS	-0.884765	4.16946e-18	3.52768e-17
GOBP_POSITIVE_REGULATION_OF_LEUKOCYTE_ADHESION_TO_VASCULAR_ENDOTHELIAL_CELL	-0.885229	2.97708e-23	6.57859e-22
REACTOME_COSTIMULATION_BY_THE_CD28_FAMILY	-0.885602	3.55335e-08	9.1517e-08
REACTOME_RUNX1_AND_FOXP3_CONTROL_THE_DEVELOPMENT_OF_REGULATORY_T_LYMPHOCYTES_TREGS	-0.885724	2.37197e-15	1.33562e-14
GOBP_REGULATION_OF_FAS_SIGNALING_PATHWAY	-0.885849	2.25554e-28	1.83061e-26
GOBP_REGULATION_OF_MACROPHAGE_MIGRATION	-0.886068	1.07829e-14	5.63486e-14
REACTOME_CROSSLINKING_OF_COLLAGEN_FIBRILS	-0.887125	1.52475e-11	5.56226e-11
GOBP_NATURAL_KILLER_CELL_PROLIFERATION	-0.88895	1.32021e-15	7.6738e-15
GOBP_INORGANIC_ION_HOMEOSTASIS	-0.889578	1.25355e-09	3.75353e-09
GOBP_OUTFLOW_TRACT_SEPTUM_MORPHOGENESIS	-0.890184	3.84804e-19	3.80979e-18
GOBP_PROTEIN_LOCALIZATION_TO_CENP_A_CONTAINING_CHROMATIN	-0.890498	1.13578e-06	2.51444e-06
GOBP_REGULATION_OF_VIRAL_INDUCED_CYTOPLASMIC_PATTERN_RECOGNITION_RECEPTOR_SIGNALING_PATHWAY	-0.890592	1.89104e-20	2.32368e-19
REACTOME_SYNTHESIS_OF_PIPS_AT_THE_EARLY_ENDOSOME_MEMBRANE	-0.890813	9.21521e-18	7.41049e-17
GOBP_REGULATION_OF_CELLULAR_RESPONSE_TO_TRANSFORMING_GROWTH_FACTOR_BETA_STIMULUS	-0.891233	2.98946e-12	1.1807e-11
GOBP_LEUKOCYTE_ACTIVATION_INVOLVED_IN_INFLAMMATORY_RESPONSE	-0.891608	1.15226e-11	4.25917e-11
GOBP_NEGATIVE_REGULATION_OF_LIPID_STORAGE	-0.89162	3.35923e-23	7.3612e-22
GOBP_HEAD_MORPHOGENESIS	-0.892073	2.85938e-16	1.81883e-15
GOBP_IMMUNE_SYSTEM_DEVELOPMENT	-0.892268	4.01512e-11	1.407e-10
GOBP_NEGATIVE_REGULATION_OF_INTRACELLULAR_STEROID_HORMONE_RECEPTOR_SIGNALING_PATHWAY	-0.892399	7.63299e-23	1.54398e-21
GOBP_POSITIVE_REGULATION_OF_SUBSTRATE_ADHESION_DEPENDENT_CELL_SPREADING	-0.892438	4.17703e-18	3.53181e-17
GOBP_REGULATION_OF_NATURAL_KILLER_CELL_PROLIFERATION	-0.893011	2.5224e-19	2.58291e-18
GOBP_REGULATION_OF_B_CELL_DIFFERENTIATION	-0.893791	6.28206e-12	2.39897e-11
REACTOME_REGULATION_OF_PTEN_MRNA_TRANSLATION	-0.89406	4.50589e-12	1.75328e-11
GOBP_NEGATIVE_REGULATION_OF_PATHWAY_RESTRICTED_SMAD_PROTEIN_PHOSPHORYLATION	-0.894372	1.04094e-22	2.03664e-21
GOBP_POSITIVE_REGULATION_OF_MYELOID_LEUKOCYTE_CYTOKINE_PRODUCTION_INVOLVED_IN_IMMUNE_RESPONSE	-0.894564	3.60704e-17	2.61729e-16
GOBP_POSITIVE_REGULATION_OF_CYSTEINE_TYPE_ENDOPEPTIDASE_ACTIVITY	-0.895239	1.27047e-13	5.78597e-13
GOBP_NEGATIVE_REGULATION_OF_MAPK_CASCADE	-0.895688	1.2988e-18	1.17932e-17
GOBP_SUPEROXIDE_ANION_GENERATION	-0.895796	1.709e-14	8.71268e-14
GOBP_REGULATION_OF_CONNECTIVE_TISSUE_REPLACEMENT	-0.8958	5.10863e-26	2.08597e-24
GOBP_SIGNALING_RECEPTOR_LIGAND_PRECURSOR_PROCESSING	-0.896085	5.22664e-16	3.20074e-15
GOBP_BRANCHING_MORPHOGENESIS_OF_AN_EPITHELIAL_TUBE	-0.896676	3.80043e-13	1.64207e-12
GOBP_ANGIOGENESIS_INVOLVED_IN_CORONARY_VASCULAR_MORPHOGENESIS	-0.897017	1.39109e-23	3.29551e-22
GOBP_REGULATION_OF_BIOMINERAL_TISSUE_DEVELOPMENT	-0.897055	7.13594e-19	6.74503e-18
GOBP_REGULATION_OF_BONE_MINERALIZATION	-0.897393	1.40271e-21	2.16466e-20
GOBP_POSITIVE_REGULATION_OF_REACTIVE_OXYGEN_SPECIES_METABOLIC_PROCESS	-0.897792	4.87834e-12	1.8887e-11
GOBP_LUNG_ALVEOLUS_DEVELOPMENT	-0.89792	8.75057e-22	1.41169e-20
GOBP_CALCIUM_ION_TRANSMEMBRANE_IMPORT_INTO_CYTOSOL	-0.897972	5.88707e-09	1.64933e-08
REACTOME_REGULATION_OF_IFNG_SIGNALING	-0.900157	1.78971e-18	1.5975e-17
GOBP_MACROPHAGE_CYTOKINE_PRODUCTION	-0.900821	1.85221e-13	8.25521e-13
REACTOME_NUCLEOTIDE_BINDING_DOMAIN_LEUCINE_RICH_REPEAT_CONTAINING_RECEPTOR_NLR_SIGNALING_PATHWAYS	-0.901772	3.17811e-13	1.38501e-12
GOBP_ACTIN_FILAMENT_DEPOLYMERIZATION	-0.902262	8.08892e-19	7.58173e-18
GOBP_VASCULAR_ENDOTHELIAL_GROWTH_FACTOR_RECEPTOR_SIGNALING_PATHWAY	-0.902334	2.73983e-10	8.77547e-10
REACTOME_SIGNALING_BY_TGF_BETA_RECEPTOR_COMPLEX	-0.902682	1.23204e-11	4.54385e-11
GOBP_POSITIVE_REGULATION_OF_PROTEIN_METABOLIC_PROCESS	-0.903442	4.14541e-08	1.05956e-07
REACTOME_ERCC6_CSB_AND_EHMT2_G9A_POSITIVELY_REGULATE_RRNA_EXPRESSION	-0.90356	0.00107978	0.00176865
GOBP_REGULATION_OF_NITRIC_OXIDE_METABOLIC_PROCESS	-0.904162	7.36289e-15	3.92091e-14
REACTOME_FCGAMMA_RECEPTOR_FCGR_DEPENDENT_PHAGOCYTOSIS	-0.904482	1.75796e-11	6.37619e-11
GOBP_RELAXATION_OF_CARDIAC_MUSCLE	-0.90606	6.30847e-18	5.18722e-17
GOBP_REGULATION_OF_MYELOID_LEUKOCYTE_MEDIATED_IMMUNITY	-0.90616	3.86174e-11	1.35615e-10
GOBP_NEGATIVE_REGULATION_OF_ACTIN_FILAMENT_DEPOLYMERIZATION	-0.906376	4.83355e-22	8.26418e-21
REACTOME_SIGNALING_BY_ALK_IN_CANCER	-0.907317	1.58708e-14	8.13206e-14
GOBP_POSITIVE_REGULATION_OF_ACUTE_INFLAMMATORY_RESPONSE	-0.907483	2.1591e-14	1.08807e-13
REACTOME_CARGO_CONCENTRATION_IN_THE_ER	-0.907524	9.1963e-18	7.39981e-17
GOBP_CELLULAR_RESPONSE_TO_VASCULAR_ENDOTHELIAL_GROWTH_FACTOR_STIMULUS	-0.907652	2.56962e-13	1.12881e-12
GOBP_PEPTIDE_ANTIGEN_ASSEMBLY_WITH_MHC_PROTEIN_COMPLEX	-0.907713	6.92644e-07	1.56664e-06
GOBP_NEGATIVE_REGULATION_OF_LEUKOCYTE_CHEMOTAXIS	-0.907781	1.848e-24	5.42356e-23
GOBP_ENDOTHELIAL_CELL_DEVELOPMENT	-0.908263	2.77686e-15	1.55495e-14
REACTOME_CONDENSATION_OF_PROPHASE_CHROMOSOMES	-0.908383	0.00179617	0.00285529
GOBP_STRIATED_MUSCLE_CELL_DEVELOPMENT	-0.908427	5.01981e-08	1.27022e-07
REACTOME_INTERLEUKIN_35_SIGNALLING	-0.908773	8.00905e-20	8.91447e-19
GOBP_POSITIVE_REGULATION_OF_CYTOSKELETON_ORGANIZATION	-0.908903	5.19099e-15	2.81465e-14
GOBP_PEPTIDE_TRANSPORT	-0.909852	3.24615e-14	1.59434e-13
GOBP_REGULATION_OF_CELL_DEATH	-0.910156	5.8613e-08	1.47069e-07
GOBP_POSITIVE_REGULATION_OF_NATURAL_KILLER_CELL_ACTIVATION	-0.910935	1.61629e-16	1.06521e-15
GOBP_SENSORY_PERCEPTION	-0.911694	0.0362883	0.0486656
REACTOME_PLATELET_ADHESION_TO_EXPOSED_COLLAGEN	-0.911893	1.10839e-24	3.39699e-23
GOBP_COMPLEMENT_ACTIVATION	-0.911969	4.26925e-12	1.66465e-11
GOBP_VASCULAR_ENDOTHELIAL_GROWTH_FACTOR_PRODUCTION	-0.913504	4.0817e-21	5.72745e-20
GOBP_POSITIVE_REGULATION_OF_CELLULAR_COMPONENT_ORGANIZATION	-0.913597	1.87536e-05	3.6995e-05
GOBP_REGULATION_OF_LIPID_STORAGE	-0.913857	5.83486e-16	3.55335e-15
GOBP_REGULATION_OF_COMPLEMENT_ACTIVATION	-0.914343	7.13906e-21	9.49084e-20
REACTOME_REGULATION_OF_BETA_CELL_DEVELOPMENT	-0.914839	1.06661e-13	4.89827e-13
GOBP_T_HELPER_CELL_LINEAGE_COMMITMENT	-0.917018	1.11881e-14	5.83272e-14
GOBP_NEGATIVE_REGULATION_OF_CD4_POSITIVE_ALPHA_BETA_T_CELL_ACTIVATION	-0.917058	2.06096e-18	1.81863e-17
GOBP_NEGATIVE_REGULATION_OF_SMOOTH_MUSCLE_CONTRACTION	-0.917159	1.37305e-21	2.12387e-20
GOBP_RESPONSE_TO_KETONE	-0.917893	5.19983e-22	8.84441e-21
KEGG_MATURITY_ONSET_DIABETES_OF_THE_YOUNG	-0.918016	1.77223e-11	6.42617e-11
GOBP_POSITIVE_REGULATION_OF_T_HELPER_1_TYPE_IMMUNE_RESPONSE	-0.918379	8.91646e-13	3.72999e-12
GOBP_POSITIVE_REGULATION_OF_INTERLEUKIN_10_PRODUCTION	-0.918669	1.70691e-10	5.59802e-10
GOBP_T_FOLLICULAR_HELPER_CELL_DIFFERENTIATION	-0.918707	3.99479e-26	1.69431e-24
GOBP_REGULATION_OF_LEUKOCYTE_ADHESION_TO_VASCULAR_ENDOTHELIAL_CELL	-0.919877	1.35367e-23	3.22429e-22
GOBP_POSITIVE_REGULATION_OF_ACTIN_FILAMENT_BUNDLE_ASSEMBLY	-0.92081	1.48186e-18	1.33724e-17
GOBP_REGULATION_OF_LIPID_METABOLIC_PROCESS	-0.921176	4.56281e-13	1.95796e-12
GOBP_FACE_DEVELOPMENT	-0.921586	4.1304e-15	2.26939e-14
GOBP_REGULATION_OF_LEUKOCYTE_DEGRANULATION	-0.922124	1.14062e-11	4.21972e-11
GOBP_FAS_SIGNALING_PATHWAY	-0.922321	8.26507e-28	5.40643e-26
GOBP_NEGATIVE_REGULATION_OF_T_CELL_MEDIATED_CYTOTOXICITY	-0.922382	8.64968e-16	5.15063e-15
GOBP_EXTRACELLULAR_MATRIX_ASSEMBLY	-0.922477	2.28117e-12	9.13859e-12
GOBP_REGULATION_OF_WOUND_HEALING_SPREADING_OF_EPIDERMAL_CELLS	-0.923875	1.79032e-21	2.69018e-20
REACTOME_ESTROGEN_DEPENDENT_GENE_EXPRESSION	-0.924032	9.3902e-05	0.000172458
REACTOME_SIGNALING_BY_SCF_KIT	-0.924321	1.3468e-21	2.08571e-20
REACTOME_SIGNALING_BY_VEGF	-0.924782	1.31832e-10	4.38374e-10
GOBP_ERBB_SIGNALING_PATHWAY	-0.926094	1.01193e-16	6.84755e-16
GOBP_CARDIOCYTE_DIFFERENTIATION	-0.926103	1.07387e-14	5.614e-14
GOBP_COMPLEMENT_ACTIVATION_CLASSICAL_PATHWAY	-0.926463	5.58384e-14	2.64945e-13
GOBP_PODOSOME_ASSEMBLY	-0.926766	3.54888e-25	1.20882e-23
GOBP_POSITIVE_REGULATION_OF_T_HELPER_CELL_DIFFERENTIATION	-0.927102	7.34886e-14	3.44344e-13
GOBP_RENAL_SYSTEM_VASCULATURE_MORPHOGENESIS	-0.928414	1.61625e-23	3.76114e-22
GOBP_POSITIVE_REGULATION_OF_BLOOD_VESSEL_ENDOTHELIAL_CELL_MIGRATION	-0.929226	5.93262e-16	3.60954e-15
GOBP_REGULATION_OF_MONOCYTE_CHEMOTAXIS	-0.929519	3.72018e-14	1.81293e-13
GOBP_NEGATIVE_REGULATION_OF_P38MAPK_CASCADE	-0.929576	8.08447e-27	4.08826e-25
KEGG_APOPTOSIS	-0.930115	1.93626e-15	1.10303e-14
GOBP_RESPIRATORY_SYSTEM_DEVELOPMENT	-0.930122	2.27743e-12	9.12636e-12
GOBP_PATHWAY_RESTRICTED_SMAD_PROTEIN_PHOSPHORYLATION	-0.930176	1.50063e-19	1.59115e-18
GOBP_NEGATIVE_REGULATION_OF_EPITHELIAL_CELL_PROLIFERATION	-0.930697	1.79159e-20	2.2139e-19
REACTOME_MET_INTERACTS_WITH_TNS_PROTEINS	-0.930891	7.2051e-28	4.85809e-26
GOBP_REGULATION_OF_ACUTE_INFLAMMATORY_RESPONSE	-0.93162	2.17827e-14	1.09731e-13
GOBP_GLIAL_CELL_ACTIVATION	-0.931651	1.3186e-11	4.84813e-11
GOBP_POSITIVE_REGULATION_OF_NEUTROPHIL_MIGRATION	-0.932075	1.42887e-15	8.269e-15
REACTOME_SIGNALING_BY_FLT3_FUSION_PROTEINS	-0.933789	1.50378e-23	3.52437e-22
GOBP_MYELOID_DENDRITIC_CELL_DIFFERENTIATION	-0.934507	5.07137e-23	1.07028e-21
GOBP_REGULATION_OF_ENDOTHELIAL_CELL_DIFFERENTIATION	-0.934518	1.26932e-17	1.00174e-16
GOBP_NEGATIVE_REGULATION_OF_EXTRINSIC_APOPTOTIC_SIGNALING_PATHWAY	-0.934953	1.1622e-19	1.25353e-18
GOBP_REGULATION_OF_NEUROINFLAMMATORY_RESPONSE	-0.935979	2.68573e-17	2.00181e-16
GOBP_REGULATION_OF_MUSCLE_CONTRACTION	-0.937337	9.03731e-16	5.35719e-15
KEGG_VASCULAR_SMOOTH_MUSCLE_CONTRACTION	-0.938905	4.28231e-15	2.34893e-14
GOBP_BONE_RESORPTION	-0.940569	1.83094e-20	2.25827e-19
GOBP_STEROL_TRANSPORT	-0.940893	9.66837e-20	1.05669e-18
GOBP_AMYLOID_BETA_CLEARANCE	-0.940934	9.14651e-28	5.89522e-26
KEGG_ASTHMA	-0.941022	3.97006e-09	1.13081e-08
REACTOME_SEMAPHORIN_INTERACTIONS	-0.944484	2.08113e-10	6.75789e-10
GOBP_NEGATIVE_REGULATION_OF_SMOOTH_MUSCLE_CELL_PROLIFERATION	-0.9447	4.04589e-18	3.42754e-17
GOBP_PEPTIDE_ANTIGEN_ASSEMBLY_WITH_MHC_CLASS_II_PROTEIN_COMPLEX	-0.944918	4.19174e-07	9.70471e-07
GOBP_TUMOR_NECROSIS_FACTOR_MEDIATED_SIGNALING_PATHWAY	-0.945618	8.96397e-14	4.15873e-13
GOBP_ESTABLISHMENT_OF_LYMPHOCYTE_POLARITY	-0.945938	1.18589e-19	1.27282e-18
GOBP_REGULATION_OF_ESTABLISHMENT_OR_MAINTENANCE_OF_CELL_POLARITY	-0.946187	3.74366e-21	5.28696e-20
GOBP_ENDOCARDIAL_CUSHION_MORPHOGENESIS	-0.946359	4.54981e-16	2.80717e-15
GOBP_B_CELL_HOMEOSTASIS	-0.946428	2.38445e-19	2.44546e-18
REACTOME_PI_METABOLISM	-0.947065	3.27217e-17	2.38484e-16
GOBP_ACTIN_MEDIATED_CELL_CONTRACTION	-0.947979	2.1919e-17	1.65818e-16
GOBP_POSITIVE_REGULATION_OF_INTERLEUKIN_12_PRODUCTION	-0.948293	2.24865e-10	7.27492e-10
GOBP_POSITIVE_REGULATION_OF_CELL_SUBSTRATE_JUNCTION_ORGANIZATION	-0.94855	1.70632e-17	1.31505e-16
REACTOME_REGULATION_OF_RUNX1_EXPRESSION_AND_ACTIVITY	-0.949491	1.01349e-13	4.66574e-13
REACTOME_PI3K_AKT_SIGNALING_IN_CANCER	-0.951054	2.58245e-29	2.76049e-27
REACTOME_SIGNALING_BY_RHO_GTPASES_MIRO_GTPASES_AND_RHOBTB3	-0.952294	0.000309662	0.000539191
GOBP_CARTILAGE_DEVELOPMENT	-0.953335	3.89185e-10	1.22916e-09
GOBP_ANTIGEN_PROCESSING_AND_PRESENTATION_OF_ENDOGENOUS_PEPTIDE_ANTIGEN	-0.95391	1.25674e-09	3.76221e-09
GOBP_MAINTENANCE_OF_LOCATION_IN_CELL	-0.953931	1.53871e-12	6.2751e-12
REACTOME_SIGNALING_BY_BMP	-0.953954	1.18457e-19	1.27244e-18
GOBP_ELASTIC_FIBER_ASSEMBLY	-0.954369	1.17484e-20	1.50186e-19
REACTOME_TGF_BETA_RECEPTOR_SIGNALING_ACTIVATES_SMADS	-0.954941	1.54098e-18	1.38963e-17
GOBP_REGULATION_OF_SYSTEM_PROCESS	-0.955711	2.93593e-06	6.2442e-06
GOBP_ENDOTHELIAL_CELL_APOPTOTIC_PROCESS	-0.955744	5.46433e-16	3.33852e-15
GOBP_VASCULAR_ASSOCIATED_SMOOTH_MUSCLE_CELL_MIGRATION	-0.956969	4.9637e-18	4.15157e-17
REACTOME_RHOA_GTPASE_CYCLE	-0.957221	1.64666e-12	6.69666e-12
GOBP_REGULATION_OF_CYTOSKELETON_ORGANIZATION	-0.957637	3.02854e-08	7.85545e-08
GOBP_MACROPHAGE_DIFFERENTIATION	-0.958366	1.7659e-14	8.97836e-14
GOBP_MYELOID_LEUKOCYTE_CYTOKINE_PRODUCTION	-0.96025	1.29159e-16	8.62459e-16
GOBP_CELL_SURFACE_PATTERN_RECOGNITION_RECEPTOR_SIGNALING_PATHWAY	-0.960756	1.93782e-12	7.81788e-12
GOBP_TOLL_LIKE_RECEPTOR_7_SIGNALING_PATHWAY	-0.960933	1.82834e-17	1.39925e-16
REACTOME_O_GLYCOSYLATION_OF_TSR_DOMAIN_CONTAINING_PROTEINS	-0.960986	4.84458e-15	2.63754e-14
GOBP_POSITIVE_REGULATION_OF_RHO_PROTEIN_SIGNAL_TRANSDUCTION	-0.961314	9.1535e-29	8.4535e-27
GOBP_REGULATION_OF_ENDOCYTOSIS	-0.961332	1.51828e-10	5.00938e-10
GOBP_NEGATIVE_REGULATION_OF_T_CELL_RECEPTOR_SIGNALING_PATHWAY	-0.961361	1.31819e-16	8.78437e-16
GOBP_RESPONSE_TO_LECTIN	-0.961738	1.69313e-16	1.11251e-15
GOBP_PHOSPHATIDYLINOSITOL_PHOSPHATE_BIOSYNTHETIC_PROCESS	-0.96199	1.49661e-17	1.16572e-16
GOBP_LYMPHOCYTE_HOMEOSTASIS	-0.963225	5.49584e-14	2.61241e-13
REACTOME_ACTIVATION_OF_MATRIX_METALLOPROTEINASES	-0.963626	3.0831e-16	1.95075e-15
GOBP_PROTEIN_RETENTION_IN_GOLGI_APPARATUS	-0.964643	2.116e-22	3.88564e-21
GOBP_RENAL_SYSTEM_VASCULATURE_DEVELOPMENT	-0.965924	4.97396e-13	2.12813e-12
GOBP_POSITIVE_REGULATION_OF_ANTIGEN_RECEPTOR_MEDIATED_SIGNALING_PATHWAY	-0.966456	1.14364e-14	5.95742e-14
KEGG_TGF_BETA_SIGNALING_PATHWAY	-0.966709	5.71631e-17	4.01915e-16
REACTOME_PURINERGIC_SIGNALING_IN_LEISHMANIASIS_INFECTION	-0.966946	1.77822e-16	1.16434e-15
GOBP_CARDIAC_CELL_DEVELOPMENT	-0.967001	4.03502e-16	2.50957e-15
GOBP_HORMONE_TRANSPORT	-0.967329	3.86298e-15	2.1278e-14
GOBP_NEGATIVE_REGULATION_OF_TUMOR_NECROSIS_FACTOR_SUPERFAMILY_CYTOKINE_PRODUCTION	-0.968236	3.08508e-11	1.09451e-10
GOBP_REGULATION_OF_PLATELET_AGGREGATION	-0.968549	7.03639e-32	1.77912e-29
GOBP_REGULATION_OF_MACROPHAGE_DERIVED_FOAM_CELL_DIFFERENTIATION	-0.968629	6.78082e-17	4.71466e-16
GOBP_POSITIVE_REGULATION_OF_T_CELL_CYTOKINE_PRODUCTION	-0.969985	2.70515e-18	2.36171e-17
GOBP_FOAM_CELL_DIFFERENTIATION	-0.970561	2.26123e-18	1.98734e-17
GOBP_POSITIVE_REGULATION_OF_VASCULAR_ASSOCIATED_SMOOTH_MUSCLE_CELL_PROLIFERATION	-0.970787	1.54596e-27	9.36697e-26
GOBP_CARDIAC_SEPTUM_MORPHOGENESIS	-0.971946	1.52108e-14	7.81217e-14
GOBP_NEGATIVE_REGULATION_OF_OSTEOCLAST_DIFFERENTIATION	-0.972382	3.15406e-25	1.09316e-23
REACTOME_DECTIN_2_FAMILY	-0.972968	1.45183e-17	1.13421e-16
GOBP_ESTABLISHMENT_OF_ENDOTHELIAL_BARRIER	-0.973	2.12031e-18	1.86723e-17
GOBP_CARDIAC_EPITHELIAL_TO_MESENCHYMAL_TRANSITION	-0.97317	1.25987e-20	1.60201e-19
GOBP_GROWTH_HORMONE_RECEPTOR_SIGNALING_PATHWAY	-0.973776	1.92676e-27	1.14539e-25
GOBP_COLLAGEN_ACTIVATED_TYROSINE_KINASE_RECEPTOR_SIGNALING_PATHWAY	-0.974759	1.9926e-23	4.52003e-22
GOBP_POSITIVE_REGULATION_OF_PROTEIN_KINASE_B_SIGNALING	-0.974959	1.62976e-17	1.26196e-16
GOBP_SYNCYTIUM_FORMATION	-0.975811	6.51438e-21	8.74761e-20
GOBP_CD4_POSITIVE_OR_CD8_POSITIVE_ALPHA_BETA_T_CELL_LINEAGE_COMMITMENT	-0.976041	8.35665e-17	5.72853e-16
GOBP_CHEMICAL_HOMEOSTASIS	-0.977937	4.34544e-09	1.23373e-08
GOBP_POSITIVE_REGULATION_OF_FC_RECEPTOR_MEDIATED_STIMULATORY_SIGNALING_PATHWAY	-0.978132	2.25673e-27	1.3129e-25
GOBP_REGULATION_OF_JNK_CASCADE	-0.978967	7.71941e-21	1.02313e-19
REACTOME_DISEASES_OF_SIGNAL_TRANSDUCTION_BY_GROWTH_FACTOR_RECEPTORS_AND_SECOND_MESSENGERS	-0.98082	7.46943e-10	2.28744e-09
GOBP_KIDNEY_EPITHELIUM_DEVELOPMENT	-0.981082	1.67846e-13	7.52674e-13
GOBP_TYPE_II_INTERFERON_MEDIATED_SIGNALING_PATHWAY	-0.982444	4.18354e-18	3.53504e-17
GOBP_CARDIAC_CHAMBER_MORPHOGENESIS	-0.982529	8.97571e-15	4.72997e-14
GOBP_EPIDERMAL_CELL_DIFFERENTIATION	-0.982639	0.000983663	0.00161786
GOBP_CARDIAC_VENTRICLE_DEVELOPMENT	-0.982661	1.25798e-13	5.73386e-13
GOBP_REGULATION_OF_OSTEOBLAST_DIFFERENTIATION	-0.98321	1.34944e-14	6.97424e-14
GOBP_NEGATIVE_REGULATION_OF_MUSCLE_CONTRACTION	-0.983648	1.30377e-24	3.92264e-23
REACTOME_RUNX1_REGULATES_TRANSCRIPTION_OF_GENES_INVOLVED_IN_BCR_SIGNALING	-0.983738	3.79963e-29	3.84289e-27
GOBP_REGULATION_OF_T_HELPER_17_TYPE_IMMUNE_RESPONSE	-0.984267	1.84422e-16	1.20456e-15
GOBP_NEGATIVE_REGULATION_OF_ALPHA_BETA_T_CELL_ACTIVATION	-0.984307	8.73465e-20	9.65069e-19
GOBP_REGULATION_OF_ACTOMYOSIN_STRUCTURE_ORGANIZATION	-0.985235	2.6921e-17	2.00542e-16
GOBP_REGULATION_OF_MUSCLE_HYPERTROPHY	-0.986541	5.76663e-22	9.758e-21
HALLMARK_PROTEIN_SECRETION	-0.986622	2.1157e-09	6.21615e-09
GOBP_EXTRINSIC_APOPTOTIC_SIGNALING_PATHWAY_VIA_DEATH_DOMAIN_RECEPTORS	-0.986639	2.31684e-24	6.63655e-23
GOBP_POSITIVE_REGULATION_OF_PEPTIDASE_ACTIVITY	-0.986883	1.22749e-12	5.05766e-12
GOBP_STRESS_FIBER_ASSEMBLY	-0.987677	4.39799e-17	3.15122e-16
GOBP_NEGATIVE_REGULATION_OF_PROTEOLYSIS	-0.987751	3.20163e-17	2.34122e-16
GOBP_SKELETAL_SYSTEM_DEVELOPMENT	-0.987934	3.4451e-08	8.88509e-08
GOBP_T_CELL_DIFFERENTIATION_IN_THYMUS	-0.989817	3.7367e-17	2.70689e-16
GOBP_REGULATION_OF_LIPID_KINASE_ACTIVITY	-0.98985	8.09609e-19	7.58173e-18
GOBP_CELL_SURFACE_TOLL_LIKE_RECEPTOR_SIGNALING_PATHWAY	-0.990018	1.36026e-13	6.17993e-13
GOBP_LIPID_STORAGE	-0.990681	2.58561e-18	2.26185e-17
GOBP_POSITIVE_REGULATION_OF_PROTEIN_SERINE_THREONINE_KINASE_ACTIVITY	-0.991111	1.02124e-20	1.32525e-19
GOBP_CALCIUM_MEDIATED_SIGNALING	-0.991224	2.48095e-16	1.59586e-15
GOBP_STRIATED_MUSCLE_CELL_DIFFERENTIATION	-0.991747	3.08459e-09	8.88415e-09
GOBP_CORONARY_VASCULATURE_MORPHOGENESIS	-0.99249	1.1754e-20	1.50186e-19
GOBP_NEGATIVE_REGULATION_OF_T_CELL_MEDIATED_IMMUNITY	-0.993037	1.63093e-11	5.93343e-11
GOBP_CELLULAR_COMPONENT_ASSEMBLY_INVOLVED_IN_MORPHOGENESIS	-0.99331	1.32552e-09	3.95999e-09
GOBP_POSITIVE_REGULATION_OF_PROTEIN_MODIFICATION_PROCESS	-0.993596	2.50781e-12	9.97962e-12
GOBP_POSITIVE_REGULATION_OF_LIPID_KINASE_ACTIVITY	-0.993772	5.01122e-22	8.53465e-21
GOBP_BONE_MINERALIZATION	-0.99404	2.17136e-21	3.18628e-20
GOBP_NEGATIVE_REGULATION_OF_CELL_KILLING	-0.994064	6.525e-12	2.48525e-11
GOBP_BODY_MORPHOGENESIS	-0.994385	8.27105e-17	5.67873e-16
GOBP_RESPONSE_TO_ORGANIC_CYCLIC_COMPOUND	-0.995107	6.60725e-14	3.11258e-13
REACTOME_DISEASES_ASSOCIATED_WITH_O_GLYCOSYLATION_OF_PROTEINS	-0.99517	2.29406e-19	2.35459e-18
GOBP_RESPONSE_TO_VIRUS	-0.995234	2.61646e-05	5.08367e-05
GOBP_AMINOGLYCAN_METABOLIC_PROCESS	-0.995631	1.56661e-15	9.01042e-15
GOBP_REGULATION_OF_NEUTROPHIL_CHEMOTAXIS	-0.997157	3.71531e-18	3.16907e-17
GOBP_DIGESTIVE_SYSTEM_DEVELOPMENT	-0.997452	2.07082e-15	1.1751e-14
GOBP_COLLAGEN_BIOSYNTHETIC_PROCESS	-0.997691	1.04055e-13	4.78528e-13
GOBP_T_CELL_CHEMOTAXIS	-0.998445	2.72083e-16	1.73827e-15
GOBP_T_CELL_LINEAGE_COMMITMENT	-0.998542	4.82506e-19	4.67846e-18
GOBP_REGULATION_OF_DENDRITIC_CELL_ANTIGEN_PROCESSING_AND_PRESENTATION	-0.999335	4.8249e-20	5.5745e-19
GOBP_BONE_CELL_DEVELOPMENT	-0.999409	1.02459e-23	2.54656e-22
GOBP_REGULATION_OF_BMP_SIGNALING_PATHWAY	-0.999705	4.29636e-18	3.62106e-17
GOBP_NEGATIVE_REGULATION_OF_B_CELL_PROLIFERATION	-1.00116	4.56432e-19	4.4519e-18
GOBP_NEGATIVE_REGULATION_OF_MONONUCLEAR_CELL_MIGRATION	-1.00156	1.79971e-29	2.03987e-27
GOBP_MACROPHAGE_MIGRATION	-1.00179	2.81442e-16	1.7937e-15
GOBP_MYOBLAST_FUSION	-1.00275	8.40933e-22	1.36501e-20
GOBP_REGULATION_OF_OSSIFICATION	-1.00452	2.11983e-20	2.58549e-19
GOBP_DETECTION_OF_BACTERIUM	-1.00497	2.60941e-17	1.94935e-16
GOBP_ACTIN_FILAMENT_BASED_TRANSPORT	-1.00546	1.22634e-22	2.35042e-21
GOBP_ANTIBACTERIAL_HUMORAL_RESPONSE	-1.00594	1.41411e-17	1.10605e-16
GOBP_HOMEOSTASIS_OF_NUMBER_OF_CELLS	-1.00601	4.69653e-15	2.5633e-14
GOBP_NEGATIVE_REGULATION_OF_CELL_MATRIX_ADHESION	-1.00618	5.96641e-20	6.78016e-19
GOBP_FORMATION_OF_PRIMARY_GERM_LAYER	-1.00729	9.21795e-14	4.26752e-13
GOBP_POSITIVE_REGULATION_OF_I_KAPPAB_KINASE_NF_KAPPAB_SIGNALING	-1.0081	1.24552e-10	4.15953e-10
REACTOME_BINDING_AND_UPTAKE_OF_LIGANDS_BY_SCAVENGER_RECEPTORS	-1.00864	3.54502e-16	2.22376e-15
GOBP_POSITIVE_REGULATION_OF_NIK_NF_KAPPAB_SIGNALING	-1.00925	3.71669e-18	3.16907e-17
GOBP_POSITIVE_REGULATION_OF_CD4_POSITIVE_ALPHA_BETA_T_CELL_DIFFERENTIATION	-1.01045	9.27435e-11	3.13953e-10
GOBP_BLOOD_VESSEL_REMODELING	-1.01086	3.76092e-25	1.26467e-23
REACTOME_SYNTHESIS_OF_PIPS_AT_THE_PLASMA_MEMBRANE	-1.01111	1.23289e-21	1.92976e-20
GOBP_NEGATIVE_REGULATION_OF_INTERLEUKIN_6_PRODUCTION	-1.01195	5.48773e-15	2.96437e-14
GOBP_SMOOTH_MUSCLE_CONTRACTION	-1.01344	6.84648e-19	6.49477e-18
GOBP_NEPHRON_DEVELOPMENT	-1.01702	6.45601e-12	2.45968e-11
GOBP_REGULATION_OF_RESPONSE_TO_CYTOKINE_STIMULUS	-1.01813	9.21481e-12	3.44096e-11
GOBP_TOLERANCE_INDUCTION	-1.01831	3.64438e-13	1.57775e-12
GOBP_RESPONSE_TO_MECHANICAL_STIMULUS	-1.01992	9.84155e-16	5.80775e-15
GOBP_DETECTION_OF_EXTERNAL_BIOTIC_STIMULUS	-1.0204	1.50214e-13	6.7707e-13
GOBP_REGULATION_OF_PROTEIN_CONTAINING_COMPLEX_ASSEMBLY	-1.02064	1.6807e-14	8.5817e-14
GOBP_MESENCHYME_DEVELOPMENT	-1.02065	7.27959e-10	2.23209e-09
REACTOME_INTERLEUKIN_20_FAMILY_SIGNALING	-1.02067	2.64387e-21	3.8074e-20
GOBP_NEGATIVE_REGULATION_OF_MYELOID_LEUKOCYTE_DIFFERENTIATION	-1.02082	7.54425e-27	3.84347e-25
GOBP_G_PROTEIN_COUPLED_RECEPTOR_SIGNALING_PATHWAY_INVOLVED_IN_HEART_PROCESS	-1.02122	1.07267e-27	6.71596e-26
GOBP_LIPOPOLYSACCHARIDE_MEDIATED_SIGNALING_PATHWAY	-1.02127	5.74105e-11	1.98379e-10
GOBP_POSITIVE_REGULATION_OF_PHOSPHOLIPASE_ACTIVITY	-1.02195	4.99004e-27	2.66703e-25
REACTOME_FORMATION_OF_THE_BETA_CATENIN_TCF_TRANSACTIVATING_COMPLEX	-1.02275	0.000137596	0.000248573
HALLMARK_APICAL_JUNCTION	-1.0234	6.00668e-10	1.85738e-09
GOBP_MESENCHYME_MORPHOGENESIS	-1.02351	8.62457e-17	5.89069e-16
REACTOME_INTERLEUKIN_RECEPTOR_SHC_SIGNALING	-1.02352	5.94054e-22	9.98801e-21
GOBP_NEGATIVE_REGULATION_OF_CELL_JUNCTION_ASSEMBLY	-1.02383	2.19786e-27	1.28433e-25
GOBP_NEGATIVE_REGULATION_OF_OSTEOCLAST_DEVELOPMENT	-1.02384	4.95163e-37	9.30058e-34
GOBP_EXTRACELLULAR_MATRIX_DISASSEMBLY	-1.02503	4.0157e-14	1.94828e-13
REACTOME_SMOOTH_MUSCLE_CONTRACTION	-1.02518	1.57427e-14	8.06958e-14
GOBP_VENTRICULAR_SEPTUM_DEVELOPMENT	-1.02725	4.34033e-15	2.37976e-14
GOBP_HEMIDESMOSOME_ASSEMBLY	-1.02748	9.36918e-22	1.50227e-20
REACTOME_CLASS_A_1_RHODOPSIN_LIKE_RECEPTORS	-1.0276	1.57202e-08	4.20271e-08
GOBP_RESPONSE_TO_NITROGEN_COMPOUND	-1.02798	1.37378e-11	5.04115e-11
GOBP_POSITIVE_REGULATION_OF_PROTEIN_CONTAINING_COMPLEX_ASSEMBLY	-1.03285	1.40218e-17	1.09802e-16
GOBP_NEGATIVE_REGULATION_OF_CELL_DIFFERENTIATION	-1.03335	2.2298e-08	5.87287e-08
GOBP_CARDIAC_CHAMBER_DEVELOPMENT	-1.03353	1.1113e-13	5.0946e-13
GOBP_ANTIGEN_PROCESSING_AND_PRESENTATION_OF_PEPTIDE_ANTIGEN_VIA_MHC_CLASS_I	-1.0371	4.65258e-11	1.6196e-10
GOBP_HORMONE_METABOLIC_PROCESS	-1.03788	5.12286e-13	2.18899e-12
GOBP_CARDIAC_SEPTUM_DEVELOPMENT	-1.03853	2.9928e-13	1.30816e-12
GOBP_CELL_JUNCTION_DISASSEMBLY	-1.03898	1.62974e-13	7.32075e-13
GOBP_NEGATIVE_REGULATION_OF_LEUKOCYTE_APOPTOTIC_PROCESS	-1.03965	1.09377e-13	5.0195e-13
GOBP_VASOCONSTRICTION	-1.04049	4.74914e-19	4.61758e-18
GOBP_CELL_CELL_ADHESION_MEDIATED_BY_INTEGRIN	-1.04149	8.53382e-23	1.7078e-21
REACTOME_INTERLEUKIN_2_SIGNALING	-1.04191	9.16178e-19	8.50099e-18
GOBP_NEGATIVE_REGULATION_OF_HUMORAL_IMMUNE_RESPONSE	-1.04202	6.60364e-23	1.3545e-21
GOBP_NATURAL_KILLER_CELL_MEDIATED_IMMUNITY	-1.04223	4.11958e-07	9.54941e-07
GOBP_POSITIVE_REGULATION_OF_NF_KAPPAB_TRANSCRIPTION_FACTOR_ACTIVITY	-1.04328	3.4439e-14	1.68454e-13
GOBP_REGULATION_OF_BASEMENT_MEMBRANE_ORGANIZATION	-1.04357	1.56287e-15	8.99284e-15
GOBP_REGULATION_OF_NATURAL_KILLER_CELL_ACTIVATION	-1.04489	1.08517e-14	5.66856e-14
GOBP_ANTIMICROBIAL_HUMORAL_RESPONSE	-1.04526	4.15547e-11	1.45348e-10
GOBP_CELLULAR_RESPONSE_TO_INTERLEUKIN_1	-1.04531	5.01395e-11	1.73895e-10
GOBP_FIBRINOLYSIS	-1.0454	6.8512e-23	1.39658e-21
REACTOME_INTERLEUKIN_21_SIGNALING	-1.04553	5.28128e-21	7.23315e-20
GOBP_POSITIVE_REGULATION_OF_LYMPHOCYTE_MIGRATION	-1.04669	3.68689e-16	2.31055e-15
GOBP_POSITIVE_REGULATION_OF_T_CELL_MIGRATION	-1.0468	2.04716e-17	1.55584e-16
REACTOME_PD_1_SIGNALING	-1.04832	4.5523e-08	1.15771e-07
GOBP_MUSCLE_TISSUE_DEVELOPMENT	-1.04851	4.20778e-08	1.07404e-07
GOBP_ENDOCARDIAL_CUSHION_DEVELOPMENT	-1.04863	2.10689e-19	2.16926e-18
GOBP_HEART_VALVE_MORPHOGENESIS	-1.04921	9.55286e-15	5.02404e-14
GOBP_CELLULAR_RESPONSE_TO_MECHANICAL_STIMULUS	-1.04991	5.45637e-20	6.24372e-19
GOBP_FIBROBLAST_MIGRATION	-1.05105	3.25781e-19	3.28731e-18
REACTOME_O_LINKED_GLYCOSYLATION	-1.05105	7.33189e-24	1.87548e-22
REACTOME_G_ALPHA_I_SIGNALLING_EVENTS	-1.05154	6.20896e-11	2.13817e-10
GOBP_DETECTION_OF_CHEMICAL_STIMULUS_INVOLVED_IN_SENSORY_PERCEPTION_OF_TASTE	-1.05192	1.07502e-12	4.45037e-12
GOBP_REGULATION_OF_CYSTEINE_TYPE_ENDOPEPTIDASE_ACTIVITY	-1.05204	3.71585e-12	1.45665e-11
GOBP_MYELOID_DENDRITIC_CELL_ACTIVATION	-1.05208	2.2078e-17	1.66924e-16
GOBP_T_HELPER_1_CELL_DIFFERENTIATION	-1.05421	3.62015e-18	3.09478e-17
GOBP_REGULATION_OF_CELL_MIGRATION_INVOLVED_IN_SPROUTING_ANGIOGENESIS	-1.05422	3.73695e-16	2.33635e-15
REACTOME_SIGNALING_BY_TGFB_FAMILY_MEMBERS	-1.05494	2.40438e-15	1.35138e-14
GOBP_POSITIVE_REGULATION_OF_KINASE_ACTIVITY	-1.05496	4.04892e-19	3.98467e-18
KEGG_MAPK_SIGNALING_PATHWAY	-1.05532	3.64484e-15	2.01354e-14
GOBP_SEMI_LUNAR_VALVE_DEVELOPMENT	-1.05674	2.01627e-18	1.78398e-17
GOBP_NITRIC_OXIDE_SYNTHASE_BIOSYNTHETIC_PROCESS	-1.05717	4.95014e-23	1.04637e-21
GOBP_NEGATIVE_REGULATION_OF_COMPLEMENT_ACTIVATION	-1.0587	4.20256e-26	1.771e-24
GOBP_LYMPHOCYTE_COSTIMULATION	-1.05958	8.20405e-11	2.79395e-10
GOBP_MORPHOGENESIS_OF_AN_EPITHELIAL_SHEET	-1.06014	2.39266e-18	2.09724e-17
GOBP_POSITIVE_REGULATION_OF_ENDOTHELIAL_CELL_PROLIFERATION	-1.06034	7.05587e-20	7.9495e-19
GOBP_NEGATIVE_REGULATION_OF_CELLULAR_RESPONSE_TO_GROWTH_FACTOR_STIMULUS	-1.06102	6.40436e-21	8.62751e-20
GOBP_BIOMINERAL_TISSUE_DEVELOPMENT	-1.06158	1.67694e-19	1.75825e-18
GOBP_TYROSINE_PHOSPHORYLATION_OF_STAT_PROTEIN	-1.06208	3.96905e-19	3.91486e-18
REACTOME_COMPLEMENT_CASCADE	-1.06388	4.81998e-14	2.30867e-13
GOBP_CELLULAR_RESPONSE_TO_PEPTIDE_HORMONE_STIMULUS	-1.06398	3.04614e-17	2.23997e-16
GOBP_MUSCLE_STRUCTURE_DEVELOPMENT	-1.06407	2.75428e-06	5.87402e-06
GOBP_CELLULAR_RESPONSE_TO_NITROGEN_COMPOUND	-1.06417	2.79923e-12	1.1089e-11
GOBP_POSITIVE_REGULATION_OF_VASCULAR_ENDOTHELIAL_GROWTH_FACTOR_PRODUCTION	-1.06524	4.15984e-25	1.38115e-23
GOBP_FACE_MORPHOGENESIS	-1.06673	4.32118e-19	4.2273e-18
GOBP_POST_EMBRYONIC_DEVELOPMENT	-1.06693	8.72359e-18	7.06267e-17
GOBP_EPIDERMIS_DEVELOPMENT	-1.06964	0.0010317	0.00169348
GOBP_MESENCHYMAL_CELL_DIFFERENTIATION	-1.0702	2.19841e-12	8.83127e-12
GOBP_POSITIVE_REGULATION_OF_LIPASE_ACTIVITY	-1.07036	9.31321e-27	4.6559e-25
GOBP_REGULATION_OF_EXTRINSIC_APOPTOTIC_SIGNALING_PATHWAY_VIA_DEATH_DOMAIN_RECEPTORS	-1.07086	6.36423e-29	6.24455e-27
GOBP_POSITIVE_REGULATION_OF_CELL_MATRIX_ADHESION	-1.07153	5.45819e-23	1.14457e-21
GOBP_POSITIVE_REGULATION_OF_HOMOTYPIC_CELL_CELL_ADHESION	-1.07176	1.16022e-36	1.90682e-33
GOBP_POST_GOLGI_VESICLE_MEDIATED_TRANSPORT	-1.0733	7.95799e-15	4.21732e-14
GOBP_REGULATION_OF_NATURAL_KILLER_CELL_MEDIATED_IMMUNITY	-1.07456	7.76395e-09	2.14545e-08
GOBP_NEGATIVE_REGULATION_OF_B_CELL_ACTIVATION	-1.07607	1.61757e-18	1.45272e-17
GOBP_INTERLEUKIN_6_MEDIATED_SIGNALING_PATHWAY	-1.07761	2.4907e-37	8.18694e-34
GOBP_REGULATION_OF_CELLULAR_EXTRAVASATION	-1.07904	3.02377e-22	5.35081e-21
REACTOME_PRC2_METHYLATES_HISTONES_AND_DNA	-1.08135	0.00019561	0.000347928
GOBP_POSITIVE_REGULATION_OF_NITRIC_OXIDE_SYNTHASE_BIOSYNTHETIC_PROCESS	-1.08163	2.38428e-25	8.5186e-24
GOBP_REGULATION_OF_COLLAGEN_METABOLIC_PROCESS	-1.08321	4.83228e-20	5.57813e-19
GOBP_REGULATION_OF_OSTEOCLAST_DEVELOPMENT	-1.08386	3.27907e-35	3.07951e-32
GOBP_DIGESTIVE_SYSTEM_PROCESS	-1.08399	3.56799e-19	3.55663e-18
GOBP_RESPONSE_TO_STEROID_HORMONE	-1.08423	2.79259e-24	7.81213e-23
GOBP_RESPONSE_TO_INTERLEUKIN_6	-1.08469	1.06483e-31	2.54553e-29
GOBP_HETEROTYPIC_CELL_CELL_ADHESION	-1.08484	2.57426e-21	3.72347e-20
GOBP_POSITIVE_REGULATION_OF_PATTERN_RECOGNITION_RECEPTOR_SIGNALING_PATHWAY	-1.08861	1.3003e-21	2.02085e-20
GOBP_ORGAN_GROWTH	-1.08904	6.50608e-17	4.53323e-16
GOBP_COLLAGEN_FIBRIL_ORGANIZATION	-1.08933	2.27026e-08	5.97705e-08
GOBP_STRIATED_MUSCLE_TISSUE_DEVELOPMENT	-1.09004	9.00546e-12	3.3647e-11
GOBP_ZYMOGEN_ACTIVATION	-1.09032	5.20094e-15	2.81871e-14
GOBP_NEGATIVE_REGULATION_OF_INTRACELLULAR_SIGNAL_TRANSDUCTION	-1.09108	2.21651e-15	1.25291e-14
REACTOME_LEISHMANIA_INFECTION	-1.09119	6.22922e-13	2.6437e-12
KEGG_ADHERENS_JUNCTION	-1.09154	4.48007e-14	2.16235e-13
REACTOME_INTERLEUKIN_6_SIGNALING	-1.09157	1.24962e-21	1.95362e-20
GOBP_INTERLEUKIN_10_PRODUCTION	-1.09187	2.01918e-10	6.56807e-10
GOBP_NEGATIVE_REGULATION_OF_TRANSPORT	-1.09389	2.03166e-15	1.15487e-14
GOBP_POSITIVE_REGULATION_OF_PHAGOCYTOSIS	-1.09478	4.56887e-11	1.59298e-10
GOBP_PROTEIN_PROCESSING	-1.09916	2.0912e-20	2.55294e-19
GOBP_BONE_REMODELING	-1.10142	6.69042e-28	4.55781e-26
GOBP_REGULATION_OF_ACTIN_FILAMENT_BUNDLE_ASSEMBLY	-1.10252	7.41171e-17	5.1316e-16
HALLMARK_ANGIOGENESIS	-1.10308	7.00839e-18	5.73406e-17
GOBP_REGULATION_OF_MEMBRANE_INVAGINATION	-1.10359	3.77141e-29	3.84289e-27
REACTOME_NEGATIVE_REGULATION_OF_THE_PI3K_AKT_NETWORK	-1.10408	1.12402e-31	2.63903e-29
KEGG_NOD_LIKE_RECEPTOR_SIGNALING_PATHWAY	-1.10445	1.63321e-14	8.35542e-14
GOBP_RESPONSE_TO_BMP	-1.10502	1.1296e-16	7.60471e-16
GOBP_TRANSFORMING_GROWTH_FACTOR_BETA_PRODUCTION	-1.10526	4.17185e-23	8.97732e-22
GOBP_POSITIVE_REGULATION_OF_CHEMOKINE_PRODUCTION	-1.1057	8.56042e-17	5.85296e-16
GOBP_REGULATION_OF_PHOSPHATIDYLINOSITOL_3_KINASE_ACTIVITY	-1.10672	5.55005e-23	1.16013e-21
GOBP_MORPHOGENESIS_OF_A_BRANCHING_STRUCTURE	-1.10876	1.23654e-15	7.21294e-15
GOBP_MUSCLE_CELL_DIFFERENTIATION	-1.10978	2.05294e-08	5.42226e-08
GOBP_NEGATIVE_REGULATION_OF_HEMOPOIESIS	-1.10999	5.21888e-21	7.15514e-20
REACTOME_COLLAGEN_CHAIN_TRIMERIZATION	-1.11002	4.16928e-12	1.62809e-11
GOBP_MONOCYTE_CHEMOTAXIS	-1.11077	2.22717e-09	6.52616e-09
GOBP_POSITIVE_REGULATION_OF_PHOSPHATASE_ACTIVITY	-1.11094	3.26352e-27	1.8259e-25
GOBP_REGULATION_OF_PROTEOLYSIS	-1.11177	1.70191e-12	6.91064e-12
GOBP_T_CELL_CYTOKINE_PRODUCTION	-1.1118	1.98649e-16	1.29299e-15
GOBP_REGULATION_OF_TRANSMEMBRANE_RECEPTOR_PROTEIN_SERINE_THREONINE_KINASE_SIGNALING_PATHWAY	-1.11195	3.30474e-13	1.43734e-12
GOBP_POSITIVE_REGULATION_OF_ACTIN_FILAMENT_POLYMERIZATION	-1.11204	3.4933e-26	1.51085e-24
REACTOME_TYPE_I_HEMIDESMOSOME_ASSEMBLY	-1.11282	2.53629e-17	1.89904e-16
GOBP_LEUKOCYTE_ADHESION_TO_VASCULAR_ENDOTHELIAL_CELL	-1.11319	4.45293e-25	1.46735e-23
GOBP_DENDRITIC_CELL_DIFFERENTIATION	-1.11344	1.84501e-13	8.22591e-13
GOBP_CONNECTIVE_TISSUE_REPLACEMENT	-1.11429	5.64095e-31	9.88896e-29
GOBP_REGULATION_OF_CELL_JUNCTION_ASSEMBLY	-1.11798	9.24426e-09	2.53427e-08
GOBP_REGULATION_OF_PHAGOCYTOSIS	-1.11837	1.36984e-10	4.54813e-10
GOBP_REGULATION_OF_NIK_NF_KAPPAB_SIGNALING	-1.11888	6.51514e-19	6.19386e-18
GOBP_NEUROINFLAMMATORY_RESPONSE	-1.11954	2.37697e-15	1.33786e-14
GOBP_CELL_JUNCTION_ORGANIZATION	-1.12009	0.000811289	0.00134733
GOBP_MUCOPOLYSACCHARIDE_METABOLIC_PROCESS	-1.12182	1.24315e-18	1.1313e-17
GOBP_KERATINOCYTE_DIFFERENTIATION	-1.12188	0.000636399	0.00107219
GOBP_REGULATION_OF_HOMOTYPIC_CELL_CELL_ADHESION	-1.12199	2.58875e-36	3.09427e-33
GOBP_MEMBRANE_INVAGINATION	-1.12276	2.92833e-18	2.54304e-17
GOBP_REGULATION_OF_NEUTROPHIL_MIGRATION	-1.1231	3.96607e-17	2.85262e-16
GOBP_CELL_MORPHOGENESIS	-1.12318	0.00174548	0.00278144
GOBP_POSITIVE_REGULATION_OF_CELLULAR_COMPONENT_BIOGENESIS	-1.12527	1.23792e-12	5.09746e-12
GOBP_VASCULAR_ASSOCIATED_SMOOTH_MUSCLE_CELL_PROLIFERATION	-1.12591	7.59581e-24	1.93546e-22
GOBP_CELL_MIGRATION_INVOLVED_IN_SPROUTING_ANGIOGENESIS	-1.12717	7.32448e-20	8.21969e-19
GOBP_PROTEIN_KINASE_B_SIGNALING	-1.12723	2.30198e-20	2.77929e-19
GOBP_ARTERY_MORPHOGENESIS	-1.1288	1.37733e-16	9.16453e-16
GOBP_RESPONSE_TO_PEPTIDE_HORMONE	-1.12989	4.07558e-18	3.45047e-17
GOBP_HEART_MORPHOGENESIS	-1.13061	5.08182e-13	2.17287e-12
GOBP_ACTIN_FILAMENT_BUNDLE_ORGANIZATION	-1.13309	2.41583e-17	1.81401e-16
GOBP_REGULATION_OF_SUPRAMOLECULAR_FIBER_ORGANIZATION	-1.13367	1.89205e-11	6.84555e-11
GOBP_RESPONSE_TO_INTERLEUKIN_1	-1.13433	2.13594e-13	9.46206e-13
GOBP_POSITIVE_REGULATION_OF_STRESS_ACTIVATED_PROTEIN_KINASE_SIGNALING_CASCADE	-1.13477	1.91872e-21	2.8575e-20
REACTOME_COLLAGEN_BIOSYNTHESIS_AND_MODIFYING_ENZYMES	-1.13587	2.04695e-09	6.02356e-09
GOBP_REGULATION_OF_NUCLEOTIDE_BINDING_OLIGOMERIZATION_DOMAIN_CONTAINING_SIGNALING_PATHWAY	-1.13608	2.19258e-30	3.27592e-28
GOBP_REGULATION_OF_PATTERN_RECOGNITION_RECEPTOR_SIGNALING_PATHWAY	-1.13824	2.24311e-17	1.69496e-16
GOBP_B_CELL_MEDIATED_IMMUNITY	-1.13887	7.99181e-08	1.9807e-07
KEGG_AUTOIMMUNE_THYROID_DISEASE	-1.13893	3.64601e-09	1.04349e-08
GOBP_DENDRITIC_CELL_ANTIGEN_PROCESSING_AND_PRESENTATION	-1.14021	7.69881e-19	7.24062e-18
KEGG_TYPE_I_DIABETES_MELLITUS	-1.14059	2.8804e-09	8.33073e-09
KEGG_DILATED_CARDIOMYOPATHY	-1.14082	1.76714e-17	1.35556e-16
GOBP_REGULATION_OF_METAL_ION_TRANSPORT	-1.14088	1.65841e-10	5.44709e-10
GOBP_REGULATION_OF_EPITHELIAL_CELL_APOPTOTIC_PROCESS	-1.14159	1.94699e-24	5.68868e-23
GOBP_MAST_CELL_MEDIATED_IMMUNITY	-1.14181	1.49886e-21	2.30222e-20
GOBP_EPITHELIAL_TO_MESENCHYMAL_TRANSITION	-1.14186	1.71923e-14	8.7546e-14
GOBP_REGULATION_OF_GRANULOCYTE_CHEMOTAXIS	-1.14266	3.48166e-19	3.48113e-18
GOBP_REGULATION_OF_TUBE_SIZE	-1.14297	3.48346e-18	2.9818e-17
GOBP_SENSORY_PERCEPTION_OF_BITTER_TASTE	-1.14297	4.04789e-14	1.96245e-13
GOBP_POSITIVE_REGULATION_OF_MYELOID_LEUKOCYTE_DIFFERENTIATION	-1.14434	1.2757e-24	3.84701e-23
GOBP_NEGATIVE_REGULATION_OF_VASCULATURE_DEVELOPMENT	-1.1449	3.27701e-20	3.87117e-19
GOBP_NEGATIVE_REGULATION_OF_ANTIGEN_RECEPTOR_MEDIATED_SIGNALING_PATHWAY	-1.14532	8.9604e-17	6.10738e-16
GOBP_MAINTENANCE_OF_BLOOD_BRAIN_BARRIER	-1.14622	1.8157e-26	8.37642e-25
GOBP_PRODUCTION_OF_MOLECULAR_MEDIATOR_INVOLVED_IN_INFLAMMATORY_RESPONSE	-1.14671	1.7185e-14	8.7543e-14
GOBP_PLATELET_AGGREGATION	-1.14713	2.00865e-24	5.82997e-23
GOBP_NATURAL_KILLER_CELL_ACTIVATION	-1.14757	1.61763e-11	5.88696e-11
GOBP_CD8_POSITIVE_ALPHA_BETA_T_CELL_ACTIVATION	-1.14788	3.5377e-16	2.22023e-15
GOBP_NEGATIVE_T_CELL_SELECTION	-1.14945	1.11697e-23	2.72224e-22
GOBP_POSITIVE_REGULATION_OF_ENDOCYTOSIS	-1.14962	2.25352e-21	3.29215e-20
GOBP_GAMMA_DELTA_T_CELL_ACTIVATION	-1.14967	7.18083e-21	9.53672e-20
GOBP_NEGATIVE_REGULATION_OF_ENDOPEPTIDASE_ACTIVITY	-1.15044	1.16642e-19	1.25705e-18
GOBP_DEFENSE_RESPONSE_TO_GRAM_POSITIVE_BACTERIUM	-1.15058	3.53284e-14	1.72676e-13
GOBP_DETECTION_OF_OTHER_ORGANISM	-1.15355	3.27715e-18	2.82174e-17
GOBP_REGULATION_OF_CALCIUM_ION_TRANSPORT	-1.15378	3.54386e-14	1.7315e-13
GOBP_REGULATION_OF_OSTEOCLAST_DIFFERENTIATION	-1.15412	6.30361e-26	2.48888e-24
HALLMARK_INTERFERON_ALPHA_RESPONSE	-1.15421	0.000426813	0.000733273
GOBP_INTERLEUKIN_8_PRODUCTION	-1.15434	3.21509e-17	2.34844e-16
GOBP_POSITIVE_REGULATION_OF_MONONUCLEAR_CELL_MIGRATION	-1.15452	8.09166e-14	3.77802e-13
GOBP_REGULATION_OF_CELL_ADHESION_MEDIATED_BY_INTEGRIN	-1.16039	2.27801e-24	6.53959e-23
GOBP_POSITIVE_REGULATION_OF_CELL_DEATH	-1.16062	2.05227e-13	9.10365e-13
REACTOME_CELL_CELL_COMMUNICATION	-1.16326	1.08731e-19	1.1805e-18
GOBP_REGULATION_OF_PHOSPHOLIPASE_C_ACTIVITY	-1.16578	1.00973e-28	8.96418e-27
GOBP_DIGESTION	-1.1671	1.38735e-17	1.08901e-16
GOBP_ANTIGEN_PROCESSING_AND_PRESENTATION_OF_ENDOGENOUS_ANTIGEN	-1.16827	2.87405e-12	1.13785e-11
GOBP_DENDRITIC_CELL_MIGRATION	-1.16903	7.47439e-13	3.14978e-12
GOBP_POSITIVE_REGULATION_OF_SMOOTH_MUSCLE_CELL_MIGRATION	-1.16973	6.60036e-28	4.54354e-26
GOBP_GROWTH_HORMONE_RECEPTOR_SIGNALING_PATHWAY_VIA_JAK_STAT	-1.16995	8.83172e-29	8.23542e-27
GOBP_REGULATION_OF_T_CELL_RECEPTOR_SIGNALING_PATHWAY	-1.17109	4.67409e-15	2.55212e-14
GOBP_REGULATION_OF_VESICLE_MEDIATED_TRANSPORT	-1.17231	1.79485e-10	5.87469e-10
GOBP_JNK_CASCADE	-1.17281	1.73277e-24	5.1312e-23
GOBP_REGULATION_OF_MACROPHAGE_ACTIVATION	-1.17305	1.65484e-19	1.73785e-18
GOBP_ACTIN_FILAMENT_POLYMERIZATION	-1.17673	2.55771e-24	7.21648e-23
REACTOME_CONSTITUTIVE_SIGNALING_BY_ABERRANT_PI3K_IN_CANCER	-1.17712	3.40845e-37	8.96285e-34
GOBP_CELL_JUNCTION_ASSEMBLY	-1.17738	2.80544e-06	5.97536e-06
REACTOME_ANTIGEN_PRESENTATION_FOLDING_ASSEMBLY_AND_PEPTIDE_LOADING_OF_CLASS_I_MHC	-1.17958	6.45928e-15	3.45933e-14
GOBP_REGULATION_OF_T_CELL_MEDIATED_CYTOTOXICITY	-1.1796	2.22685e-10	7.21147e-10
GOBP_FC_RECEPTOR_SIGNALING_PATHWAY	-1.18091	8.97968e-23	1.78886e-21
REACTOME_GPCR_LIGAND_BINDING	-1.18158	4.78447e-11	1.66374e-10
REACTOME_ANCHORING_FIBRIL_FORMATION	-1.18413	1.9881e-21	2.94696e-20
GOBP_POSITIVE_REGULATION_OF_SMALL_GTPASE_MEDIATED_SIGNAL_TRANSDUCTION	-1.18954	2.91073e-30	4.11508e-28
GOBP_MUSCLE_HYPERTROPHY	-1.18965	1.03782e-22	2.03562e-21
GOBP_NEGATIVE_REGULATION_OF_COAGULATION	-1.18983	6.62298e-23	1.3545e-21
GOBP_CALCIUM_ION_TRANSPORT	-1.19041	4.78728e-11	1.66428e-10
GOBP_OSTEOCLAST_DEVELOPMENT	-1.19081	7.82074e-36	7.96842e-33
KEGG_ARRHYTHMOGENIC_RIGHT_VENTRICULAR_CARDIOMYOPATHY_ARVC	-1.19259	1.42774e-19	1.51753e-18
GOBP_ENDOTHELIAL_CELL_PROLIFERATION	-1.19279	1.05832e-16	7.13944e-16
REACTOME_ADAPTIVE_IMMUNE_SYSTEM	-1.19324	1.23922e-05	2.48828e-05
GOBP_PHOSPHATIDYLINOSITOL_3_PHOSPHATE_BIOSYNTHETIC_PROCESS	-1.19325	6.15627e-24	1.6221e-22
GOBP_POSITIVE_REGULATION_OF_CATALYTIC_ACTIVITY	-1.19672	7.14034e-14	3.3529e-13
GOBP_REGULATION_OF_EXTRINSIC_APOPTOTIC_SIGNALING_PATHWAY	-1.19731	2.14041e-24	6.18508e-23
HALLMARK_COAGULATION	-1.19741	2.28004e-13	1.00698e-12
GOBP_EPIBOLY	-1.19764	4.653e-26	1.95207e-24
REACTOME_ASSEMBLY_OF_THE_ORC_COMPLEX_AT_THE_ORIGIN_OF_REPLICATION	-1.19764	4.89862e-05	9.23266e-05
GOBP_POSITIVE_REGULATION_OF_T_CELL_MEDIATED_IMMUNITY	-1.19832	3.66055e-11	1.28928e-10
REACTOME_HDMS_DEMETHYLATE_HISTONES	-1.19836	2.99793e-07	7.03997e-07
GOBP_RECEPTOR_MEDIATED_ENDOCYTOSIS	-1.19895	1.0427e-11	3.87162e-11
REACTOME_INTERLEUKIN_3_INTERLEUKIN_5_AND_GM_CSF_SIGNALING	-1.20012	2.13753e-22	3.91423e-21
GOBP_POSITIVE_REGULATION_OF_INTERLEUKIN_6_PRODUCTION	-1.20129	2.13522e-14	1.07645e-13
GOBP_DETECTION_OF_BIOTIC_STIMULUS	-1.2014	5.45616e-20	6.24372e-19
GOBP_CYTOSOLIC_PATTERN_RECOGNITION_RECEPTOR_SIGNALING_PATHWAY	-1.20447	2.09239e-17	1.58747e-16
GOBP_BLOOD_VESSEL_ENDOTHELIAL_CELL_MIGRATION	-1.20602	9.15469e-17	6.23334e-16
GOBP_POSITIVE_REGULATION_OF_MAP_KINASE_ACTIVITY	-1.20611	1.33118e-27	8.1406e-26
GOBP_LEUKOCYTE_APOPTOTIC_PROCESS	-1.20619	8.62095e-13	3.61557e-12
GOBP_COLLAGEN_ACTIVATED_SIGNALING_PATHWAY	-1.20825	6.58729e-28	4.54354e-26
GOBP_REGULATION_OF_MUSCLE_SYSTEM_PROCESS	-1.20986	2.34497e-18	2.05681e-17
GOBP_MAINTENANCE_OF_LOCATION	-1.21178	1.81558e-16	1.18762e-15
GOBP_PROTEIN_AUTOPHOSPHORYLATION	-1.21197	4.30843e-16	2.67078e-15
REACTOME_TOLL_LIKE_RECEPTOR_CASCADES	-1.21247	5.01022e-14	2.39456e-13
GOBP_POSITIVE_REGULATION_OF_CD4_POSITIVE_ALPHA_BETA_T_CELL_ACTIVATION	-1.21258	6.19151e-13	2.62854e-12
GOBP_I_KAPPAB_KINASE_NF_KAPPAB_SIGNALING	-1.2135	1.64082e-11	5.96447e-11
GOBP_REGULATION_OF_PHOSPHOLIPASE_ACTIVITY	-1.21356	2.94119e-29	3.04586e-27
REACTOME_SIRT1_NEGATIVELY_REGULATES_RRNA_EXPRESSION	-1.21452	2.16859e-05	4.24865e-05
GOBP_GLOMERULUS_DEVELOPMENT	-1.21475	3.15533e-15	1.75641e-14
GOBP_NEGATIVE_REGULATION_OF_INTERLEUKIN_12_PRODUCTION	-1.21483	1.26942e-16	8.48951e-16
GOBP_POSITIVE_REGULATION_OF_LYMPHOCYTE_MEDIATED_IMMUNITY	-1.21549	2.93499e-09	8.47929e-09
REACTOME_SIGNALING_BY_MET	-1.21606	4.84044e-18	4.05881e-17
GOBP_SPROUTING_ANGIOGENESIS	-1.21662	8.72255e-16	5.18698e-15
GOBP_POSITIVE_REGULATION_OF_SUPRAMOLECULAR_FIBER_ORGANIZATION	-1.21665	3.39737e-20	4.00616e-19
REACTOME_SIGNALING_BY_PDGF	-1.21678	2.79827e-17	2.0798e-16
GOBP_ARTERY_DEVELOPMENT	-1.21758	2.41944e-16	1.56165e-15
GOBP_RAS_PROTEIN_SIGNAL_TRANSDUCTION	-1.21773	2.31111e-12	9.24446e-12
GOBP_SECOND_MESSENGER_MEDIATED_SIGNALING	-1.21785	2.35004e-16	1.51909e-15
GOBP_POSITIVE_REGULATION_OF_TYPE_II_INTERFERON_PRODUCTION	-1.2183	2.19519e-09	6.43532e-09
GOBP_ENDODERMAL_CELL_DIFFERENTIATION	-1.21845	3.46176e-20	4.07843e-19
GOBP_ENDOTHELIUM_DEVELOPMENT	-1.22131	8.7881e-16	5.2236e-15
GOBP_POSITIVE_REGULATION_OF_ALPHA_BETA_T_CELL_DIFFERENTIATION	-1.22333	6.55747e-15	3.51049e-14
GOBP_ACTIN_POLYMERIZATION_OR_DEPOLYMERIZATION	-1.22398	6.23347e-22	1.04007e-20
GOBP_ACUTE_INFLAMMATORY_RESPONSE	-1.22571	1.48825e-17	1.16059e-16
GOBP_REGULATION_OF_PLATELET_ACTIVATION	-1.22859	6.50853e-33	2.67419e-30
GOBP_MUSCLE_CONTRACTION	-1.22914	1.12696e-11	4.17386e-11
GOBP_POSITIVE_REGULATION_OF_ENDOTHELIAL_CELL_MIGRATION	-1.22961	1.19277e-17	9.44733e-17
GOBP_CONNECTIVE_TISSUE_DEVELOPMENT	-1.23027	2.55845e-14	1.27709e-13
GOBP_REGULATION_OF_MAP_KINASE_ACTIVITY	-1.23121	7.30698e-24	1.87548e-22
GOBP_REGULATION_OF_TISSUE_REMODELING	-1.23162	1.21495e-28	1.06495e-26
GOBP_REGULATION_OF_COAGULATION	-1.23331	3.60247e-21	5.10401e-20
REACTOME_RESPONSE_TO_ELEVATED_PLATELET_CYTOSOLIC_CA2	-1.23532	4.64425e-14	2.23382e-13
GOBP_POSITIVE_REGULATION_OF_LEUKOCYTE_CHEMOTAXIS	-1.23676	1.25396e-14	6.51147e-14
GOBP_REGULATION_OF_ACTIN_FILAMENT_LENGTH	-1.23698	8.2166e-27	4.13915e-25
GOBP_REGULATION_OF_RAS_PROTEIN_SIGNAL_TRANSDUCTION	-1.2371	1.68543e-15	9.66e-15
GOBP_REGULATION_OF_PHOSPHORUS_METABOLIC_PROCESS	-1.2396	3.02824e-13	1.32233e-12
GOBP_CELL_CELL_JUNCTION_ORGANIZATION	-1.24077	2.81133e-18	2.44953e-17
GOBP_TOLL_LIKE_RECEPTOR_SIGNALING_PATHWAY	-1.2416	3.87923e-16	2.41611e-15
GOBP_REGULATION_OF_B_CELL_RECEPTOR_SIGNALING_PATHWAY	-1.24277	2.36918e-24	6.75705e-23
KEGG_GRAFT_VERSUS_HOST_DISEASE	-1.2439	2.37241e-08	6.236e-08
GOBP_ANTIGEN_PROCESSING_AND_PRESENTATION_OF_EXOGENOUS_PEPTIDE_ANTIGEN_VIA_MHC_CLASS_II	-1.24396	6.34548e-10	1.95616e-09
GOBP_CELLULAR_RESPONSE_TO_PEPTIDE	-1.24698	9.04185e-20	9.96499e-19
GOBP_NEGATIVE_REGULATION_OF_LEUKOCYTE_MIGRATION	-1.24735	9.64693e-31	1.5468e-28
GOBP_PHOSPHORYLATION	-1.24736	7.47449e-12	2.81831e-11
HALLMARK_ANDROGEN_RESPONSE	-1.2476	2.6056e-20	3.13149e-19
GOBP_REGULATION_OF_EXTRACELLULAR_MATRIX_ORGANIZATION	-1.24777	3.41069e-15	1.8906e-14
GOBP_REGULATION_OF_STRESS_ACTIVATED_PROTEIN_KINASE_SIGNALING_CASCADE	-1.24798	7.4929e-23	1.51798e-21
GOBP_POSITIVE_REGULATION_OF_SECRETION	-1.24817	1.1969e-23	2.89812e-22
GOBP_ENTRY_INTO_HOST	-1.24949	1.8772e-14	9.53319e-14
REACTOME_CHEMOKINE_RECEPTORS_BIND_CHEMOKINES	-1.24998	2.00119e-09	5.89287e-09
GOBP_EXTRINSIC_APOPTOTIC_SIGNALING_PATHWAY	-1.25016	2.14553e-21	3.1519e-20
KEGG_ALLOGRAFT_REJECTION	-1.25041	2.28248e-08	6.00803e-08
GOBP_OSSIFICATION	-1.25051	1.48287e-12	6.05677e-12
GOBP_POSITIVE_REGULATION_OF_MYELOID_CELL_DIFFERENTIATION	-1.25054	3.22065e-27	1.80962e-25
REACTOME_DNA_METHYLATION	-1.25122	3.08084e-05	5.94639e-05
GOBP_LIPID_LOCALIZATION	-1.25147	8.06691e-16	4.8167e-15
GOBP_INTERLEUKIN_2_PRODUCTION	-1.25254	2.42676e-15	1.36238e-14
GOBP_SKIN_DEVELOPMENT	-1.25286	0.000154218	0.000277078
GOBP_NEGATIVE_REGULATION_OF_LYMPHOCYTE_MEDIATED_IMMUNITY	-1.25378	4.08089e-14	1.97699e-13
GOBP_HEART_VALVE_DEVELOPMENT	-1.25589	5.21374e-17	3.68748e-16
KEGG_B_CELL_RECEPTOR_SIGNALING_PATHWAY	-1.25604	3.4778e-19	3.47992e-18
REACTOME_ANTIGEN_ACTIVATES_B_CELL_RECEPTOR_BCR_LEADING_TO_GENERATION_OF_SECOND_MESSENGERS	-1.25777	2.51925e-23	5.63318e-22
REACTOME_CDC42_GTPASE_CYCLE	-1.25811	8.33948e-14	3.88407e-13
REACTOME_MOLECULES_ASSOCIATED_WITH_ELASTIC_FIBRES	-1.25855	9.4744e-19	8.77249e-18
KEGG_HYPERTROPHIC_CARDIOMYOPATHY_HCM	-1.26076	2.18658e-23	4.93972e-22
GOBP_NEGATIVE_REGULATION_OF_HYDROLASE_ACTIVITY	-1.26144	7.47869e-29	7.08474e-27
GOBP_REGULATION_OF_T_HELPER_CELL_DIFFERENTIATION	-1.26311	3.95689e-17	2.84757e-16
GOBP_MATURE_B_CELL_DIFFERENTIATION_INVOLVED_IN_IMMUNE_RESPONSE	-1.26317	1.10322e-26	5.33278e-25
GOBP_CHONDROCYTE_DIFFERENTIATION	-1.2678	2.66253e-17	1.98565e-16
GOBP_REGULATION_OF_CELL_MORPHOGENESIS	-1.26821	2.49918e-10	8.0498e-10
GOBP_SUBSTRATE_ADHESION_DEPENDENT_CELL_SPREADING	-1.26984	1.54792e-20	1.93461e-19
REACTOME_FCERI_MEDIATED_CA_2_MOBILIZATION	-1.27309	1.44048e-28	1.22983e-26
GOBP_POSITIVE_REGULATION_OF_INTERLEUKIN_2_PRODUCTION	-1.27503	1.3879e-21	2.14431e-20
GOBP_POSITIVE_REGULATION_OF_CYTOSOLIC_CALCIUM_ION_CONCENTRATION	-1.27558	4.77546e-23	1.01271e-21
GOBP_NEGATIVE_REGULATION_OF_RESPONSE_TO_WOUNDING	-1.27693	1.74503e-26	8.07876e-25
GOBP_REGULATION_OF_LEUKOCYTE_APOPTOTIC_PROCESS	-1.27873	1.15667e-15	6.76507e-15
GOBP_NUCLEOTIDE_BINDING_DOMAIN_LEUCINE_RICH_REPEAT_CONTAINING_RECEPTOR_SIGNALING_PATHWAY	-1.2802	2.71778e-28	2.12699e-26
GOBP_NEGATIVE_REGULATION_OF_T_CELL_PROLIFERATION	-1.28297	4.28622e-18	3.61715e-17
GOBP_POSITIVE_REGULATION_OF_PRODUCTION_OF_MOLECULAR_MEDIATOR_OF_IMMUNE_RESPONSE	-1.2832	1.38792e-12	5.68133e-12
GOBP_POSITIVE_T_CELL_SELECTION	-1.28603	1.41766e-15	8.21117e-15
GOBP_T_CELL_MEDIATED_CYTOTOXICITY	-1.28701	2.73277e-10	8.755e-10
GOBP_POSITIVE_REGULATION_OF_EPITHELIAL_CELL_PROLIFERATION	-1.28813	7.22013e-26	2.81692e-24
GOBP_POSITIVE_REGULATION_OF_MOLECULAR_FUNCTION	-1.28896	2.19711e-15	1.24253e-14
GOBP_EPITHELIAL_CELL_APOPTOTIC_PROCESS	-1.28957	4.79586e-27	2.58426e-25
GOBP_INNATE_IMMUNE_RESPONSE_ACTIVATING_CELL_SURFACE_RECEPTOR_SIGNALING_PATHWAY	-1.29034	2.27176e-17	1.71563e-16
GOBP_T_HELPER_17_CELL_DIFFERENTIATION	-1.294	1.19364e-22	2.29779e-21
GOBP_POSITIVE_REGULATION_OF_ADAPTIVE_IMMUNE_RESPONSE	-1.2954	2.28234e-10	7.37846e-10
HALLMARK_HYPOXIA	-1.2975	7.41497e-08	1.84365e-07
GOBP_WOUND_HEALING_SPREADING_OF_EPIDERMAL_CELLS	-1.29823	1.85412e-28	1.54291e-26
GOBP_NEGATIVE_REGULATION_OF_MYELOID_CELL_DIFFERENTIATION	-1.29852	5.80881e-32	1.59113e-29
GOBP_POSITIVE_REGULATION_OF_ALPHA_BETA_T_CELL_PROLIFERATION	-1.30185	2.8203e-16	1.79657e-15
GOBP_REGULATION_OF_LIPASE_ACTIVITY	-1.30319	1.97477e-29	2.21917e-27
GOBP_NIK_NF_KAPPAB_SIGNALING	-1.30415	8.97474e-20	9.89932e-19
GOBP_EPITHELIAL_CELL_DIFFERENTIATION	-1.30635	3.68352e-09	1.05376e-08
GOBP_CELLULAR_DEFENSE_RESPONSE	-1.3067	1.80768e-13	8.06769e-13
GOBP_CELLULAR_RESPONSE_TO_TYPE_II_INTERFERON	-1.30959	4.60912e-11	1.60659e-10
GOBP_ENDODERM_FORMATION	-1.31703	6.24557e-23	1.29114e-21
REACTOME_HDACS_DEACETYLATE_HISTONES	-1.31722	1.42699e-05	2.85051e-05
REACTOME_RHO_GTPASES_ACTIVATE_PKNS	-1.31814	1.22942e-07	2.99563e-07
GOBP_RECEPTOR_SIGNALING_PATHWAY_VIA_STAT	-1.31886	4.70259e-21	6.53591e-20
GOBP_ACTOMYOSIN_STRUCTURE_ORGANIZATION	-1.32185	4.35168e-16	2.69505e-15
GOBP_REGULATION_OF_P38MAPK_CASCADE	-1.3224	2.39816e-30	3.50344e-28
REACTOME_INTERLEUKIN_7_SIGNALING	-1.3234	6.53751e-22	1.08666e-20
GOBP_REGULATION_OF_ANATOMICAL_STRUCTURE_SIZE	-1.32342	4.26142e-14	2.06217e-13
GOBP_POSITIVE_REGULATION_OF_INTERLEUKIN_1_PRODUCTION	-1.32375	1.78686e-15	1.02191e-14
GOBP_BONE_DEVELOPMENT	-1.32558	6.1265e-19	5.84976e-18
GOBP_REGULATION_OF_RHO_PROTEIN_SIGNAL_TRANSDUCTION	-1.3257	5.39487e-25	1.75574e-23
REACTOME_RUNX1_REGULATES_GENES_INVOLVED_IN_MEGAKARYOCYTE_DIFFERENTIATION_AND_PLATELET_FUNCTION	-1.32616	1.78081e-06	3.86753e-06
GOBP_REGULATION_OF_T_CELL_MIGRATION	-1.32839	9.9271e-24	2.47669e-22
REACTOME_SYNDECAN_INTERACTIONS	-1.3319	2.02843e-18	1.79353e-17
GOBP_RHO_PROTEIN_SIGNAL_TRANSDUCTION	-1.33384	1.89424e-22	3.50782e-21
GOBP_CELLULAR_RESPONSE_TO_HORMONE_STIMULUS	-1.33464	2.95329e-18	2.56303e-17
GOBP_POSITIVE_REGULATION_OF_CELL_DEVELOPMENT	-1.33509	1.65176e-12	6.71534e-12
GOBP_VASCULAR_PROCESS_IN_CIRCULATORY_SYSTEM	-1.33682	1.53623e-15	8.85116e-15
GOBP_MAST_CELL_ACTIVATION	-1.33884	2.04351e-20	2.50217e-19
REACTOME_PRE_NOTCH_EXPRESSION_AND_PROCESSING	-1.34171	8.79512e-07	1.96999e-06
GOBP_REGULATION_OF_HORMONE_LEVELS	-1.34195	2.85336e-18	2.48121e-17
REACTOME_TRANSCRIPTIONAL_REGULATION_OF_GRANULOPOIESIS	-1.34461	1.11498e-07	2.72689e-07
GOBP_PHAGOCYTOSIS_ENGULFMENT	-1.34604	6.77807e-24	1.76123e-22
REACTOME_ELASTIC_FIBRE_FORMATION	-1.34728	5.28122e-17	3.73119e-16
GOBP_REGULATION_OF_SECRETION	-1.34739	5.31836e-18	4.42009e-17
GOBP_LEUKOCYTE_HOMEOSTASIS	-1.34749	5.10029e-20	5.87203e-19
GOBP_REGULATION_OF_PROTEIN_SECRETION	-1.35023	2.04544e-28	1.68084e-26
GOBP_MUSCLE_CELL_MIGRATION	-1.3505	2.73095e-22	4.89729e-21
KEGG_PATHWAYS_IN_CANCER	-1.35082	5.27922e-18	4.39311e-17
GOBP_REGULATION_OF_B_CELL_ACTIVATION	-1.35082	1.03919e-13	4.7807e-13
GOBP_REGULATION_OF_T_HELPER_1_TYPE_IMMUNE_RESPONSE	-1.35175	1.28046e-17	1.00872e-16
GOBP_MYELOID_CELL_ACTIVATION_INVOLVED_IN_IMMUNE_RESPONSE	-1.35359	1.42076e-13	6.437e-13
GOBP_NEGATIVE_REGULATION_OF_DEFENSE_RESPONSE	-1.35415	9.57561e-12	3.56658e-11
GOBP_NEGATIVE_REGULATION_OF_DEVELOPMENTAL_PROCESS	-1.35489	2.7226e-11	9.70891e-11
GOBP_NEGATIVE_REGULATION_OF_LEUKOCYTE_MEDIATED_IMMUNITY	-1.35757	1.50018e-14	7.71989e-14
GOBP_NEGATIVE_REGULATION_OF_INFLAMMATORY_RESPONSE	-1.35853	4.40707e-18	3.70961e-17
GOBP_REGULATION_OF_CD4_POSITIVE_ALPHA_BETA_T_CELL_DIFFERENTIATION	-1.35886	4.57981e-16	2.82436e-15
KEGG_NATURAL_KILLER_CELL_MEDIATED_CYTOTOXICITY	-1.35955	1.65523e-12	6.72735e-12
GOBP_POSITIVE_REGULATION_OF_TRANSPORT	-1.36041	2.04395e-14	1.03361e-13
REACTOME_SENSORY_PERCEPTION	-1.36138	0.00299364	0.004629
GOBP_REGULATION_OF_B_CELL_PROLIFERATION	-1.36342	5.86998e-19	5.6089e-18
GOBP_CHEMOKINE_PRODUCTION	-1.36482	4.74192e-21	6.58361e-20
GOBP_ANTIGEN_PROCESSING_AND_PRESENTATION_OF_PEPTIDE_OR_POLYSACCHARIDE_ANTIGEN_VIA_MHC_CLASS_II	-1.36703	2.42738e-11	8.70335e-11
GOBP_REGULATION_OF_ENDOPEPTIDASE_ACTIVITY	-1.3702	1.43732e-16	9.54286e-16
GOBP_NEGATIVE_REGULATION_OF_PEPTIDASE_ACTIVITY	-1.37438	2.56333e-25	9.05987e-24
GOBP_BASEMENT_MEMBRANE_ORGANIZATION	-1.37483	1.24692e-22	2.38639e-21
GOBP_ACTIN_FILAMENT_BASED_MOVEMENT	-1.37633	8.42707e-27	4.22897e-25
GOBP_GLAND_MORPHOGENESIS	-1.37663	3.89264e-25	1.29899e-23
GOBP_MATURE_B_CELL_DIFFERENTIATION	-1.3803	3.79749e-26	1.62636e-24
GOBP_POSITIVE_REGULATION_OF_GTPASE_ACTIVITY	-1.38174	7.59824e-20	8.48782e-19
KEGG_OLFACTORY_TRANSDUCTION	-1.38303	0.00387388	0.00590879
GOBP_HOMOTYPIC_CELL_CELL_ADHESION	-1.38384	1.9755e-31	3.93543e-29
GOBP_REGULATION_OF_TRANSPORT	-1.38605	1.0768e-09	3.2457e-09
GOBP_TISSUE_HOMEOSTASIS	-1.38884	4.16681e-37	9.13087e-34
GOBP_LYMPHOCYTE_CHEMOTAXIS	-1.39002	2.05062e-15	1.16414e-14
GOBP_EPITHELIAL_CELL_DEVELOPMENT	-1.39031	5.24146e-26	2.12631e-24
GOBP_POSITIVE_REGULATION_OF_PROTEIN_SECRETION	-1.39362	7.58413e-38	3.32387e-34
GOBP_REGULATION_OF_PHOSPHATIDYLINOSITOL_3_KINASE_SIGNALING	-1.39504	6.10164e-33	2.64571e-30
KEGG_REGULATION_OF_ACTIN_CYTOSKELETON	-1.39696	1.55823e-17	1.21157e-16
GOBP_RESPONSE_TO_TYPE_II_INTERFERON	-1.39792	4.08998e-10	1.28988e-09
GOBP_REGULATION_OF_PHOSPHORYLATION	-1.40087	2.71664e-17	2.02141e-16
GOBP_HOMEOSTATIC_PROCESS	-1.4019	2.36756e-15	1.33371e-14
REACTOME_OLFACTORY_SIGNALING_PATHWAY	-1.40254	0.00620076	0.00921945
GOBP_TRANSFORMING_GROWTH_FACTOR_BETA_RECEPTOR_SIGNALING_PATHWAY	-1.40271	5.73588e-19	5.49274e-18
GOBP_LEUKOCYTE_DEGRANULATION	-1.40729	7.39284e-17	5.12124e-16
GOBP_REGULATION_OF_CATALYTIC_ACTIVITY	-1.40753	2.79388e-14	1.38618e-13
GOBP_SENSORY_PERCEPTION_OF_SMELL	-1.40818	0.00544129	0.00814366
GOBP_PROTEIN_LOCALIZATION_TO_EXTRACELLULAR_REGION	-1.40891	1.31771e-29	1.5952e-27
GOBP_ALPHA_BETA_T_CELL_PROLIFERATION	-1.40936	1.89467e-17	1.4458e-16
KEGG_T_CELL_RECEPTOR_SIGNALING_PATHWAY	-1.41266	6.35961e-19	6.05476e-18
GOBP_COLLAGEN_METABOLIC_PROCESS	-1.41314	1.04663e-14	5.47596e-14
GOBP_T_HELPER_17_TYPE_IMMUNE_RESPONSE	-1.41356	1.19427e-23	2.8971e-22
GOBP_RESPONSE_TO_PEPTIDE	-1.41378	1.65893e-21	2.52723e-20
REACTOME_REGULATION_OF_INSULIN_LIKE_GROWTH_FACTOR_IGF_TRANSPORT_AND_UPTAKE_BY_INSULIN_LIKE_GROWTH_FACTOR_BINDING_PROTEINS_IGFBPS	-1.41451	1.58926e-19	1.67701e-18
GOBP_MYELOID_LEUKOCYTE_MEDIATED_IMMUNITY	-1.42198	6.59472e-19	6.26499e-18
GOBP_DETECTION_OF_STIMULUS_INVOLVED_IN_SENSORY_PERCEPTION	-1.42261	0.00379784	0.00579818
GOBP_ENDODERM_DEVELOPMENT	-1.42387	4.05817e-24	1.10014e-22
GOBP_ANTIGEN_PROCESSING_AND_PRESENTATION_OF_EXOGENOUS_PEPTIDE_ANTIGEN	-1.42546	2.97567e-11	1.05798e-10
REACTOME_GENERATION_OF_SECOND_MESSENGER_MOLECULES	-1.42587	3.22998e-14	1.58699e-13
GOBP_T_HELPER_1_TYPE_IMMUNE_RESPONSE	-1.42684	3.82185e-18	3.2503e-17
GOBP_REGULATION_OF_CELLULAR_COMPONENT_BIOGENESIS	-1.42877	7.0694e-11	2.41864e-10
GOBP_POSITIVE_REGULATION_OF_LEUKOCYTE_MEDIATED_IMMUNITY	-1.42878	1.04261e-10	3.51042e-10
GOBP_REGULATION_OF_CELLULAR_RESPONSE_TO_GROWTH_FACTOR_STIMULUS	-1.43234	1.17049e-15	6.83983e-15
GOBP_P38MAPK_CASCADE	-1.43262	1.04625e-34	8.09183e-32
REACTOME_ACTIVATED_PKN1_STIMULATES_TRANSCRIPTION_OF_AR_ANDROGEN_RECEPTOR_REGULATED_GENES_KLK2_AND_KLK3	-1.4352	9.11576e-07	2.03799e-06
GOBP_INTRACELLULAR_RECEPTOR_SIGNALING_PATHWAY	-1.4354	3.11158e-24	8.59476e-23
GOBP_POSITIVE_REGULATION_OF_WOUND_HEALING	-1.43597	1.50539e-33	7.61266e-31
GOBP_NEGATIVE_REGULATION_OF_CELL_POPULATION_PROLIFERATION	-1.44064	4.76438e-22	8.15652e-21
GOBP_ANIMAL_ORGAN_MORPHOGENESIS	-1.44238	3.77502e-10	1.19341e-09
GOBP_MORPHOGENESIS_OF_AN_EPITHELIUM	-1.44897	2.46694e-13	1.08516e-12
GOBP_POSITIVE_REGULATION_OF_CELL_KILLING	-1.44949	7.67316e-12	2.88908e-11
REACTOME_INTERFERON_GAMMA_SIGNALING	-1.4497	2.5771e-11	9.21505e-11
GOBP_POSITIVE_REGULATION_OF_CELL_DIFFERENTIATION	-1.44974	1.89947e-12	7.67492e-12
GOBP_TYPE_II_INTERFERON_PRODUCTION	-1.45091	3.43857e-10	1.09046e-09
GOBP_CELLULAR_RESPONSE_TO_BIOTIC_STIMULUS	-1.4519	3.03049e-11	1.07602e-10
GOBP_MUSCLE_SYSTEM_PROCESS	-1.45245	1.21066e-13	5.52507e-13
GOBP_POSITIVE_REGULATION_OF_PEPTIDYL_TYROSINE_PHOSPHORYLATION	-1.45368	1.40248e-23	3.3165e-22
KEGG_CHEMOKINE_SIGNALING_PATHWAY	-1.45379	1.59811e-14	8.18542e-14
GOBP_POSITIVE_REGULATION_OF_CYTOKINE_PRODUCTION_INVOLVED_IN_IMMUNE_RESPONSE	-1.45466	1.11421e-17	8.85174e-17
GOBP_CELLULAR_RESPONSE_TO_MOLECULE_OF_BACTERIAL_ORIGIN	-1.45563	1.2983e-10	4.32153e-10
GOBP_RESPONSE_TO_TUMOR_NECROSIS_FACTOR	-1.4564	4.4619e-15	2.44336e-14
GOBP_SMOOTH_MUSCLE_CELL_MIGRATION	-1.4571	1.2319e-24	3.74067e-23
GOBP_STRESS_ACTIVATED_PROTEIN_KINASE_SIGNALING_CASCADE	-1.46163	2.97402e-25	1.03996e-23
GOBP_POSITIVE_REGULATION_OF_PHOSPHATIDYLINOSITOL_3_KINASE_SIGNALING	-1.46261	5.64072e-34	3.3711e-31
KEGG_INTESTINAL_IMMUNE_NETWORK_FOR_IGA_PRODUCTION	-1.46291	3.86384e-13	1.66727e-12
GOBP_POSITIVE_REGULATION_OF_RESPONSE_TO_WOUNDING	-1.46421	6.20541e-32	1.63177e-29
GOBP_T_CELL_SELECTION	-1.46446	1.04921e-16	7.0816e-16
GOBP_REGULATION_OF_ALPHA_BETA_T_CELL_DIFFERENTIATION	-1.46478	1.10233e-17	8.77325e-17
GOBP_REGULATION_OF_ENDOTHELIAL_CELL_MIGRATION	-1.46506	8.70901e-20	9.63856e-19
GOBP_NEGATIVE_REGULATION_OF_SIGNALING	-1.47093	3.79502e-18	3.23166e-17
GOBP_REGULATION_OF_LYMPHOCYTE_MIGRATION	-1.4722	1.42246e-22	2.68713e-21
GOBP_B_CELL_PROLIFERATION	-1.4722	2.07184e-19	2.13651e-18
GOBP_POSITIVE_REGULATION_OF_T_CELL_PROLIFERATION	-1.47766	1.60011e-10	5.26746e-10
GOBP_NEGATIVE_REGULATION_OF_WOUND_HEALING	-1.48001	1.438e-31	3.09947e-29
GOBP_POSITIVE_REGULATION_OF_DEVELOPMENTAL_PROCESS	-1.4815	6.56209e-11	2.25329e-10
GOBP_EPITHELIUM_DEVELOPMENT	-1.48467	7.76173e-10	2.37328e-09
REACTOME_MET_ACTIVATES_PTK2_SIGNALING	-1.48504	1.54233e-19	1.63142e-18
HALLMARK_APOPTOSIS	-1.48694	8.72601e-20	9.64925e-19
GOBP_REGULATION_OF_PEPTIDYL_TYROSINE_PHOSPHORYLATION	-1.48708	4.21444e-21	5.90111e-20
GOBP_INTERLEUKIN_12_PRODUCTION	-1.48763	9.89217e-15	5.18796e-14
GOBP_LEUKOCYTE_MEDIATED_CYTOTOXICITY	-1.49071	8.45241e-09	2.32835e-08
GOBP_REGULATION_OF_ACTIN_FILAMENT_ORGANIZATION	-1.49135	9.65681e-25	2.98046e-23
GOBP_REGULATION_OF_CELL_DIFFERENTIATION	-1.49163	3.11873e-09	8.97463e-09
KEGG_LEISHMANIA_INFECTION	-1.49266	3.71453e-14	1.81085e-13
GOBP_TRANSMEMBRANE_RECEPTOR_PROTEIN_SERINE_THREONINE_KINASE_SIGNALING_PATHWAY	-1.49513	1.4726e-17	1.14906e-16
GOBP_CELLULAR_RESPONSE_TO_LIPID	-1.49663	1.56821e-21	2.40313e-20
REACTOME_MET_PROMOTES_CELL_MOTILITY	-1.49694	4.55536e-21	6.35142e-20
REACTOME_PLATELET_ACTIVATION_SIGNALING_AND_AGGREGATION	-1.49764	1.88796e-16	1.23191e-15
GOBP_INTERLEUKIN_1_PRODUCTION	-1.49794	8.0222e-16	4.79654e-15
GOBP_PLATELET_ACTIVATION	-1.49882	9.30642e-28	5.93985e-26
REACTOME_COLLAGEN_DEGRADATION	-1.5007	5.45313e-15	2.9481e-14
GOBP_POSITIVE_REGULATION_OF_SMOOTH_MUSCLE_CELL_PROLIFERATION	-1.50432	1.8213e-31	3.74164e-29
REACTOME_SIGNALING_BY_RECEPTOR_TYROSINE_KINASES	-1.50529	4.20511e-14	2.03567e-13
GOBP_REGULATION_OF_MYELOID_LEUKOCYTE_DIFFERENTIATION	-1.50813	1.01587e-28	8.96418e-27
GOBP_T_CELL_RECEPTOR_SIGNALING_PATHWAY	-1.50827	5.80762e-14	2.74968e-13
GOBP_POSITIVE_REGULATION_OF_PHOSPHORYLATION	-1.51018	9.90866e-23	1.95321e-21
GOBP_RENAL_SYSTEM_DEVELOPMENT	-1.51383	3.52649e-17	2.56026e-16
GOBP_CELLULAR_EXTRAVASATION	-1.51466	9.13667e-26	3.46193e-24
GOBP_ACTIN_CYTOSKELETON_REORGANIZATION	-1.51705	7.75011e-26	2.99701e-24
REACTOME_RAC1_GTPASE_CYCLE	-1.51706	4.90722e-18	4.10695e-17
REACTOME_COLLAGEN_FORMATION	-1.51714	2.50698e-12	9.97936e-12
GOBP_CYTOKINE_PRODUCTION_INVOLVED_IN_IMMUNE_RESPONSE	-1.52513	1.75147e-15	1.0023e-14
REACTOME_AMYLOID_FIBER_FORMATION	-1.5286	9.25934e-11	3.13606e-10
GOBP_POSITIVE_REGULATION_OF_TUMOR_NECROSIS_FACTOR_SUPERFAMILY_CYTOKINE_PRODUCTION	-1.529	1.22963e-16	8.23595e-16
GOBP_REGULATION_OF_T_CELL_MEDIATED_IMMUNITY	-1.52973	1.8947e-12	7.65801e-12
REACTOME_INTERLEUKIN_2_FAMILY_SIGNALING	-1.53057	6.61977e-23	1.3545e-21
GOBP_REGULATION_OF_PRODUCTION_OF_MOLECULAR_MEDIATOR_OF_IMMUNE_RESPONSE	-1.53128	3.82045e-14	1.85766e-13
GOBP_EXPORT_FROM_CELL	-1.53157	1.3555e-17	1.06464e-16
GOBP_REGULATION_OF_PEPTIDASE_ACTIVITY	-1.53355	9.41791e-19	8.72634e-18
GOBP_REGULATION_OF_CELL_SUBSTRATE_JUNCTION_ORGANIZATION	-1.53466	1.81917e-21	2.72419e-20
GOBP_FOCAL_ADHESION_ASSEMBLY	-1.53468	1.06736e-17	8.51038e-17
GOBP_POSITIVE_REGULATION_OF_CELL_POPULATION_PROLIFERATION	-1.53777	1.05018e-18	9.67608e-18
GOBP_SENSORY_PERCEPTION_OF_CHEMICAL_STIMULUS	-1.53912	0.00183974	0.00292137
GOBP_POSITIVE_REGULATION_OF_LYMPHOCYTE_DIFFERENTIATION	-1.53973	7.66124e-19	7.21045e-18
HALLMARK_TGF_BETA_SIGNALING	-1.5415	1.11805e-23	2.72224e-22
GOBP_PLATELET_DERIVED_GROWTH_FACTOR_RECEPTOR_SIGNALING_PATHWAY	-1.54811	1.0748e-26	5.23387e-25
GOBP_PHOSPHATIDYLINOSITOL_3_KINASE_SIGNALING	-1.54913	9.03799e-33	3.39518e-30
GOBP_REGULATION_OF_LEUKOCYTE_MEDIATED_CYTOTOXICITY	-1.55016	1.12885e-11	4.1797e-11
GOBP_REGULATION_OF_CELL_SHAPE	-1.5505	1.07394e-20	1.38569e-19
GOBP_CELLULAR_RESPONSE_TO_OXYGEN_CONTAINING_COMPOUND	-1.55051	7.21121e-19	6.80151e-18
GOBP_PRODUCTION_OF_MOLECULAR_MEDIATOR_OF_IMMUNE_RESPONSE	-1.55845	6.75745e-12	2.56487e-11
GOBP_NEGATIVE_REGULATION_OF_ADAPTIVE_IMMUNE_RESPONSE	-1.56166	1.17797e-22	2.2743e-21
GOBP_REGULATION_OF_T_CELL_DIFFERENTIATION	-1.56431	1.8892e-17	1.4433e-16
GOBP_ENDOTHELIAL_CELL_MIGRATION	-1.56593	7.17568e-19	6.77285e-18
GOBP_POSITIVE_REGULATION_OF_ALPHA_BETA_T_CELL_ACTIVATION	-1.57069	1.9836e-16	1.29175e-15
KEGG_VIRAL_MYOCARDITIS	-1.5738	3.07925e-21	4.40543e-20
GOBP_OSTEOCLAST_DIFFERENTIATION	-1.57691	7.32351e-32	1.81678e-29
GOBP_INTERLEUKIN_6_PRODUCTION	-1.58369	3.27924e-15	1.82076e-14
GOBP_POSITIVE_REGULATION_OF_PHOSPHORUS_METABOLIC_PROCESS	-1.59199	1.33445e-21	2.06903e-20
GOBP_SECRETION	-1.5938	4.94912e-21	6.83431e-20
GOBP_MULTICELLULAR_ORGANISMAL_LEVEL_HOMEOSTASIS	-1.5939	9.39455e-28	5.96713e-26
GOBP_ANTIGEN_PROCESSING_AND_PRESENTATION_OF_PEPTIDE_ANTIGEN	-1.59527	1.85598e-12	7.51074e-12
GOBP_NEGATIVE_REGULATION_OF_LEUKOCYTE_PROLIFERATION	-1.60542	6.72593e-20	7.61037e-19
GOBP_MACROPHAGE_ACTIVATION	-1.60755	1.43329e-18	1.29518e-17
GOBP_ANTIGEN_PROCESSING_AND_PRESENTATION_OF_EXOGENOUS_ANTIGEN	-1.61095	3.22997e-13	1.40621e-12
GOBP_NEUTROPHIL_CHEMOTAXIS	-1.6138	1.26973e-14	6.58555e-14
KEGG_JAK_STAT_SIGNALING_PATHWAY	-1.61538	1.90564e-23	4.36116e-22
GOBP_REGULATION_OF_CD4_POSITIVE_ALPHA_BETA_T_CELL_ACTIVATION	-1.61718	3.08527e-19	3.12521e-18
GOBP_CELL_KILLING	-1.61753	1.0956e-10	3.68036e-10
GOBP_REGULATION_OF_LEUKOCYTE_CHEMOTAXIS	-1.62084	1.33448e-18	1.21089e-17
GOBP_SMALL_GTPASE_MEDIATED_SIGNAL_TRANSDUCTION	-1.62301	1.60406e-14	8.2127e-14
REACTOME_INTERLEUKIN_10_SIGNALING	-1.62371	8.52824e-16	5.08293e-15
GOBP_DETECTION_OF_STIMULUS	-1.62393	0.000493085	0.000841303
GOBP_POSITIVE_REGULATION_OF_LEUKOCYTE_PROLIFERATION	-1.62502	7.67603e-12	2.88934e-11
GOBP_REGULATION_OF_CELL_DEVELOPMENT	-1.62739	2.03261e-13	9.02558e-13
GOBP_POSITIVE_REGULATION_OF_CHEMOTAXIS	-1.62924	3.89771e-22	6.76976e-21
GOBP_HEART_DEVELOPMENT	-1.63229	3.02271e-13	1.32035e-12
GOBP_POSITIVE_REGULATION_OF_CELL_SUBSTRATE_ADHESION	-1.63351	2.11401e-27	1.24642e-25
KEGG_CELL_ADHESION_MOLECULES_CAMS	-1.63418	6.08108e-17	4.26195e-16
GOBP_RESPONSE_TO_HORMONE	-1.63529	1.8066e-23	4.15994e-22
REACTOME_SIGNALING_BY_GPCR	-1.64305	8.0671e-15	4.27342e-14
GOBP_TISSUE_MORPHOGENESIS	-1.64338	3.17499e-14	1.56289e-13
GOBP_CIRCULATORY_SYSTEM_PROCESS	-1.65776	1.02414e-15	6.02209e-15
GOBP_SUPRAMOLECULAR_FIBER_ORGANIZATION	-1.658	6.87956e-16	4.14729e-15
KEGG_LEUKOCYTE_TRANSENDOTHELIAL_MIGRATION	-1.66103	6.72986e-28	4.56104e-26
GOBP_B_CELL_DIFFERENTIATION	-1.6643	7.31658e-26	2.84611e-24
GOBP_REGULATION_OF_LYMPHOCYTE_DIFFERENTIATION	-1.66581	5.73095e-17	4.02729e-16
GOBP_REGULATION_OF_RESPONSE_TO_STRESS	-1.67043	2.20229e-11	7.91356e-11
GOBP_REGULATION_OF_MYELOID_CELL_DIFFERENTIATION	-1.67951	7.34753e-30	9.56488e-28
REACTOME_RHO_GTPASE_CYCLE	-1.68019	8.05638e-17	5.54002e-16
GOBP_T_CELL_MIGRATION	-1.68235	9.84965e-23	1.94449e-21
GOBP_SMOOTH_MUSCLE_CELL_PROLIFERATION	-1.68288	4.68177e-30	6.41208e-28
GOBP_REGULATION_OF_ANTIGEN_RECEPTOR_MEDIATED_SIGNALING_PATHWAY	-1.68894	6.04306e-20	6.8554e-19
GOBP_HUMORAL_IMMUNE_RESPONSE	-1.68998	5.43696e-19	5.21789e-18
GOBP_POSITIVE_REGULATION_OF_INFLAMMATORY_RESPONSE	-1.6902	2.35343e-14	1.17878e-13
REACTOME_ASSEMBLY_OF_COLLAGEN_FIBRILS_AND_OTHER_MULTIMERIC_STRUCTURES	-1.69412	7.93296e-16	4.75182e-15
KEGG_SYSTEMIC_LUPUS_ERYTHEMATOSUS	-1.69574	5.2799e-12	2.03399e-11
GOBP_POSITIVE_REGULATION_OF_LEUKOCYTE_MIGRATION	-1.69574	3.60469e-18	3.08357e-17
GOBP_REGULATION_OF_CHEMOTAXIS	-1.69935	4.62463e-23	9.85488e-22
KEGG_COMPLEMENT_AND_COAGULATION_CASCADES	-1.69992	6.81086e-24	1.76626e-22
REACTOME_CELL_SURFACE_INTERACTIONS_AT_THE_VASCULAR_WALL	-1.70158	4.16683e-21	5.84066e-20
REACTOME_ECM_PROTEOGLYCANS	-1.70886	1.53796e-16	1.01665e-15
GOBP_REGULATION_OF_LYMPHOCYTE_MEDIATED_IMMUNITY	-1.71285	2.7648e-12	1.09658e-11
GOBP_REGULATION_OF_GTPASE_ACTIVITY	-1.71605	5.6915e-21	7.7546e-20
GOBP_RESPONSE_TO_TRANSFORMING_GROWTH_FACTOR_BETA	-1.71674	5.4847e-21	7.50394e-20
GOBP_POSITIVE_REGULATION_OF_GENE_EXPRESSION	-1.71971	5.39771e-15	2.92174e-14
GOBP_REGULATION_OF_MONONUCLEAR_CELL_MIGRATION	-1.72383	5.77142e-21	7.83911e-20
GOBP_EPITHELIAL_CELL_PROLIFERATION	-1.7323	1.72825e-26	8.05782e-25
GOBP_DEFENSE_RESPONSE_TO_BACTERIUM	-1.73482	1.81126e-16	1.18539e-15
GOBP_GRANULOCYTE_CHEMOTAXIS	-1.73526	1.54052e-16	1.01782e-15
GOBP_MUSCLE_CELL_PROLIFERATION	-1.73544	2.18541e-29	2.4146e-27
GOBP_T_CELL_DIFFERENTIATION_INVOLVED_IN_IMMUNE_RESPONSE	-1.73711	3.21253e-19	3.2466e-18
GOBP_NEGATIVE_REGULATION_OF_LEUKOCYTE_CELL_CELL_ADHESION	-1.73991	5.95852e-20	6.77851e-19
HALLMARK_IL6_JAK_STAT3_SIGNALING	-1.74167	1.06356e-16	7.16746e-16
GOBP_INOSITOL_LIPID_MEDIATED_SIGNALING	-1.74173	1.59949e-30	2.44537e-28
GOBP_NEGATIVE_REGULATION_OF_CYTOKINE_PRODUCTION	-1.74821	3.94891e-17	2.84404e-16
GOBP_POSITIVE_REGULATION_OF_VASCULATURE_DEVELOPMENT	-1.74998	4.81642e-26	1.99767e-24
GOBP_NEGATIVE_REGULATION_OF_CELL_CELL_ADHESION	-1.75801	1.98584e-22	3.66711e-21
GOBP_ERK1_AND_ERK2_CASCADE	-1.75887	1.26484e-25	4.68455e-24
GOBP_NEUTROPHIL_MIGRATION	-1.7622	3.05909e-15	1.70572e-14
GOBP_POSITIVE_REGULATION_OF_EPITHELIAL_CELL_MIGRATION	-1.76549	6.79564e-26	2.66714e-24
GOBP_REGULATION_OF_CELL_KILLING	-1.77496	1.15035e-13	5.26629e-13
GOBP_POSITIVE_REGULATION_OF_ERK1_AND_ERK2_CASCADE	-1.77538	3.13202e-25	1.08941e-23
REACTOME_INTERLEUKIN_4_AND_INTERLEUKIN_13_SIGNALING	-1.77657	2.41129e-24	6.84744e-23
GOBP_REGULATION_OF_ANATOMICAL_STRUCTURE_MORPHOGENESIS	-1.77724	9.79038e-12	3.64038e-11
GOBP_NEGATIVE_REGULATION_OF_RESPONSE_TO_EXTERNAL_STIMULUS	-1.77801	1.14977e-19	1.24114e-18
GOBP_NEGATIVE_REGULATION_OF_LOCOMOTION	-1.77824	8.07249e-26	3.11253e-24
GOBP_CD4_POSITIVE_ALPHA_BETA_T_CELL_DIFFERENTIATION	-1.7842	7.28429e-20	8.18579e-19
GOBP_POSITIVE_REGULATION_OF_HEMOPOIESIS	-1.78423	3.50997e-21	4.97833e-20
GOBP_REGULATION_OF_BODY_FLUID_LEVELS	-1.78673	2.8606e-29	3.00889e-27
GOBP_REGULATION_OF_ACTIN_FILAMENT_BASED_PROCESS	-1.79721	7.41105e-28	4.97145e-26
GOBP_NEGATIVE_REGULATION_OF_IMMUNE_EFFECTOR_PROCESS	-1.79976	7.73705e-21	1.02393e-19
REACTOME_IMMUNOREGULATORY_INTERACTIONS_BETWEEN_A_LYMPHOID_AND_A_NON_LYMPHOID_CELL	-1.80533	2.78931e-09	8.07437e-09
GOBP_ACTIN_FILAMENT_ORGANIZATION	-1.81733	1.93396e-27	1.14539e-25
GOBP_NEGATIVE_REGULATION_OF_IMMUNE_RESPONSE	-1.82423	3.30656e-15	1.83515e-14
REACTOME_HEMOSTASIS	-1.82726	3.7672e-20	4.42242e-19
GOBP_REGULATION_OF_CELL_MATRIX_ADHESION	-1.83358	5.97189e-28	4.18242e-26
GOBP_REGULATION_OF_RESPONSE_TO_WOUNDING	-1.83587	1.2731e-31	2.88598e-29
GOBP_PEPTIDYL_TYROSINE_MODIFICATION	-1.84157	6.66179e-28	4.55781e-26
REACTOME_NON_INTEGRIN_MEMBRANE_ECM_INTERACTIONS	-1.84271	8.71137e-21	1.14308e-19
GOBP_RESPONSE_TO_MOLECULE_OF_BACTERIAL_ORIGIN	-1.8437	3.01574e-13	1.31775e-12
GOBP_DETECTION_OF_CHEMICAL_STIMULUS	-1.84926	0.000180793	0.000322927
GOBP_TUMOR_NECROSIS_FACTOR_SUPERFAMILY_CYTOKINE_PRODUCTION	-1.84979	5.60726e-17	3.94784e-16
GOBP_T_CELL_MEDIATED_IMMUNITY	-1.8565	2.44876e-14	1.22466e-13
GOBP_RESPONSE_TO_CHEMOKINE	-1.86064	5.28632e-19	5.08818e-18
GOBP_RESPONSE_TO_OXYGEN_CONTAINING_COMPOUND	-1.86432	3.87404e-21	5.45936e-20
GOBP_PHAGOCYTOSIS	-1.8687	8.02494e-18	6.5292e-17
REACTOME_LAMININ_INTERACTIONS	-1.87033	5.27594e-25	1.72129e-23
GOBP_RESPONSE_TO_GROWTH_FACTOR	-1.87506	4.94851e-17	3.51692e-16
GOBP_REGULATION_OF_CELL_POPULATION_PROLIFERATION	-1.88148	8.65091e-21	1.13629e-19
GOBP_REGULATION_OF_ALPHA_BETA_T_CELL_ACTIVATION	-1.88188	5.13057e-19	4.94812e-18
GOBP_ENDOCYTOSIS	-1.88216	7.63308e-17	5.27099e-16
GOBP_GRANULOCYTE_MIGRATION	-1.88588	8.32206e-17	5.71078e-16
GOBP_ANTIGEN_PROCESSING_AND_PRESENTATION	-1.89314	8.70615e-15	4.59344e-14
GOBP_REGULATION_OF_SMALL_GTPASE_MEDIATED_SIGNAL_TRANSDUCTION	-1.89915	1.59833e-18	1.43838e-17
GOBP_RESPONSE_TO_LIPID	-1.89933	1.08777e-25	4.05155e-24
GOBP_T_CELL_ACTIVATION_INVOLVED_IN_IMMUNE_RESPONSE	-1.90331	9.49149e-21	1.23927e-19
GOBP_B_CELL_ACTIVATION	-1.90371	2.04041e-19	2.10575e-18
GOBP_CELL_SUBSTRATE_JUNCTION_ORGANIZATION	-1.91545	4.24707e-21	5.94047e-20
GOBP_MYELOID_CELL_DIFFERENTIATION	-1.91799	2.66092e-27	1.51454e-25
GOBP_LYMPHOCYTE_MIGRATION	-1.92432	1.33642e-19	1.42623e-18
GOBP_VESICLE_MEDIATED_TRANSPORT	-1.92961	5.35637e-14	2.54888e-13
GOBP_RESPONSE_TO_ENDOGENOUS_STIMULUS	-1.93111	1.61311e-18	1.44971e-17
REACTOME_SIGNALING_BY_INTERLEUKINS	-1.93327	2.06881e-12	8.32844e-12
GOBP_LYMPHOCYTE_ACTIVATION_INVOLVED_IN_IMMUNE_RESPONSE	-1.93708	5.82319e-19	5.5723e-18
GOBP_MYELOID_LEUKOCYTE_DIFFERENTIATION	-1.94748	2.23077e-26	1.01138e-24
GOBP_ALPHA_BETA_T_CELL_DIFFERENTIATION	-1.94878	1.83294e-21	2.7417e-20
GOBP_NEGATIVE_REGULATION_OF_LYMPHOCYTE_ACTIVATION	-1.95006	3.05977e-20	3.62758e-19
GOBP_TISSUE_REMODELING	-1.95039	2.58061e-36	3.09427e-33
GOBP_REGULATION_OF_WOUND_HEALING	-1.95209	5.8599e-35	5.13639e-32
GOBP_INNATE_IMMUNE_RESPONSE_ACTIVATING_SIGNALING_PATHWAY	-1.95316	7.50897e-18	6.13598e-17
GOBP_POSITIVE_REGULATION_OF_LYMPHOCYTE_ACTIVATION	-1.95665	1.70907e-12	6.93758e-12
GOBP_POSITIVE_REGULATION_OF_IMMUNE_EFFECTOR_PROCESS	-1.9613	5.59659e-13	2.38367e-12
GOBP_HEMOSTASIS	-1.97148	6.5177e-30	8.74436e-28
GOBP_POSITIVE_REGULATION_OF_HYDROLASE_ACTIVITY	-1.97194	9.67461e-27	4.81825e-25
GOBP_REGULATION_OF_LEUKOCYTE_MEDIATED_IMMUNITY	-1.97194	3.62106e-13	1.56817e-12
HALLMARK_COMPLEMENT	-1.97669	1.92042e-19	1.9913e-18
KEGG_ECM_RECEPTOR_INTERACTION	-1.97687	8.22502e-23	1.65103e-21
GOBP_CD4_POSITIVE_ALPHA_BETA_T_CELL_ACTIVATION	-1.98046	9.83339e-21	1.28263e-19
GOBP_B_CELL_RECEPTOR_SIGNALING_PATHWAY	-1.98832	4.48545e-23	9.6153e-22
REACTOME_DEGRADATION_OF_THE_EXTRACELLULAR_MATRIX	-1.99852	2.67211e-22	4.82594e-21
GOBP_REGULATION_OF_EPITHELIAL_CELL_MIGRATION	-2.01064	1.08674e-27	6.73985e-26
GOBP_T_CELL_PROLIFERATION	-2.02007	1.82866e-15	1.04445e-14
GOBP_REGULATION_OF_VASCULATURE_DEVELOPMENT	-2.02151	8.29437e-25	2.6215e-23
GOBP_NEGATIVE_REGULATION_OF_RESPONSE_TO_STIMULUS	-2.02249	4.26956e-24	1.1433e-22
GOBP_ACTIVATION_OF_INNATE_IMMUNE_RESPONSE	-2.02502	1.21821e-18	1.1123e-17
REACTOME_NEUTROPHIL_DEGRANULATION	-2.02768	1.89415e-10	6.18278e-10
KEGG_HEMATOPOIETIC_CELL_LINEAGE	-2.03712	2.58991e-23	5.78134e-22
GOBP_G_PROTEIN_COUPLED_RECEPTOR_SIGNALING_PATHWAY	-2.03901	8.4318e-07	1.89119e-06
GOBP_INTEGRIN_MEDIATED_SIGNALING_PATHWAY	-2.04981	1.04815e-30	1.66037e-28
GOBP_NEGATIVE_REGULATION_OF_CELL_ADHESION	-2.05393	8.12245e-28	5.36653e-26
GOBP_POSITIVE_REGULATION_OF_INTRACELLULAR_SIGNAL_TRANSDUCTION	-2.06007	1.17598e-22	2.27379e-21
REACTOME_INTEGRIN_CELL_SURFACE_INTERACTIONS	-2.06271	4.00113e-23	8.63823e-22
GOBP_REGULATION_OF_MULTICELLULAR_ORGANISMAL_DEVELOPMENT	-2.08268	6.83802e-16	4.12414e-15
GOBP_REGULATION_OF_INFLAMMATORY_RESPONSE	-2.08631	2.04693e-16	1.3297e-15
GOBP_LYMPHOCYTE_MEDIATED_IMMUNITY	-2.09364	9.37517e-11	3.17202e-10
GOBP_REGULATION_OF_ADAPTIVE_IMMUNE_RESPONSE	-2.11243	1.35042e-16	8.99002e-16
GOBP_POSITIVE_REGULATION_OF_CELL_COMMUNICATION	-2.12982	9.73358e-25	2.99712e-23
GOBP_CELL_ADHESION_MEDIATED_BY_INTEGRIN	-2.13146	5.90591e-34	3.37613e-31
GOBP_ANTIGEN_RECEPTOR_MEDIATED_SIGNALING_PATHWAY	-2.13167	2.78177e-17	2.0687e-16
GOBP_REGULATION_OF_LEUKOCYTE_DIFFERENTIATION	-2.13314	7.15915e-22	1.18104e-20
GOBP_POSITIVE_REGULATION_OF_RESPONSE_TO_BIOTIC_STIMULUS	-2.13488	2.45315e-16	1.57953e-15
GOBP_TISSUE_MIGRATION	-2.13507	1.69877e-26	7.94855e-25
HALLMARK_IL2_STAT5_SIGNALING	-2.14214	8.24266e-26	3.15961e-24
GOBP_REGULATION_OF_INNATE_IMMUNE_RESPONSE	-2.14951	9.80835e-14	4.52492e-13
GOBP_REGULATION_OF_CELL_SUBSTRATE_ADHESION	-2.15182	5.97391e-28	4.18242e-26
GOBP_REGULATION_OF_HEMOPOIESIS	-2.15592	1.74549e-24	5.15723e-23
GOBP_T_CELL_DIFFERENTIATION	-2.16298	8.46195e-19	7.90183e-18
GOBP_REGULATION_OF_LEUKOCYTE_MIGRATION	-2.18065	1.00488e-22	1.97786e-21
GOBP_REGULATION_OF_INTRACELLULAR_SIGNAL_TRANSDUCTION	-2.20561	4.6157e-21	6.42873e-20
GOBP_POSITIVE_REGULATION_OF_LEUKOCYTE_CELL_CELL_ADHESION	-2.20642	4.13831e-15	2.27279e-14
GOBP_POSITIVE_REGULATION_OF_CELL_ACTIVATION	-2.21073	1.07323e-13	4.92698e-13
REACTOME_CYTOKINE_SIGNALING_IN_IMMUNE_SYSTEM	-2.21157	4.0496e-11	1.41757e-10
GOBP_NEGATIVE_REGULATION_OF_CELL_ACTIVATION	-2.21868	8.01973e-22	1.31073e-20
GOBP_TAXIS	-2.22736	9.3524e-24	2.34667e-22
GOBP_REGULATION_OF_RESPONSE_TO_BIOTIC_STIMULUS	-2.23101	7.68998e-14	3.59942e-13
GOBP_TUBE_DEVELOPMENT	-2.23371	5.94966e-21	8.05821e-20
GOBP_AMEBOIDAL_TYPE_CELL_MIGRATION	-2.23679	2.21322e-24	6.36749e-23
GOBP_POSITIVE_REGULATION_OF_MAPK_CASCADE	-2.24478	2.38731e-27	1.37668e-25
GOBP_MAPK_CASCADE	-2.25766	1.20753e-27	7.41899e-26
HALLMARK_ALLOGRAFT_REJECTION	-2.26391	3.32487e-10	1.05593e-09
GOBP_TRANSMEMBRANE_RECEPTOR_PROTEIN_TYROSINE_KINASE_SIGNALING_PATHWAY	-2.26492	1.02628e-26	5.07275e-25
GOBP_MYELOID_LEUKOCYTE_MIGRATION	-2.28526	5.57656e-21	7.61378e-20
GOBP_EXTERNAL_ENCAPSULATING_STRUCTURE_ORGANIZATION	-2.28978	1.13078e-19	1.22367e-18
GOBP_REGULATION_OF_LEUKOCYTE_PROLIFERATION	-2.31111	2.39636e-16	1.54751e-15
GOBP_MONONUCLEAR_CELL_MIGRATION	-2.31589	8.4254e-20	9.35617e-19
HALLMARK_UV_RESPONSE_DN	-2.33777	4.98205e-28	3.65944e-26
GOBP_LEUKOCYTE_CHEMOTAXIS	-2.35127	9.51424e-20	1.04071e-18
GOBP_CELL_ACTIVATION_INVOLVED_IN_IMMUNE_RESPONSE	-2.35398	1.84103e-19	1.91654e-18
KEGG_CYTOKINE_CYTOKINE_RECEPTOR_INTERACTION	-2.36257	1.26532e-17	9.99186e-17
GOBP_POSITIVE_REGULATION_OF_DEFENSE_RESPONSE	-2.36749	3.06427e-16	1.93977e-15
KEGG_FOCAL_ADHESION	-2.37276	1.33954e-22	2.54146e-21
HALLMARK_INTERFERON_GAMMA_RESPONSE	-2.39197	3.00544e-09	8.67138e-09
HALLMARK_KRAS_SIGNALING_UP	-2.403	7.95226e-31	1.34047e-28
GOBP_POSITIVE_REGULATION_OF_CELL_CELL_ADHESION	-2.41664	8.09409e-19	7.58173e-18
REACTOME_INNATE_IMMUNE_SYSTEM	-2.41932	6.53911e-12	2.48846e-11
GOBP_REGULATION_OF_T_CELL_ACTIVATION	-2.42178	2.01263e-16	1.30871e-15
GOBP_TUBE_MORPHOGENESIS	-2.42694	1.50139e-22	2.83218e-21
GOBP_MYELOID_LEUKOCYTE_ACTIVATION	-2.42774	4.95368e-21	6.83431e-20
GOBP_ALPHA_BETA_T_CELL_ACTIVATION	-2.43519	6.36014e-21	8.57672e-20
GOBP_REGULATION_OF_HYDROLASE_ACTIVITY	-2.44035	2.61951e-31	4.9915e-29
GOBP_ACTIN_FILAMENT_BASED_PROCESS	-2.46082	1.65772e-25	6.03757e-24
GOBP_ANATOMICAL_STRUCTURE_FORMATION_INVOLVED_IN_MORPHOGENESIS	-2.46307	5.95111e-21	8.05821e-20
GOBP_CELL_MATRIX_ADHESION	-2.46355	5.19989e-28	3.77048e-26
GOBP_CYTOKINE_MEDIATED_SIGNALING_PATHWAY	-2.46529	3.25629e-17	2.37458e-16
GOBP_CELL_CHEMOTAXIS	-2.47039	3.77535e-23	8.17765e-22
GOBP_ENZYME_LINKED_RECEPTOR_PROTEIN_SIGNALING_PATHWAY	-2.48935	6.66903e-24	1.73977e-22
GOBP_RESPONSE_TO_CYTOKINE	-2.4929	2.12282e-16	1.37763e-15
GOBP_LEUKOCYTE_MEDIATED_IMMUNITY	-2.50073	4.56742e-13	1.9593e-12
GOBP_REGULATION_OF_IMMUNE_EFFECTOR_PROCESS	-2.50649	1.29195e-15	7.51615e-15
GOBP_LEUKOCYTE_PROLIFERATION	-2.51824	1.94091e-18	1.72077e-17
GOBP_REGULATION_OF_DEFENSE_RESPONSE	-2.54279	1.01504e-14	5.31917e-14
GOBP_CELL_SUBSTRATE_ADHESION	-2.54891	9.94441e-26	3.75716e-24
GOBP_REGULATION_OF_LYMPHOCYTE_ACTIVATION	-2.57227	8.69085e-16	5.17281e-15
GOBP_BLOOD_VESSEL_MORPHOGENESIS	-2.57527	1.26644e-22	2.41321e-21
GOBP_MONONUCLEAR_CELL_DIFFERENTIATION	-2.57674	1.87894e-20	2.31097e-19
GOBP_IMMUNE_RESPONSE_REGULATING_CELL_SURFACE_RECEPTOR_SIGNALING_PATHWAY	-2.57912	6.37971e-17	4.45225e-16
GOBP_POSITIVE_REGULATION_OF_MULTICELLULAR_ORGANISMAL_PROCESS	-2.59501	8.13874e-22	1.32436e-20
GOBP_ADAPTIVE_IMMUNE_RESPONSE_BASED_ON_SOMATIC_RECOMBINATION_OF_IMMUNE_RECEPTORS_BUILT_FROM_IMMUNOGLOBULIN_SUPERFAMILY_DOMAINS	-2.60136	1.6616e-15	9.53591e-15
GOBP_NEGATIVE_REGULATION_OF_MULTICELLULAR_ORGANISMAL_PROCESS	-2.63997	6.86854e-30	9.12198e-28
GOBP_POSITIVE_REGULATION_OF_CYTOKINE_PRODUCTION	-2.69808	7.60835e-17	5.25668e-16
GOBP_NEGATIVE_REGULATION_OF_IMMUNE_SYSTEM_PROCESS	-2.69928	1.25472e-20	1.59855e-19
GOBP_RESPONSE_TO_BACTERIUM	-2.71313	8.01407e-20	8.91447e-19
GOBP_CIRCULATORY_SYSTEM_DEVELOPMENT	-2.7171	2.0551e-21	3.03601e-20
GOBP_HEMOPOIESIS	-2.72059	4.09568e-25	1.36329e-23
GOBP_REGULATION_OF_CELL_CELL_ADHESION	-2.73358	7.83998e-23	1.58341e-21
GOBP_INNATE_IMMUNE_RESPONSE	-2.79294	1.4461e-13	6.54053e-13
GOBP_LEUKOCYTE_CELL_CELL_ADHESION	-2.7964	1.93099e-19	2.00069e-18
GOBP_RESPONSE_TO_WOUNDING	-2.81658	8.48806e-33	3.28238e-30
HALLMARK_EPITHELIAL_MESENCHYMAL_TRANSITION	-2.83817	6.09623e-16	3.70052e-15
GOBP_VASCULATURE_DEVELOPMENT	-2.85185	2.85402e-24	7.96702e-23
GOBP_LEUKOCYTE_DIFFERENTIATION	-2.89575	2.71694e-23	6.02399e-22
GOBP_IMMUNE_RESPONSE_REGULATING_SIGNALING_PATHWAY	-2.90846	9.42074e-18	7.5619e-17
GOBP_POSITIVE_REGULATION_OF_RESPONSE_TO_EXTERNAL_STIMULUS	-2.91457	9.89964e-21	1.28999e-19
HALLMARK_INFLAMMATORY_RESPONSE	-2.91927	1.26378e-22	2.41165e-21
GOBP_REGULATION_OF_CELL_ACTIVATION	-2.97669	2.06924e-18	1.82348e-17
GOBP_POSITIVE_REGULATION_OF_CELL_ADHESION	-2.9829	1.12991e-26	5.44178e-25
GOBP_LEUKOCYTE_MIGRATION	-3.00148	4.22209e-24	1.13522e-22
GOBP_ACTIVATION_OF_IMMUNE_RESPONSE	-3.00517	4.25598e-19	4.16972e-18
GOBP_DEFENSE_RESPONSE_TO_OTHER_ORGANISM	-3.00593	3.72243e-14	1.81336e-13
REACTOME_EXTRACELLULAR_MATRIX_ORGANIZATION	-3.00743	5.78428e-23	1.19767e-21
GOBP_REGULATION_OF_RESPONSE_TO_EXTERNAL_STIMULUS	-3.00993	2.80858e-20	3.34789e-19
GOBP_CYTOKINE_PRODUCTION	-3.01806	3.69826e-19	3.67257e-18
GOBP_WOUND_HEALING	-3.01991	2.37581e-36	3.09427e-33
GOBP_POSITIVE_REGULATION_OF_LOCOMOTION	-3.03478	6.14355e-31	1.06283e-28
GOBP_CELL_CELL_ADHESION	-3.03728	3.77658e-27	2.06893e-25
HALLMARK_TNFA_SIGNALING_VIA_NFKB	-3.0647	9.06366e-21	1.18576e-19
GOBP_POSITIVE_REGULATION_OF_IMMUNE_RESPONSE	-3.08207	6.05585e-16	3.67941e-15
GOBP_T_CELL_ACTIVATION	-3.09466	4.31652e-19	4.22588e-18
GOBP_BIOLOGICAL_PROCESS_INVOLVED_IN_INTERSPECIES_INTERACTION_BETWEEN_ORGANISMS	-3.17709	4.86479e-15	2.64635e-14
GOBP_IMMUNE_EFFECTOR_PROCESS	-3.23885	1.58384e-17	1.22857e-16
GOBP_ADAPTIVE_IMMUNE_RESPONSE	-3.24376	1.34289e-15	7.79873e-15
GOBP_LYMPHOCYTE_ACTIVATION	-3.24609	6.60305e-18	5.41928e-17
GOBP_INFLAMMATORY_RESPONSE	-3.29156	7.02033e-20	7.91623e-19
GOBP_REGULATION_OF_IMMUNE_RESPONSE	-3.36834	5.20165e-16	3.18841e-15
GOBP_CELL_MOTILITY	-3.49551	7.45089e-35	6.12277e-32
GOBP_REGULATION_OF_LOCOMOTION	-3.52051	1.72142e-34	1.2574e-31
GOBP_LOCOMOTION	-3.5447	6.23798e-33	2.64571e-30
GOBP_POSITIVE_REGULATION_OF_IMMUNE_SYSTEM_PROCESS	-3.62173	1.77528e-17	1.35943e-16
GOBP_REGULATION_OF_CELL_ADHESION	-3.66806	7.61769e-32	1.85477e-29
GOBP_DEFENSE_RESPONSE	-3.70969	5.9563e-18	4.92499e-17
GOBP_CELL_ACTIVATION	-3.78357	6.16123e-22	1.03326e-20
GOBP_REGULATION_OF_IMMUNE_SYSTEM_PROCESS	-3.87818	3.80435e-20	4.46205e-19
GOBP_CELL_ADHESION	-4.04938	1.13989e-27	7.03625e-26
GOBP_IMMUNE_RESPONSE	-4.31626	3.2276e-17	2.35627e-16

### Sheet: Table S2B
Cancer.type	Pathway	Log2FC	P.value	FDR
BRCA	HALLMARK_E2F_TARGETS	4.57564	0.000156492	0.00751688
BRCA	REACTOME_CELL_CYCLE	4.00172	0.00038924	0.0108728
BRCA	REACTOME_CELL_CYCLE_MITOTIC	3.8679	0.000245654	0.00917584
BRCA	HALLMARK_G2M_CHECKPOINT	3.68492	0.000219718	0.00871367
BRCA	REACTOME_CELL_CYCLE_CHECKPOINTS	3.2581	0.000442847	0.0115344
BRCA	GOBP_CHROMOSOME_ORGANIZATION	3.08049	0.00163817	0.0217753
BRCA	GOBP_CHROMOSOME_SEGREGATION	2.99787	0.000472165	0.0118496
BRCA	REACTOME_M_PHASE	2.92632	0.000492705	0.0120513
BRCA	GOBP_ORGANELLE_FISSION	2.85143	0.000210082	0.00847096
BRCA	REACTOME_MITOTIC_METAPHASE_AND_ANAPHASE	2.77618	0.00066154	0.0138292
BRCA	GOBP_DNA_TEMPLATED_DNA_REPLICATION	2.71081	0.000472165	0.0118496
BRCA	GOBP_NUCLEAR_CHROMOSOME_SEGREGATION	2.70605	0.000919673	0.0159692
BRCA	GOBP_CELL_CYCLE_PROCESS	2.66345	0.00269005	0.0285821
BRCA	GOBP_DNA_METABOLIC_PROCESS	2.61613	0.00456664	0.0389458
BRCA	GOBP_MEIOTIC_CELL_CYCLE_PROCESS	2.52658	8.97532e-06	0.0019658
BRCA	REACTOME_SEPARATION_OF_SISTER_CHROMATIDS	2.48269	0.000634503	0.0135581
BRCA	GOBP_DNA_REPLICATION	2.46969	0.000865095	0.015525
BRCA	REACTOME_DNA_REPLICATION	2.46766	0.000280566	0.00940158
BRCA	REACTOME_MITOTIC_PROMETAPHASE	2.39746	0.00078076	0.0147533
BRCA	GOBP_MITOTIC_NUCLEAR_DIVISION	2.3927	0.00137319	0.0199
BRCA	GOBP_CELL_CYCLE	2.37644	0.00718404	0.0511697
BRCA	REACTOME_RESOLUTION_OF_SISTER_CHROMATID_COHESION	2.37372	0.000482333	0.01198
BRCA	REACTOME_G2_M_CHECKPOINTS	2.37065	0.000424256	0.0113571
BRCA	GOBP_MITOTIC_CELL_CYCLE_PROCESS	2.3565	0.00348404	0.033047
BRCA	GOBP_MEIOTIC_CELL_CYCLE	2.34508	4.68744e-05	0.00418267
BRCA	GOBP_MITOTIC_SISTER_CHROMATID_SEGREGATION	2.34415	0.00206479	0.0248109
BRCA	GOBP_SISTER_CHROMATID_SEGREGATION	2.33618	0.00249573	0.0277409
BRCA	GOBP_MITOTIC_CELL_CYCLE	2.28942	0.00456664	0.0389458
BRCA	REACTOME_SYNTHESIS_OF_DNA	2.26377	0.000847581	0.0154407
BRCA	GOBP_CHROMOSOME_SEPARATION	2.24581	0.000251174	0.00923881
BRCA	REACTOME_MITOTIC_G1_PHASE_AND_G1_S_TRANSITION	2.23081	0.000813534	0.015077
BRCA	REACTOME_MITOTIC_SPINDLE_CHECKPOINT	2.22735	0.000595869	0.0130806
BRCA	REACTOME_RHO_GTPASES_ACTIVATE_FORMINS	2.16625	0.00019637	0.00822788
BRCA	GOBP_MEIOSIS_I_CELL_CYCLE_PROCESS	2.15136	6.69773e-06	0.00174449
BRCA	HALLMARK_MTORC1_SIGNALING	2.15042	0.00010814	0.00624036
BRCA	GOBP_REGULATION_OF_CHROMOSOME_SEGREGATION	2.10557	0.000997413	0.0166011
BRCA	REACTOME_S_PHASE	2.06529	0.00264021	0.028397
BRCA	REACTOME_ACTIVATION_OF_THE_PRE_REPLICATIVE_COMPLEX	2.0587	7.59278e-05	0.00538027
BRCA	GOBP_DNA_REPAIR	2.05859	0.00730739	0.0517043
BRCA	GOBP_NEGATIVE_REGULATION_OF_NUCLEAR_DIVISION	2.05073	0.000149491	0.00735023
BRCA	GOBP_MITOTIC_SISTER_CHROMATID_SEPARATION	2.03792	0.000240247	0.00915124
BRCA	GOBP_DNA_RECOMBINATION	2.0278	0.00157552	0.0214756
BRCA	GOBP_DNA_REPLICATION_INITIATION	2.02057	9.17671e-05	0.00581815
BRCA	REACTOME_DNA_REPLICATION_PRE_INITIATION	2.01795	0.000847581	0.0154407
BRCA	KEGG_CELL_CYCLE	2.0151	0.000514076	0.0122627
BRCA	GOBP_REGULATION_OF_DNA_TEMPLATED_DNA_REPLICATION	2.01112	0.000262566	0.00940158
BRCA	GOBP_MEIOTIC_CHROMOSOME_SEGREGATION	2.00204	4.35565e-05	0.0040361
BRCA	REACTOME_ACTIVATION_OF_ATR_IN_RESPONSE_TO_REPLICATION_STRESS	1.97436	0.000234953	0.00912999
BRCA	GOBP_CELL_CYCLE_PHASE_TRANSITION	1.96613	0.00259122	0.0281529
BRCA	GOBP_REGULATION_OF_NUCLEAR_DIVISION	1.9511	7.77559e-05	0.00546959
BRCA	HALLMARK_MYC_TARGETS_V1	1.94135	0.0198186	0.0942702
BRCA	REACTOME_RHO_GTPASE_EFFECTORS	1.92013	0.000136365	0.00706531
BRCA	GOBP_CELL_CYCLE_CHECKPOINT_SIGNALING	1.91442	0.00173646	0.0223422
BRCA	GOBP_REGULATION_OF_MITOTIC_NUCLEAR_DIVISION	1.90751	0.000191989	0.00815064
BRCA	REACTOME_CHROMOSOME_MAINTENANCE	1.89847	0.00121915	0.0186491
BRCA	REACTOME_G1_S_SPECIFIC_TRANSCRIPTION	1.88906	8.15377e-05	0.00561271
BRCA	GOBP_NCRNA_PROCESSING	1.85214	0.031737	0.124582
BRCA	GOBP_DOUBLE_STRAND_BREAK_REPAIR	1.85189	0.00381575	0.0346256
BRCA	REACTOME_MITOTIC_G2_G2_M_PHASES	1.83644	0.00137319	0.0199
BRCA	GOBP_MITOTIC_CELL_CYCLE_PHASE_TRANSITION	1.81875	0.00235851	0.0268664
BRCA	REACTOME_DNA_STRAND_ELONGATION	1.80792	0.000525082	0.0123942
BRCA	GOBP_CELL_DIVISION	1.80124	0.0105477	0.064868
BRCA	GOBP_REGULATION_OF_CELL_CYCLE_PROCESS	1.79528	0.0107215	0.0654357
BRCA	REACTOME_HOMOLOGY_DIRECTED_REPAIR	1.79476	0.00121915	0.0186491
BRCA	REACTOME_TRNA_PROCESSING	1.78102	0.000997413	0.0166011
BRCA	GOBP_CELL_CYCLE_DNA_REPLICATION	1.77972	0.000536308	0.0123942
BRCA	GOBP_REGULATION_OF_MITOTIC_SISTER_CHROMATID_SEGREGATION	1.77498	0.00078076	0.0147533
BRCA	REACTOME_METABOLISM_OF_RNA	1.76921	0.0883917	0.235573
BRCA	REACTOME_SWITCHING_OF_ORIGINS_TO_A_POST_REPLICATIVE_STATE	1.73747	0.00145678	0.0204948
BRCA	GOBP_RECOMBINATIONAL_REPAIR	1.73495	0.0019124	0.0237498
BRCA	GOBP_NCRNA_METABOLIC_PROCESS	1.73302	0.0331188	0.128128
BRCA	GOBP_NEGATIVE_REGULATION_OF_CHROMOSOME_ORGANIZATION	1.73053	0.00142841	0.0203032
BRCA	GOBP_TRNA_METABOLIC_PROCESS	1.71574	0.00594549	0.045151
BRCA	GOBP_REGULATION_OF_CELL_CYCLE_PHASE_TRANSITION	1.69348	0.00361344	0.0335479
BRCA	GOBP_CENTROMERE_COMPLEX_ASSEMBLY	1.66082	1.32974e-05	0.00226753
BRCA	GOBP_POSITIVE_REGULATION_OF_CELL_CYCLE_PROCESS	1.66077	0.00274074	0.0289611
BRCA	GOBP_KINETOCHORE_ORGANIZATION	1.6563	5.69331e-05	0.00472339
BRCA	GOBP_RNA_PROCESSING	1.65529	0.0419595	0.147309
BRCA	HALLMARK_INTERFERON_GAMMA_RESPONSE	1.65336	0.167693	0.35147
BRCA	GOBP_MITOTIC_CELL_CYCLE_CHECKPOINT_SIGNALING	1.64506	0.00184015	0.0233336
BRCA	GOBP_REGULATION_OF_CHROMOSOME_ORGANIZATION	1.64115	0.0118187	0.0689031
BRCA	REACTOME_DNA_DOUBLE_STRAND_BREAK_REPAIR	1.63882	0.0037472	0.0342942
BRCA	GOBP_REGULATION_OF_DNA_METABOLIC_PROCESS	1.63308	0.0100413	0.0629588
BRCA	GOBP_NEGATIVE_REGULATION_OF_CELL_CYCLE_PROCESS	1.62356	0.00227091	0.0261779
BRCA	REACTOME_ORC1_REMOVAL_FROM_CHROMATIN	1.61279	0.00180497	0.0229177
BRCA	REACTOME_G0_AND_EARLY_G1	1.61266	0.0001638	0.00751688
BRCA	GOBP_REGULATION_OF_SISTER_CHROMATID_SEGREGATION	1.61199	0.00254307	0.0280086
BRCA	GOBP_DNA_CONFORMATION_CHANGE	1.59813	0.00259122	0.0281529
BRCA	REACTOME_DNA_REPAIR	1.59744	0.0132237	0.0740052
BRCA	GOBP_REGULATION_OF_CELL_CYCLE	1.59151	0.0172672	0.0868496
BRCA	GOBP_REGULATION_OF_DNA_REPLICATION	1.58069	0.00173646	0.0223422
BRCA	REACTOME_DEPOSITION_OF_NEW_CENPA_CONTAINING_NUCLEOSOMES_AT_THE_CENTROMERE	1.57975	0.0019124	0.0237498
BRCA	KEGG_DNA_REPLICATION	1.57055	0.000675457	0.0138497
BRCA	GOBP_DNA_UNWINDING_INVOLVED_IN_DNA_REPLICATION	1.55591	0.000156492	0.00751688
BRCA	GOBP_SPINDLE_ORGANIZATION	1.55211	0.00254307	0.0280086
BRCA	REACTOME_HDR_THROUGH_HOMOLOGOUS_RECOMBINATION_HRR	1.54014	0.00235851	0.0268664
BRCA	GOBP_RIBONUCLEOPROTEIN_COMPLEX_BIOGENESIS	1.53854	0.0905384	0.239703
BRCA	REACTOME_APC_C_MEDIATED_DEGRADATION_OF_CELL_CYCLE_PROTEINS	1.52804	0.0024492	0.0274772
BRCA	REACTOME_POLO_LIKE_KINASE_MEDIATED_EVENTS	1.50565	0.000115969	0.00653561
BRCA	REACTOME_TRNA_PROCESSING_IN_THE_NUCLEUS	1.49674	0.000380918	0.0107968
BRCA	REACTOME_UNWINDING_OF_DNA	1.49611	0.000274441	0.00940158
BRCA	REACTOME_CONDENSATION_OF_PROMETAPHASE_CHROMOSOMES	1.49566	0.000149491	0.00735023
BRCA	GOBP_CELLULAR_RESPONSE_TO_DNA_DAMAGE_STIMULUS	1.49465	0.0381028	0.138984
BRCA	HALLMARK_MYC_TARGETS_V2	1.48924	0.00987734	0.062255
BRCA	GOBP_ATTACHMENT_OF_SPINDLE_MICROTUBULES_TO_KINETOCHORE	1.4803	0.00173646	0.0223422
BRCA	GOBP_RIBOSOME_BIOGENESIS	1.47654	0.105533	0.263408
BRCA	GOBP_PROTEIN_LOCALIZATION_TO_CHROMOSOME_CENTROMERIC_REGION	1.47502	0.00012433	0.00669367
BRCA	GOBP_PROTEIN_LOCALIZATION_TO_CHROMOSOME	1.46956	0.00101778	0.0168239
BRCA	REACTOME_RESOLUTION_OF_D_LOOP_STRUCTURES	1.46864	0.000675457	0.0138497
BRCA	GOBP_MITOTIC_SPINDLE_ORGANIZATION	1.46739	0.00335888	0.0323049
BRCA	GOBP_CHROMOSOME_ORGANIZATION_INVOLVED_IN_MEIOTIC_CELL_CYCLE	1.45823	5.83255e-05	0.00472339
BRCA	GOBP_POSITIVE_REGULATION_OF_CHROMOSOME_SEPARATION	1.45197	0.000327159	0.0101653
BRCA	REACTOME_HOMOLOGOUS_DNA_PAIRING_AND_STRAND_EXCHANGE	1.43649	0.0027923	0.0292176
BRCA	GOBP_REGULATION_OF_MITOTIC_CELL_CYCLE_PHASE_TRANSITION	1.43234	0.00440654	0.0381887
BRCA	GOBP_MICROTUBULE_CYTOSKELETON_ORGANIZATION_INVOLVED_IN_MITOSIS	1.42963	0.00584304	0.0449396
BRCA	GOBP_REGULATION_OF_DNA_DIRECTED_DNA_POLYMERASE_ACTIVITY	1.42432	5.29425e-05	0.00455542
BRCA	GOBP_SISTER_CHROMATID_COHESION	1.41941	0.000492705	0.0120513
BRCA	REACTOME_NUCLEAR_ENVELOPE_NE_REASSEMBLY	1.41847	0.000286818	0.00940158
BRCA	REACTOME_THE_ROLE_OF_GTSE1_IN_G2_M_PROGRESSION_AFTER_G2_CHECKPOINT	1.41583	0.00154502	0.0211798
BRCA	REACTOME_HCMV_EARLY_EVENTS	1.41222	0.000813534	0.015077
BRCA	GOBP_RRNA_METABOLIC_PROCESS	1.40638	0.0960889	0.249061
BRCA	REACTOME_REGULATION_OF_TP53_ACTIVITY_THROUGH_PHOSPHORYLATION	1.40538	0.000938563	0.0162387
BRCA	REACTOME_DISEASES_OF_DNA_REPAIR	1.39484	0.00490275	0.0402109
BRCA	GOBP_CHROMOSOME_LOCALIZATION	1.39239	0.000240247	0.00915124
BRCA	GOBP_NON_MEMBRANE_BOUNDED_ORGANELLE_ASSEMBLY	1.38863	0.00481669	0.0397758
BRCA	REACTOME_G2_M_DNA_DAMAGE_CHECKPOINT	1.38825	0.00354821	0.0332951
BRCA	GOBP_MITOTIC_SPINDLE_ELONGATION	1.38626	0.000139541	0.00715294
BRCA	GOBP_NEGATIVE_REGULATION_OF_CELL_CYCLE	1.38613	0.00274074	0.0289611
BRCA	GOBP_DOUBLE_STRAND_BREAK_REPAIR_VIA_BREAK_INDUCED_REPLICATION	1.38584	0.000234953	0.00912999
BRCA	KEGG_HOMOLOGOUS_RECOMBINATION	1.38324	0.000127241	0.00677471
BRCA	GOBP_TRNA_PROCESSING	1.37974	0.00670912	0.0491679
BRCA	GOBP_POSITIVE_REGULATION_OF_CELL_CYCLE	1.37206	0.00706256	0.050679
BRCA	GOBP_POSITIVE_REGULATION_OF_CHROMOSOME_SEGREGATION	1.36672	0.00121915	0.0186491
BRCA	REACTOME_SUMOYLATION_OF_DNA_REPLICATION_PROTEINS	1.36132	0.000901136	0.0158183
BRCA	REACTOME_TRANSCRIPTIONAL_REGULATION_BY_TP53	1.35524	0.00240346	0.0270903
BRCA	GOBP_SPINDLE_ELONGATION	1.35328	0.000251174	0.00923881
BRCA	REACTOME_TELOMERE_MAINTENANCE	1.35127	0.00659489	0.0485152
BRCA	GOBP_RRNA_PROCESSING	1.34967	0.119703	0.284904
BRCA	GOBP_NEGATIVE_REGULATION_OF_MITOTIC_CELL_CYCLE_PHASE_TRANSITION	1.34957	0.000957813	0.0163371
BRCA	GOBP_DNA_TEMPLATED_DNA_REPLICATION_MAINTENANCE_OF_FIDELITY	1.3464	0.000957813	0.0163371
BRCA	GOBP_METAPHASE_PLATE_CONGRESSION	1.34515	0.000882945	0.0156414
BRCA	GOBP_SPINDLE_ASSEMBLY	1.34407	0.00464865	0.0391943
BRCA	GOBP_CELL_CYCLE_G2_M_PHASE_TRANSITION	1.33736	0.00210458	0.0250394
BRCA	REACTOME_NUCLEAR_ENVELOPE_BREAKDOWN	1.33695	0.00078076	0.0147533
BRCA	GOBP_NUCLEIC_ACID_PHOSPHODIESTER_BOND_HYDROLYSIS	1.32974	0.00448594	0.0385303
BRCA	GOBP_POSITIVE_REGULATION_OF_MITOTIC_CELL_CYCLE_SPINDLE_ASSEMBLY_CHECKPOINT	1.32947	4.68744e-05	0.00418267
BRCA	REACTOME_APC_C_CDH1_MEDIATED_DEGRADATION_OF_CDC20_AND_OTHER_APC_C_CDH1_TARGETED_PROTEINS_IN_LATE_MITOSIS_EARLY_G1	1.32742	0.0037472	0.0342942
BRCA	GOBP_MITOCHONDRIAL_GENE_EXPRESSION	1.32575	0.0419595	0.147309
BRCA	REACTOME_EXTENSION_OF_TELOMERES	1.32454	0.00342094	0.0326089
BRCA	GOBP_NEGATIVE_REGULATION_OF_MITOTIC_CELL_CYCLE	1.32174	0.00140055	0.020175
BRCA	REACTOME_PROCESSING_OF_DNA_DOUBLE_STRAND_BREAK_ENDS	1.32079	0.00381575	0.0346256
BRCA	REACTOME_KINESINS	1.32025	0.000320086	0.0100478
BRCA	GOBP_REGULATION_OF_MITOTIC_CELL_CYCLE	1.31457	0.00850595	0.0566887
BRCA	REACTOME_GENE_SILENCING_BY_RNA	1.31064	0.00240346	0.0270903
BRCA	GOBP_REGULATION_OF_DNA_TEMPLATED_DNA_REPLICATION_INITIATION	1.30545	0.000133257	0.00697934
BRCA	GOBP_HOMOLOGOUS_CHROMOSOME_SEGREGATION	1.30471	7.4532e-06	0.00175187
BRCA	GOBP_PROTEIN_DNA_COMPLEX_SUBUNIT_ORGANIZATION	1.30231	0.00464865	0.0391943
BRCA	GOBP_PROTEIN_LOCALIZATION_TO_CONDENSED_CHROMOSOME	1.29873	0.000406396	0.0111579
BRCA	REACTOME_DISEASES_OF_PROGRAMMED_CELL_DEATH	1.29864	0.00284475	0.0295419
BRCA	HALLMARK_ALLOGRAFT_REJECTION	1.29367	0.173013	0.359106
BRCA	GOBP_REGULATION_OF_CELL_CYCLE_CHECKPOINT	1.29173	0.00064789	0.0136326
BRCA	GOBP_RNA_LOCALIZATION	1.29022	0.00670912	0.0491679
BRCA	GOBP_MRNA_TRANSPORT	1.27996	0.00160656	0.0216538
BRCA	GOBP_MITOTIC_DNA_REPLICATION	1.27354	0.000274441	0.00940158
BRCA	GOBP_DNA_STRAND_ELONGATION_INVOLVED_IN_DNA_REPLICATION	1.27136	0.000919673	0.0159692
BRCA	HALLMARK_MITOTIC_SPINDLE	1.27057	0.00864943	0.0573277
BRCA	GOBP_HOMOLOGOUS_RECOMBINATION	1.26708	0.0019124	0.0237498
BRCA	GOBP_KINETOCHORE_ASSEMBLY	1.26571	2.71846e-05	0.00335793
BRCA	GOBP_REGULATION_OF_MITOTIC_CELL_CYCLE_SPINDLE_ASSEMBLY_CHECKPOINT	1.26319	4.46369e-05	0.00409682
BRCA	GOBP_MITOTIC_METAPHASE_PLATE_CONGRESSION	1.25924	0.00073389	0.0144043
BRCA	GOBP_POSITIVE_REGULATION_OF_CELL_CYCLE_PHASE_TRANSITION	1.24718	0.0010812	0.0175413
BRCA	GOBP_SPINDLE_ASSEMBLY_INVOLVED_IN_FEMALE_MEIOSIS	1.24567	5.83255e-05	0.00472339
BRCA	GOBP_NUCLEOBASE_BIOSYNTHETIC_PROCESS	1.2449	1.00863e-06	0.0006943
BRCA	HALLMARK_GLYCOLYSIS	1.23995	2.58518e-05	0.00327808
BRCA	GOBP_INTERSTRAND_CROSS_LINK_REPAIR	1.23841	0.00354821	0.0332951
BRCA	GOBP_CHROMATIN_REMODELING_AT_CENTROMERE	1.23131	9.4621e-06	0.00202636
BRCA	REACTOME_TRANSPORT_OF_MATURE_TRANSCRIPT_TO_CYTOPLASM	1.22854	0.00214508	0.0253336
BRCA	GOBP_SPINDLE_MIDZONE_ASSEMBLY	1.22415	0.000286818	0.00940158
BRCA	REACTOME_G1_S_DNA_DAMAGE_CHECKPOINTS	1.22384	0.00490275	0.0402109
BRCA	REACTOME_RESOLUTION_OF_D_LOOP_STRUCTURES_THROUGH_SYNTHESIS_DEPENDENT_STRAND_ANNEALING_SDSA	1.21694	0.00354821	0.0332951
BRCA	REACTOME_TRYPTOPHAN_CATABOLISM	1.21641	7.06582e-06	0.00175187
BRCA	REACTOME_REGULATION_OF_TP53_ACTIVITY	1.20907	0.00151508	0.0208881
BRCA	REACTOME_MITOTIC_PROPHASE	1.20187	0.0170023	0.085966
BRCA	GOBP_ESTABLISHMENT_OF_RNA_LOCALIZATION	1.19704	0.00648241	0.0480916
BRCA	GOBP_MITOTIC_CHROMOSOME_CONDENSATION	1.19632	0.000152954	0.00744452
BRCA	REACTOME_TRNA_AMINOACYLATION	1.19069	0.00323782	0.0317424
BRCA	REACTOME_TRANSCRIPTIONAL_REGULATION_BY_SMALL_RNAS	1.1844	0.0105477	0.064868
BRCA	REACTOME_HCMV_INFECTION	1.18406	0.00323782	0.0317424
BRCA	GOBP_DNA_REPLICATION_CHECKPOINT_SIGNALING	1.17937	0.000977427	0.0164102
BRCA	REACTOME_TRANSCRIPTION_OF_E2F_TARGETS_UNDER_NEGATIVE_CONTROL_BY_P107_RBL1_AND_P130_RBL2_IN_COMPLEX_WITH_HDAC1	1.17926	0.000286818	0.00940158
BRCA	GOBP_POSITIVE_REGULATION_OF_CHROMOSOME_CONDENSATION	1.1784	0.000397732	0.0110142
BRCA	GOBP_ATTACHMENT_OF_MITOTIC_SPINDLE_MICROTUBULES_TO_KINETOCHORE	1.17464	0.000334378	0.0101653
BRCA	KEGG_AMINOACYL_TRNA_BIOSYNTHESIS	1.17381	0.00249573	0.0277409
BRCA	HALLMARK_INTERFERON_ALPHA_RESPONSE	1.16198	0.373265	0.57234
BRCA	REACTOME_G2_PHASE	1.16126	1.42358e-06	0.00078421
BRCA	GOBP_NUCLEOBASE_CONTAINING_COMPOUND_TRANSPORT	1.158	0.00348404	0.033047
BRCA	GOBP_CHROMATIN_ORGANIZATION	1.14737	0.048685	0.162289
BRCA	REACTOME_PRC2_METHYLATES_HISTONES_AND_DNA	1.14504	0.0198186	0.0942702
BRCA	GOBP_NEGATIVE_REGULATION_OF_DNA_TEMPLATED_DNA_REPLICATION	1.14323	0.000251174	0.00923881
BRCA	REACTOME_INTERACTIONS_OF_REV_WITH_HOST_CELLULAR_PROTEINS	1.14074	0.00448594	0.0385303
BRCA	GOBP_DNA_INTEGRITY_CHECKPOINT_SIGNALING	1.13907	0.00939976	0.0606735
BRCA	GOBP_REPLICATION_FORK_PROCESSING	1.13903	0.00137319	0.0199
BRCA	REACTOME_BASE_EXCISION_REPAIR	1.13349	0.0386346	0.140129
BRCA	REACTOME_CYCLIN_A_B1_B2_ASSOCIATED_EVENTS_DURING_G2_M_TRANSITION	1.13288	0.00112549	0.0178688
BRCA	REACTOME_MEIOSIS	1.13038	0.0266929	0.112234
BRCA	REACTOME_CONDENSATION_OF_PROPHASE_CHROMOSOMES	1.12932	0.0312875	0.123725
BRCA	GOBP_TELOMERE_ORGANIZATION	1.1286	0.0207393	0.0967398
BRCA	GOBP_REGULATION_OF_CELL_CYCLE_G2_M_PHASE_TRANSITION	1.12798	0.00456664	0.0389458
BRCA	REACTOME_LAGGING_STRAND_SYNTHESIS	1.12798	0.00187596	0.0234787
BRCA	GOBP_CHROMOSOME_CONDENSATION	1.12748	0.000240247	0.00915124
BRCA	REACTOME_REPRODUCTION	1.12288	0.0295437	0.119477
BRCA	REACTOME_METABOLISM_OF_POLYAMINES	1.12168	0.0056429	0.0439262
BRCA	GOBP_NEGATIVE_REGULATION_OF_DNA_REPLICATION	1.12052	0.000142786	0.00720434
BRCA	GOBP_HOMOLOGOUS_CHROMOSOME_PAIRING_AT_MEIOSIS	1.12019	3.31984e-05	0.00359475
BRCA	GOBP_AMINO_ACID_ACTIVATION	1.11776	0.00481669	0.0397758
BRCA	GOBP_ADAPTIVE_IMMUNE_RESPONSE	1.11204	0.361173	0.561211
BRCA	REACTOME_TELOMERE_C_STRAND_LAGGING_STRAND_SYNTHESIS	1.11014	0.00554517	0.0436949
BRCA	GOBP_G2_MI_TRANSITION_OF_MEIOTIC_CELL_CYCLE	1.1069	0.000115969	0.00653561
BRCA	GOBP_INNATE_IMMUNE_RESPONSE	1.10647	0.318051	0.520826
BRCA	GOBP_RNA_MODIFICATION	1.10525	0.0331188	0.128128
BRCA	GOBP_MITOCHONDRIAL_RNA_METABOLIC_PROCESS	1.09121	0.00782	0.0539451
BRCA	REACTOME_MEIOTIC_RECOMBINATION	1.09025	0.0365447	0.135767
BRCA	REACTOME_NS1_MEDIATED_EFFECTS_ON_HOST_PATHWAYS	1.09018	0.00535428	0.0427146
BRCA	GOBP_MEIOSIS_II_CELL_CYCLE_PROCESS	1.08262	0.000210082	0.00847096
BRCA	REACTOME_PHOSPHORYLATION_OF_EMI1	1.08133	9.84744e-05	0.00600631
BRCA	REACTOME_CYTOKINE_SIGNALING_IN_IMMUNE_SYSTEM	1.07857	0.159102	0.339668
BRCA	KEGG_SYSTEMIC_LUPUS_ERYTHEMATOSUS	1.07641	0.0143158	0.0774628
BRCA	REACTOME_HOST_INTERACTIONS_OF_HIV_FACTORS	1.07593	0.012206	0.0701843
BRCA	REACTOME_INTERFERON_SIGNALING	1.07228	0.0995477	0.253996
BRCA	GOBP_POSITIVE_REGULATION_OF_DNA_METABOLIC_PROCESS	1.07218	0.0223568	0.100867
BRCA	GOBP_FEMALE_MEIOSIS_I	1.07195	0.000424256	0.0113571
BRCA	GOBP_MITOCHONDRIAL_TRANSLATION	1.07185	0.076359	0.215861
BRCA	GOBP_POSITIVE_REGULATION_OF_TYPE_II_INTERFERON_PRODUCTION	1.0711	0.0726582	0.209267
BRCA	REACTOME_TRANSCRIPTION_OF_E2F_TARGETS_UNDER_NEGATIVE_CONTROL_BY_DREAM_COMPLEX	1.06403	0.00198726	0.0243035
BRCA	GOBP_FEMALE_MEIOTIC_NUCLEAR_DIVISION	1.06244	0.00231433	0.0265199
BRCA	GOBP_MALE_MEIOTIC_NUCLEAR_DIVISION	1.06178	6.12075e-05	0.00487485
BRCA	GOBP_MEIOTIC_CELL_CYCLE_PHASE_TRANSITION	1.06089	0.000149491	0.00735023
BRCA	GOBP_REGULATION_OF_DNA_RECOMBINATION	1.05811	0.00335888	0.0323049
BRCA	GOBP_POSITIVE_REGULATION_OF_MITOTIC_SISTER_CHROMATID_SEPARATION	1.05763	0.000280566	0.00940158
BRCA	REACTOME_TP53_REGULATES_TRANSCRIPTION_OF_CELL_CYCLE_GENES	1.05604	0.00121915	0.0186491
BRCA	REACTOME_NUCLEAR_IMPORT_OF_REV_PROTEIN	1.05517	0.00879506	0.0578948
BRCA	REACTOME_AURKA_ACTIVATION_BY_TPX2	1.05502	0.00361344	0.0335479
BRCA	GOBP_REGULATION_OF_DNA_PRIMASE_ACTIVITY	1.05378	0.000115969	0.00653561
BRCA	REACTOME_REGULATION_OF_RUNX3_EXPRESSION_AND_ACTIVITY	1.05284	0.00670912	0.0491679
BRCA	GOBP_KERATINIZATION	1.05212	0.000675457	0.0138497
BRCA	GOBP_CENTROSOME_SEPARATION	1.05071	1.55311e-05	0.00241409
BRCA	GOBP_MATURATION_OF_5_8S_RRNA_FROM_TRICISTRONIC_RRNA_TRANSCRIPT_SSU_RRNA_5_8S_RRNA_LSU_RRNA	1.05046	0.00167035	0.0220509
BRCA	GOBP_POSITIVE_REGULATION_OF_MITOTIC_CYTOKINESIS	1.05014	0.000234953	0.00912999
BRCA	GOBP_TRANSPOSITION	1.04977	3.66598e-05	0.00371885
BRCA	GOBP_PURINE_NUCLEOBASE_BIOSYNTHETIC_PROCESS	1.04475	1.26235e-05	0.00226753
BRCA	REACTOME_POSTMITOTIC_NUCLEAR_PORE_COMPLEX_NPC_REFORMATION	1.04176	0.00648241	0.0480916
BRCA	REACTOME_SNRNP_ASSEMBLY	1.03706	0.0116292	0.0685027
BRCA	GOBP_MATURATION_OF_SSU_RRNA	1.03434	0.0562934	0.177985
BRCA	REACTOME_G2_M_DNA_REPLICATION_CHECKPOINT	1.03385	8.54929e-05	0.00572149
BRCA	GOBP_HETEROCYCLE_CATABOLIC_PROCESS	1.0329	0.0019495	0.0240247
BRCA	KEGG_PROTEASOME	1.03253	0.0157307	0.0821217
BRCA	GOBP_RESPONSE_TO_VIRUS	1.0323	0.162497	0.344249
BRCA	GOBP_REGULATION_OF_ATTACHMENT_OF_SPINDLE_MICROTUBULES_TO_KINETOCHORE	1.03122	0.00173646	0.0223422
BRCA	REACTOME_CYTOSOLIC_TRNA_AMINOACYLATION	1.03111	0.00535428	0.0427146
BRCA	GOBP_PROTEIN_PEPTIDYL_PROLYL_ISOMERIZATION	1.02572	0.00112549	0.0178688
BRCA	REACTOME_CELLULAR_SENESCENCE	1.02482	0.0028981	0.0299346
BRCA	REACTOME_NUCLEAR_PORE_COMPLEX_NPC_DISASSEMBLY	1.01952	0.0075598	0.0527544
BRCA	GOBP_DEFENSE_RESPONSE_TO_OTHER_ORGANISM	1.01704	0.39502	0.590844
BRCA	GOBP_ORGANIC_CYCLIC_COMPOUND_CATABOLIC_PROCESS	1.01628	0.0019495	0.0240247
BRCA	GOBP_RNA_EXPORT_FROM_NUCLEUS	1.01026	0.00554517	0.0436949
BRCA	REACTOME_ASYMMETRIC_LOCALIZATION_OF_PCP_PROTEINS	1.00944	0.00395628	0.0356324
BRCA	REACTOME_HCMV_LATE_EVENTS	1.00778	0.0299716	0.120701
BRCA	GOBP_POSITIVE_REGULATION_OF_MITOTIC_CELL_CYCLE_PHASE_TRANSITION	1.00644	0.00417591	0.0369204
BRCA	REACTOME_POLYMERASE_SWITCHING	1.00345	0.00170311	0.0222397
BRCA	GOBP_POSITIVE_REGULATION_OF_CELL_CYCLE_CHECKPOINT	1.00211	0.00112549	0.0178688
BRCA	REACTOME_DNA_METHYLATION	0.998831	0.048685	0.162289
BRCA	GOBP_REGULATION_OF_CHROMOSOME_CONDENSATION	0.996453	0.00202568	0.0245553
BRCA	HALLMARK_INFLAMMATORY_RESPONSE	0.996219	0.12947	0.298207
BRCA	GOBP_IMMUNE_RESPONSE	0.996209	0.461266	0.64639
BRCA	REACTOME_CROSS_PRESENTATION_OF_SOLUBLE_EXOGENOUS_ANTIGENS_ENDOSOMES	0.990843	0.0128079	0.0724781
BRCA	KEGG_PRIMARY_IMMUNODEFICIENCY	0.990717	0.0995477	0.253996
BRCA	GOBP_MEIOTIC_SPINDLE_ASSEMBLY	0.989718	0.0010812	0.0175413
BRCA	GOBP_MATURATION_OF_SSU_RRNA_FROM_TRICISTRONIC_RRNA_TRANSCRIPT_SSU_RRNA_5_8S_RRNA_LSU_RRNA	0.989503	0.0419595	0.147309
BRCA	GOBP_TRYPTOPHAN_CATABOLIC_PROCESS	0.988958	0.00012433	0.00669367
BRCA	REACTOME_EXPORT_OF_VIRAL_RIBONUCLEOPROTEINS_FROM_NUCLEUS	0.983026	0.0097158	0.0619254
BRCA	REACTOME_TRANSPORT_OF_MATURE_MRNAS_DERIVED_FROM_INTRONLESS_TRANSCRIPTS	0.982498	0.00879506	0.0578948
BRCA	GOBP_CHRONIC_INFLAMMATORY_RESPONSE	0.981626	0.00554517	0.0436949
BRCA	REACTOME_STABILIZATION_OF_P53	0.981148	0.013436	0.0745441
BRCA	REACTOME_EPIGENETIC_REGULATION_OF_GENE_EXPRESSION	0.981098	0.0326526	0.126987
BRCA	REACTOME_RRNA_MODIFICATION_IN_THE_NUCLEUS_AND_CYTOSOL	0.97905	0.0682401	0.20007
BRCA	REACTOME_SCF_SKP2_MEDIATED_DEGRADATION_OF_P27_P21	0.976854	0.0175357	0.0876965
BRCA	GOBP_MATURATION_OF_5_8S_RRNA	0.975072	0.00464865	0.0391943
BRCA	GOBP_RNA_3_END_PROCESSING	0.974059	0.0195197	0.0936343
BRCA	GOBP_REGULATION_OF_MEIOTIC_NUCLEAR_DIVISION	0.971602	1.85895e-05	0.00263451
BRCA	GOBP_REGULATION_OF_CHRONIC_INFLAMMATORY_RESPONSE	0.971546	0.000865095	0.015525
BRCA	REACTOME_KEAP1_NFE2L2_PATHWAY	0.971123	0.00481669	0.0397758
BRCA	GOBP_SNRNA_PROCESSING	0.970138	0.00173646	0.0223422
BRCA	GOBP_MRNA_EXPORT_FROM_NUCLEUS	0.969353	0.000977427	0.0164102
BRCA	REACTOME_ASSEMBLY_OF_THE_ORC_COMPLEX_AT_THE_ORIGIN_OF_REPLICATION	0.969212	0.0555631	0.176545
BRCA	REACTOME_PROCESSIVE_SYNTHESIS_ON_THE_LAGGING_STRAND	0.969166	0.00214508	0.0253336
BRCA	GOBP_MICROTUBULE_CYTOSKELETON_ORGANIZATION	0.96912	0.0983839	0.252901
BRCA	GOBP_REPRODUCTION	0.968947	0.0251731	0.108737
BRCA	GOBP_NUCLEOBASE_METABOLIC_PROCESS	0.968799	2.30164e-06	0.000938273
BRCA	REACTOME_E2F_ENABLED_INHIBITION_OF_PRE_REPLICATION_COMPLEX_FORMATION	0.96599	0.0024492	0.0274772
BRCA	REACTOME_ANTIGEN_PROCESSING_CROSS_PRESENTATION	0.964854	0.0259234	0.110737
BRCA	GOBP_REGULATORY_T_CELL_DIFFERENTIATION	0.962158	0.024805	0.107775
BRCA	GOBP_TELOMERE_MAINTENANCE	0.959568	0.0381028	0.138984
BRCA	HALLMARK_SPERMATOGENESIS	0.957645	0.00300754	0.0304771
BRCA	REACTOME_OXIDATIVE_STRESS_INDUCED_SENESCENCE	0.956483	0.0140912	0.0765485
BRCA	REACTOME_FANCONI_ANEMIA_PATHWAY	0.955941	0.00768892	0.0532314
BRCA	REACTOME_SUMOYLATION_OF_UBIQUITINYLATION_PROTEINS	0.955773	0.00361344	0.0335479
BRCA	GOBP_RIBOSOMAL_SMALL_SUBUNIT_BIOGENESIS	0.955178	0.0894599	0.237369
BRCA	REACTOME_REGULATION_OF_GLUCOKINASE_BY_GLUCOKINASE_REGULATORY_PROTEIN	0.955089	0.00481669	0.0397758
BRCA	GOBP_TRNA_MODIFICATION	0.950425	0.0207393	0.0967398
BRCA	REACTOME_TRANSPORT_OF_THE_SLBP_DEPENDANT_MATURE_MRNA	0.950254	0.0118187	0.0689031
BRCA	REACTOME_DNA_DAMAGE_TELOMERE_STRESS_INDUCED_SENESCENCE	0.949187	0.0312875	0.123725
BRCA	GOBP_CELL_CYCLE_DNA_REPLICATION_INITIATION	0.947016	0.000299716	0.0096925
BRCA	REACTOME_SUMOYLATION_OF_CHROMATIN_ORGANIZATION_PROTEINS	0.940934	0.00129406	0.0192748
BRCA	GOBP_PEPTIDYL_PROLINE_MODIFICATION	0.940294	0.000349265	0.0104856
BRCA	REACTOME_POSITIVE_EPIGENETIC_REGULATION_OF_RRNA_EXPRESSION	0.936984	0.0255458	0.110002
BRCA	GOBP_MRNA_METABOLIC_PROCESS	0.933601	0.165948	0.349026
BRCA	GOBP_CLEAVAGE_INVOLVED_IN_RRNA_PROCESSING	0.932705	0.0080882	0.0547758
BRCA	REACTOME_INTERACTIONS_OF_VPR_WITH_HOST_CELLULAR_PROTEINS	0.931442	0.0083646	0.0560568
BRCA	GOBP_RIBONUCLEOSIDE_MONOPHOSPHATE_BIOSYNTHETIC_PROCESS	0.93143	0.000268442	0.00940158
BRCA	GOBP_CELLULAR_PROCESS_INVOLVED_IN_REPRODUCTION_IN_MULTICELLULAR_ORGANISM	0.930954	0.00526108	0.0421455
BRCA	GOBP_MEIOTIC_CELL_CYCLE_CHECKPOINT_SIGNALING	0.929227	0.000689645	0.0139624
BRCA	REACTOME_CYCLIN_A_CDK2_ASSOCIATED_EVENTS_AT_S_PHASE_ENTRY	0.928579	0.0230339	0.102672
BRCA	GOBP_DNA_MODIFICATION	0.927813	0.000397732	0.0110142
BRCA	GOBP_NEGATIVE_REGULATION_OF_DNA_METABOLIC_PROCESS	0.924598	0.0130144	0.0731308
BRCA	GOBP_NEGATIVE_REGULATION_OF_TOLL_LIKE_RECEPTOR_2_SIGNALING_PATHWAY	0.922952	0.000424256	0.0113571
BRCA	GOBP_MICROTUBULE_ORGANIZING_CENTER_ORGANIZATION	0.921267	0.0105477	0.064868
BRCA	GOBP_POSITIVE_REGULATION_OF_DNA_TEMPLATED_DNA_REPLICATION	0.920779	0.00142841	0.0203032
BRCA	REACTOME_MHC_CLASS_II_ANTIGEN_PRESENTATION	0.919683	0.00235851	0.0268664
BRCA	REACTOME_GLYCOLYSIS	0.918488	0.000293201	0.00957822
BRCA	GOBP_RNA_PHOSPHODIESTER_BOND_HYDROLYSIS	0.91698	0.0237287	0.104513
BRCA	REACTOME_CHK1_CHK2_CDS1_MEDIATED_INACTIVATION_OF_CYCLIN_B_CDK1_COMPLEX	0.916773	0.000749215	0.0145568
BRCA	REACTOME_POLYMERASE_SWITCHING_ON_THE_C_STRAND_OF_THE_TELOMERE	0.916766	0.00626261	0.0468578
BRCA	REACTOME_NUCLEAR_EVENTS_MEDIATED_BY_NFE2L2	0.915724	0.00659489	0.0485152
BRCA	REACTOME_RNA_POLYMERASE_II_TRANSCRIPTION_TERMINATION	0.915677	0.00312074	0.0311654
BRCA	REACTOME_FACTORS_INVOLVED_IN_MEGAKARYOCYTE_DEVELOPMENT_AND_PLATELET_PRODUCTION	0.914615	0.00064789	0.0136326
BRCA	GOBP_GAMETE_GENERATION	0.914336	0.0266929	0.112234
BRCA	GOBP_REGULATION_OF_MITOTIC_CENTROSOME_SEPARATION	0.913959	0.000136365	0.00706531
BRCA	GOBP_REGULATION_OF_MEIOTIC_CELL_CYCLE	0.913595	0.000286818	0.00940158
BRCA	GOBP_ESTABLISHMENT_OF_PROTEIN_LOCALIZATION_TO_TELOMERE	0.912252	0.00456664	0.0389458
BRCA	GOBP_FEMALE_MEIOSIS_CHROMOSOME_SEGREGATION	0.910467	7.4532e-06	0.00175187
BRCA	GOBP_TRNA_5_LEADER_REMOVAL	0.909563	0.00154502	0.0211798
BRCA	REACTOME_TNFR2_NON_CANONICAL_NF_KB_PATHWAY	0.908108	0.0381028	0.138984
BRCA	GOBP_DNA_BIOSYNTHETIC_PROCESS	0.901655	0.032192	0.125805
BRCA	GOBP_NEGATIVE_REGULATION_OF_MEIOTIC_NUCLEAR_DIVISION	0.899855	0.000280566	0.00940158
BRCA	GOBP_RNA_CATABOLIC_PROCESS	0.899626	0.0312875	0.123725
BRCA	GOBP_ADAPTIVE_IMMUNE_RESPONSE_BASED_ON_SOMATIC_RECOMBINATION_OF_IMMUNE_RECEPTORS_BUILT_FROM_IMMUNOGLOBULIN_SUPERFAMILY_DOMAINS	0.898324	0.355221	0.555544
BRCA	GOBP_NEGATIVE_REGULATION_OF_INTERLEUKIN_10_PRODUCTION	0.897495	0.00682513	0.0496781
BRCA	GOBP_RESPONSE_TO_IONIZING_RADIATION	0.895688	0.00342094	0.0326089
BRCA	REACTOME_COOPERATION_OF_PREFOLDIN_AND_TRIC_CCT_IN_ACTIN_AND_TUBULIN_FOLDING	0.894392	0.00425154	0.0374174
BRCA	GOBP_TRYPTOPHAN_METABOLIC_PROCESS	0.893843	0.00019637	0.00822788
BRCA	REACTOME_MITOCHONDRIAL_PROTEIN_IMPORT	0.892484	0.0263057	0.111678
BRCA	GOBP_DEFENSE_RESPONSE_TO_SYMBIONT	0.892223	0.334878	0.536707
BRCA	GOBP_PURINE_NUCLEOBASE_METABOLIC_PROCESS	0.892218	3.79051e-06	0.00117836
BRCA	REACTOME_DNA_DAMAGE_BYPASS	0.890182	0.0040283	0.0360452
BRCA	GOBP_SEXUAL_REPRODUCTION	0.889027	0.0365447	0.135767
BRCA	REACTOME_B_WICH_COMPLEX_POSITIVELY_REGULATES_RRNA_EXPRESSION	0.886406	0.0386346	0.140129
BRCA	GOBP_TYPE_II_INTERFERON_PRODUCTION	0.88622	0.141377	0.315455
BRCA	REACTOME_DEGRADATION_OF_DVL	0.885778	0.0178078	0.0884152
BRCA	REACTOME_HIV_INFECTION	0.885601	0.0832042	0.227408
BRCA	REACTOME_PROCESSING_OF_CAPPED_INTRON_CONTAINING_PRE_MRNA	0.885288	0.0792342	0.220306
BRCA	REACTOME_RECRUITMENT_OF_NUMA_TO_MITOTIC_CENTROSOMES	0.884927	0.0172672	0.0868496
BRCA	REACTOME_TP53_REGULATES_TRANSCRIPTION_OF_GENES_INVOLVED_IN_G2_CELL_CYCLE_ARREST	0.883631	0.000372763	0.0107968
BRCA	GOBP_MITOTIC_SPINDLE_ASSEMBLY	0.88311	0.0413891	0.146804
BRCA	REACTOME_PTEN_REGULATION	0.882871	0.00160656	0.0216538
BRCA	REACTOME_TRNA_MODIFICATION_IN_THE_NUCLEUS_AND_CYTOSOL	0.882857	0.0100413	0.0629588
BRCA	GOBP_INDOLALKYLAMINE_METABOLIC_PROCESS	0.88217	0.000286818	0.00940158
BRCA	KEGG_MISMATCH_REPAIR	0.880771	0.00594549	0.045151
BRCA	REACTOME_SIRT1_NEGATIVELY_REGULATES_RRNA_EXPRESSION	0.879881	0.0792342	0.220306
BRCA	REACTOME_DEGRADATION_OF_AXIN	0.879672	0.0207393	0.0967398
BRCA	REACTOME_RECOGNITION_AND_ASSOCIATION_OF_DNA_GLYCOSYLASE_WITH_SITE_CONTAINING_AN_AFFECTED_PURINE	0.879156	0.0600657	0.184996
BRCA	GOBP_TRNA_5_END_PROCESSING	0.879009	0.00448594	0.0385303
BRCA	GOBP_MEIOTIC_CHROMOSOME_CONDENSATION	0.877603	0.000997413	0.0166011
BRCA	GOBP_REGULATION_OF_PROTEIN_LOCALIZATION_TO_CHROMOSOME_TELOMERIC_REGION	0.87695	0.00507906	0.0412706
BRCA	GOBP_SNRNA_3_END_PROCESSING	0.875665	0.00101778	0.0168239
BRCA	GOBP_BIOLOGICAL_PROCESS_INVOLVED_IN_INTERSPECIES_INTERACTION_BETWEEN_ORGANISMS	0.874554	0.364173	0.564053
BRCA	GOBP_NEGATIVE_REGULATION_OF_IMMUNE_RESPONSE	0.873432	0.215931	0.411006
BRCA	REACTOME_RUNX1_REGULATES_TRANSCRIPTION_OF_GENES_INVOLVED_IN_DIFFERENTIATION_OF_HSCS	0.87279	0.0648668	0.194077
BRCA	GOBP_POSITIVE_REGULATION_OF_DNA_BIOSYNTHETIC_PROCESS	0.872392	0.00240346	0.0270903
BRCA	REACTOME_REGULATION_OF_PLK1_ACTIVITY_AT_G2_M_TRANSITION	0.871149	0.0116292	0.0685027
BRCA	GOBP_RNA_PHOSPHODIESTER_BOND_HYDROLYSIS_ENDONUCLEOLYTIC	0.870325	0.0170023	0.085966
BRCA	GOBP_POSITIVE_REGULATION_OF_CELL_KILLING	0.870157	0.157424	0.337582
BRCA	REACTOME_E2F_MEDIATED_REGULATION_OF_DNA_REPLICATION	0.869263	0.0080882	0.0547758
BRCA	GOBP_FOLIC_ACID_CONTAINING_COMPOUND_METABOLIC_PROCESS	0.867844	0.000675457	0.0138497
BRCA	GOBP_DNA_STRAND_ELONGATION	0.867834	0.0116292	0.0685027
BRCA	GOBP_POSITIVE_REGULATION_OF_SPINDLE_ASSEMBLY	0.866233	0.000171429	0.00761319
BRCA	GOBP_MALE_GAMETE_GENERATION	0.865163	0.0278842	0.115182
BRCA	GOBP_NUCLEUS_ORGANIZATION	0.864223	0.00730739	0.0517043
BRCA	GOBP_POSITIVE_REGULATION_OF_CHROMOSOME_ORGANIZATION	0.863301	0.0308435	0.12308
BRCA	REACTOME_UCH_PROTEINASES	0.86285	0.0204283	0.0961268
BRCA	GOBP_MITOTIC_DNA_REPLICATION_CHECKPOINT_SIGNALING	0.86187	0.00269005	0.0285821
BRCA	GOBP_NEGATIVE_REGULATION_OF_INNATE_IMMUNE_RESPONSE	0.861744	0.146053	0.322381
BRCA	REACTOME_ERCC6_CSB_AND_EHMT2_G9A_POSITIVELY_REGULATE_RRNA_EXPRESSION	0.859737	0.0717563	0.207289
BRCA	REACTOME_CDC6_ASSOCIATION_WITH_THE_ORC_ORIGIN_COMPLEX	0.857901	0.0056429	0.0439262
BRCA	GOBP_REGULATION_OF_RESPONSE_TO_BIOTIC_STIMULUS	0.857521	0.301788	0.505182
BRCA	KEGG_RNA_DEGRADATION	0.856589	0.0150086	0.0796024
BRCA	REACTOME_ADAPTIVE_IMMUNE_SYSTEM	0.855279	0.0852488	0.231225
BRCA	GOBP_NEGATIVE_REGULATION_OF_DNA_RECOMBINATION	0.854506	0.00148566	0.0207799
BRCA	GOBP_RNA_5_END_PROCESSING	0.853427	0.00464865	0.0391943
BRCA	GOBP_DNA_REPLICATION_DEPENDENT_CHROMATIN_ASSEMBLY	0.853215	0.000334378	0.0101653
BRCA	REACTOME_SUMOYLATION_OF_SUMOYLATION_PROTEINS	0.853192	0.0128079	0.0724781
BRCA	REACTOME_MEIOTIC_SYNAPSIS	0.849764	0.0467666	0.158415
BRCA	REACTOME_RRNA_PROCESSING	0.848734	0.361173	0.561211
BRCA	REACTOME_BASE_EXCISION_REPAIR_AP_SITE_FORMATION	0.848525	0.0811995	0.223833
BRCA	REACTOME_REGULATION_OF_RUNX2_EXPRESSION_AND_ACTIVITY	0.845816	0.0136514	0.0750048
BRCA	REACTOME_SCF_BETA_TRCP_MEDIATED_DEGRADATION_OF_EMI1	0.842838	0.0419595	0.147309
BRCA	GOBP_NEGATIVE_REGULATION_OF_CELL_DIVISION	0.84266	0.00180497	0.0229177
BRCA	GOBP_PURINE_CONTAINING_COMPOUND_SALVAGE	0.841683	0.000813534	0.015077
BRCA	REACTOME_SIGNALING_BY_RHO_GTPASES_MIRO_GTPASES_AND_RHOBTB3	0.841382	0.0467666	0.158415
BRCA	REACTOME_DEPOLYMERISATION_OF_THE_NUCLEAR_LAMINA	0.841344	3.08085e-05	0.00353454
BRCA	GOBP_GMP_BIOSYNTHETIC_PROCESS	0.841106	0.000313156	0.00989471
BRCA	GOBP_NUCLEAR_EXPORT	0.840774	0.0230339	0.102672
BRCA	GOBP_TRANSLOCATION_OF_MOLECULES_INTO_HOST	0.840634	1.51355e-05	0.00241409
BRCA	REACTOME_RESOLUTION_OF_AP_SITES_VIA_THE_MULTIPLE_NUCLEOTIDE_PATCH_REPLACEMENT_PATHWAY	0.840128	0.00782	0.0539451
BRCA	GOBP_LYMPHOCYTE_ACTIVATION	0.835589	0.379404	0.57707
BRCA	REACTOME_ANTIVIRAL_MECHANISM_BY_IFN_STIMULATED_GENES	0.834556	0.0201214	0.0951006
BRCA	REACTOME_SIGNALING_BY_NOTCH	0.834401	0.00768892	0.0532314
BRCA	GOBP_MITOTIC_NUCLEAR_MEMBRANE_DISASSEMBLY	0.83339	0.000179391	0.00782259
BRCA	GOBP_REPLICATION_FORK_PROTECTION	0.83269	0.00131996	0.0194502
BRCA	GOBP_KYNURENINE_METABOLIC_PROCESS	0.832366	0.00131996	0.0194502
BRCA	REACTOME_TP53_REGULATES_TRANSCRIPTION_OF_GENES_INVOLVED_IN_G1_CELL_CYCLE_ARREST	0.831184	0.00124366	0.018904
BRCA	GOBP_REGULATION_OF_DNA_REPAIR	0.83099	0.0461415	0.157292
BRCA	GOBP_NUCLEOSIDE_PHOSPHATE_BIOSYNTHETIC_PROCESS	0.830299	0.031737	0.124582
BRCA	REACTOME_TCF_DEPENDENT_SIGNALING_IN_RESPONSE_TO_WNT	0.824907	0.0056429	0.0439262
BRCA	GOBP_POSITIVE_REGULATION_OF_ESTABLISHMENT_OF_PROTEIN_LOCALIZATION_TO_TELOMERE	0.824252	0.0097158	0.0619254
BRCA	KEGG_ALLOGRAFT_REJECTION	0.822609	0.209664	0.403945
BRCA	GOBP_NUCLEOBASE_CONTAINING_SMALL_MOLECULE_METABOLIC_PROCESS	0.822518	0.0326526	0.126987
BRCA	GOBP_RIBONUCLEOSIDE_MONOPHOSPHATE_METABOLIC_PROCESS	0.82185	0.000286818	0.00940158
BRCA	REACTOME_DNA_REPLICATION_INITIATION	0.82027	0.00121915	0.0186491
BRCA	REACTOME_INITIATION_OF_NUCLEAR_ENVELOPE_NE_REFORMATION	0.820205	0.00160656	0.0216538
BRCA	REACTOME_SIGNALING_BY_WNT	0.819304	0.00284475	0.0295419
BRCA	GOBP_REGULATION_OF_ESTABLISHMENT_OF_PROTEIN_LOCALIZATION_TO_CHROMOSOME	0.819102	0.0105477	0.064868
BRCA	REACTOME_RNA_POLYMERASE_I_PROMOTER_ESCAPE	0.818657	0.142923	0.317801
BRCA	REACTOME_AUF1_HNRNP_D0_BINDS_AND_DESTABILIZES_MRNA	0.818168	0.0244416	0.106629
BRCA	GOBP_LYMPHOCYTE_MEDIATED_IMMUNITY	0.815445	0.440767	0.629751
BRCA	GOBP_REGULATION_OF_DOUBLE_STRAND_BREAK_REPAIR	0.815034	0.0295437	0.119477
BRCA	GOBP_NUCLEOSIDE_MONOPHOSPHATE_BIOSYNTHETIC_PROCESS	0.814804	0.00151508	0.0208881
BRCA	GOBP_TRYPTOPHAN_CATABOLIC_PROCESS_TO_KYNURENINE	0.814663	0.000938563	0.0162387
BRCA	GOBP_DNA_ENDOREDUPLICATION	0.814014	0.00110314	0.0177478
BRCA	KEGG_PYRIMIDINE_METABOLISM	0.812433	0.0386346	0.140129
BRCA	GOBP_POSITIVE_REGULATION_OF_LEUKOCYTE_MEDIATED_IMMUNITY	0.812275	0.180301	0.367816
BRCA	REACTOME_SUMOYLATION_OF_RNA_BINDING_PROTEINS	0.812024	0.00987734	0.062255
BRCA	REACTOME_NEGATIVE_REGULATION_OF_NOTCH4_SIGNALING	0.811183	0.0381028	0.138984
BRCA	GOBP_NUCLEOBASE_TRANSPORT	0.810695	2.30164e-06	0.000938273
BRCA	REACTOME_SUMOYLATION_OF_DNA_DAMAGE_RESPONSE_AND_REPAIR_PROTEINS	0.809196	0.0201214	0.0951006
BRCA	REACTOME_NEGATIVE_EPIGENETIC_REGULATION_OF_RRNA_EXPRESSION	0.808843	0.111799	0.272831
BRCA	REACTOME_RECRUITMENT_OF_MITOTIC_CENTROSOME_PROTEINS_AND_COMPLEXES	0.807579	0.0178078	0.0884152
BRCA	REACTOME_PCP_CE_PATHWAY	0.807347	0.0150086	0.0796024
BRCA	GOBP_POSITIVE_REGULATION_OF_MITOTIC_CELL_CYCLE	0.806083	0.0157307	0.0821217
BRCA	REACTOME_MITOCHONDRIAL_TRNA_AMINOACYLATION	0.805359	0.0110767	0.0665916
BRCA	REACTOME_HDR_THROUGH_SINGLE_STRAND_ANNEALING_SSA	0.804437	0.0355363	0.133775
BRCA	GOBP_TELOMERE_MAINTENANCE_VIA_TELOMERE_LENGTHENING	0.804358	0.031737	0.124582
BRCA	GOBP_POSITIVE_REGULATION_OF_IMMUNE_RESPONSE	0.802143	0.482288	0.663783
BRCA	GOBP_CHROMATIN_REMODELING	0.799987	0.0665358	0.19687
BRCA	GOBP_RIBOSOMAL_LARGE_SUBUNIT_BIOGENESIS	0.799871	0.189729	0.378554
BRCA	GOBP_POSITIVE_REGULATION_OF_ADAPTIVE_IMMUNE_RESPONSE	0.799531	0.147638	0.324541
BRCA	KEGG_NATURAL_KILLER_CELL_MEDIATED_CYTOTOXICITY	0.795605	0.144482	0.320306
BRCA	GOBP_NLS_BEARING_PROTEIN_IMPORT_INTO_NUCLEUS	0.793238	0.0223568	0.100867
BRCA	GOBP_INTERLEUKIN_17_PRODUCTION	0.793112	0.0995477	0.253996
BRCA	REACTOME_PCNA_DEPENDENT_LONG_PATCH_BASE_EXCISION_REPAIR	0.791873	0.0124038	0.0710251
BRCA	GOBP_NATURAL_KILLER_CELL_MEDIATED_IMMUNITY	0.790895	0.233298	0.430707
BRCA	GOBP_CELLULAR_METABOLIC_COMPOUND_SALVAGE	0.790874	0.000847581	0.0154407
BRCA	GOBP_NEGATIVE_REGULATION_OF_CELL_CYCLE_G2_M_PHASE_TRANSITION	0.788461	0.0083646	0.0560568
BRCA	GOBP_SIGNAL_TRANSDUCTION_IN_RESPONSE_TO_DNA_DAMAGE	0.787968	0.0431202	0.149856
BRCA	REACTOME_NUCLEOTIDE_BIOSYNTHESIS	0.786594	0.00038924	0.0108728
BRCA	REACTOME_RNA_POLYMERASE_I_TRANSCRIPTION	0.785395	0.122433	0.28848
BRCA	GOBP_DEFENSE_RESPONSE_TO_BACTERIUM	0.784307	0.0616322	0.188137
BRCA	REACTOME_ATF4_ACTIVATES_GENES_IN_RESPONSE_TO_ENDOPLASMIC_RETICULUM_STRESS	0.781286	0.000901136	0.0158183
BRCA	GOBP_SPERMIDINE_METABOLIC_PROCESS	0.780609	0.0136514	0.0750048
BRCA	REACTOME_FORMATION_OF_TUBULIN_FOLDING_INTERMEDIATES_BY_CCT_TRIC	0.780149	0.00694293	0.0501191
BRCA	REACTOME_CELLULAR_RESPONSE_TO_HYPOXIA	0.77958	0.0207393	0.0967398
BRCA	KEGG_GALACTOSE_METABOLISM	0.779144	0.000977427	0.0164102
BRCA	GOBP_POSITIVE_REGULATION_OF_T_CELL_MEDIATED_CYTOTOXICITY	0.778889	0.0744898	0.212636
BRCA	REACTOME_GLUCOSE_METABOLISM	0.778584	0.00249573	0.0277409
BRCA	GOBP_POSITIVE_REGULATION_OF_DNA_REPLICATION	0.778146	0.0028981	0.0299346
BRCA	REACTOME_CHOLESTEROL_BIOSYNTHESIS	0.77808	0.12947	0.298207
BRCA	GOBP_RESPONSE_TO_CISPLATIN	0.777999	5.0431e-05	0.00441821
BRCA	GOBP_REGULATION_OF_IMMUNE_RESPONSE	0.777502	0.57521	0.736945
BRCA	GOBP_REGULATION_OF_SISTER_CHROMATID_COHESION	0.777404	0.00594549	0.045151
BRCA	GOBP_TYPE_I_INTERFERON_PRODUCTION	0.777364	0.0437107	0.151308
BRCA	GOBP_RESPONSE_TO_PEPTIDOGLYCAN	0.776713	0.00516935	0.0417577
BRCA	GOBP_KERATINOCYTE_DIFFERENTIATION	0.776056	0.0147744	0.078969
BRCA	REACTOME_PHOSPHORYLATION_OF_THE_APC_C	0.7755	0.00101778	0.0168239
BRCA	GOBP_REGULATION_OF_DOUBLE_STRAND_BREAK_REPAIR_VIA_HOMOLOGOUS_RECOMBINATION	0.774	0.0178078	0.0884152
BRCA	REACTOME_CARBOXYTERMINAL_POST_TRANSLATIONAL_MODIFICATIONS_OF_TUBULIN	0.773915	0.0157307	0.0821217
BRCA	GOBP_MEIOTIC_CHROMOSOME_SEPARATION	0.772873	0.000525082	0.0123942
BRCA	GOBP_NEGATIVE_REGULATION_OF_RESPONSE_TO_BIOTIC_STIMULUS	0.772101	0.0938368	0.244937
BRCA	GOBP_REGULATION_OF_TRANSLATIONAL_FIDELITY	0.772061	0.00594549	0.045151
BRCA	GOBP_POSITIVE_REGULATION_OF_LYMPHOCYTE_MEDIATED_IMMUNITY	0.771608	0.199515	0.391036
BRCA	KEGG_CYSTEINE_AND_METHIONINE_METABOLISM	0.771485	0.000442847	0.0115344
BRCA	GOBP_TOLERANCE_INDUCTION	0.770799	0.0204283	0.0961268
BRCA	REACTOME_TRANSLESION_SYNTHESIS_BY_Y_FAMILY_DNA_POLYMERASES_BYPASSES_LESIONS_ON_DNA_TEMPLATE	0.76746	0.00594549	0.045151
BRCA	HALLMARK_DNA_REPAIR	0.767319	0.0480383	0.161081
BRCA	GOBP_TRNA_CATABOLIC_PROCESS	0.766926	0.00768892	0.0532314
BRCA	KEGG_SPLICEOSOME	0.766687	0.0916274	0.24159
BRCA	REACTOME_PERK_REGULATES_GENE_EXPRESSION	0.76606	0.0027923	0.0292176
BRCA	GOBP_PROLINE_TRANSPORT	0.765619	0.00010814	0.00624036
BRCA	GOBP_MALE_MEIOSIS_I	0.764861	0.000356939	0.0105841
BRCA	REACTOME_REGULATION_OF_PTEN_STABILITY_AND_ACTIVITY	0.764587	0.0237287	0.104513
BRCA	REACTOME_RECOGNITION_OF_DNA_DAMAGE_BY_PCNA_CONTAINING_REPLICATION_COMPLEX	0.762496	0.0105477	0.064868
BRCA	GOBP_REGULATION_OF_INNATE_IMMUNE_RESPONSE	0.762459	0.346409	0.547179
BRCA	REACTOME_SENESCENCE_ASSOCIATED_SECRETORY_PHENOTYPE_SASP	0.76208	0.0744898	0.212636
BRCA	GOBP_STRAND_INVASION	0.761936	0.00473199	0.0395509
BRCA	REACTOME_PKMTS_METHYLATE_HISTONE_LYSINES	0.76131	0.0083646	0.0560568
BRCA	GOBP_ANTIGEN_PROCESSING_AND_PRESENTATION_OF_PEPTIDE_ANTIGEN_VIA_MHC_CLASS_IB	0.760895	0.0408252	0.1455
BRCA	GOBP_ANTIMICROBIAL_HUMORAL_IMMUNE_RESPONSE_MEDIATED_BY_ANTIMICROBIAL_PEPTIDE	0.760673	0.00134633	0.0197784
BRCA	GOBP_INNER_CELL_MASS_CELL_PROLIFERATION	0.758385	0.00157552	0.0214756
BRCA	GOBP_PROTEIN_LOCALIZATION_TO_CHROMATIN	0.758225	0.0437107	0.151308
BRCA	GOBP_ESTABLISHMENT_OF_PROTEIN_LOCALIZATION_TO_CHROMOSOME	0.757047	0.0107215	0.0654357
BRCA	REACTOME_INTERLEUKIN_1_SIGNALING	0.754826	0.0304049	0.121936
BRCA	REACTOME_TRANSCRIPTIONAL_REGULATION_BY_RUNX3	0.754112	0.00955661	0.0613981
BRCA	GOBP_PROTEIN_LOCALIZATION_TO_NUCLEAR_BODY	0.754039	0.00743263	0.0521692
BRCA	REACTOME_TCR_SIGNALING	0.753699	0.0616322	0.188137
BRCA	GOBP_NUCLEAR_TRANSCRIBED_MRNA_CATABOLIC_PROCESS	0.753519	0.0534194	0.172637
BRCA	REACTOME_PENTOSE_PHOSPHATE_PATHWAY	0.753394	0.000280566	0.00940158
BRCA	GOBP_DNA_METHYLATION	0.751206	0.00126863	0.0190136
BRCA	GOBP_REGULATION_OF_CD40_SIGNALING_PATHWAY	0.750252	0.000127241	0.00677471
BRCA	REACTOME_RNA_POLYMERASE_II_TRANSCRIPTION	0.749957	0.475223	0.658385
BRCA	GOBP_NEGATIVE_REGULATION_OF_MEIOTIC_CELL_CYCLE	0.749103	0.00170311	0.0222397
BRCA	GOBP_T_CELL_MEDIATED_CYTOTOXICITY	0.748669	0.180301	0.367816
BRCA	REACTOME_FORMATION_OF_THE_BETA_CATENIN_TCF_TRANSACTIVATING_COMPLEX	0.748556	0.0656969	0.195347
BRCA	GOBP_POSITIVE_REGULATION_OF_IMMUNE_SYSTEM_PROCESS	0.748037	0.555967	0.722765
BRCA	GOBP_DE_NOVO_NAD_BIOSYNTHETIC_PROCESS	0.745584	0.00335888	0.0323049
BRCA	GOBP_MRNA_CATABOLIC_PROCESS	0.745032	0.0304049	0.121936
BRCA	GOBP_PROTEIN_LOCALIZATION_TO_CHROMOSOME_TELOMERIC_REGION	0.744225	0.0159781	0.0830534
BRCA	GOBP_AMP_SALVAGE	0.743348	7.25704e-06	0.00175187
BRCA	GOBP_NUCLEAR_TRANSPORT	0.742585	0.0883917	0.235573
BRCA	GOBP_NEGATIVE_REGULATION_OF_CYTOKINESIS	0.742122	0.00284475	0.0295419
BRCA	REACTOME_RESOLUTION_OF_ABASIC_SITES_AP_SITES	0.74042	0.031737	0.124582
BRCA	GOBP_REGULATION_OF_CYCLIN_DEPENDENT_PROTEIN_KINASE_ACTIVITY	0.739452	0.00259122	0.0281529
BRCA	REACTOME_REGULATION_OF_MRNA_STABILITY_BY_PROTEINS_THAT_BIND_AU_RICH_ELEMENTS	0.738476	0.0230339	0.102672
BRCA	GOBP_POSITIVE_REGULATION_OF_T_HELPER_1_TYPE_IMMUNE_RESPONSE	0.73766	0.0443081	0.152881
BRCA	GOBP_NEGATIVE_REGULATION_OF_DOUBLE_STRAND_BREAK_REPAIR_VIA_HOMOLOGOUS_RECOMBINATION	0.737565	0.00516935	0.0417577
BRCA	GOBP_RESOLUTION_OF_RECOMBINATION_INTERMEDIATES	0.736381	0.000433459	0.0114759
BRCA	GOBP_REGULATION_OF_T_CELL_MEDIATED_CYTOTOXICITY	0.735626	0.141377	0.315455
BRCA	GOBP_ISOPRENOID_BIOSYNTHETIC_PROCESS	0.735486	0.0128079	0.0724781
BRCA	GOBP_NUCLEAR_TRANSCRIBED_MRNA_CATABOLIC_PROCESS_EXONUCLEOLYTIC_3_5	0.734238	0.00554517	0.0436949
BRCA	GOBP_POSITIVE_REGULATION_OF_CD4_POSITIVE_ALPHA_BETA_T_CELL_DIFFERENTIATION	0.732573	0.0699801	0.203807
BRCA	GOBP_MEIOTIC_SPINDLE_ORGANIZATION	0.731867	0.00659489	0.0485152
BRCA	KEGG_ONE_CARBON_POOL_BY_FOLATE	0.731195	0.000595869	0.0130806
BRCA	GOBP_PROTEIN_LOCALIZATION_TO_CENP_A_CONTAINING_CHROMATIN	0.730997	0.015246	0.0805512
BRCA	GOBP_NEGATIVE_REGULATION_OF_LYMPHOCYTE_ACTIVATION	0.730094	0.211738	0.406803
BRCA	GOBP_SNRNA_METABOLIC_PROCESS	0.729313	0.0210544	0.0978308
BRCA	KEGG_GRAFT_VERSUS_HOST_DISEASE	0.729306	0.253993	0.4532
BRCA	KEGG_ANTIGEN_PROCESSING_AND_PRESENTATION	0.72865	0.199515	0.391036
BRCA	REACTOME_BETA_CATENIN_INDEPENDENT_WNT_SIGNALING	0.728573	0.0180836	0.089233
BRCA	GOBP_REGULATION_OF_ANAPHASE_PROMOTING_COMPLEX_DEPENDENT_CATABOLIC_PROCESS	0.727225	0.000327159	0.0101653
BRCA	GOBP_CELLULAR_RESPONSE_TO_STRESS	0.726606	0.144482	0.320306
BRCA	GOBP_TELOMERIC_D_LOOP_DISASSEMBLY	0.726414	0.00481669	0.0397758
BRCA	GOBP_SPLICEOSOMAL_SNRNP_ASSEMBLY	0.725592	0.0326526	0.126987
BRCA	GOBP_NEGATIVE_REGULATION_OF_CELL_CYCLE_CHECKPOINT	0.722487	0.000977427	0.0164102
BRCA	GOBP_NUCLEAR_PORE_ORGANIZATION	0.72218	0.0592949	0.183975
BRCA	REACTOME_COLLAGEN_FORMATION	0.721828	0.430716	0.621751
BRCA	REACTOME_FORMATION_OF_THE_CORNIFIED_ENVELOPE	0.721759	0.0282914	0.116415
BRCA	GOBP_RRNA_3_END_PROCESSING	0.720884	0.00235851	0.0268664
BRCA	GOBP_NUCLEOLAR_LARGE_RRNA_TRANSCRIPTION_BY_RNA_POLYMERASE_I	0.720017	0.00939976	0.0606735
BRCA	GOBP_REGULATION_OF_MEIOTIC_CELL_CYCLE_PHASE_TRANSITION	0.718738	0.000415236	0.0112405
BRCA	GOBP_5_PHOSPHORIBOSE_1_DIPHOSPHATE_METABOLIC_PROCESS	0.718234	9.84744e-05	0.00600631
BRCA	REACTOME_TRNA_MODIFICATION_IN_THE_MITOCHONDRION	0.717936	0.00432841	0.0378177
BRCA	GOBP_REGULATION_OF_DNA_BIOSYNTHETIC_PROCESS	0.717289	0.0299716	0.120701
BRCA	GOBP_TRNA_THREONYLCARBAMOYLADENOSINE_METABOLIC_PROCESS	0.717281	0.00604955	0.0457251
BRCA	GOBP_RESPONSE_TO_CAMPTOTHECIN	0.716935	5.54856e-06	0.00152594
BRCA	GOBP_LEUKOCYTE_MEDIATED_CYTOTOXICITY	0.716683	0.340612	0.542379
BRCA	GOBP_REGULATION_OF_ADAPTIVE_IMMUNE_RESPONSE	0.716297	0.268481	0.468553
BRCA	GOBP_REGULATORY_NCRNA_3_END_PROCESSING	0.716188	0.00706256	0.050679
BRCA	GOBP_MITOTIC_DNA_INTEGRITY_CHECKPOINT_SIGNALING	0.715843	0.0147744	0.078969
BRCA	GOBP_TOLL_LIKE_RECEPTOR_2_SIGNALING_PATHWAY	0.71553	0.0312875	0.123725
BRCA	GOBP_PURINE_NUCLEOSIDE_MONOPHOSPHATE_BIOSYNTHETIC_PROCESS	0.715491	0.00117145	0.0182085
BRCA	GOBP_NUCLEOTIDE_SALVAGE	0.714597	0.000764837	0.0145667
BRCA	GOBP_T_CELL_MEDIATED_IMMUNITY	0.714466	0.23779	0.435828
BRCA	GOBP_THYMOCYTE_APOPTOTIC_PROCESS	0.714212	0.000415236	0.0112405
BRCA	REACTOME_INHIBITION_OF_THE_PROTEOLYTIC_ACTIVITY_OF_APC_C_REQUIRED_FOR_THE_ONSET_OF_ANAPHASE_BY_MITOTIC_SPINDLE_CHECKPOINT_COMPONENTS	0.714098	0.00323782	0.0317424
BRCA	REACTOME_HDACS_DEACETYLATE_HISTONES	0.712958	0.132371	0.302935
BRCA	GOBP_CD40_SIGNALING_PATHWAY	0.712492	0.0040283	0.0360452
BRCA	GOBP_MISMATCH_REPAIR	0.711991	0.00440654	0.0381887
BRCA	GOBP_TRNA_THIO_MODIFICATION	0.711581	0.00795309	0.0544346
BRCA	GOBP_PIGMENT_BIOSYNTHETIC_PROCESS	0.70933	0.000503284	0.0121863
BRCA	GOBP_PURINE_NUCLEOBASE_TRANSMEMBRANE_TRANSPORT	0.707965	7.59278e-05	0.00538027
BRCA	GOBP_REGULATION_OF_TELOMERE_MAINTENANCE_VIA_TELOMERE_LENGTHENING	0.707766	0.0425365	0.148362
BRCA	GOBP_RIBOSE_PHOSPHATE_BIOSYNTHETIC_PROCESS	0.706798	0.0665358	0.19687
BRCA	GOBP_POSITIVE_REGULATION_OF_BONE_RESORPTION	0.705267	0.000621373	0.0133964
BRCA	HALLMARK_UNFOLDED_PROTEIN_RESPONSE	0.704983	0.00924521	0.0598362
BRCA	GOBP_PURINE_CONTAINING_COMPOUND_METABOLIC_PROCESS	0.702062	0.0600657	0.184996
BRCA	GOBP_REGULATION_OF_OVARIAN_FOLLICLE_DEVELOPMENT	0.701772	0.00822536	0.0553933
BRCA	GOBP_NUCLEOTIDE_BINDING_OLIGOMERIZATION_DOMAIN_CONTAINING_2_SIGNALING_PATHWAY	0.701403	0.0019495	0.0240247
BRCA	GOBP_INTERLEUKIN_10_PRODUCTION	0.701259	0.105533	0.263408
BRCA	GOBP_REGULATION_OF_LYMPHOCYTE_ACTIVATION	0.701119	0.414264	0.607835
BRCA	GOBP_POSITIVE_REGULATION_OF_ATTACHMENT_OF_SPINDLE_MICROTUBULES_TO_KINETOCHORE	0.701096	0.00140055	0.020175
BRCA	GOBP_MITOCHONDRIAL_RNA_PROCESSING	0.700944	0.0251731	0.108737
BRCA	GOBP_AMINO_ACID_METABOLIC_PROCESS	0.700558	0.048685	0.162289
BRCA	GOBP_NUCLEOSOME_ORGANIZATION	0.700338	0.100723	0.255842
BRCA	GOBP_REGULATION_OF_T_CELL_MEDIATED_IMMUNITY	0.699943	0.180301	0.367816
BRCA	GOBP_REGULATION_OF_SPINDLE_ORGANIZATION	0.699638	0.0195197	0.0936343
BRCA	REACTOME_TELOMERE_EXTENSION_BY_TELOMERASE	0.699065	0.00323782	0.0317424
BRCA	REACTOME_FCGR_ACTIVATION	0.698472	0.0431202	0.149856
BRCA	REACTOME_PROCESSIVE_SYNTHESIS_ON_THE_C_STRAND_OF_THE_TELOMERE	0.69846	0.0150086	0.0796024
BRCA	REACTOME_CHEMOKINE_RECEPTORS_BIND_CHEMOKINES	0.698006	0.117021	0.280391
BRCA	GOBP_ACUTE_PHASE_RESPONSE	0.697335	0.0295437	0.119477
BRCA	REACTOME_VIRAL_MESSENGER_RNA_SYNTHESIS	0.696423	0.0295437	0.119477
BRCA	GOBP_EPHRIN_RECEPTOR_SIGNALING_PATHWAY	0.696311	0.00659489	0.0485152
BRCA	REACTOME_RMTS_METHYLATE_HISTONE_ARGININES	0.696166	0.0673835	0.198282
BRCA	REACTOME_RUNX1_REGULATES_GENES_INVOLVED_IN_MEGAKARYOCYTE_DIFFERENTIATION_AND_PLATELET_FUNCTION	0.695202	0.111799	0.272831
BRCA	GOBP_REGULATION_OF_T_HELPER_1_TYPE_IMMUNE_RESPONSE	0.695082	0.106763	0.265379
BRCA	KEGG_TERPENOID_BACKBONE_BIOSYNTHESIS	0.694981	0.0534194	0.172637
BRCA	REACTOME_DOWNSTREAM_SIGNALING_EVENTS_OF_B_CELL_RECEPTOR_BCR	0.694715	0.0386346	0.140129
BRCA	GOBP_SERINE_FAMILY_AMINO_ACID_METABOLIC_PROCESS	0.694084	0.000327159	0.0101653
BRCA	REACTOME_MAPK6_MAPK4_SIGNALING	0.694018	0.0164832	0.0844491
BRCA	REACTOME_CELLULAR_RESPONSES_TO_STIMULI	0.69396	0.0949575	0.247125
BRCA	GOBP_PYRIMIDINE_NUCLEOBASE_BIOSYNTHETIC_PROCESS	0.693455	1.22989e-05	0.00226753
BRCA	REACTOME_REGULATION_OF_RAS_BY_GAPS	0.692632	0.0237287	0.104513
BRCA	REACTOME_TRANSCRIPTIONAL_REGULATION_BY_E2F6	0.690613	0.0230339	0.102672
BRCA	GOBP_DTTP_METABOLIC_PROCESS	0.689105	0.0001638	0.00751688
BRCA	REACTOME_APC_CDC20_MEDIATED_DEGRADATION_OF_NEK2A	0.688717	0.00924521	0.0598362
BRCA	HALLMARK_CHOLESTEROL_HOMEOSTASIS	0.688629	0.0282914	0.116415
BRCA	GOBP_CENTROSOME_DUPLICATION	0.68818	0.0159781	0.0830534
BRCA	GOBP_PENTOSE_METABOLIC_PROCESS	0.687955	8.75378e-05	0.00581794
BRCA	GOBP_DOUBLE_STRAND_BREAK_REPAIR_VIA_SYNTHESIS_DEPENDENT_STRAND_ANNEALING	0.685328	0.00227091	0.0261779
BRCA	GOBP_NUCLEAR_NCRNA_SURVEILLANCE	0.685073	0.0108978	0.0660933
BRCA	GOBP_REGULATION_OF_LYMPHOCYTE_CHEMOTAXIS	0.684344	0.0577779	0.180722
BRCA	GOBP_PURINE_RIBONUCLEOTIDE_SALVAGE	0.684022	0.000313156	0.00989471
BRCA	REACTOME_RESPONSE_OF_EIF2AK1_HRI_TO_HEME_DEFICIENCY	0.683784	0.00795309	0.0544346
BRCA	REACTOME_KERATINIZATION	0.683645	0.0223568	0.100867
BRCA	REACTOME_DISEASES_OF_MITOTIC_CELL_CYCLE	0.682181	0.0143158	0.0774628
BRCA	GOBP_CELL_KILLING	0.681253	0.299132	0.502219
BRCA	REACTOME_TRANSCRIPTIONAL_REGULATION_OF_GRANULOPOIESIS	0.680894	0.0916274	0.24159
BRCA	GOBP_POSITIVE_REGULATION_OF_GLIAL_CELL_PROLIFERATION	0.680602	0.00103852	0.0170498
BRCA	GOBP_CD4_POSITIVE_CD25_POSITIVE_ALPHA_BETA_REGULATORY_T_CELL_DIFFERENTIATION	0.679582	0.0665358	0.19687
BRCA	GOBP_AEROBIC_RESPIRATION	0.678886	0.111799	0.272831
BRCA	GOBP_C_5_METHYLATION_OF_CYTOSINE	0.676798	4.80326e-05	0.0042467
BRCA	GOBP_REGULATION_OF_LEUKOCYTE_MEDIATED_IMMUNITY	0.676636	0.346409	0.547179
BRCA	GOBP_PYRIMIDINE_NUCLEOSIDE_TRIPHOSPHATE_BIOSYNTHETIC_PROCESS	0.676633	0.00730739	0.0517043
BRCA	GOBP_TELOMERIC_LOOP_DISASSEMBLY	0.675149	0.0201214	0.0951006
BRCA	GOBP_AROMATIC_AMINO_ACID_TRANSPORT	0.674616	9.17671e-05	0.00581815
BRCA	REACTOME_MITOCHONDRIAL_TRANSLATION	0.673723	0.205561	0.398749
BRCA	GOBP_GLYCOLYTIC_PROCESS_THROUGH_FRUCTOSE_6_PHOSPHATE	0.672339	0.00202568	0.0245553
BRCA	GOBP_REGULATION_OF_LYMPHOCYTE_MEDIATED_IMMUNITY	0.672273	0.382496	0.579305
BRCA	GOBP_T_CELL_ACTIVATION	0.671993	0.461266	0.64639
BRCA	REACTOME_ANCHORING_OF_THE_BASAL_BODY_TO_THE_PLASMA_MEMBRANE	0.671102	0.0608448	0.18662
BRCA	GOBP_DNA_DEAMINATION	0.670914	0.0192248	0.0930533
BRCA	GOBP_FEMALE_GAMETE_GENERATION	0.669637	0.00464865	0.0391943
BRCA	GOBP_NUCLEOSIDE_MONOPHOSPHATE_METABOLIC_PROCESS	0.668935	0.0080882	0.0547758
BRCA	GOBP_HISTONE_H3_K27_TRIMETHYLATION	0.668904	3.15863e-05	0.0035395
BRCA	GOBP_POSITIVE_REGULATION_OF_NATURAL_KILLER_CELL_CHEMOTAXIS	0.668784	0.0259234	0.110737
BRCA	GOBP_GMP_METABOLIC_PROCESS	0.668248	0.000286818	0.00940158
BRCA	REACTOME_TRANSCRIPTIONAL_REGULATION_BY_RUNX2	0.667458	0.00507906	0.0412706
BRCA	GOBP_NEGATIVE_REGULATION_OF_REGULATORY_T_CELL_DIFFERENTIATION	0.66733	0.0116292	0.0685027
BRCA	GOBP_TRNA_AMINOACYLATION_FOR_MITOCHONDRIAL_PROTEIN_TRANSLATION	0.666511	0.0124038	0.0710251
BRCA	GOBP_IMP_BIOSYNTHETIC_PROCESS	0.66613	0.00367977	0.0339349
BRCA	GOBP_CELL_CYCLE_G1_S_PHASE_TRANSITION	0.666035	0.0312875	0.123725
BRCA	REACTOME_INTERFERON_GAMMA_SIGNALING	0.665851	0.334878	0.536707
BRCA	GOBP_POLYAMINE_METABOLIC_PROCESS	0.665551	0.015246	0.0805512
BRCA	GOBP_POLYADENYLATION_DEPENDENT_RNA_CATABOLIC_PROCESS	0.665353	0.0213736	0.0983656
BRCA	REACTOME_GAP_JUNCTION_ASSEMBLY	0.664278	0.00626261	0.0468578
BRCA	GOBP_NUCLEAR_MRNA_SURVEILLANCE	0.663993	0.0112582	0.0671799
BRCA	GOBP_REGULATION_OF_THYMOCYTE_APOPTOTIC_PROCESS	0.663374	0.000634503	0.0135581
BRCA	GOBP_PYRIDINE_CONTAINING_COMPOUND_METABOLIC_PROCESS	0.66196	0.0136514	0.0750048
BRCA	GOBP_U4_SNRNA_3_END_PROCESSING	0.661035	0.0136514	0.0750048
BRCA	REACTOME_DISORDERS_OF_TRANSMEMBRANE_TRANSPORTERS	0.660475	0.0210544	0.0978308
BRCA	REACTOME_DEGRADATION_OF_GLI1_BY_THE_PROTEASOME	0.659986	0.0616322	0.188137
BRCA	REACTOME_THE_RETINOID_CYCLE_IN_CONES_DAYLIGHT_VISION	0.659588	0.00670912	0.0491679
BRCA	REACTOME_IMMUNOREGULATORY_INTERACTIONS_BETWEEN_A_LYMPHOID_AND_A_NON_LYMPHOID_CELL	0.658936	0.291259	0.493645
BRCA	GOBP_RIBONUCLEOSIDE_METABOLIC_PROCESS	0.656421	0.0021863	0.0256007
BRCA	REACTOME_TRANSLESION_SYNTHESIS_BY_POLH	0.656028	0.00909293	0.0592886
BRCA	GOBP_ANTIGEN_PROCESSING_AND_PRESENTATION_OF_ENDOGENOUS_PEPTIDE_ANTIGEN	0.656008	0.122433	0.28848
BRCA	REACTOME_MISMATCH_REPAIR	0.655379	0.013436	0.0745441
BRCA	GOBP_SERINE_FAMILY_AMINO_ACID_BIOSYNTHETIC_PROCESS	0.655298	0.00114826	0.0180813
BRCA	GOBP_REGULATION_OF_TELOMERASE_ACTIVITY	0.654731	0.0140912	0.0765485
BRCA	KEGG_GLYCOSPHINGOLIPID_BIOSYNTHESIS_LACTO_AND_NEOLACTO_SERIES	0.654007	0.00163817	0.0217753
BRCA	KEGG_RNA_POLYMERASE	0.653821	0.0792342	0.220306
BRCA	REACTOME_APC_C_CDC20_MEDIATED_DEGRADATION_OF_CYCLIN_B	0.653712	0.0075598	0.0527544
BRCA	GOBP_INTERMEDIATE_FILAMENT_ORGANIZATION	0.652024	0.0577779	0.180722
BRCA	REACTOME_DECTIN_1_MEDIATED_NONCANONICAL_NF_KB_SIGNALING	0.651716	0.0708636	0.205387
BRCA	GOBP_SCARNA_LOCALIZATION_TO_CAJAL_BODY	0.651385	0.00259122	0.0281529
BRCA	GOBP_POSITIVE_REGULATION_OF_T_CELL_MEDIATED_IMMUNITY	0.650711	0.122433	0.28848
BRCA	REACTOME_TRANSPORT_OF_CONNEXONS_TO_THE_PLASMA_MEMBRANE	0.649692	0.0216971	0.0992853
BRCA	REACTOME_INTERLEUKIN_1_FAMILY_SIGNALING	0.648718	0.0648668	0.194077
BRCA	REACTOME_DEFECTIVE_CFTR_CAUSES_CYSTIC_FIBROSIS	0.648546	0.0821969	0.225486
BRCA	GOBP_POSITIVE_REGULATION_OF_RESPONSE_TO_BIOTIC_STIMULUS	0.647873	0.355221	0.555544
BRCA	GOBP_PURINE_NUCLEOTIDE_SALVAGE	0.647831	0.000796991	0.0149138
BRCA	GOBP_DNA_METHYLATION_ON_CYTOSINE	0.647702	0.000406396	0.0111579
BRCA	GOBP_MITOCHONDRIAL_GENOME_MAINTENANCE	0.647664	0.00222824	0.0259029
BRCA	KEGG_PENTOSE_PHOSPHATE_PATHWAY	0.64719	0.00170311	0.0222397
BRCA	GOBP_REGULATION_OF_TRANSCRIPTION_INVOLVED_IN_G1_S_TRANSITION_OF_MITOTIC_CELL_CYCLE	0.645968	0.000364771	0.0106848
BRCA	GOBP_POSITIVE_REGULATION_OF_ALPHA_BETA_T_CELL_DIFFERENTIATION	0.645935	0.110523	0.270814
BRCA	GOBP_INTERLEUKIN_12_PRODUCTION	0.645914	0.195557	0.386423
BRCA	GOBP_MATURATION_OF_LSU_RRNA_FROM_TRICISTRONIC_RRNA_TRANSCRIPT_SSU_RRNA_5_8S_RRNA_LSU_RRNA	0.645831	0.031737	0.124582
BRCA	REACTOME_ACTIVATED_PKN1_STIMULATES_TRANSCRIPTION_OF_AR_ANDROGEN_RECEPTOR_REGULATED_GENES_KLK2_AND_KLK3	0.645158	0.233298	0.430707
BRCA	GOBP_NEGATIVE_REGULATION_OF_T_CELL_MEDIATED_IMMUNITY	0.644817	0.0665358	0.19687
BRCA	GOBP_RNA_SURVEILLANCE	0.64475	0.0263057	0.111678
BRCA	GOBP_L_SERINE_BIOSYNTHETIC_PROCESS	0.644641	0.000171429	0.00761319
BRCA	GOBP_MITOTIC_NUCLEAR_MEMBRANE_ORGANIZATION	0.644572	5.83255e-05	0.00472339
BRCA	KEGG_PATHOGENIC_ESCHERICHIA_COLI_INFECTION	0.644561	0.0226931	0.102003
BRCA	GOBP_INDOLE_CONTAINING_COMPOUND_METABOLIC_PROCESS	0.644429	0.00706256	0.050679
BRCA	KEGG_BASAL_TRANSCRIPTION_FACTORS	0.644411	0.0175357	0.0876965
BRCA	GOBP_RIBOSE_PHOSPHATE_METABOLIC_PROCESS	0.643439	0.0665358	0.19687
BRCA	GOBP_RESPONSE_TO_INTERLEUKIN_12	0.642463	0.000571342	0.0128047
BRCA	GOBP_MITOTIC_RECOMBINATION	0.641214	0.0291211	0.118413
BRCA	GOBP_NADH_REGENERATION	0.641195	0.00329784	0.0321348
BRCA	GOBP_NADP_METABOLIC_PROCESS	0.641184	0.00126863	0.0190136
BRCA	GOBP_REGULATION_OF_REPRODUCTIVE_PROCESS	0.640917	0.000334378	0.0101653
BRCA	GOBP_REGULATION_OF_DEFENSE_RESPONSE	0.640725	0.533299	0.705478
BRCA	GOBP_REGULATION_OF_T_CELL_ACTIVATION	0.640316	0.401374	0.596735
BRCA	REACTOME_TP53_REGULATES_TRANSCRIPTION_OF_SEVERAL_ADDITIONAL_CELL_DEATH_GENES_WHOSE_SPECIFIC_ROLES_IN_P53_DEPENDENT_APOPTOSIS_REMAIN_UNCERTAIN	0.640225	7.41404e-05	0.00537211
BRCA	GOBP_POSITIVE_REGULATION_OF_OSTEOCLAST_DIFFERENTIATION	0.640134	0.00456664	0.0389458
BRCA	GOBP_ADENINE_TRANSPORT	0.639807	8.34932e-05	0.00566636
BRCA	GOBP_REGULATION_OF_CELL_KILLING	0.63971	0.430716	0.621751
BRCA	GOBP_AMP_BIOSYNTHETIC_PROCESS	0.639256	0.00214508	0.0253336
BRCA	GOBP_REGULATION_OF_T_HELPER_1_CELL_DIFFERENTIATION	0.638111	0.00768892	0.0532314
BRCA	GOBP_REGULATION_OF_MRNA_CATABOLIC_PROCESS	0.638091	0.0360375	0.134662
BRCA	REACTOME_FOLDING_OF_ACTIN_BY_CCT_TRIC	0.637682	0.0186466	0.091078
BRCA	GOBP_CELLULAR_RESPONSE_TO_BIOTIC_STIMULUS	0.636648	0.222331	0.418151
BRCA	GOBP_MIRNA_MEDIATED_GENE_SILENCING_BY_MRNA_DESTABILIZATION	0.636459	0.00317879	0.0315489
BRCA	GOBP_IMP_METABOLIC_PROCESS	0.63601	0.000957813	0.0163371
BRCA	GOBP_NEGATIVE_REGULATION_OF_DNA_REPAIR	0.635719	0.0097158	0.0619254
BRCA	REACTOME_HIV_LIFE_CYCLE	0.635454	0.199515	0.391036
BRCA	GOBP_POSITIVE_REGULATION_OF_ALPHA_BETA_T_CELL_ACTIVATION	0.634974	0.258761	0.459072
BRCA	KEGG_PURINE_METABOLISM	0.63481	0.0274821	0.114256
BRCA	GOBP_REGULATION_OF_METAPHASE_PLATE_CONGRESSION	0.634716	0.00694293	0.0501191
BRCA	GOBP_FACULTATIVE_HETEROCHROMATIN_FORMATION	0.634438	0.0112582	0.0671799
BRCA	GOBP_RNA_DESTABILIZATION	0.633634	0.0570316	0.179436
BRCA	GOBP_POSITIVE_REGULATION_OF_INTERLEUKIN_17_PRODUCTION	0.633498	0.118356	0.282676
BRCA	GOBP_OXIDATIVE_PHOSPHORYLATION	0.633204	0.162497	0.344249
BRCA	GOBP_BIOLOGICAL_PHASE	0.632727	0.00367977	0.0339349
BRCA	GOBP_REGULATION_OF_TRANSCRIPTION_OF_NUCLEOLAR_LARGE_RRNA_BY_RNA_POLYMERASE_I	0.632119	0.0164832	0.0844491
BRCA	GOBP_PURINE_NUCLEOSIDE_MONOPHOSPHATE_METABOLIC_PROCESS	0.632066	0.00154502	0.0211798
BRCA	GOBP_U2_TYPE_PRESPLICEOSOME_ASSEMBLY	0.631451	0.0100413	0.0629588
BRCA	GOBP_RIBONUCLEOSIDE_MONOPHOSPHATE_CATABOLIC_PROCESS	0.630949	0.00142841	0.0203032
BRCA	GOBP_RRNA_TRANSCRIPTION	0.630862	0.0673835	0.198282
BRCA	GOBP_REGULATION_OF_CELL_ACTIVATION	0.630663	0.567475	0.73102
BRCA	REACTOME_INHIBITION_OF_DNA_RECOMBINATION_AT_TELOMERE	0.630082	0.213827	0.408941
BRCA	GOBP_POSITIVE_REGULATION_OF_CELL_CYCLE_G2_M_PHASE_TRANSITION	0.629908	0.0419595	0.147309
BRCA	GOBP_IMMUNE_RESPONSE_REGULATING_SIGNALING_PATHWAY	0.627994	0.489409	0.669378
BRCA	REACTOME_GAP_JUNCTION_TRAFFICKING_AND_REGULATION	0.6276	0.00594549	0.045151
BRCA	REACTOME_COLLAGEN_BIOSYNTHESIS_AND_MODIFYING_ENZYMES	0.627483	0.407788	0.602
BRCA	REACTOME_EPHB_MEDIATED_FORWARD_SIGNALING	0.627251	0.0413891	0.146804
BRCA	GOBP_TETRAHYDROFOLATE_METABOLIC_PROCESS	0.626684	0.00924521	0.0598362
BRCA	GOBP_ANTIGEN_PROCESSING_AND_PRESENTATION_OF_PEPTIDE_ANTIGEN	0.625733	0.18403	0.371801
BRCA	GOBP_RNA_TEMPLATED_DNA_BIOSYNTHETIC_PROCESS	0.625545	0.0773078	0.217396
BRCA	GOBP_MATURATION_OF_LSU_RRNA	0.624489	0.118356	0.282676
BRCA	GOBP_RESPONSE_TO_INTERLEUKIN_7	0.623704	0.00367977	0.0339349
BRCA	GOBP_PYRIMIDINE_NUCLEOBASE_TRANSPORT	0.622429	2.85827e-05	0.00340063
BRCA	GOBP_INTERLEUKIN_1_PRODUCTION	0.621145	0.309849	0.512973
BRCA	GOBP_REGULATION_OF_INFLAMMATORY_RESPONSE_TO_ANTIGENIC_STIMULUS	0.621098	0.136817	0.309435
BRCA	GOBP_NUCLEOTIDE_BINDING_DOMAIN_LEUCINE_RICH_REPEAT_CONTAINING_RECEPTOR_SIGNALING_PATHWAY	0.62056	0.0107215	0.0654357
BRCA	GOBP_CRD_MEDIATED_MRNA_STABILIZATION	0.620358	0.0291211	0.118413
BRCA	GOBP_ANTIMICROBIAL_HUMORAL_RESPONSE	0.619441	0.0282914	0.116415
BRCA	KEGG_OOCYTE_MEIOSIS	0.619391	0.0744898	0.212636
BRCA	REACTOME_INTERLEUKIN_12_SIGNALING	0.619383	0.032192	0.125805
BRCA	GOBP_DIPEPTIDE_TRANSMEMBRANE_TRANSPORT	0.618992	0.000595869	0.0130806
BRCA	GOBP_INTERLEUKIN_18_PRODUCTION	0.618587	0.00924521	0.0598362
BRCA	GOBP_REGULATION_OF_VITAMIN_METABOLIC_PROCESS	0.618278	0.0237287	0.104513
BRCA	GOBP_ANTIGEN_PROCESSING_AND_PRESENTATION_OF_PEPTIDE_ANTIGEN_VIA_MHC_CLASS_I	0.618178	0.0960889	0.249061
BRCA	GOBP_OLIGOPEPTIDE_TRANSMEMBRANE_TRANSPORT	0.618167	0.000882945	0.0156414
BRCA	GOBP_CILIUM_DISASSEMBLY	0.618145	0.000492705	0.0120513
BRCA	GOBP_ENDONUCLEOLYTIC_CLEAVAGE_INVOLVED_IN_RRNA_PROCESSING	0.617846	0.0386346	0.140129
BRCA	REACTOME_SEALING_OF_THE_NUCLEAR_ENVELOPE_NE_BY_ESCRT_III	0.617838	0.0145435	0.0782556
BRCA	GOBP_TELOMERASE_RNA_LOCALIZATION	0.617476	0.0431202	0.149856
BRCA	GOBP_DNA_METHYLATION_DEPENDENT_HETEROCHROMATIN_FORMATION	0.61723	0.00240346	0.0270903
BRCA	GOBP_MONONUCLEAR_CELL_DIFFERENTIATION	0.616706	0.385604	0.582821
BRCA	GOBP_PTERIDINE_CONTAINING_COMPOUND_METABOLIC_PROCESS	0.615838	0.00730739	0.0517043
BRCA	GOBP_RNA_MEDIATED_GENE_SILENCING	0.615781	0.0355363	0.133775
BRCA	GOBP_PROTEASOME_ASSEMBLY	0.61523	0.00214508	0.0253336
BRCA	GOBP_NEGATIVE_REGULATION_OF_DNA_DAMAGE_CHECKPOINT	0.614701	0.0024492	0.0274772
BRCA	GOBP_REGULATION_OF_VIRAL_GENOME_REPLICATION	0.614525	0.253993	0.4532
BRCA	GOBP_PURINE_NUCLEOSIDE_BIOSYNTHETIC_PROCESS	0.613965	0.000813534	0.015077
BRCA	GOBP_PYRIMIDINE_DEOXYRIBONUCLEOSIDE_TRIPHOSPHATE_METABOLIC_PROCESS	0.613538	0.00342094	0.0326089
BRCA	GOBP_NUCLEOSIDE_MONOPHOSPHATE_CATABOLIC_PROCESS	0.613364	0.00335888	0.0323049
BRCA	GOBP_PURINE_NUCLEOSIDE_MONOPHOSPHATE_CATABOLIC_PROCESS	0.612778	0.00177041	0.0226279
BRCA	GOBP_POSITIVE_REGULATION_OF_NUCLEAR_DIVISION	0.61133	0.000536308	0.0123942
BRCA	GOBP_TELOMERE_MAINTENANCE_VIA_SEMI_CONSERVATIVE_REPLICATION	0.61128	0.0105477	0.064868
BRCA	GOBP_IMMUNE_RESPONSE_REGULATING_CELL_SURFACE_RECEPTOR_SIGNALING_PATHWAY	0.610989	0.450951	0.638058
BRCA	GOBP_MRNA_PROCESSING	0.610957	0.261168	0.461388
BRCA	GOBP_ANTIGEN_PROCESSING_AND_PRESENTATION_OF_ENDOGENOUS_ANTIGEN	0.610932	0.169453	0.353543
BRCA	REACTOME_RIBAVIRIN_ADME	0.6109	0.00329784	0.0321348
BRCA	REACTOME_ABERRANT_REGULATION_OF_MITOTIC_G1_S_TRANSITION_IN_CANCER_DUE_TO_RB1_DEFECTS	0.609404	0.0150086	0.0796024
BRCA	REACTOME_METABOLISM_OF_NUCLEOTIDES	0.609319	0.0204283	0.0961268
BRCA	REACTOME_APOPTOSIS	0.608919	0.0230339	0.102672
BRCA	GOBP_PURINE_RIBONUCLEOSIDE_SALVAGE	0.608571	0.00694293	0.0501191
BRCA	GOBP_CELLULAR_RESPONSE_TO_VIRUS	0.607918	0.0513453	0.168019
BRCA	GOBP_REGULATION_OF_LEUKOCYTE_MEDIATED_CYTOTOXICITY	0.607163	0.430716	0.621751
BRCA	GOBP_DICARBOXYLIC_ACID_BIOSYNTHETIC_PROCESS	0.607078	0.00473199	0.0395509
BRCA	GOBP_INTRINSIC_APOPTOTIC_SIGNALING_PATHWAY_IN_RESPONSE_TO_OSMOTIC_STRESS	0.606942	0.000424256	0.0113571
BRCA	GOBP_POSITIVE_REGULATION_OF_INTERLEUKIN_1_PRODUCTION	0.606526	0.26359	0.463713
BRCA	REACTOME_METABOLISM_OF_CARBOHYDRATES	0.605762	0.0192248	0.0930533
BRCA	GOBP_POSITIVE_REGULATION_OF_TOLERANCE_INDUCTION	0.604807	0.0138698	0.0759017
BRCA	GOBP_GERMINAL_CENTER_FORMATION	0.60456	0.0107215	0.0654357
BRCA	REACTOME_SIGNALING_BY_THE_B_CELL_RECEPTOR_BCR	0.604164	0.126618	0.295381
BRCA	GOBP_T_CELL_TOLERANCE_INDUCTION	0.603319	0.0164832	0.0844491
BRCA	GOBP_REGULATION_OF_NCRNA_TRANSCRIPTION	0.603012	0.0080882	0.0547758
BRCA	GOBP_POSITIVE_REGULATION_OF_CYTOKINE_PRODUCTION	0.602971	0.537045	0.708293
BRCA	GOBP_NUCLEAR_PORE_COMPLEX_ASSEMBLY	0.60288	0.0449122	0.154358
BRCA	GOBP_QUINOLINATE_METABOLIC_PROCESS	0.6024	0.0100413	0.0629588
BRCA	REACTOME_LINOLEIC_ACID_LA_METABOLISM	0.602027	0.00526108	0.0421455
BRCA	GOBP_HISTONE_DEUBIQUITINATION	0.601664	0.00574218	0.0443765
BRCA	GOBP_RESPONSE_TO_MOLECULE_OF_BACTERIAL_ORIGIN	0.600725	0.401374	0.596735
BRCA	REACTOME_PURINE_RIBONUCLEOSIDE_MONOPHOSPHATE_BIOSYNTHESIS	0.600166	0.00388544	0.0351587
BRCA	GOBP_VENTRICULAR_CARDIAC_MUSCLE_CELL_DEVELOPMENT	0.599714	0.0195197	0.0936343
BRCA	GOBP_CALCIUM_DEPENDENT_CELL_CELL_ADHESION_VIA_PLASMA_MEMBRANE_CELL_ADHESION_MOLECULES	0.599697	0.0773078	0.217396
BRCA	GOBP_AMP_METABOLIC_PROCESS	0.599434	0.00119508	0.0184863
BRCA	GOBP_POSITIVE_REGULATION_OF_IMMUNE_EFFECTOR_PROCESS	0.599122	0.379404	0.57707
BRCA	GOBP_NEGATIVE_REGULATION_OF_INTRINSIC_APOPTOTIC_SIGNALING_PATHWAY_IN_RESPONSE_TO_OSMOTIC_STRESS	0.598424	0.000472165	0.0118496
BRCA	KEGG_TYPE_I_DIABETES_MELLITUS	0.597936	0.307146	0.510428
BRCA	GOBP_NEGATIVE_REGULATION_OF_TRIGLYCERIDE_BIOSYNTHETIC_PROCESS	0.597732	0.013436	0.0745441
BRCA	GOBP_POLYADENYLATION_DEPENDENT_SNORNA_3_END_PROCESSING	0.596936	0.00782	0.0539451
BRCA	GOBP_TETRAHYDROFOLATE_INTERCONVERSION	0.596743	0.0040283	0.0360452
BRCA	GOBP_PROTEIN_LOCALIZATION_TO_NUCLEAR_ENVELOPE	0.596361	0.0102076	0.0637943
BRCA	GOBP_POSITIVE_REGULATION_OF_SISTER_CHROMATID_COHESION	0.595846	0.0130144	0.0731308
BRCA	REACTOME_THE_CITRIC_ACID_TCA_CYCLE_AND_RESPIRATORY_ELECTRON_TRANSPORT	0.595563	0.157424	0.337582
BRCA	KEGG_P53_SIGNALING_PATHWAY	0.595123	0.00694293	0.0501191
BRCA	KEGG_BASE_EXCISION_REPAIR	0.595062	0.0455234	0.156013
BRCA	GOBP_PROTEIN_MODIFICATION_BY_SMALL_PROTEIN_REMOVAL	0.59389	0.0608448	0.18662
BRCA	GOBP_DEFENSE_RESPONSE	0.593854	0.622632	0.770653
BRCA	GOBP_G_QUADRUPLEX_DNA_UNWINDING	0.593694	0.0402679	0.144207
BRCA	GOBP_MITOCHONDRIAL_TRANSCRIPTION	0.593316	0.0195197	0.0936343
BRCA	GOBP_DE_NOVO_CENTRIOLE_ASSEMBLY	0.592614	0.00160656	0.0216538
BRCA	GOBP_FORMATION_OF_EXTRACHROMOSOMAL_CIRCULAR_DNA	0.592303	0.0201214	0.0951006
BRCA	GOBP_SKIN_DEVELOPMENT	0.592173	0.205561	0.398749
BRCA	GOBP_T_HELPER_1_TYPE_IMMUNE_RESPONSE	0.591733	0.231074	0.428078
BRCA	GOBP_REGULATION_OF_MITOTIC_CYTOKINESIS	0.5917	0.00682513	0.0496781
BRCA	GOBP_OLIGOPEPTIDE_IMPORT_ACROSS_PLASMA_MEMBRANE	0.591237	0.000514076	0.0122627
BRCA	KEGG_CYTOKINE_CYTOKINE_RECEPTOR_INTERACTION	0.59073	0.522143	0.697324
BRCA	GOBP_REGULATION_OF_VITAMIN_D_BIOSYNTHETIC_PROCESS	0.590665	0.0147744	0.078969
BRCA	GOBP_CENTROMERIC_SISTER_CHROMATID_COHESION	0.590338	0.000997413	0.0166011
BRCA	GOBP_MIDBRAIN_HINDBRAIN_BOUNDARY_DEVELOPMENT	0.590338	0.000847581	0.0154407
BRCA	GOBP_SOMATIC_DIVERSIFICATION_OF_IMMUNE_RECEPTORS	0.589426	0.0632324	0.190786
BRCA	GOBP_NEGATIVE_REGULATION_OF_TELOMERASE_ACTIVITY	0.588973	0.00254307	0.0280086
BRCA	REACTOME_NONHOMOLOGOUS_END_JOINING_NHEJ	0.588867	0.128038	0.296967
BRCA	GOBP_NUCLEOSIDE_METABOLIC_PROCESS	0.588703	0.013436	0.0745441
BRCA	GOBP_NEGATIVE_REGULATION_OF_VIRAL_GENOME_REPLICATION	0.588619	0.440767	0.629751
BRCA	GOBP_LEUKOCYTE_MEDIATED_IMMUNITY	0.58788	0.50382	0.681065
BRCA	REACTOME_DEGRADATION_OF_BETA_CATENIN_BY_THE_DESTRUCTION_COMPLEX	0.587548	0.0585323	0.182372
BRCA	GOBP_REGULATION_OF_NATURAL_KILLER_CELL_CHEMOTAXIS	0.587421	0.0873339	0.233918
BRCA	KEGG_INTESTINAL_IMMUNE_NETWORK_FOR_IGA_PRODUCTION	0.587368	0.312567	0.515878
BRCA	GOBP_PYRIMIDINE_NUCLEOSIDE_DIPHOSPHATE_BIOSYNTHETIC_PROCESS	0.587209	0.000675457	0.0138497
BRCA	GOBP_CELLULAR_RESPONSE_TO_PEPTIDOGLYCAN	0.587033	0.00864943	0.0573277
BRCA	GOBP_REGULATION_OF_CD4_POSITIVE_ALPHA_BETA_T_CELL_DIFFERENTIATION	0.586979	0.152471	0.330789
BRCA	GOBP_SYNAPTONEMAL_COMPLEX_ORGANIZATION	0.585535	0.00126863	0.0190136
BRCA	REACTOME_INTERLEUKIN_10_SIGNALING	0.585535	0.207605	0.40094
BRCA	GOBP_POSITIVE_REGULATION_OF_CD4_POSITIVE_ALPHA_BETA_T_CELL_ACTIVATION	0.584915	0.207605	0.40094
BRCA	GOBP_REGULATION_OF_MITOCHONDRIAL_GENE_EXPRESSION	0.584747	0.0130144	0.0731308
BRCA	GOBP_XMP_METABOLIC_PROCESS	0.584384	0.0097158	0.0619254
BRCA	GOBP_NUCLEOSIDE_CATABOLIC_PROCESS	0.582705	0.0105477	0.064868
BRCA	GOBP_REGULATION_OF_XENOPHAGY	0.580507	0.000865095	0.015525
BRCA	REACTOME_CELLULAR_RESPONSE_TO_CHEMICAL_STRESS	0.580265	0.0570316	0.179436
BRCA	GOBP_POSITIVE_REGULATION_OF_METAPHASE_ANAPHASE_TRANSITION_OF_CELL_CYCLE	0.580134	0.00526108	0.0421455
BRCA	GOBP_REGULATION_OF_DNA_DAMAGE_CHECKPOINT	0.580009	0.0335907	0.128867
BRCA	GOBP_OOGENESIS	0.579401	0.00432841	0.0378177
BRCA	GOBP_POSITIVE_REGULATION_OF_NATURAL_KILLER_CELL_MEDIATED_IMMUNITY	0.57893	0.224494	0.420414
BRCA	GOBP_DEOXYRIBONUCLEOSIDE_MONOPHOSPHATE_METABOLIC_PROCESS	0.578928	0.0037472	0.0342942
BRCA	GOBP_NATURAL_KILLER_CELL_CHEMOTAXIS	0.578855	0.146053	0.322381
BRCA	GOBP_GUANINE_METABOLIC_PROCESS	0.578293	0.00142841	0.0203032
BRCA	REACTOME_C_TYPE_LECTIN_RECEPTORS_CLRS	0.577828	0.048685	0.162289
BRCA	GOBP_CD4_POSITIVE_ALPHA_BETA_T_CELL_DIFFERENTIATION	0.576926	0.244643	0.442331
BRCA	GOBP_GERM_CELL_PROLIFERATION	0.576708	0.000397732	0.0110142
BRCA	GOBP_POSITIVE_REGULATION_OF_T_CELL_APOPTOTIC_PROCESS	0.576145	0.0291211	0.118413
BRCA	GOBP_RESPONSE_TO_INTERFERON_BETA	0.575995	0.240059	0.437491
BRCA	GOBP_NEGATIVE_REGULATION_OF_DEFENSE_RESPONSE	0.575933	0.334878	0.536707
BRCA	GOBP_NUCLEOBASE_CONTAINING_SMALL_MOLECULE_CATABOLIC_PROCESS	0.575482	0.0195197	0.0936343
BRCA	GOBP_VITAMIN_D_BIOSYNTHETIC_PROCESS	0.574931	0.00323782	0.0317424
BRCA	GOBP_POSITIVE_REGULATION_OF_CD8_POSITIVE_ALPHA_BETA_T_CELL_ACTIVATION	0.574467	0.0449122	0.154358
BRCA	GOBP_POSITIVE_REGULATION_OF_LEUKOCYTE_CELL_CELL_ADHESION	0.572134	0.482288	0.663783
BRCA	GOBP_NEGATIVE_REGULATION_OF_THYMOCYTE_APOPTOTIC_PROCESS	0.572079	0.00323782	0.0317424
BRCA	REACTOME_TERMINATION_OF_TRANSLESION_DNA_SYNTHESIS	0.57175	0.0355363	0.133775
BRCA	GOBP_ANDROGEN_CATABOLIC_PROCESS	0.571408	0.000240247	0.00915124
BRCA	KEGG_AUTOIMMUNE_THYROID_DISEASE	0.571325	0.320816	0.523309
BRCA	GOBP_DIADENOSINE_POLYPHOSPHATE_METABOLIC_PROCESS	0.571052	0.000442847	0.0115344
BRCA	GOBP_RESPONSE_TO_BACTERIUM	0.570234	0.437402	0.626615
BRCA	GOBP_CENTRIOLE_ASSEMBLY	0.569869	0.032192	0.125805
BRCA	REACTOME_DNA_DOUBLE_STRAND_BREAK_RESPONSE	0.569659	0.12947	0.298207
BRCA	GOBP_L_KYNURENINE_METABOLIC_PROCESS	0.569472	0.0145435	0.0782556
BRCA	GOBP_MITOTIC_G2_M_TRANSITION_CHECKPOINT	0.567976	0.0473989	0.159659
BRCA	GOBP_LEUKOCYTE_CELL_CELL_ADHESION	0.567722	0.475223	0.658385
BRCA	GOBP_POSITIVE_REGULATION_OF_CELL_CELL_ADHESION	0.567629	0.485841	0.666769
BRCA	GOBP_ANTIGEN_PROCESSING_AND_PRESENTATION_VIA_MHC_CLASS_IB	0.567153	0.103105	0.259703
BRCA	REACTOME_RHO_GTPASES_ACTIVATE_IQGAPS	0.567016	0.0259234	0.110737
BRCA	GOBP_RNA_SPLICING	0.565876	0.233298	0.430707
BRCA	GOBP_MITOTIC_SISTER_CHROMATID_COHESION	0.565817	0.0735693	0.211323
BRCA	GOBP_CELLULAR_RESPONSE_TO_MOLECULE_OF_BACTERIAL_ORIGIN	0.565355	0.286088	0.48823
BRCA	REACTOME_DEUBIQUITINATION	0.564058	0.0995477	0.253996
BRCA	GOBP_PIGMENT_METABOLIC_PROCESS	0.564041	0.00064789	0.0136326
BRCA	GOBP_NEGATIVE_REGULATION_OF_CELL_ACTIVATION	0.563644	0.407788	0.602
BRCA	GOBP_POST_TRANSLATIONAL_PROTEIN_MODIFICATION	0.562742	0.000583485	0.0129863
BRCA	GOBP_AMINOACYL_TRNA_METABOLISM_INVOLVED_IN_TRANSLATIONAL_FIDELITY	0.56254	0.032192	0.125805
BRCA	GOBP_NEGATIVE_REGULATION_OF_TYPE_I_INTERFERON_MEDIATED_SIGNALING_PATHWAY	0.562149	0.115698	0.278955
BRCA	KEGG_GLYCOLYSIS_GLUCONEOGENESIS	0.561089	0.00718404	0.0511697
BRCA	GOBP_MITOCHONDRIAL_ELECTRON_TRANSPORT_UBIQUINOL_TO_CYTOCHROME_C	0.560578	0.0263057	0.111678
BRCA	REACTOME_CHROMATIN_MODIFYING_ENZYMES	0.560536	0.165948	0.349026
BRCA	GOBP_CHROMOSOME_MOVEMENT_TOWARDS_SPINDLE_POLE	0.560476	0.00879506	0.0578948
BRCA	GOBP_ANTIGEN_PROCESSING_AND_PRESENTATION_OF_EXOGENOUS_PEPTIDE_ANTIGEN_VIA_MHC_CLASS_II	0.560315	0.142923	0.317801
BRCA	GOBP_NEGATIVE_REGULATION_OF_CHRONIC_INFLAMMATORY_RESPONSE	0.559997	0.000689645	0.0139624
BRCA	REACTOME_RECYCLING_PATHWAY_OF_L1	0.559963	0.0230339	0.102672
BRCA	GOBP_DNA_CYTOSINE_DEAMINATION	0.559392	0.0555631	0.176545
BRCA	GOBP_NEGATIVE_REGULATION_OF_DNA_BINDING	0.559371	0.00594549	0.045151
BRCA	GOBP_ANTIGEN_PROCESSING_AND_PRESENTATION	0.559096	0.326394	0.528471
BRCA	GOBP_IMMUNE_RESPONSE_INHIBITING_SIGNAL_TRANSDUCTION	0.558852	0.049339	0.16362
BRCA	GOBP_GLYCINE_METABOLIC_PROCESS	0.558243	0.00274074	0.0289611
BRCA	GOBP_NEGATIVE_REGULATION_OF_INTERLEUKIN_17_PRODUCTION	0.558194	0.0548407	0.175348
BRCA	GOBP_MULTICELLULAR_ORGANISM_REPRODUCTION	0.558038	0.150847	0.329267
BRCA	REACTOME_CYCLIN_D_ASSOCIATED_EVENTS_IN_G1	0.556556	0.0350411	0.132532
BRCA	REACTOME_ERYTHROPOIETIN_ACTIVATES_PHOSPHOLIPASE_C_GAMMA_PLCG	0.556522	0.00117145	0.0182085
BRCA	GOBP_PYRIMIDINE_DEOXYRIBONUCLEOTIDE_BIOSYNTHETIC_PROCESS	0.556074	0.0118187	0.0689031
BRCA	GOBP_ANTIGEN_PROCESSING_AND_PRESENTATION_OF_EXOGENOUS_PEPTIDE_ANTIGEN	0.555525	0.180301	0.367816
BRCA	GOBP_STEROID_CATABOLIC_PROCESS	0.554669	0.0213736	0.0983656
BRCA	GOBP_INTERLEUKIN_2_PRODUCTION	0.553978	0.215931	0.411006
BRCA	GOBP_GERMINAL_CENTER_B_CELL_DIFFERENTIATION	0.553703	0.0500003	0.164962
BRCA	GOBP_GLYCOSYL_COMPOUND_CATABOLIC_PROCESS	0.553359	0.0164832	0.0844491
BRCA	GOBP_DNA_METHYLATION_INVOLVED_IN_EMBRYO_DEVELOPMENT	0.553337	0.00180497	0.0229177
BRCA	GOBP_10_FORMYLTETRAHYDROFOLATE_METABOLIC_PROCESS	0.553204	0.0157307	0.0821217
BRCA	REACTOME_INTERLEUKIN_12_FAMILY_SIGNALING	0.552918	0.0995477	0.253996
BRCA	REACTOME_TNFS_BIND_THEIR_PHYSIOLOGICAL_RECEPTORS	0.551974	0.220183	0.415896
BRCA	GOBP_POSITIVE_REGULATION_OF_HEMOPOIESIS	0.551861	0.376327	0.574657
BRCA	GOBP_ELECTRON_TRANSPORT_CHAIN	0.551713	0.249288	0.447788
BRCA	GOBP_POSITIVE_REGULATION_OF_CHROMATIN_BINDING	0.551502	0.0080882	0.0547758
BRCA	GOBP_BASE_CONVERSION_OR_SUBSTITUTION_EDITING	0.551065	0.0136514	0.0750048
BRCA	GOBP_NUCLEAR_ENVELOPE_ORGANIZATION	0.550795	0.0075598	0.0527544
BRCA	GOBP_CARDIAC_VENTRICLE_FORMATION	0.550001	0.0154867	0.0814656
BRCA	GOBP_IMMUNE_RESPONSE_INHIBITING_CELL_SURFACE_RECEPTOR_SIGNALING_PATHWAY	0.549977	0.0461415	0.157292
BRCA	KEGG_AMINO_SUGAR_AND_NUCLEOTIDE_SUGAR_METABOLISM	0.549914	0.0130144	0.0731308
BRCA	GOBP_LONG_CHAIN_FATTY_ACYL_COA_BIOSYNTHETIC_PROCESS	0.549116	0.027085	0.113191
BRCA	GOBP_PYRIMIDINE_NUCLEOSIDE_TRIPHOSPHATE_METABOLIC_PROCESS	0.548765	0.0138698	0.0759017
BRCA	GOBP_NUCLEOSIDE_TRIPHOSPHATE_METABOLIC_PROCESS	0.548638	0.0754197	0.214148
BRCA	GOBP_PROTEIN_LOCALIZATION_TO_NUCLEOPLASM	0.548046	0.032192	0.125805
BRCA	GOBP_GLUTATHIONE_CATABOLIC_PROCESS	0.548034	0.0648668	0.194077
BRCA	REACTOME_INNATE_IMMUNE_SYSTEM	0.547703	0.39502	0.590844
BRCA	GOBP_PURINE_DEOXYRIBONUCLEOSIDE_MONOPHOSPHATE_METABOLIC_PROCESS	0.547646	0.000621373	0.0133964
BRCA	REACTOME_CLEC7A_DECTIN_1_SIGNALING	0.547616	0.0673835	0.198282
BRCA	GOBP_RIBONUCLEOPROTEIN_COMPLEX_SUBUNIT_ORGANIZATION	0.547537	0.266028	0.466044
BRCA	GOBP_REGULATION_OF_INTRINSIC_APOPTOTIC_SIGNALING_PATHWAY_IN_RESPONSE_TO_OSMOTIC_STRESS	0.547389	0.00335888	0.0323049
BRCA	GOBP_RNA_METHYLATION	0.547341	0.0995477	0.253996
BRCA	GOBP_OOCYTE_MATURATION	0.547046	0.00440654	0.0381887
BRCA	GOBP_PYRIMIDINE_NUCLEOSIDE_METABOLIC_PROCESS	0.546465	0.00682513	0.0496781
BRCA	GOBP_POSITIVE_REGULATION_OF_INTERLEUKIN_18_PRODUCTION	0.54644	0.0278842	0.115182
BRCA	GOBP_POSITIVE_REGULATION_OF_TYPE_I_INTERFERON_PRODUCTION	0.546048	0.160793	0.341689
BRCA	GOBP_SINGLE_STRANDED_VIRAL_RNA_REPLICATION_VIA_DOUBLE_STRANDED_DNA_INTERMEDIATE	0.54574	0.0180836	0.089233
BRCA	GOBP_POSITIVE_REGULATION_OF_T_CELL_TOLERANCE_INDUCTION	0.545072	0.0259234	0.110737
BRCA	GOBP_BASE_EXCISION_REPAIR	0.544361	0.0773078	0.217396
BRCA	GOBP_INTERLEUKIN_4_MEDIATED_SIGNALING_PATHWAY	0.54407	0.0291211	0.118413
BRCA	GOBP_RESPONSE_TO_HYDROXYUREA	0.544041	0.00440654	0.0381887
BRCA	GOBP_LIVER_REGENERATION	0.543962	0.00300754	0.0304771
BRCA	GOBP_POSITIVE_REGULATION_OF_T_HELPER_17_TYPE_IMMUNE_RESPONSE	0.543744	0.0995477	0.253996
BRCA	GOBP_REGULATION_OF_DNA_BINDING	0.543706	0.0157307	0.0821217
BRCA	GOBP_DAMP_METABOLIC_PROCESS	0.543082	0.000525082	0.0123942
BRCA	GOBP_POSITIVE_REGULATION_OF_TRANSCRIPTION_OF_NUCLEOLAR_LARGE_RRNA_BY_RNA_POLYMERASE_I	0.542744	0.0110767	0.0665916
BRCA	GOBP_NEGATIVE_REGULATION_OF_LEUKOCYTE_PROLIFERATION	0.542225	0.176629	0.36286
BRCA	GOBP_POSITIVE_REGULATION_OF_T_HELPER_CELL_DIFFERENTIATION	0.541898	0.0340684	0.129975
BRCA	GOBP_REGULATION_OF_MITOCHONDRIAL_RNA_CATABOLIC_PROCESS	0.541799	0.114387	0.276971
BRCA	GOBP_NEGATIVE_REGULATION_OF_ORGANELLE_ORGANIZATION	0.541754	0.0782662	0.21875
BRCA	GOBP_RESPONSE_TO_GAMMA_RADIATION	0.541506	0.0112582	0.0671799
BRCA	REACTOME_SIGNALING_BY_INTERLEUKINS	0.541175	0.373265	0.57234
BRCA	GOBP_DNA_SYNTHESIS_INVOLVED_IN_DNA_REPAIR	0.541014	0.0467666	0.158415
BRCA	GOBP_CHIASMA_ASSEMBLY	0.540237	0.000274441	0.00940158
BRCA	GOBP_NEGATIVE_REGULATION_OF_B_CELL_ACTIVATION	0.540025	0.0832042	0.227408
BRCA	GOBP_REGULATION_OF_ACTIVATION_OF_JANUS_KINASE_ACTIVITY	0.539932	0.0207393	0.0967398
BRCA	GOBP_VITAMIN_BIOSYNTHETIC_PROCESS	0.53973	0.0237287	0.104513
BRCA	GOBP_POSITIVE_REGULATION_OF_CELL_CYCLE_G1_S_PHASE_TRANSITION	0.539704	0.0287036	0.117559
BRCA	GOBP_DOUBLE_STRAND_BREAK_REPAIR_INVOLVED_IN_MEIOTIC_RECOMBINATION	0.539665	0.00110314	0.0177478
BRCA	GOBP_POSITIVE_REGULATION_OF_CYTOKINESIS	0.539579	0.0873339	0.233918
BRCA	GOBP_PEPTIDYL_LYSINE_HYDROXYLATION	0.538964	0.0782662	0.21875
BRCA	GOBP_NEUTROPHIL_CHEMOTAXIS	0.538885	0.28098	0.482674
BRCA	REACTOME_PRE_NOTCH_EXPRESSION_AND_PROCESSING	0.538841	0.136817	0.309435
BRCA	GOBP_APOPTOTIC_PROCESS_INVOLVED_IN_HEART_MORPHOGENESIS	0.538663	0.138324	0.311528
BRCA	GOBP_PURINE_DEOXYRIBONUCLEOSIDE_METABOLIC_PROCESS	0.538055	0.00151508	0.0208881
BRCA	REACTOME_TRANSCRIPTIONAL_REGULATION_BY_RUNX1	0.537995	0.0995477	0.253996
BRCA	REACTOME_INTERLEUKIN_18_SIGNALING	0.537439	0.0157307	0.0821217
BRCA	GOBP_INTERLEUKIN_2_MEDIATED_SIGNALING_PATHWAY	0.537015	0.0425365	0.148362
BRCA	GOBP_CELL_ACTIVATION	0.53625	0.671674	0.804789
BRCA	GOBP_DE_NOVO_AMP_BIOSYNTHETIC_PROCESS	0.535697	0.0175357	0.0876965
BRCA	GOBP_NUCLEOSIDE_TRIPHOSPHATE_BIOSYNTHETIC_PROCESS	0.535456	0.157424	0.337582
BRCA	REACTOME_ACTIVATION_OF_NIMA_KINASES_NEK9_NEK6_NEK7	0.534959	0.0114424	0.0679841
BRCA	GOBP_REGULATION_OF_TOLERANCE_INDUCTION	0.534824	0.0437107	0.151308
BRCA	GOBP_POSITIVE_REGULATION_OF_LYMPHOCYTE_CHEMOTAXIS	0.53481	0.0811995	0.223833
BRCA	GOBP_B_CELL_ACTIVATION	0.534777	0.417524	0.610944
BRCA	GOBP_DEOXYRIBONUCLEOSIDE_CATABOLIC_PROCESS	0.534664	0.000482333	0.01198
BRCA	GOBP_POSITIVE_REGULATION_OF_LYMPHOCYTE_APOPTOTIC_PROCESS	0.533611	0.0230339	0.102672
BRCA	REACTOME_CELLULAR_HEXOSE_TRANSPORT	0.53355	0.00140055	0.020175
BRCA	GOBP_REGULATION_OF_CARDIOBLAST_DIFFERENTIATION	0.533426	0.00648241	0.0480916
BRCA	GOBP_CARDIAC_CHAMBER_FORMATION	0.53341	0.0178078	0.0884152
BRCA	GOBP_REGULATION_OF_DNA_METHYLATION_DEPENDENT_HETEROCHROMATIN_FORMATION	0.533007	0.00743263	0.0521692
BRCA	REACTOME_GAP_FILLING_DNA_REPAIR_SYNTHESIS_AND_LIGATION_IN_GG_NER	0.532745	0.0402679	0.144207
BRCA	GOBP_PYRIMIDINE_NUCLEOSIDE_CATABOLIC_PROCESS	0.532723	0.0164832	0.0844491
BRCA	REACTOME_RUNX1_AND_FOXP3_CONTROL_THE_DEVELOPMENT_OF_REGULATORY_T_LYMPHOCYTES_TREGS	0.532518	0.0350411	0.132532
BRCA	GOBP_T_CELL_RECEPTOR_SIGNALING_PATHWAY	0.532412	0.266028	0.466044
BRCA	GOBP_LONG_CHAIN_FATTY_ACYL_COA_METABOLIC_PROCESS	0.532269	0.0883917	0.235573
BRCA	GOBP_HISTONE_H3_K27_METHYLATION	0.532245	0.000559434	0.0126853
BRCA	GOBP_CELLULAR_RESPIRATION	0.531798	0.178458	0.365293
BRCA	GOBP_PROTEIN_FOLDING	0.531634	0.0842215	0.229342
BRCA	GOBP_BINDING_OF_SPERM_TO_ZONA_PELLUCIDA	0.531502	0.00354821	0.0332951
BRCA	GOBP_POSITIVE_REGULATION_OF_DEFENSE_RESPONSE	0.531329	0.571336	0.73364
BRCA	GOBP_BRANCHED_CHAIN_AMINO_ACID_TRANSPORT	0.531138	0.00554517	0.0436949
BRCA	GOBP_REGULATION_OF_DEFENSE_RESPONSE_TO_VIRUS_BY_HOST	0.531136	0.0673835	0.198282
BRCA	GOBP_ATRIAL_SEPTUM_MORPHOGENESIS	0.531008	0.0198186	0.0942702
BRCA	GOBP_PRODUCTION_OF_MOLECULAR_MEDIATOR_OF_IMMUNE_RESPONSE	0.53058	0.318051	0.520826
BRCA	GOBP_GALACTOSE_CATABOLIC_PROCESS	0.530452	0.00361344	0.0335479
BRCA	GOBP_RESPONSE_TO_TYPE_II_INTERFERON	0.530034	0.343503	0.544463
BRCA	REACTOME_DEADENYLATION_DEPENDENT_MRNA_DECAY	0.529621	0.0473989	0.159659
BRCA	REACTOME_SUMOYLATION	0.529383	0.135322	0.307209
BRCA	GOBP_HAIR_CYCLE_PHASE	0.529146	0.0118187	0.0689031
BRCA	REACTOME_DIGESTION	0.528888	9.17671e-05	0.00581815
BRCA	KEGG_CYTOSOLIC_DNA_SENSING_PATHWAY	0.528323	0.213827	0.408941
BRCA	GOBP_CYTOKINE_PRODUCTION_INVOLVED_IN_IMMUNE_RESPONSE	0.527677	0.315301	0.518349
BRCA	GOBP_FATTY_ACID_DERIVATIVE_BIOSYNTHETIC_PROCESS	0.527476	0.312567	0.515878
BRCA	GOBP_ALPHA_LINOLENIC_ACID_METABOLIC_PROCESS	0.526555	0.0192248	0.0930533
BRCA	REACTOME_METALLOPROTEASE_DUBS	0.526134	0.0226931	0.102003
BRCA	REACTOME_SARS_COV_2_ACTIVATES_MODULATES_INNATE_AND_ADAPTIVE_IMMUNE_RESPONSES	0.525609	0.0541262	0.173813
BRCA	REACTOME_COPI_DEPENDENT_GOLGI_TO_ER_RETROGRADE_TRAFFIC	0.5251	0.0608448	0.18662
BRCA	GOBP_DNA_REPAIR_DEPENDENT_CHROMATIN_REMODELING	0.52504	0.000764837	0.0145667
BRCA	KEGG_STEROID_BIOSYNTHESIS	0.524687	0.0632324	0.190786
BRCA	GOBP_T_HELPER_1_CELL_DIFFERENTIATION	0.52395	0.117021	0.280391
BRCA	GOBP_CELLULAR_RESPONSE_TO_TYPE_II_INTERFERON	0.522858	0.323597	0.526153
BRCA	GOBP_REPLICATION_BORN_DOUBLE_STRAND_BREAK_REPAIR_VIA_SISTER_CHROMATID_EXCHANGE	0.522797	0.00604955	0.0457251
BRCA	GOBP_RESPONSE_TO_MURAMYL_DIPEPTIDE	0.522572	0.049339	0.16362
BRCA	GOBP_RESPONSE_TO_LEUKEMIA_INHIBITORY_FACTOR	0.522459	0.139844	0.313268
BRCA	KEGG_NOD_LIKE_RECEPTOR_SIGNALING_PATHWAY	0.522005	0.144482	0.320306
BRCA	REACTOME_PROGRAMMED_CELL_DEATH	0.52187	0.0600657	0.184996
BRCA	GOBP_PYRIMIDINE_NUCLEOSIDE_MONOPHOSPHATE_BIOSYNTHETIC_PROCESS	0.52172	0.0154867	0.0814656
BRCA	GOBP_PURINE_CONTAINING_COMPOUND_TRANSMEMBRANE_TRANSPORT	0.521573	0.00300754	0.0304771
BRCA	GOBP_REGULATION_OF_ATTACHMENT_OF_MITOTIC_SPINDLE_MICROTUBULES_TO_KINETOCHORE	0.52134	0.0170023	0.085966
BRCA	GOBP_MITOTIC_INTRA_S_DNA_DAMAGE_CHECKPOINT_SIGNALING	0.521122	0.0326526	0.126987
BRCA	GOBP_RIBONUCLEOSIDE_CATABOLIC_PROCESS	0.521092	0.0216971	0.0992853
BRCA	GOBP_RESPONSE_TO_RADIATION	0.521017	0.0811995	0.223833
BRCA	GOBP_POSITIVE_REGULATION_OF_CENTRIOLE_REPLICATION	0.520341	0.00822536	0.0553933
BRCA	GOBP_PROTEIN_K29_LINKED_DEUBIQUITINATION	0.519018	0.00126863	0.0190136
BRCA	GOBP_REGULATION_OF_DENDRITIC_CELL_DIFFERENTIATION	0.518805	0.0744898	0.212636
BRCA	GOBP_REGULATION_OF_IMMUNE_SYSTEM_PROCESS	0.518097	0.679992	0.809723
BRCA	GOBP_POSTREPLICATION_REPAIR	0.518009	0.0419595	0.147309
BRCA	GOBP_ISOPENTENYL_DIPHOSPHATE_BIOSYNTHETIC_PROCESS	0.516789	0.0600657	0.184996
BRCA	GOBP_POSITIVE_REGULATION_OF_LYMPHOCYTE_ACTIVATION	0.516674	0.482288	0.663783
BRCA	GOBP_POSITIVE_REGULATION_OF_OXIDATIVE_STRESS_INDUCED_NEURON_DEATH	0.516646	0.0049902	0.0407893
BRCA	GOBP_DEFENSE_RESPONSE_TO_GRAM_POSITIVE_BACTERIUM	0.516279	0.0873339	0.233918
BRCA	GOBP_CELL_CELL_RECOGNITION	0.516164	0.0102076	0.0637943
BRCA	GOBP_ANTIFUNGAL_INNATE_IMMUNE_RESPONSE	0.515597	0.0562934	0.177985
BRCA	GOBP_NEGATIVE_REGULATION_OF_TELOMERE_MAINTENANCE_VIA_TELOMERE_LENGTHENING	0.515459	0.0782662	0.21875
BRCA	GOBP_MONOACYLGLYCEROL_BIOSYNTHETIC_PROCESS	0.515079	0.146053	0.322381
BRCA	GOBP_VIRAL_GENOME_REPLICATION	0.514979	0.391866	0.588226
BRCA	GOBP_REGULATION_OF_CD4_POSITIVE_CD25_POSITIVE_ALPHA_BETA_REGULATORY_T_CELL_DIFFERENTIATION	0.514978	0.0480383	0.161081
BRCA	GOBP_RNA_SPLICING_VIA_TRANSESTERIFICATION_REACTIONS	0.514786	0.315301	0.518349
BRCA	GOBP_RESPONSE_TO_TYPE_III_INTERFERON	0.513411	0.329206	0.531506
BRCA	REACTOME_PIWI_INTERACTING_RNA_PIRNA_BIOGENESIS	0.513241	0.0080882	0.0547758
BRCA	GOBP_PYRUVATE_METABOLIC_PROCESS	0.513197	0.0110767	0.0665916
BRCA	GOBP_NEGATIVE_REGULATION_OF_INFLAMMATORY_RESPONSE_TO_ANTIGENIC_STIMULUS	0.512811	0.108005	0.267294
BRCA	REACTOME_DAP12_INTERACTIONS	0.512716	0.0811995	0.223833
BRCA	GOBP_INTRACELLULAR_TRANSPORT_OF_VIRUS	0.512259	0.0110767	0.0665916
BRCA	REACTOME_UB_SPECIFIC_PROCESSING_PROTEASES	0.512223	0.162497	0.344249
BRCA	GOBP_SPERM_CAPACITATION	0.511234	0.0164832	0.0844491
BRCA	REACTOME_THE_PHOTOTRANSDUCTION_CASCADE	0.511129	0.0120109	0.069561
BRCA	GOBP_RESOLUTION_OF_MEIOTIC_RECOMBINATION_INTERMEDIATES	0.510725	0.0083646	0.0560568
BRCA	GOBP_FATTY_ACID_DERIVATIVE_METABOLIC_PROCESS	0.510454	0.291259	0.493645
BRCA	KEGG_FRUCTOSE_AND_MANNOSE_METABOLISM	0.510318	0.00129406	0.0192748
BRCA	GOBP_DEOXYRIBONUCLEOTIDE_METABOLIC_PROCESS	0.510241	0.0108978	0.0660933
BRCA	GOBP_REGULATION_OF_ASYMMETRIC_CELL_DIVISION	0.510067	0.00264021	0.028397
BRCA	GOBP_PYRIMIDINE_CONTAINING_COMPOUND_BIOSYNTHETIC_PROCESS	0.50988	0.00456664	0.0389458
BRCA	REACTOME_SLC_TRANSPORTER_DISORDERS	0.508464	0.0259234	0.110737
BRCA	GOBP_CORNEA_DEVELOPMENT_IN_CAMERA_TYPE_EYE	0.507748	0.0107215	0.0654357
BRCA	REACTOME_TNF_RECEPTOR_SUPERFAMILY_TNFSF_MEMBERS_MEDIATING_NON_CANONICAL_NF_KB_PATHWAY	0.50744	0.154109	0.333067
BRCA	REACTOME_HATS_ACETYLATE_HISTONES	0.506974	0.240059	0.437491
BRCA	GOBP_POSITIVE_REGULATION_OF_TRANSCRIPTION_BY_RNA_POLYMERASE_I	0.506805	0.110523	0.270814
BRCA	GOBP_EPIDERMIS_DEVELOPMENT	0.506187	0.318051	0.520826
BRCA	REACTOME_UNFOLDED_PROTEIN_RESPONSE_UPR	0.506153	0.0413891	0.146804
BRCA	REACTOME_POST_CHAPERONIN_TUBULIN_FOLDING_PATHWAY	0.505672	0.0304049	0.121936
BRCA	GOBP_PYRUVATE_TRANSMEMBRANE_TRANSPORT	0.505034	0.00231433	0.0265199
BRCA	GOBP_MITOCHONDRIAL_RNA_MODIFICATION	0.504661	0.0263057	0.111678
BRCA	GOBP_RNA_STABILIZATION	0.504609	0.0278842	0.115182
BRCA	GOBP_CARDIAC_ATRIUM_MORPHOGENESIS	0.504461	0.0938368	0.244937
BRCA	GOBP_NATURAL_KILLER_CELL_ACTIVATION	0.504269	0.326394	0.528471
BRCA	GOBP_HEMOGLOBIN_BIOSYNTHETIC_PROCESS	0.503708	0.00795309	0.0544346
BRCA	GOBP_MANGANESE_ION_TRANSMEMBRANE_TRANSPORT	0.503508	0.00448594	0.0385303
BRCA	GOBP_CHORIONIC_TROPHOBLAST_CELL_DIFFERENTIATION	0.503211	0.000865095	0.015525
BRCA	GOBP_NEGATIVE_REGULATION_OF_LEUKOCYTE_CELL_CELL_ADHESION	0.501317	0.309849	0.512973
BRCA	GOBP_PEPTIDE_BIOSYNTHETIC_PROCESS	0.501316	0.404573	0.600011
BRCA	GOBP_PEPTIDYL_ARGININE_MODIFICATION	0.500615	0.0259234	0.110737
BRCA	GOBP_CYTIDINE_METABOLIC_PROCESS	0.499751	0.0287036	0.117559
BRCA	GOBP_B_1_B_CELL_DIFFERENTIATION	0.499569	0.0278842	0.115182
BRCA	REACTOME_INTERFERON_ALPHA_BETA_SIGNALING	0.499536	0.610618	0.762442
BRCA	GOBP_REGULATION_OF_ALPHA_BETA_T_CELL_DIFFERENTIATION	0.499436	0.253993	0.4532
BRCA	GOBP_POSITIVE_REGULATION_OF_T_HELPER_17_CELL_DIFFERENTIATION	0.49924	0.027085	0.113191
BRCA	REACTOME_NA_CL_DEPENDENT_NEUROTRANSMITTER_TRANSPORTERS	0.498914	0.000171429	0.00761319
BRCA	GOBP_TRANSCRIPTION_BY_RNA_POLYMERASE_I	0.498347	0.132371	0.302935
BRCA	GOBP_REGULATION_OF_RESPONSE_TO_DNA_DAMAGE_STIMULUS	0.498253	0.197529	0.388883
BRCA	GOBP_PIRNA_PROCESSING	0.498166	0.0360375	0.134662
BRCA	GOBP_NEGATIVE_REGULATION_OF_RNA_CATABOLIC_PROCESS	0.497717	0.0345518	0.131248
BRCA	HALLMARK_TNFA_SIGNALING_VIA_NFKB	0.497063	0.485841	0.666769
BRCA	REACTOME_MRNA_DECAY_BY_3_TO_5_EXORIBONUCLEASE	0.49671	0.121062	0.286652
BRCA	GOBP_GLUTAMINE_METABOLIC_PROCESS	0.496281	0.00456664	0.0389458
BRCA	GOBP_ACTOMYOSIN_CONTRACTILE_RING_ORGANIZATION	0.495584	0.0140912	0.0765485
BRCA	GOBP_NATURAL_KILLER_CELL_CYTOKINE_PRODUCTION	0.495201	0.0983839	0.252901
BRCA	GOBP_POSITIVE_REGULATION_OF_INTERLEUKIN_23_PRODUCTION	0.494317	0.0143158	0.0774628
BRCA	GOBP_ESTROGEN_BIOSYNTHETIC_PROCESS	0.494139	0.1936	0.383735
BRCA	GOBP_NEGATIVE_REGULATION_OF_RETINOIC_ACID_RECEPTOR_SIGNALING_PATHWAY	0.493684	0.00114826	0.0180813
BRCA	GOBP_NEGATIVE_REGULATION_OF_INTERLEUKIN_6_MEDIATED_SIGNALING_PATHWAY	0.493533	0.00163817	0.0217753
BRCA	GOBP_GRANULOCYTE_CHEMOTAXIS	0.493065	0.307146	0.510428
BRCA	GOBP_MITOTIC_G2_DNA_DAMAGE_CHECKPOINT_SIGNALING	0.492702	0.0278842	0.115182
BRCA	REACTOME_TAK1_DEPENDENT_IKK_AND_NF_KAPPA_B_ACTIVATION	0.491957	0.0555631	0.176545
BRCA	GOBP_INFLAMMATORY_RESPONSE_TO_ANTIGENIC_STIMULUS	0.491819	0.218049	0.413487
BRCA	GOBP_HAIR_FOLLICLE_MATURATION	0.491286	0.0126044	0.0719176
BRCA	GOBP_CD4_POSITIVE_ALPHA_BETA_T_CELL_ACTIVATION	0.491074	0.355221	0.555544
BRCA	GOBP_NUCLEOBASE_CONTAINING_SMALL_MOLECULE_BIOSYNTHETIC_PROCESS	0.490906	0.00264021	0.028397
BRCA	GOBP_POSITIVE_REGULATION_OF_CYTOPLASMIC_TRANSLATION	0.490405	0.0656969	0.195347
BRCA	GOBP_REGULATION_OF_LYMPHOCYTE_DIFFERENTIATION	0.4903	0.326394	0.528471
BRCA	GOBP_TETRAPYRROLE_BIOSYNTHETIC_PROCESS	0.49025	0.0304049	0.121936
BRCA	GOBP_FAT_SOLUBLE_VITAMIN_BIOSYNTHETIC_PROCESS	0.489709	0.0178078	0.0884152
BRCA	GOBP_POSITIVE_REGULATION_OF_INTERLEUKIN_12_PRODUCTION	0.489313	0.235536	0.433346
BRCA	GOBP_FORMATE_METABOLIC_PROCESS	0.488847	0.00464865	0.0391943
BRCA	GOBP_SPINAL_CORD_DEVELOPMENT	0.488443	0.0154867	0.0814656
BRCA	GOBP_REGULATION_OF_PROTEIN_UBIQUITINATION	0.488443	0.031737	0.124582
BRCA	GOBP_MITOCHONDRIAL_DNA_METABOLIC_PROCESS	0.488293	0.0278842	0.115182
BRCA	GOBP_LATERAL_MESODERM_DEVELOPMENT	0.488198	0.00284475	0.0295419
BRCA	GOBP_LYMPHOCYTE_CHEMOTAXIS	0.48785	0.23779	0.435828
BRCA	GOBP_EPIGENETIC_REGULATION_OF_GENE_EXPRESSION	0.487678	0.211738	0.406803
BRCA	GOBP_PROTEIN_K63_LINKED_UBIQUITINATION	0.487607	0.00526108	0.0421455
BRCA	GOBP_SOMATIC_DIVERSIFICATION_OF_IMMUNE_RECEPTORS_VIA_SOMATIC_MUTATION	0.487125	0.0216971	0.0992853
BRCA	REACTOME_FCERI_MEDIATED_NF_KB_ACTIVATION	0.487057	0.100723	0.255842
BRCA	GOBP_NEGATIVE_REGULATION_OF_TYPE_I_INTERFERON_PRODUCTION	0.48512	0.0562934	0.177985
BRCA	GOBP_TRANSPOSITION_RNA_MEDIATED	0.484974	0.00121915	0.0186491
BRCA	GOBP_CORNIFICATION	0.484792	0.00987734	0.062255
BRCA	GOBP_GLYCOSYL_COMPOUND_METABOLIC_PROCESS	0.48447	0.0186466	0.091078
BRCA	REACTOME_HDMS_DEMETHYLATE_HISTONES	0.48421	0.121062	0.286652
BRCA	GOBP_MICROTUBULE_BASED_PROCESS	0.483956	0.518451	0.693451
BRCA	GOBP_MITOCHONDRIAL_RNA_3_END_PROCESSING	0.483535	0.0365447	0.135767
BRCA	GOBP_POSITIVE_REGULATION_OF_NK_T_CELL_ACTIVATION	0.483448	0.0717563	0.207289
BRCA	GOBP_POSITIVE_REGULATION_OF_MEIOTIC_NUCLEAR_DIVISION	0.483225	0.00526108	0.0421455
BRCA	GOBP_NAD_TRANSPORT	0.482911	0.0145435	0.0782556
BRCA	REACTOME_WAX_AND_PLASMALOGEN_BIOSYNTHESIS	0.482897	0.080212	0.222127
BRCA	GOBP_REGULATION_OF_CELL_CELL_ADHESION	0.482256	0.586904	0.744798
BRCA	GOBP_ANAPHASE_PROMOTING_COMPLEX_DEPENDENT_CATABOLIC_PROCESS	0.482035	0.0150086	0.0796024
BRCA	GOBP_NEGATIVE_REGULATION_OF_CYTOKINE_PRODUCTION_INVOLVED_IN_IMMUNE_RESPONSE	0.481817	0.0960889	0.249061
BRCA	REACTOME_SYNTHESIS_OF_PE	0.481374	0.0140912	0.0765485
BRCA	GOBP_RNA_SPLICING_VIA_ENDONUCLEOLYTIC_CLEAVAGE_AND_LIGATION	0.481355	0.0220248	0.0998367
BRCA	REACTOME_MITOCHONDRIAL_CALCIUM_ION_TRANSPORT	0.481339	0.0312875	0.123725
BRCA	GOBP_T_CELL_PROLIFERATION	0.481287	0.454375	0.640739
BRCA	GOBP_REGULATION_OF_TOLL_LIKE_RECEPTOR_2_SIGNALING_PATHWAY	0.480881	0.0527204	0.170894
BRCA	REACTOME_UBIQUINOL_BIOSYNTHESIS	0.480877	0.012206	0.0701843
BRCA	GOBP_HISTONE_MRNA_METABOLIC_PROCESS	0.480491	0.0916274	0.24159
BRCA	GOBP_ANTIGEN_RECEPTOR_MEDIATED_SIGNALING_PATHWAY	0.480474	0.411018	0.60473
BRCA	GOBP_NEGATIVE_REGULATION_OF_T_CELL_PROLIFERATION	0.47999	0.141377	0.315455
BRCA	GOBP_RNA_PHOSPHODIESTER_BOND_HYDROLYSIS_EXONUCLEOLYTIC	0.479696	0.0682401	0.20007
BRCA	GOBP_INTERFERON_MEDIATED_SIGNALING_PATHWAY	0.47928	0.489409	0.669378
BRCA	GOBP_NEGATIVE_REGULATION_OF_LEUKOCYTE_MEDIATED_IMMUNITY	0.47922	0.349331	0.549902
BRCA	REACTOME_HEDGEHOG_LIGAND_BIOGENESIS	0.478708	0.15576	0.335506
BRCA	GOBP_PYRIMIDINE_NUCLEOSIDE_MONOPHOSPHATE_METABOLIC_PROCESS	0.478327	0.0391727	0.141177
BRCA	GOBP_REGULATION_OF_NODAL_SIGNALING_PATHWAY	0.47823	0.00131996	0.0194502
BRCA	GOBP_IMMUNOGLOBULIN_PRODUCTION_INVOLVED_IN_IMMUNOGLOBULIN_MEDIATED_IMMUNE_RESPONSE	0.477767	0.167693	0.35147
BRCA	GOBP_MONOSACCHARIDE_CATABOLIC_PROCESS	0.477381	0.0172672	0.0868496
BRCA	GOBP_POSITIVE_REGULATION_OF_MITOTIC_NUCLEAR_DIVISION	0.477334	0.00584304	0.0449396
BRCA	REACTOME_SYNTHESIS_OF_SUBSTRATES_IN_N_GLYCAN_BIOSYTHESIS	0.476494	0.0585323	0.182372
BRCA	GOBP_NUCLEOSIDE_SALVAGE	0.47636	0.00743263	0.0521692
BRCA	GOBP_REGULATION_OF_DEFENSE_RESPONSE_TO_VIRUS	0.4757	0.121062	0.286652
BRCA	GOBP_NEGATIVE_REGULATION_OF_INTERLEUKIN_12_PRODUCTION	0.475326	0.110523	0.270814
BRCA	GOBP_POSITIVE_REGULATION_OF_NEUROBLAST_PROLIFERATION	0.474834	0.150847	0.329267
BRCA	REACTOME_TFAP2A_ACTS_AS_A_TRANSCRIPTIONAL_REPRESSOR_DURING_RETINOIC_ACID_INDUCED_CELL_DIFFERENTIATION	0.47427	0.0118187	0.0689031
BRCA	GOBP_MITOCHONDRIAL_RESPIRATORY_CHAIN_COMPLEX_ASSEMBLY	0.473261	0.207605	0.40094
BRCA	REACTOME_METAL_SEQUESTRATION_BY_ANTIMICROBIAL_PROTEINS	0.473035	0.142923	0.317801
BRCA	GOBP_NUCLEAR_TRANSCRIBED_MRNA_CATABOLIC_PROCESS_EXONUCLEOLYTIC	0.472952	0.0691056	0.201993
BRCA	GOBP_FC_RECEPTOR_MEDIATED_INHIBITORY_SIGNALING_PATHWAY	0.47292	0.0467666	0.158415
BRCA	GOBP_POSITIVE_REGULATION_OF_TROPHOBLAST_CELL_MIGRATION	0.472562	0.00140055	0.020175
BRCA	GOBP_ACTIVATION_OF_IMMUNE_RESPONSE	0.47255	0.622632	0.770653
BRCA	GOBP_REGULATION_OF_TELOMERE_MAINTENANCE	0.472485	0.176629	0.36286
BRCA	GOBP_PYRIMIDINE_RIBONUCLEOSIDE_MONOPHOSPHATE_BIOSYNTHETIC_PROCESS	0.472061	0.00682513	0.0496781
BRCA	GOBP_POSITIVE_REGULATION_OF_GENE_EXPRESSION	0.471405	0.50382	0.681065
BRCA	GOBP_MITOCHONDRIAL_TRNA_PROCESSING	0.47138	0.0425365	0.148362
BRCA	GOBP_TRANSCRIPTION_INITIATION_AT_RNA_POLYMERASE_II_PROMOTER	0.471105	0.0821969	0.225486
BRCA	GOBP_NEGATIVE_REGULATION_OF_LYMPHOCYTE_MEDIATED_IMMUNITY	0.470918	0.343503	0.544463
BRCA	GOBP_DETECTION_OF_STIMULUS_INVOLVED_IN_SENSORY_PERCEPTION	0.470915	0.0360375	0.134662
BRCA	GOBP_GLYCOSPHINGOLIPID_CATABOLIC_PROCESS	0.470876	0.00574218	0.0443765
BRCA	GOBP_FLAVONOID_METABOLIC_PROCESS	0.470256	0.0108978	0.0660933
BRCA	GOBP_REGULATION_OF_EXIT_FROM_MITOSIS	0.469923	0.0112582	0.0671799
BRCA	GOBP_REGULATION_OF_SPINDLE_ASSEMBLY	0.469655	0.0894599	0.237369
BRCA	GOBP_POSITIVE_REGULATION_OF_TISSUE_REMODELING	0.469643	0.0425365	0.148362
BRCA	GOBP_NUCLEAR_BODY_ORGANIZATION	0.469129	0.0520291	0.16968
BRCA	GOBP_DEOXYRIBONUCLEOSIDE_METABOLIC_PROCESS	0.468131	0.00295236	0.0302037
BRCA	GOBP_POSITIVE_REGULATION_OF_NEUROINFLAMMATORY_RESPONSE	0.467675	0.165948	0.349026
BRCA	GOBP_POSITIVE_REGULATION_OF_PHAGOCYTOSIS	0.467564	0.218049	0.413487
BRCA	GOBP_MYELOID_DENDRITIC_CELL_ACTIVATION	0.467496	0.174814	0.360823
BRCA	GOBP_POSITIVE_REGULATION_OF_CYTOKINE_PRODUCTION_INVOLVED_IN_IMMUNE_RESPONSE	0.466916	0.430716	0.621751
BRCA	REACTOME_NEUTROPHIL_DEGRANULATION	0.466517	0.358189	0.558465
BRCA	GOBP_RESPONSE_TO_FUNGUS	0.466429	0.189729	0.378554
BRCA	GOBP_PYRIMIDINE_DEOXYRIBONUCLEOTIDE_METABOLIC_PROCESS	0.466285	0.0425365	0.148362
BRCA	GOBP_RNA_GUANINE_N7_METHYLATION	0.466192	0.0128079	0.0724781
BRCA	GOBP_DICARBOXYLIC_ACID_METABOLIC_PROCESS	0.465945	0.0548407	0.175348
BRCA	GOBP_POSITIVE_REGULATION_OF_VIRAL_PROCESS	0.465482	0.0335907	0.128867
BRCA	GOBP_POSITIVE_REGULATION_OF_NUCLEAR_CELL_CYCLE_DNA_REPLICATION	0.46528	0.012206	0.0701843
BRCA	GOBP_CELLULAR_RESPONSE_TO_GLUCAGON_STIMULUS	0.465253	0.0170023	0.085966
BRCA	GOBP_POSITIVE_REGULATION_OF_TELOMERASE_RNA_LOCALIZATION_TO_CAJAL_BODY	0.46507	0.109258	0.269083
BRCA	REACTOME_PYRUVATE_METABOLISM	0.464914	0.0233791	0.103779
BRCA	GOBP_PYRIMIDINE_NUCLEOBASE_METABOLIC_PROCESS	0.46444	0.000452426	0.0116891
BRCA	GOBP_LIPOPOLYSACCHARIDE_MEDIATED_SIGNALING_PATHWAY	0.464321	0.240059	0.437491
BRCA	GOBP_ISOCITRATE_METABOLIC_PROCESS	0.463566	0.0118187	0.0689031
BRCA	GOBP_TRYPTOPHAN_TRANSPORT	0.463129	0.00264021	0.028397
BRCA	GOBP_POSITIVE_REGULATION_OF_MYELOID_LEUKOCYTE_DIFFERENTIATION	0.46311	0.18403	0.371801
BRCA	GOBP_NEGATIVE_REGULATION_OF_GENE_EXPRESSION_VIA_CHROMOSOMAL_DNA_CYTOSINE_METHYLATION	0.462782	0.0164832	0.0844491
BRCA	GOBP_POSITIVE_REGULATION_OF_RRNA_PROCESSING	0.462444	0.0455234	0.156013
BRCA	GOBP_RESPIRATORY_CHAIN_COMPLEX_III_ASSEMBLY	0.462379	0.0233791	0.103779
BRCA	GOBP_NK_T_CELL_ACTIVATION	0.462318	0.0894599	0.237369
BRCA	GOBP_REGULATION_OF_NATURAL_KILLER_CELL_MEDIATED_IMMUNITY	0.461629	0.567475	0.73102
BRCA	GOBP_B_CELL_DIFFERENTIATION	0.461435	0.355221	0.555544
BRCA	GOBP_POSITIVE_REGULATION_OF_CD8_POSITIVE_ALPHA_BETA_T_CELL_DIFFERENTIATION	0.461278	0.0223568	0.100867
BRCA	GOBP_EPIDERMAL_CELL_DIFFERENTIATION	0.461047	0.0726582	0.209267
BRCA	GOBP_NUCLEAR_TRANSCRIBED_MRNA_CATABOLIC_PROCESS_DEADENYLATION_DEPENDENT_DECAY	0.460903	0.222331	0.418151
BRCA	GOBP_VITAMIN_METABOLIC_PROCESS	0.460713	0.0360375	0.134662
BRCA	GOBP_VIRAL_RNA_GENOME_REPLICATION	0.460568	0.0244416	0.106629
BRCA	GOBP_PROTEIN_CONTAINING_COMPLEX_ORGANIZATION	0.46051	0.376327	0.574657
BRCA	GOBP_REGULATION_OF_LYMPHANGIOGENESIS	0.460217	0.027085	0.113191
BRCA	GOBP_NEGATIVE_REGULATION_OF_IMMUNE_SYSTEM_PROCESS	0.460118	0.492991	0.671988
BRCA	GOBP_POSITIVE_REGULATION_OF_LYMPHOCYTE_ANERGY	0.460087	0.0164832	0.0844491
BRCA	REACTOME_ACTIVATION_OF_NOXA_AND_TRANSLOCATION_TO_MITOCHONDRIA	0.460076	0.0500003	0.164962
BRCA	HALLMARK_HYPOXIA	0.459868	0.444147	0.631956
BRCA	GOBP_EYELID_DEVELOPMENT_IN_CAMERA_TYPE_EYE	0.459517	0.0905384	0.239703
BRCA	GOBP_ATP_METABOLIC_PROCESS	0.45948	0.111799	0.272831
BRCA	GOBP_PROTEIN_HYDROXYLATION	0.459327	0.0782662	0.21875
BRCA	REACTOME_ACTIVATION_OF_ANTERIOR_HOX_GENES_IN_HINDBRAIN_DEVELOPMENT_DURING_EARLY_EMBRYOGENESIS	0.459308	0.273434	0.475304
BRCA	REACTOME_PYRUVATE_METABOLISM_AND_CITRIC_ACID_TCA_CYCLE	0.459017	0.0419595	0.147309
BRCA	GOBP_ALPHA_BETA_T_CELL_ACTIVATION	0.458839	0.533299	0.705478
BRCA	GOBP_REGULATION_OF_CALCIDIOL_1_MONOOXYGENASE_ACTIVITY	0.458698	0.0312875	0.123725
BRCA	REACTOME_MRNA_EDITING	0.45861	0.00795309	0.0544346
BRCA	GOBP_POSITIVE_REGULATION_OF_CELL_ACTIVATION	0.457979	0.626659	0.774146
BRCA	GOBP_POSITIVE_REGULATION_OF_CYCLIN_DEPENDENT_PROTEIN_KINASE_ACTIVITY	0.457483	0.0230339	0.102672
BRCA	GOBP_POSITIVE_REGULATION_OF_TELOMERE_MAINTENANCE_VIA_TELOMERE_LENGTHENING	0.457418	0.0773078	0.217396
BRCA	GOBP_REGULATION_OF_IMMUNE_EFFECTOR_PROCESS	0.45731	0.638808	0.782931
BRCA	GOBP_NADPH_REGENERATION	0.457202	0.00822536	0.0553933
BRCA	GOBP_POSITIVE_REGULATION_OF_MEIOTIC_CELL_CYCLE	0.456927	0.00361344	0.0335479
BRCA	GOBP_POLYAMINE_BIOSYNTHETIC_PROCESS	0.456839	0.0437107	0.151308
BRCA	GOBP_NEGATIVE_REGULATION_OF_TELOMERE_MAINTENANCE_VIA_TELOMERASE	0.456789	0.0355363	0.133775
BRCA	GOBP_HISTONE_MRNA_CATABOLIC_PROCESS	0.45557	0.0360375	0.134662
BRCA	GOBP_LYMPHOCYTE_COSTIMULATION	0.455261	0.235536	0.433346
BRCA	GOBP_POSITIVE_REGULATION_OF_ASPARTIC_TYPE_PEPTIDASE_ACTIVITY	0.455041	0.0128079	0.0724781
BRCA	GOBP_POSITIVE_REGULATION_OF_REGULATORY_T_CELL_DIFFERENTIATION	0.455024	0.118356	0.282676
BRCA	GOBP_POSITIVE_REGULATION_OF_NATURAL_KILLER_CELL_MEDIATED_CYTOTOXICITY	0.455004	0.361173	0.561211
BRCA	GOBP_TRNA_3_END_PROCESSING	0.454917	0.0381028	0.138984
BRCA	GOBP_SPERMINE_METABOLIC_PROCESS	0.454788	0.0237287	0.104513
BRCA	GOBP_DENDRITIC_CELL_DIFFERENTIATION	0.454775	0.240059	0.437491
BRCA	GOBP_HYPOXIA_INDUCIBLE_FACTOR_1ALPHA_SIGNALING_PATHWAY	0.454747	0.00694293	0.0501191
BRCA	GOBP_RIBOSOMAL_LARGE_SUBUNIT_ASSEMBLY	0.454426	0.340612	0.542379
BRCA	GOBP_REGULATION_OF_CD4_POSITIVE_ALPHA_BETA_T_CELL_ACTIVATION	0.454008	0.293868	0.496407
BRCA	GOBP_HYPOTHALAMUS_DEVELOPMENT	0.453527	0.000675457	0.0138497
BRCA	GOBP_ESTABLISHMENT_OF_SISTER_CHROMATID_COHESION	0.452789	0.0624281	0.189307
BRCA	GOBP_NEGATIVE_REGULATION_OF_GENE_EXPRESSION_EPIGENETIC	0.45267	0.18403	0.371801
BRCA	GOBP_ATP_BIOSYNTHETIC_PROCESS	0.451695	0.228866	0.426199
BRCA	REACTOME_APOPTOSIS_INDUCED_DNA_FRAGMENTATION	0.451676	0.00682513	0.0496781
BRCA	GOBP_DEFENSE_RESPONSE_TO_FUNGUS	0.451351	0.157424	0.337582
BRCA	GOBP_NEGATIVE_REGULATION_OF_B_CELL_PROLIFERATION	0.451037	0.113087	0.274791
BRCA	REACTOME_VISUAL_PHOTOTRANSDUCTION	0.450968	0.0927268	0.243357
BRCA	GOBP_SOMATIC_DIVERSIFICATION_OF_IMMUNOGLOBULINS	0.450791	0.118356	0.282676
BRCA	GOBP_REGULATION_OF_B_CELL_ACTIVATION	0.450668	0.358189	0.558465
BRCA	REACTOME_WNT_MEDIATED_ACTIVATION_OF_DVL	0.45022	0.00240346	0.0270903
BRCA	GOBP_T_CELL_ACTIVATION_INVOLVED_IN_IMMUNE_RESPONSE	0.450215	0.457813	0.643798
BRCA	GOBP_NEGATIVE_REGULATION_OF_NATURAL_KILLER_CELL_MEDIATED_IMMUNITY	0.449374	0.343503	0.544463
BRCA	REACTOME_DECTIN_2_FAMILY	0.448236	0.142923	0.317801
BRCA	GOBP_IMMUNE_EFFECTOR_PROCESS	0.447959	0.743566	0.852862
BRCA	GOBP_REGULATION_OF_MITOCHONDRIAL_TRANSLATION	0.447851	0.0640453	0.192216
BRCA	GOBP_ATRIAL_SEPTUM_DEVELOPMENT	0.447363	0.0419595	0.147309
BRCA	GOBP_ALPHA_AMINO_ACID_METABOLIC_PROCESS	0.447328	0.139844	0.313268
BRCA	GOBP_CHOLESTEROL_CATABOLIC_PROCESS	0.44661	0.0201214	0.0951006
BRCA	REACTOME_ACETYLCHOLINE_BINDING_AND_DOWNSTREAM_EVENTS	0.446215	0.00924521	0.0598362
BRCA	GOBP_SPLICEOSOMAL_COMPLEX_ASSEMBLY	0.44583	0.138324	0.311528
BRCA	GOBP_DEVELOPMENTAL_PROCESS_INVOLVED_IN_REPRODUCTION	0.445667	0.358189	0.558465
BRCA	GOBP_IRIS_MORPHOGENESIS	0.445535	0.00066154	0.0138292
BRCA	REACTOME_TP53_REGULATES_TRANSCRIPTION_OF_CELL_DEATH_GENES	0.445226	0.0056429	0.0439262
BRCA	GOBP_EMBRYONIC_BRAIN_DEVELOPMENT	0.445013	0.0180836	0.089233
BRCA	GOBP_GLYCINE_IMPORT_ACROSS_PLASMA_MEMBRANE	0.445002	0.00367977	0.0339349
BRCA	GOBP_FATTY_ACYL_COA_CATABOLIC_PROCESS	0.444916	0.0204283	0.0961268
BRCA	REACTOME_EPHRIN_SIGNALING	0.444431	0.109258	0.269083
BRCA	GOBP_HISTONE_H3_K4_DEMETHYLATION	0.444387	0.0213736	0.0983656
BRCA	GOBP_MITOCHONDRIAL_DNA_REPLICATION	0.443368	0.0832042	0.227408
BRCA	GOBP_NEGATIVE_REGULATION_OF_INTERLEUKIN_18_PRODUCTION	0.443163	0.0175357	0.0876965
BRCA	GOBP_SPERM_EGG_RECOGNITION	0.442257	0.016741	0.0852711
BRCA	GOBP_GERM_CELL_MIGRATION	0.442138	0.152471	0.330789
BRCA	GOBP_POSITIVE_REGULATION_OF_T_CELL_PROLIFERATION	0.442075	0.522143	0.697324
BRCA	GOBP_REGULATION_OF_ANTIMICROBIAL_HUMORAL_RESPONSE	0.44143	0.00822536	0.0553933
BRCA	REACTOME_HEDGEHOG_ON_STATE	0.440817	0.097231	0.251076
BRCA	GOBP_ORGANOPHOSPHATE_BIOSYNTHETIC_PROCESS	0.440315	0.152471	0.330789
BRCA	GOBP_MIRNA_CATABOLIC_PROCESS	0.439763	0.00604955	0.0457251
BRCA	GOBP_LEUCINE_TRANSPORT	0.439677	0.0312875	0.123725
BRCA	REACTOME_NUCLEOTIDE_SALVAGE	0.439339	0.0230339	0.102672
BRCA	GOBP_ALPHA_BETA_T_CELL_DIFFERENTIATION	0.439109	0.482288	0.663783
BRCA	GOBP_INTRACELLULAR_OXYGEN_HOMEOSTASIS	0.438817	0.0041015	0.0365644
BRCA	GOBP_L_HISTIDINE_TRANSMEMBRANE_TRANSPORT	0.438693	0.00126863	0.0190136
BRCA	GOBP_GMP_SALVAGE	0.438561	0.00694293	0.0501191
BRCA	GOBP_MOTOR_LEARNING	0.438463	0.000536308	0.0123942
BRCA	GOBP_NEGATIVE_REGULATION_OF_PROGRAMMED_NECROTIC_CELL_DEATH	0.438335	0.0852488	0.231225
BRCA	GOBP_POSITIVE_REGULATION_OF_TELOMERASE_ACTIVITY	0.437813	0.0624281	0.189307
BRCA	GOBP_HUMORAL_IMMUNE_RESPONSE	0.437327	0.642879	0.786022
BRCA	GOBP_REGULATION_OF_TRANSLATIONAL_TERMINATION	0.436303	0.0110767	0.0665916
BRCA	GOBP_REGULATION_OF_ALPHA_BETA_T_CELL_ACTIVATION	0.436275	0.42409	0.617272
BRCA	GOBP_CYTOCHROME_COMPLEX_ASSEMBLY	0.435386	0.0821969	0.225486
BRCA	GOBP_FC_GAMMA_RECEPTOR_SIGNALING_PATHWAY	0.434623	0.147638	0.324541
BRCA	REACTOME_DIGESTION_AND_ABSORPTION	0.433817	0.000245654	0.00917584
BRCA	REACTOME_GLUTATHIONE_SYNTHESIS_AND_RECYCLING	0.43379	0.048685	0.162289
BRCA	GOBP_ABSCISSION	0.433728	0.0140912	0.0765485
BRCA	GOBP_GLUCOSE_CATABOLIC_PROCESS	0.433532	0.0210544	0.0978308
BRCA	GOBP_LINOLEIC_ACID_METABOLIC_PROCESS	0.43249	0.0375773	0.137955
BRCA	REACTOME_RECEPTOR_MEDIATED_MITOPHAGY	0.432477	0.0103764	0.0643071
BRCA	GOBP_ASPARTATE_FAMILY_AMINO_ACID_METABOLIC_PROCESS	0.432399	0.0308435	0.12308
BRCA	REACTOME_ACTIVATION_OF_AMPK_DOWNSTREAM_OF_NMDARS	0.43207	0.0632324	0.190786
BRCA	GOBP_ENDONUCLEOLYTIC_CLEAVAGE_IN_ITS1_TO_SEPARATE_SSU_RRNA_FROM_5_8S_RRNA_AND_LSU_RRNA_FROM_TRICISTRONIC_RRNA_TRANSCRIPT_SSU_RRNA_5_8S_RRNA_LSU_RRNA	0.431572	0.0600657	0.184996
BRCA	GOBP_RESPONSE_TO_TESTOSTERONE	0.43152	0.00924521	0.0598362
BRCA	REACTOME_CONVERSION_FROM_APC_C_CDC20_TO_APC_C_CDH1_IN_LATE_ANAPHASE	0.431434	0.0172672	0.0868496
BRCA	GOBP_NEGATIVE_REGULATION_OF_T_CELL_DIFFERENTIATION	0.431153	0.149236	0.32649
BRCA	GOBP_REGULATION_OF_MITOCHONDRIAL_TRANSCRIPTION	0.430907	0.0312875	0.123725
BRCA	GOBP_PENTOSE_PHOSPHATE_SHUNT_NON_OXIDATIVE_BRANCH	0.43078	0.0600657	0.184996
BRCA	GOBP_REGULATION_OF_MYELOID_DENDRITIC_CELL_ACTIVATION	0.430769	0.0773078	0.217396
BRCA	GOBP_SYNOVIOCYTE_PROLIFERATION	0.430702	0.0240829	0.105782
BRCA	GOBP_NEGATIVE_REGULATION_OF_SINGLE_STRANDED_VIRAL_RNA_REPLICATION_VIA_DOUBLE_STRANDED_DNA_INTERMEDIATE	0.43067	0.0570316	0.179436
BRCA	REACTOME_HDR_THROUGH_MMEJ_ALT_NHEJ	0.430376	0.0419595	0.147309
BRCA	GOBP_IMMUNE_SYSTEM_DEVELOPMENT	0.430226	0.149236	0.32649
BRCA	REACTOME_RESPIRATORY_ELECTRON_TRANSPORT_ATP_SYNTHESIS_BY_CHEMIOSMOTIC_COUPLING_AND_HEAT_PRODUCTION_BY_UNCOUPLING_PROTEINS	0.430046	0.320816	0.523309
BRCA	GOBP_INTERMEDIATE_FILAMENT_BASED_PROCESS	0.429793	0.149236	0.32649
BRCA	GOBP_POSITIVE_REGULATION_OF_IMMATURE_T_CELL_PROLIFERATION	0.429377	0.00151508	0.0208881
BRCA	REACTOME_ACTIVATION_OF_PUMA_AND_TRANSLOCATION_TO_MITOCHONDRIA	0.428635	0.0345518	0.131248
BRCA	GOBP_LYMPHOCYTE_ACTIVATION_INVOLVED_IN_IMMUNE_RESPONSE	0.428497	0.507457	0.683776
BRCA	REACTOME_GENE_AND_PROTEIN_EXPRESSION_BY_JAK_STAT_SIGNALING_AFTER_INTERLEUKIN_12_STIMULATION	0.428133	0.0506691	0.166598
BRCA	GOBP_EOSINOPHIL_MIGRATION	0.428064	0.187815	0.376685
BRCA	GOBP_CELL_DIFFERENTIATION_INVOLVED_IN_PHENOTYPIC_SWITCHING	0.427889	0.00425154	0.0374174
BRCA	REACTOME_ONCOGENE_INDUCED_SENESCENCE	0.427823	0.118356	0.282676
BRCA	REACTOME_BIOSYNTHESIS_OF_THE_N_GLYCAN_PRECURSOR_DOLICHOL_LIPID_LINKED_OLIGOSACCHARIDE_LLO_AND_TRANSFER_TO_A_NASCENT_PROTEIN	0.427178	0.0821969	0.225486
BRCA	GOBP_RESPONSE_TO_YEAST	0.42705	0.0592949	0.183975
BRCA	KEGG_SELENOAMINO_ACID_METABOLISM	0.426772	0.0213736	0.0983656
BRCA	GOBP_NEGATIVE_REGULATION_OF_CILIUM_ASSEMBLY	0.426752	0.00795309	0.0544346
BRCA	GOBP_POSITIVE_REGULATION_OF_VIRAL_LIFE_CYCLE	0.426452	0.0624281	0.189307
BRCA	GOBP_TRANSLESION_SYNTHESIS	0.425022	0.0331188	0.128128
BRCA	GOBP_REGULATION_OF_MRNA_BINDING	0.424945	0.00526108	0.0421455
BRCA	GOBP_LENS_FIBER_CELL_DEVELOPMENT	0.424943	0.0110767	0.0665916
BRCA	GOBP_ENDOPLASMIC_RETICULUM_PLASMA_MEMBRANE_TETHERING	0.424929	0.0175357	0.0876965
BRCA	GOBP_DEOXYRIBONUCLEOSIDE_MONOPHOSPHATE_CATABOLIC_PROCESS	0.424869	0.0233791	0.103779
BRCA	GOBP_TOLERANCE_INDUCTION_DEPENDENT_UPON_IMMUNE_RESPONSE	0.424527	0.0112582	0.0671799
BRCA	GOBP_REGULATION_OF_NADP_METABOLIC_PROCESS	0.42451	0.0138698	0.0759017
BRCA	GOBP_OOCYTE_DIFFERENTIATION	0.424344	0.0282914	0.116415
BRCA	GOBP_POSITIVE_REGULATION_OF_G1_S_TRANSITION_OF_MITOTIC_CELL_CYCLE	0.424141	0.108005	0.267294
BRCA	GOBP_POSITIVE_REGULATION_OF_ACTIVATION_OF_JANUS_KINASE_ACTIVITY	0.424084	0.0226931	0.102003
BRCA	REACTOME_AZATHIOPRINE_ADME	0.42393	0.00822536	0.0553933
BRCA	GOBP_SPINDLE_LOCALIZATION	0.423842	0.12947	0.298207
BRCA	GOBP_GLUTAMINE_FAMILY_AMINO_ACID_METABOLIC_PROCESS	0.423659	0.0350411	0.132532
BRCA	GOBP_MITOTIC_CYTOKINESIS	0.423315	0.246958	0.445013
BRCA	GOBP_INTERFERON_BETA_PRODUCTION	0.423297	0.244643	0.442331
BRCA	GOBP_TROPHOBLAST_GIANT_CELL_DIFFERENTIATION	0.422986	0.0425365	0.148362
BRCA	GOBP_IMPORT_INTO_NUCLEUS	0.422281	0.296492	0.49944
BRCA	REACTOME_ABC_TRANSPORTER_DISORDERS	0.422101	0.167693	0.35147
BRCA	REACTOME_TELOMERE_C_STRAND_SYNTHESIS_INITIATION	0.421316	0.0449122	0.154358
BRCA	GOBP_PROTEIN_LOCALIZATION_TO_NUCLEUS	0.421256	0.291259	0.493645
BRCA	GOBP_REGULATION_OF_T_CELL_CHEMOTAXIS	0.42113	0.122433	0.28848
BRCA	GOBP_RESPONSE_TO_GLYCOSIDE	0.420933	0.00202568	0.0245553
BRCA	REACTOME_RUNX3_REGULATES_IMMUNE_RESPONSE_AND_CELL_MIGRATION	0.419684	0.00850595	0.0566887
BRCA	GOBP_PYRIMIDINE_RIBONUCLEOTIDE_BIOSYNTHETIC_PROCESS	0.419521	0.0340684	0.129975
BRCA	GOBP_DNA_DOUBLE_STRAND_BREAK_PROCESSING	0.419412	0.0624281	0.189307
BRCA	GOBP_MAGNESIUM_ION_TRANSPORT	0.419294	0.115698	0.278955
BRCA	REACTOME_ELECTRIC_TRANSMISSION_ACROSS_GAP_JUNCTIONS	0.418849	0.00167035	0.0220509
BRCA	REACTOME_WNT_LIGAND_BIOGENESIS_AND_TRAFFICKING	0.418608	0.0107215	0.0654357
BRCA	GOBP_DEMETHYLATION	0.418203	0.0640453	0.192216
BRCA	GOBP_SNO_S_RNA_PROCESSING	0.418135	0.0782662	0.21875
BRCA	GOBP_POSITIVE_REGULATION_OF_LYMPHOCYTE_DIFFERENTIATION	0.41783	0.461266	0.64639
BRCA	GOBP_ROSTROCAUDAL_NEURAL_TUBE_PATTERNING	0.417677	0.00626261	0.0468578
BRCA	GOBP_CYTIDINE_TO_URIDINE_EDITING	0.417162	0.0562934	0.177985
BRCA	GOBP_WALKING_BEHAVIOR	0.417159	0.013436	0.0745441
BRCA	GOBP_HETEROCHROMATIN_ORGANIZATION	0.415797	0.199515	0.391036
BRCA	GOBP_PEPTIDE_ANTIGEN_ASSEMBLY_WITH_MHC_PROTEIN_COMPLEX	0.415654	0.268481	0.468553
BRCA	GOBP_REGULATION_OF_GLIAL_CELL_PROLIFERATION	0.415592	0.132371	0.302935
BRCA	GOBP_DNA_METHYLATION_INVOLVED_IN_GAMETE_GENERATION	0.415245	0.0842215	0.229342
BRCA	REACTOME_STRIATED_MUSCLE_CONTRACTION	0.415165	0.117021	0.280391
BRCA	GOBP_NEUROMUSCULAR_SYNAPTIC_TRANSMISSION	0.414814	0.0443081	0.152881
BRCA	GOBP_PROTEIN_K11_LINKED_UBIQUITINATION	0.41463	0.0331188	0.128128
BRCA	GOBP_POSITIVE_REGULATION_OF_MICROGLIAL_CELL_ACTIVATION	0.414432	0.048685	0.162289
BRCA	GOBP_ATP_SYNTHESIS_COUPLED_ELECTRON_TRANSPORT	0.41438	0.293868	0.496407
BRCA	GOBP_REGULATION_OF_VIRAL_PROCESS	0.414376	0.427396	0.61965
BRCA	GOBP_REGULATION_OF_T_CELL_DIFFERENTIATION	0.413963	0.398189	0.593925
BRCA	GOBP_REGULATION_OF_T_HELPER_17_CELL_LINEAGE_COMMITMENT	0.4136	0.136817	0.309435
BRCA	REACTOME_HIGHLY_CALCIUM_PERMEABLE_POSTSYNAPTIC_NICOTINIC_ACETYLCHOLINE_RECEPTORS	0.413489	0.0178078	0.0884152
BRCA	GOBP_NEGATIVE_REGULATION_OF_LYMPHOCYTE_DIFFERENTIATION	0.413163	0.139844	0.313268
BRCA	GOBP_RESPONSE_TO_TYPE_I_INTERFERON	0.413143	0.634747	0.780137
BRCA	GOBP_NEUROBLAST_PROLIFERATION	0.412672	0.0821969	0.225486
BRCA	REACTOME_INTERLEUKIN_23_SIGNALING	0.412629	0.103105	0.259703
BRCA	GOBP_NEUTROPHIL_MIGRATION	0.412469	0.434051	0.624042
BRCA	GOBP_OLFACTORY_NERVE_DEVELOPMENT	0.412262	0.00516935	0.0417577
BRCA	GOBP_CELLULAR_RESPONSE_TO_PURINE_CONTAINING_COMPOUND	0.41203	0.00187596	0.0234787
BRCA	GOBP_REGULATION_OF_TETRAPYRROLE_METABOLIC_PROCESS	0.411715	0.162497	0.344249
BRCA	REACTOME_PROCESSING_OF_CAPPED_INTRONLESS_PRE_MRNA	0.411305	0.0938368	0.244937
BRCA	GOBP_REGULATION_OF_LEUKOCYTE_DIFFERENTIATION	0.410997	0.590827	0.747807
BRCA	GOBP_PYRIMIDINE_RIBONUCLEOSIDE_MONOPHOSPHATE_METABOLIC_PROCESS	0.410923	0.0136514	0.0750048
BRCA	GOBP_7_METHYLGUANOSINE_CAP_HYPERMETHYLATION	0.410735	0.0360375	0.134662
BRCA	GOBP_REGULATION_OF_ENAMEL_MINERALIZATION	0.410622	0.0331188	0.128128
BRCA	REACTOME_SIGNALING_BY_NOTCH4	0.41057	0.113087	0.274791
BRCA	GOBP_L_SERINE_METABOLIC_PROCESS	0.410323	0.0195197	0.0936343
BRCA	REACTOME_REGULATION_OF_NPAS4_MRNA_TRANSLATION	0.409553	0.0340684	0.129975
BRCA	GOBP_NEGATIVE_REGULATION_OF_NF_KAPPAB_TRANSCRIPTION_FACTOR_ACTIVITY	0.409508	0.0852488	0.231225
BRCA	GOBP_NEGATIVE_REGULATION_OF_NUCLEAR_TRANSCRIBED_MRNA_CATABOLIC_PROCESS_DEADENYLATION_DEPENDENT_DECAY	0.409432	0.149236	0.32649
BRCA	GOBP_REGULATION_OF_T_HELPER_17_TYPE_IMMUNE_RESPONSE	0.409431	0.222331	0.418151
BRCA	GOBP_DEOXYRIBONUCLEOTIDE_BIOSYNTHETIC_PROCESS	0.409305	0.0792342	0.220306
BRCA	REACTOME_PROCESSING_OF_SMDT1	0.409095	0.0360375	0.134662
BRCA	GOBP_NEGATIVE_REGULATION_OF_GENE_EXPRESSION	0.40889	0.507457	0.683776
BRCA	GOBP_NEGATIVE_REGULATION_OF_SERINE_TYPE_PEPTIDASE_ACTIVITY	0.408886	0.0195197	0.0936343
BRCA	HALLMARK_WNT_BETA_CATENIN_SIGNALING	0.408866	0.111799	0.272831
BRCA	GOBP_REGULATION_OF_GERMINAL_CENTER_FORMATION	0.408838	0.00574218	0.0443765
BRCA	GOBP_RNA_CAPPING	0.40855	0.0562934	0.177985
BRCA	GOBP_ISOLEUCINE_TRANSPORT	0.408408	0.00743263	0.0521692
BRCA	GOBP_NEGATIVE_REGULATION_OF_T_CELL_CYTOKINE_PRODUCTION	0.40816	0.109258	0.269083
BRCA	REACTOME_TRANSLATION	0.408044	0.626659	0.774146
BRCA	GOBP_PROTEIN_EXPORT_FROM_NUCLEUS	0.408012	0.0207393	0.0967398
BRCA	GOBP_REGULATION_OF_CHROMATIN_BINDING	0.407992	0.0107215	0.0654357
BRCA	GOBP_TRNA_PSEUDOURIDINE_SYNTHESIS	0.407983	0.0916274	0.24159
BRCA	GOBP_NEGATIVE_REGULATION_OF_MYELINATION	0.407968	0.135322	0.307209
BRCA	GOBP_EMBRYONIC_VISCEROCRANIUM_MORPHOGENESIS	0.407615	0.0326526	0.126987
BRCA	GOBP_POLY_A_PLUS_MRNA_EXPORT_FROM_NUCLEUS	0.407475	0.0213736	0.0983656
BRCA	GOBP_LEUKOCYTE_DIFFERENTIATION	0.406774	0.667529	0.802617
BRCA	GOBP_FATTY_ACYL_COA_METABOLIC_PROCESS	0.406661	0.147638	0.324541
BRCA	REACTOME_NOD1_2_SIGNALING_PATHWAY	0.406327	0.0178078	0.0884152
BRCA	GOBP_REGULATION_OF_T_HELPER_CELL_DIFFERENTIATION	0.406161	0.218049	0.413487
BRCA	GOBP_POSITIVE_REGULATION_OF_NIK_NF_KAPPAB_SIGNALING	0.405918	0.258761	0.459072
BRCA	GOBP_NEGATIVE_REGULATION_OF_INTERLEUKIN_6_PRODUCTION	0.405876	0.326394	0.528471
BRCA	GOBP_NEGATIVE_REGULATION_OF_MRNA_METABOLIC_PROCESS	0.405603	0.174814	0.360823
BRCA	GOBP_POSITIVE_REGULATION_OF_ANOIKIS	0.405359	0.0541262	0.173813
BRCA	GOBP_PROTON_MOTIVE_FORCE_DRIVEN_ATP_SYNTHESIS	0.405016	0.283526	0.485491
BRCA	REACTOME_THE_CANONICAL_RETINOID_CYCLE_IN_RODS_TWILIGHT_VISION	0.404925	0.0754197	0.214148
BRCA	REACTOME_MRNA_SPLICING	0.404888	0.407788	0.602
BRCA	REACTOME_ANDROGEN_BIOSYNTHESIS	0.404758	0.0408252	0.1455
BRCA	REACTOME_DEFECTIVE_INTRINSIC_PATHWAY_FOR_APOPTOSIS	0.404705	0.0862863	0.23208
BRCA	GOBP_DNA_REPLICATION_SYNTHESIS_OF_RNA_PRIMER	0.404447	0.0304049	0.121936
BRCA	GOBP_MEMBRANE_DISASSEMBLY	0.404086	0.0120109	0.069561
BRCA	GOBP_NEGATIVE_REGULATION_OF_CELLULAR_SENESCENCE	0.403964	0.0616322	0.188137
BRCA	REACTOME_RHO_GTPASES_ACTIVATE_PKNS	0.403895	0.361173	0.561211
BRCA	REACTOME_REGULATION_OF_MECP2_EXPRESSION_AND_ACTIVITY	0.403753	0.0180836	0.089233
BRCA	REACTOME_COLLAGEN_DEGRADATION	0.40316	0.598708	0.754117
BRCA	GOBP_KERATAN_SULFATE_METABOLIC_PROCESS	0.403128	0.00544897	0.0432196
BRCA	GOBP_SPERM_DNA_CONDENSATION	0.403057	0.0291211	0.118413
BRCA	REACTOME_CRISTAE_FORMATION	0.403035	0.130914	0.300815
BRCA	GOBP_GLYCOLIPID_CATABOLIC_PROCESS	0.402625	0.0304049	0.121936
BRCA	REACTOME_REGULATION_OF_TLR_BY_ENDOGENOUS_LIGAND	0.402103	0.126618	0.295381
BRCA	GOBP_FLAVONE_METABOLIC_PROCESS	0.40205	0.0102076	0.0637943
BRCA	GOBP_GANGLIOSIDE_BIOSYNTHETIC_PROCESS_VIA_LACTOSYLCERAMIDE	0.401863	0.00909293	0.0592886
BRCA	GOBP_PYRIDINE_CONTAINING_COMPOUND_BIOSYNTHETIC_PROCESS	0.401704	0.0592949	0.183975
BRCA	GOBP_REGULATION_OF_RNA_BINDING	0.401642	0.0154867	0.0814656
BRCA	GOBP_NEGATIVE_REGULATION_OF_MONOATOMIC_ANION_TRANSPORT	0.401257	0.0180836	0.089233
BRCA	GOBP_PEPTIDYL_GLUTAMIC_ACID_MODIFICATION	0.40119	0.0365447	0.135767
BRCA	GOBP_GRANULOCYTE_MIGRATION	0.401104	0.434051	0.624042
BRCA	GOBP_AMIDE_CATABOLIC_PROCESS	0.400834	0.0103764	0.0643071
BRCA	GOBP_RIBOSOMAL_LARGE_SUBUNIT_EXPORT_FROM_NUCLEUS	0.3998	0.159102	0.339668
BRCA	GOBP_MITOCHONDRIAL_RNA_CATABOLIC_PROCESS	0.399753	0.286088	0.48823
BRCA	GOBP_NEGATIVE_REGULATION_OF_INTERLEUKIN_5_PRODUCTION	0.399665	0.0287036	0.117559
BRCA	GOBP_DEHYDROASCORBIC_ACID_TRANSPORT	0.39917	0.0162289	0.0838147
BRCA	GOBP_EMBRYONIC_EYE_MORPHOGENESIS	0.398623	0.0995477	0.253996
BRCA	GOBP_REGULATION_OF_NEUROBLAST_PROLIFERATION	0.398383	0.323597	0.526153
BRCA	REACTOME_SYNTHESIS_OF_ACTIVE_UBIQUITIN_ROLES_OF_E1_AND_E2_ENZYMES	0.398215	0.0331188	0.128128
BRCA	REACTOME_SIGNALING_BY_CSF1_M_CSF_IN_MYELOID_CELLS	0.398041	0.199515	0.391036
BRCA	GOBP_PROTEIN_LOCALIZATION_TO_MICROTUBULE_ORGANIZING_CENTER	0.39708	0.0691056	0.201993
BRCA	GOBP_FOREBRAIN_MORPHOGENESIS	0.397004	0.00163817	0.0217753
BRCA	REACTOME_POLB_DEPENDENT_LONG_PATCH_BASE_EXCISION_REPAIR	0.396282	0.0255458	0.110002
BRCA	GOBP_GLUCOSAMINE_CONTAINING_COMPOUND_METABOLIC_PROCESS	0.39611	0.00187596	0.0234787
BRCA	GOBP_FATTY_ACID_DERIVATIVE_CATABOLIC_PROCESS	0.395683	0.0527204	0.170894
BRCA	REACTOME_DUAL_INCISION_IN_GG_NER	0.395482	0.149236	0.32649
BRCA	GOBP_POSITIVE_REGULATION_OF_MACROPHAGE_ACTIVATION	0.394805	0.12947	0.298207
BRCA	GOBP_REGULATION_OF_PHAGOCYTOSIS	0.394062	0.385604	0.582821
BRCA	GOBP_POSITIVE_REGULATION_OF_INTERLEUKIN_2_PRODUCTION	0.393741	0.337737	0.539406
BRCA	GOBP_RESPIRATORY_BURST	0.393506	0.154109	0.333067
BRCA	GOBP_REGULATION_OF_NON_MEMBRANE_SPANNING_PROTEIN_TYROSINE_KINASE_ACTIVITY	0.393486	0.0207393	0.0967398
BRCA	GOBP_GERM_CELL_DEVELOPMENT	0.393145	0.142923	0.317801
BRCA	GOBP_POSITIVE_REGULATION_OF_ALPHA_BETA_T_CELL_PROLIFERATION	0.39285	0.382496	0.579305
BRCA	GOBP_SMOOTH_MUSCLE_CELL_APOPTOTIC_PROCESS	0.392724	0.187815	0.376685
BRCA	KEGG_OXIDATIVE_PHOSPHORYLATION	0.392703	0.367188	0.5669
BRCA	GOBP_REGULATION_OF_CELLULAR_SENESCENCE	0.392682	0.0207393	0.0967398
BRCA	HALLMARK_IL6_JAK_STAT3_SIGNALING	0.39245	0.475223	0.658385
BRCA	GOBP_PURINE_RIBONUCLEOSIDE_METABOLIC_PROCESS	0.392254	0.0251731	0.108737
BRCA	REACTOME_REGULATION_OF_HSF1_MEDIATED_HEAT_SHOCK_RESPONSE	0.392091	0.246958	0.445013
BRCA	GOBP_SECONDARY_METABOLITE_BIOSYNTHETIC_PROCESS	0.392067	0.00730739	0.0517043
BRCA	GOBP_DE_NOVO_PYRIMIDINE_NUCLEOBASE_BIOSYNTHETIC_PROCESS	0.391786	0.00507906	0.0412706
BRCA	GOBP_RESPONSE_TO_CELL_CYCLE_CHECKPOINT_SIGNALING	0.391716	0.0360375	0.134662
BRCA	GOBP_POSITIVE_REGULATION_OF_LEUKOCYTE_APOPTOTIC_PROCESS	0.391525	0.0983839	0.252901
BRCA	REACTOME_RUNX3_REGULATES_YAP1_MEDIATED_TRANSCRIPTION	0.391452	0.301788	0.505182
BRCA	REACTOME_RNA_POLYMERASE_III_CHAIN_ELONGATION	0.391397	0.138324	0.311528
BRCA	GOBP_GDP_MANNOSE_METABOLIC_PROCESS	0.391386	0.00354821	0.0332951
BRCA	GOBP_INTERLEUKIN_23_PRODUCTION	0.390832	0.0811995	0.223833
BRCA	GOBP_DETECTION_OF_OTHER_ORGANISM	0.390521	0.176629	0.36286
BRCA	REACTOME_KSRP_KHSRP_BINDS_AND_DESTABILIZES_MRNA	0.389404	0.0365447	0.135767
BRCA	GOBP_POSITIVE_REGULATION_OF_DEFENSE_RESPONSE_TO_VIRUS_BY_HOST	0.389071	0.147638	0.324541
BRCA	GOBP_INNATE_IMMUNE_RESPONSE_ACTIVATING_SIGNALING_PATHWAY	0.388738	0.522143	0.697324
BRCA	GOBP_EXIT_FROM_MITOSIS	0.388387	0.0375773	0.137955
BRCA	GOBP_CYTOSKELETON_DEPENDENT_CYTOKINESIS	0.388326	0.278449	0.480382
BRCA	GOBP_REGULATION_OF_DNA_DUPLEX_UNWINDING	0.388041	0.13384	0.305283
BRCA	GOBP_REGULATION_OF_CORE_PROMOTER_BINDING	0.387874	0.288666	0.490976
BRCA	GOBP_NEGATIVE_REGULATION_OF_INTERLEUKIN_13_PRODUCTION	0.387627	0.0287036	0.117559
BRCA	GOBP_MITOCHONDRIAL_CYTOCHROME_C_OXIDASE_ASSEMBLY	0.387625	0.132371	0.302935
BRCA	GOBP_CELL_DIFFERENTIATION_INVOLVED_IN_EMBRYONIC_PLACENTA_DEVELOPMENT	0.38727	0.0186466	0.091078
BRCA	GOBP_PURINE_DEOXYRIBONUCLEOSIDE_MONOPHOSPHATE_CATABOLIC_PROCESS	0.387214	0.0150086	0.0796024
BRCA	GOBP_METHYLATION	0.386948	0.199515	0.391036
BRCA	GOBP_REGULATION_OF_SECONDARY_METABOLIC_PROCESS	0.386878	0.0259234	0.110737
BRCA	GOBP_B_CELL_MEDIATED_IMMUNITY	0.386812	0.544575	0.71412
BRCA	GOBP_DTMP_METABOLIC_PROCESS	0.386528	0.0600657	0.184996
BRCA	GOBP_REGULATION_OF_PRODUCTION_OF_MOLECULAR_MEDIATOR_OF_IMMUNE_RESPONSE	0.386475	0.482288	0.663783
BRCA	GOBP_POSITIVE_REGULATION_OF_T_HELPER_1_CELL_DIFFERENTIATION	0.386437	0.0600657	0.184996
BRCA	GOBP_GLYCOSYL_COMPOUND_BIOSYNTHETIC_PROCESS	0.385967	0.0437107	0.151308
BRCA	GOBP_MICROTUBULE_ORGANIZING_CENTER_LOCALIZATION	0.385445	0.0397171	0.142553
BRCA	GOBP_REGULATION_OF_HYDROGEN_PEROXIDE_BIOSYNTHETIC_PROCESS	0.38472	0.000380918	0.0107968
BRCA	GOBP_POSITIVE_REGULATION_OF_VIRAL_GENOME_REPLICATION	0.3847	0.0744898	0.212636
BRCA	GOBP_GRANULOCYTE_MACROPHAGE_COLONY_STIMULATING_FACTOR_PRODUCTION	0.384696	0.0665358	0.19687
BRCA	GOBP_MONOUBIQUITINATED_PROTEIN_DEUBIQUITINATION	0.384492	0.0555631	0.176545
BRCA	GOBP_CYTOKINETIC_PROCESS	0.38449	0.0562934	0.177985
BRCA	GOBP_REGULATION_OF_NIK_NF_KAPPAB_SIGNALING	0.384418	0.358189	0.558465
BRCA	REACTOME_SUMOYLATION_OF_DNA_METHYLATION_PROTEINS	0.384089	0.0894599	0.237369
BRCA	REACTOME_ENDOSOMAL_VACUOLAR_PATHWAY	0.38404	0.251633	0.450322
BRCA	GOBP_SOMATIC_DIVERSIFICATION_OF_IMMUNOGLOBULINS_INVOLVED_IN_IMMUNE_RESPONSE	0.383553	0.160793	0.341689
BRCA	GOBP_PROTEIN_LOCALIZATION_TO_ORGANELLE	0.383508	0.320816	0.523309
BRCA	GOBP_MESODERM_DEVELOPMENT	0.383359	0.144482	0.320306
BRCA	GOBP_DNA_DEALKYLATION	0.383077	0.0278842	0.115182
BRCA	GOBP_POSITIVE_REGULATION_OF_SMOOTH_MUSCLE_CELL_APOPTOTIC_PROCESS	0.382779	0.180301	0.367816
BRCA	GOBP_HEXOSE_CATABOLIC_PROCESS	0.382702	0.0278842	0.115182
BRCA	REACTOME_DAP12_SIGNALING	0.382677	0.159102	0.339668
BRCA	REACTOME_AGGREPHAGY	0.38266	0.0821969	0.225486
BRCA	GOBP_BASE_EXCISION_REPAIR_GAP_FILLING	0.382394	0.119703	0.284904
BRCA	GOBP_CARDIAC_ATRIUM_DEVELOPMENT	0.382194	0.205561	0.398749
BRCA	GOBP_PUTRESCINE_BIOSYNTHETIC_PROCESS	0.382052	0.00544897	0.0432196
BRCA	GOBP_REGULATION_OF_NECROTIC_CELL_DEATH	0.38199	0.0792342	0.220306
BRCA	REACTOME_EPH_EPHRIN_SIGNALING	0.381781	0.291259	0.493645
BRCA	GOBP_ISOTYPE_SWITCHING_TO_IGG_ISOTYPES	0.381568	0.135322	0.307209
BRCA	GOBP_REGULATION_OF_CENTROSOME_CYCLE	0.381501	0.0862863	0.23208
BRCA	GOBP_ACTIVATION_OF_INNATE_IMMUNE_RESPONSE	0.381401	0.525848	0.700042
BRCA	GOBP_PENETRATION_OF_ZONA_PELLUCIDA	0.381161	0.0124038	0.0710251
BRCA	GOBP_GALACTOSE_METABOLIC_PROCESS	0.381103	0.032192	0.125805
BRCA	GOBP_NUCLEOTIDE_BINDING_OLIGOMERIZATION_DOMAIN_CONTAINING_1_SIGNALING_PATHWAY	0.380698	0.0110767	0.0665916
BRCA	GOBP_NEGATIVE_REGULATION_OF_NERVOUS_SYSTEM_PROCESS	0.380157	0.122433	0.28848
BRCA	GOBP_NCRNA_CATABOLIC_PROCESS	0.379658	0.110523	0.270814
BRCA	GOBP_RESPONSE_TO_PROTOZOAN	0.379576	0.207605	0.40094
BRCA	GOBP_BENZENE_CONTAINING_COMPOUND_METABOLIC_PROCESS	0.379462	0.70941	0.829985
BRCA	GOBP_REGULATION_OF_INFLAMMATORY_RESPONSE	0.379165	0.663395	0.800042
BRCA	REACTOME_ALPHA_LINOLENIC_OMEGA3_AND_LINOLEIC_OMEGA6_ACID_METABOLISM	0.37891	0.178458	0.365293
BRCA	GOBP_TOLERANCE_INDUCTION_TO_SELF_ANTIGEN	0.378805	0.0230339	0.102672
BRCA	REACTOME_INFECTIOUS_DISEASE	0.378626	0.434051	0.624042
BRCA	GOBP_POST_TRANSLATIONAL_PROTEIN_TARGETING_TO_MEMBRANE_TRANSLOCATION	0.378495	0.0308435	0.12308
BRCA	GOBP_NEGATIVE_REGULATION_OF_UBIQUITIN_PROTEIN_TRANSFERASE_ACTIVITY	0.377937	0.027085	0.113191
BRCA	GOBP_ISG15_PROTEIN_CONJUGATION	0.377892	0.224494	0.420414
BRCA	GOBP_REGULATION_OF_UBIQUITIN_PROTEIN_TRANSFERASE_ACTIVITY	0.377587	0.0640453	0.192216
BRCA	GOBP_BEHAVIORAL_RESPONSE_TO_NICOTINE	0.377454	0.0355363	0.133775
BRCA	GOBP_REGULATION_OF_ISOMERASE_ACTIVITY	0.377382	0.0873339	0.233918
BRCA	GOBP_CELLULAR_RESPONSE_TO_IONIZING_RADIATION	0.376997	0.207605	0.40094
BRCA	REACTOME_MITOTIC_TELOPHASE_CYTOKINESIS	0.37686	0.15576	0.335506
BRCA	GOBP_REGULATION_OF_PROGRAMMED_NECROTIC_CELL_DEATH	0.376781	0.0570316	0.179436
BRCA	GOBP_PYRIMIDINE_RIBONUCLEOSIDE_TRIPHOSPHATE_BIOSYNTHETIC_PROCESS	0.375935	0.0862863	0.23208
BRCA	GOBP_SEQUESTERING_OF_IRON_ION	0.375903	0.118356	0.282676
BRCA	GOBP_RESPONSE_TO_LECTIN	0.375826	0.224494	0.420414
BRCA	REACTOME_RNA_POLYMERASE_III_TRANSCRIPTION_INITIATION_FROM_TYPE_1_PROMOTER	0.375643	0.220183	0.415896
BRCA	REACTOME_MRNA_EDITING_C_TO_U_CONVERSION	0.375455	0.0080882	0.0547758
BRCA	GOBP_NEGATIVE_REGULATION_OF_VITAMIN_D_BIOSYNTHETIC_PROCESS	0.375342	0.0592949	0.183975
BRCA	GOBP_REGULATION_OF_NUCLEAR_CELL_CYCLE_DNA_REPLICATION	0.37518	0.0735693	0.211323
BRCA	GOBP_DENDRITIC_CELL_CYTOKINE_PRODUCTION	0.374525	0.123816	0.290743
BRCA	GOBP_MYOBLAST_FATE_COMMITMENT	0.374265	0.0425365	0.148362
BRCA	GOBP_MEIOTIC_DNA_DOUBLE_STRAND_BREAK_FORMATION	0.374248	0.0230339	0.102672
BRCA	GOBP_NEGATIVE_REGULATION_OF_NUCLEOBASE_CONTAINING_COMPOUND_METABOLIC_PROCESS	0.374172	0.598708	0.754117
BRCA	GOBP_V_D_J_RECOMBINATION	0.373875	0.189729	0.378554
BRCA	GOBP_MITOCHONDRIAL_PROTEIN_PROCESSING	0.373848	0.105533	0.263408
BRCA	REACTOME_GDP_FUCOSE_BIOSYNTHESIS	0.373447	0.00526108	0.0421455
BRCA	GOBP_CELLULAR_RESPONSE_TO_INTERFERON_BETA	0.373264	0.18403	0.371801
BRCA	GOBP_ISOPRENOID_METABOLIC_PROCESS	0.373055	0.346409	0.547179
BRCA	GOBP_SEQUESTERING_OF_ACTIN_MONOMERS	0.372764	0.28098	0.482674
BRCA	GOBP_REGULATION_OF_BRANCHING_INVOLVED_IN_LUNG_MORPHOGENESIS	0.372701	0.0548407	0.175348
BRCA	KEGG_TRYPTOPHAN_METABOLISM	0.372558	0.0938368	0.244937
BRCA	GOBP_B_CELL_PROLIFERATION	0.372534	0.492991	0.671988
BRCA	GOBP_MODULATION_OF_MICROTUBULE_CYTOSKELETON_INVOLVED_IN_CEREBRAL_CORTEX_RADIAL_GLIA_GUIDED_MIGRATION	0.372367	0.0164832	0.0844491
BRCA	GOBP_POSITIVE_REGULATION_OF_NECROTIC_CELL_DEATH	0.37224	0.0365447	0.135767
BRCA	GOBP_REGULATION_OF_RETINOIC_ACID_RECEPTOR_SIGNALING_PATHWAY	0.372191	0.0186466	0.091078
BRCA	GOBP_POSITIVE_REGULATION_OF_KERATINOCYTE_DIFFERENTIATION	0.372034	0.013436	0.0745441
BRCA	GOBP_DETECTION_OF_VISIBLE_LIGHT	0.371966	0.0608448	0.18662
BRCA	GOBP_REGULATION_OF_PROTEIN_MODIFICATION_BY_SMALL_PROTEIN_CONJUGATION_OR_REMOVAL	0.370552	0.0792342	0.220306
BRCA	GOBP_DOUBLE_STRAND_BREAK_REPAIR_VIA_NONHOMOLOGOUS_END_JOINING	0.370155	0.159102	0.339668
BRCA	REACTOME_VLDL_CLEARANCE	0.370152	0.0189337	0.0922469
BRCA	REACTOME_BINDING_OF_TCF_LEF_CTNNB1_TO_TARGET_GENE_PROMOTERS	0.369439	0.0927268	0.243357
BRCA	REACTOME_AMYLOID_FIBER_FORMATION	0.369185	0.323597	0.526153
BRCA	KEGG_FC_GAMMA_R_MEDIATED_PHAGOCYTOSIS	0.369147	0.26359	0.463713
BRCA	GOBP_POSITIVE_T_CELL_SELECTION	0.369049	0.454375	0.640739
BRCA	GOBP_SIGNAL_TRANSDUCTION_BY_P53_CLASS_MEDIATOR	0.369018	0.0691056	0.201993
BRCA	GOBP_RRNA_CATABOLIC_PROCESS	0.368862	0.191657	0.381218
BRCA	GOBP_REGULATION_OF_NUCLEAR_TRANSCRIBED_MRNA_CATABOLIC_PROCESS_DEADENYLATION_DEPENDENT_DECAY	0.368097	0.174814	0.360823
BRCA	GOBP_PYRIMIDINE_NUCLEOTIDE_METABOLIC_PROCESS	0.367947	0.0782662	0.21875
BRCA	GOBP_NEGATIVE_REGULATION_OF_CELL_CHEMOTAXIS_TO_FIBROBLAST_GROWTH_FACTOR	0.367945	0.0381028	0.138984
BRCA	GOBP_REGULATION_OF_SIGNALING_RECEPTOR_ACTIVITY	0.367154	0.211738	0.406803
BRCA	GOBP_DEADENYLATION_DEPENDENT_DECAPPING_OF_NUCLEAR_TRANSCRIBED_MRNA	0.366972	0.117021	0.280391
BRCA	REACTOME_APOBEC3G_MEDIATED_RESISTANCE_TO_HIV_1_INFECTION	0.36686	0.0213736	0.0983656
BRCA	GOBP_HORMONE_CATABOLIC_PROCESS	0.366821	0.167693	0.35147
BRCA	GOBP_POSITIVE_REGULATION_OF_PRODUCTION_OF_MOLECULAR_MEDIATOR_OF_IMMUNE_RESPONSE	0.366282	0.485841	0.666769
BRCA	GOBP_NEGATIVE_REGULATION_OF_PROTEIN_SUMOYLATION	0.366242	0.747873	0.855867
BRCA	GOBP_CARBOHYDRATE_DERIVATIVE_CATABOLIC_PROCESS	0.365953	0.18403	0.371801
BRCA	GOBP_DOUBLE_STRAND_BREAK_REPAIR_VIA_SINGLE_STRAND_ANNEALING	0.365892	0.126618	0.295381
BRCA	GOBP_ANAGEN	0.365223	0.121062	0.286652
BRCA	GOBP_TRANSCRIPTION_DEPENDENT_TETHERING_OF_RNA_POLYMERASE_II_GENE_DNA_AT_NUCLEAR_PERIPHERY	0.365161	0.0473989	0.159659
BRCA	KEGG_LYSINE_DEGRADATION	0.365083	0.0699801	0.203807
BRCA	KEGG_GLYOXYLATE_AND_DICARBOXYLATE_METABOLISM	0.364777	0.0624281	0.189307
BRCA	GOBP_FUNGIFORM_PAPILLA_DEVELOPMENT	0.364653	0.031737	0.124582
BRCA	GOBP_POSITIVE_REGULATION_OF_HYDROGEN_PEROXIDE_METABOLIC_PROCESS	0.364411	0.00306367	0.0308834
BRCA	REACTOME_METABOLISM_OF_STEROIDS	0.364193	0.548359	0.716548
BRCA	GOBP_PROGRAMMED_NECROTIC_CELL_DEATH	0.363817	0.167693	0.35147
BRCA	GOBP_POSITIVE_REGULATION_OF_TOOTH_MINERALIZATION	0.363734	0.0632324	0.190786
BRCA	GOBP_NCRNA_TRANSCRIPTION	0.363603	0.253993	0.4532
BRCA	REACTOME_DISEASES_OF_BASE_EXCISION_REPAIR	0.363443	0.0391727	0.141177
BRCA	GOBP_REGULATION_OF_DNA_HELICASE_ACTIVITY	0.363283	0.105533	0.263408
BRCA	GOBP_POSITIVE_REGULATION_OF_MITOTIC_SISTER_CHROMATID_SEGREGATION	0.363259	0.0397171	0.142553
BRCA	REACTOME_PYROPTOSIS	0.362967	0.312567	0.515878
BRCA	GOBP_MESENCHYMAL_CELL_DEVELOPMENT	0.362669	0.141377	0.315455
BRCA	GOBP_DETECTION_OF_LIGHT_STIMULUS_INVOLVED_IN_SENSORY_PERCEPTION	0.36239	0.0370579	0.13683
BRCA	REACTOME_RESPIRATORY_ELECTRON_TRANSPORT	0.362129	0.352268	0.5529
BRCA	GOBP_VIRAL_LIFE_CYCLE	0.362106	0.268481	0.468553
BRCA	GOBP_NEGATIVE_REGULATION_OF_APOPTOTIC_PROCESS_INVOLVED_IN_DEVELOPMENT	0.361903	0.12947	0.298207
BRCA	REACTOME_HORMONE_LIGAND_BINDING_RECEPTORS	0.361821	0.0295437	0.119477
BRCA	GOBP_RRNA_MODIFICATION	0.361763	0.39502	0.590844
BRCA	GOBP_ADENOSINE_TO_INOSINE_EDITING	0.361692	0.0107215	0.0654357
BRCA	GOBP_REGULATION_OF_SERINE_TYPE_PEPTIDASE_ACTIVITY	0.361532	0.0201214	0.0951006
BRCA	GOBP_REGULATION_OF_NK_T_CELL_ACTIVATION	0.361374	0.162497	0.344249
BRCA	GOBP_VENTRAL_SPINAL_CORD_DEVELOPMENT	0.361197	0.0375773	0.137955
BRCA	GOBP_NEGATIVE_REGULATION_OF_REPRODUCTIVE_PROCESS	0.361193	0.027085	0.113191
BRCA	GOBP_ANTIGEN_PROCESSING_AND_PRESENTATION_OF_EXOGENOUS_ANTIGEN	0.361064	0.411018	0.60473
BRCA	GOBP_EXTRAEMBRYONIC_MEMBRANE_DEVELOPMENT	0.360847	0.0570316	0.179436
BRCA	GOBP_POSITIVE_REGULATION_OF_TELOMERE_MAINTENANCE	0.360811	0.207605	0.40094
BRCA	GOBP_POSITIVE_REGULATION_OF_MUSCLE_CELL_APOPTOTIC_PROCESS	0.360545	0.203531	0.395927
BRCA	GOBP_ANTIBODY_DEPENDENT_CELLULAR_CYTOTOXICITY	0.360098	0.0541262	0.173813
BRCA	REACTOME_RHOBTB3_ATPASE_CYCLE	0.36005	0.0010812	0.0175413
BRCA	GOBP_AMP_CATABOLIC_PROCESS	0.359892	0.0616322	0.188137
BRCA	GOBP_NEGATIVE_REGULATION_OF_ADAPTIVE_IMMUNE_RESPONSE	0.359719	0.407788	0.602
BRCA	GOBP_NIK_NF_KAPPAB_SIGNALING	0.359211	0.370219	0.569663
BRCA	GOBP_REGULATION_OF_MRNA_METABOLIC_PROCESS	0.359133	0.401374	0.596735
BRCA	GOBP_POSITIVE_REGULATION_OF_HELICASE_ACTIVITY	0.359109	0.138324	0.311528
BRCA	GOBP_PUTRESCINE_METABOLIC_PROCESS	0.358645	0.0118187	0.0689031
BRCA	REACTOME_ABERRANT_REGULATION_OF_MITOTIC_EXIT_IN_CANCER_DUE_TO_RB1_DEFECTS	0.358477	0.0425365	0.148362
BRCA	GOBP_ASPARTATE_FAMILY_AMINO_ACID_BIOSYNTHETIC_PROCESS	0.358472	0.0744898	0.212636
BRCA	GOBP_INOSINE_METABOLIC_PROCESS	0.358446	0.0295437	0.119477
BRCA	GOBP_POSITIVE_REGULATION_OF_GRANULOCYTE_MACROPHAGE_COLONY_STIMULATING_FACTOR_PRODUCTION	0.358297	0.0773078	0.217396
BRCA	GOBP_MULTI_CILIATED_EPITHELIAL_CELL_DIFFERENTIATION	0.358226	0.152471	0.330789
BRCA	GOBP_REGULATION_OF_CHROMATIN_ORGANIZATION	0.358027	0.28098	0.482674
BRCA	HALLMARK_REACTIVE_OXYGEN_SPECIES_PATHWAY	0.357808	0.0370579	0.13683
BRCA	GOBP_REGULATION_OF_T_CELL_COSTIMULATION	0.357668	0.0506691	0.166598
BRCA	GOBP_ORGANOPHOSPHATE_METABOLIC_PROCESS	0.357466	0.291259	0.493645
BRCA	REACTOME_CELLULAR_RESPONSE_TO_HEAT_STRESS	0.357427	0.261168	0.461388
BRCA	GOBP_T_CELL_LINEAGE_COMMITMENT	0.357425	0.226673	0.423506
BRCA	GOBP_RESPIRATORY_CHAIN_COMPLEX_IV_ASSEMBLY	0.356987	0.176629	0.36286
BRCA	GOBP_NEGATIVE_REGULATION_OF_ANTIGEN_RECEPTOR_MEDIATED_SIGNALING_PATHWAY	0.356912	0.240059	0.437491
BRCA	REACTOME_RNA_POLYMERASE_III_TRANSCRIPTION_TERMINATION	0.356712	0.176629	0.36286
BRCA	REACTOME_MRNA_DECAY_BY_5_TO_3_EXORIBONUCLEASE	0.356492	0.0198186	0.0942702
BRCA	GOBP_MITOCHONDRIAL_TRANSMEMBRANE_TRANSPORT	0.356428	0.132371	0.302935
BRCA	REACTOME_DIGESTION_OF_DIETARY_LIPID	0.356419	0.0500003	0.164962
BRCA	REACTOME_DISEASES_ASSOCIATED_WITH_GLYCOSYLATION_PRECURSOR_BIOSYNTHESIS	0.356232	0.108005	0.267294
BRCA	GOBP_CELLULAR_RESPONSE_TO_INTERLEUKIN_1	0.356191	0.364173	0.564053
BRCA	GOBP_NK_T_CELL_PROLIFERATION	0.356179	0.152471	0.330789
BRCA	KEGG_BLADDER_CANCER	0.35527	0.0335907	0.128867
BRCA	GOBP_HISTONE_H4_DEACETYLATION	0.355059	0.0223568	0.100867
BRCA	GOBP_DETERMINATION_OF_LEFT_RIGHT_ASYMMETRY_IN_LATERAL_MESODERM	0.354955	0.0157307	0.0821217
BRCA	GOBP_MICROTUBULE_DEPOLYMERIZATION	0.354782	0.185915	0.37459
BRCA	GOBP_SENSORY_PERCEPTION_OF_CHEMICAL_STIMULUS	0.354632	0.0811995	0.223833
BRCA	GOBP_LEUKOCYTE_PROLIFERATION	0.354479	0.743566	0.852862
BRCA	GOBP_SKELETAL_MUSCLE_SATELLITE_CELL_ACTIVATION	0.354415	0.0513453	0.168019
BRCA	GOBP_RIBONUCLEOTIDE_CATABOLIC_PROCESS	0.354315	0.049339	0.16362
BRCA	REACTOME_VLDL_ASSEMBLY	0.354159	0.00167035	0.0220509
BRCA	GOBP_RESPONSE_TO_TUMOR_CELL	0.354083	0.427396	0.61965
BRCA	GOBP_NEGATIVE_REGULATION_OF_DNA_BINDING_TRANSCRIPTION_FACTOR_ACTIVITY	0.353367	0.110523	0.270814
BRCA	GOBP_EQUILIBRIOCEPTION	0.353351	0.00615525	0.0463423
BRCA	REACTOME_SYNTHESIS_OF_GDP_MANNOSE	0.353213	0.0616322	0.188137
BRCA	GOBP_NUCLEAR_MEMBRANE_ORGANIZATION	0.353207	0.0233791	0.103779
BRCA	GOBP_CELLULAR_SENESCENCE	0.353063	0.0216971	0.0992853
BRCA	GOBP_CHORION_DEVELOPMENT	0.353024	0.0640453	0.192216
BRCA	GOBP_NEGATIVE_REGULATION_OF_INTERFERON_BETA_PRODUCTION	0.352816	0.0577779	0.180722
BRCA	REACTOME_SLC_MEDIATED_TRANSMEMBRANE_TRANSPORT	0.352688	0.117021	0.280391
BRCA	GOBP_MONOUBIQUITINATED_HISTONE_DEUBIQUITINATION	0.352566	0.0513453	0.168019
BRCA	GOBP_CADMIUM_ION_TRANSMEMBRANE_TRANSPORT	0.352496	0.00626261	0.0468578
BRCA	REACTOME_ACTIVATION_OF_RAS_IN_B_CELLS	0.352316	0.0312875	0.123725
BRCA	GOBP_POSITIVE_REGULATION_OF_LOW_DENSITY_LIPOPROTEIN_RECEPTOR_ACTIVITY	0.352148	0.0449122	0.154358
BRCA	GOBP_REGULATION_OF_HYPERSENSITIVITY	0.351976	0.197529	0.388883
BRCA	GOBP_REGULATION_OF_CELLULAR_RESPONSE_TO_OSMOTIC_STRESS	0.35061	0.0178078	0.0884152
BRCA	GOBP_REGULATION_OF_VESICLE_TRANSPORT_ALONG_MICROTUBULE	0.350515	0.0397171	0.142553
BRCA	GOBP_LEUKOCYTE_MIGRATION_INVOLVED_IN_INFLAMMATORY_RESPONSE	0.350233	0.231074	0.428078
BRCA	GOBP_PEPTIDE_ANTIGEN_ASSEMBLY_WITH_MHC_CLASS_II_PROTEIN_COMPLEX	0.35005	0.404573	0.600011
BRCA	GOBP_SOFT_PALATE_DEVELOPMENT	0.349925	0.0419595	0.147309
BRCA	GOBP_POSITIVE_REGULATION_OF_DNA_RECOMBINATION	0.349687	0.147638	0.324541
BRCA	GOBP_SATELLITE_CELL_ACTIVATION_INVOLVED_IN_SKELETAL_MUSCLE_REGENERATION	0.349684	0.141377	0.315455
BRCA	GOBP_ALLANTOIN_METABOLIC_PROCESS	0.349181	0.0175357	0.0876965
BRCA	GOBP_DETECTION_OF_STIMULUS	0.349016	0.0726582	0.209267
BRCA	GOBP_CARDIOBLAST_DIFFERENTIATION	0.348949	0.080212	0.222127
BRCA	REACTOME_ASSEMBLY_AND_CELL_SURFACE_PRESENTATION_OF_NMDA_RECEPTORS	0.348494	0.199515	0.391036
BRCA	GOBP_SPINAL_CORD_MOTOR_NEURON_DIFFERENTIATION	0.348354	0.0381028	0.138984
BRCA	GOBP_GLYCOSYLCERAMIDE_CATABOLIC_PROCESS	0.347981	0.0154867	0.0814656
BRCA	REACTOME_GLUCONEOGENESIS	0.347935	0.0541262	0.173813
BRCA	REACTOME_EGFR_INTERACTS_WITH_PHOSPHOLIPASE_C_GAMMA	0.347853	0.0365447	0.135767
BRCA	GOBP_VASCULAR_ASSOCIATED_SMOOTH_MUSCLE_CELL_APOPTOTIC_PROCESS	0.347772	0.160793	0.341689
BRCA	GOBP_REGULATION_OF_HAIR_CYCLE	0.34741	0.0413891	0.146804
BRCA	GOBP_POSITIVE_REGULATION_OF_MONOOXYGENASE_ACTIVITY	0.347054	0.154109	0.333067
BRCA	GOBP_CELLULAR_RESPONSE_TO_MURAMYL_DIPEPTIDE	0.346994	0.0186466	0.091078
BRCA	GOBP_FATTY_ACYL_COA_BIOSYNTHETIC_PROCESS	0.346984	0.224494	0.420414
BRCA	GOBP_REGULATION_OF_RESPONSE_TO_STRESS	0.346192	0.511108	0.687062
BRCA	GOBP_DOLICHOL_METABOLIC_PROCESS	0.346056	0.016741	0.0852711
BRCA	REACTOME_TRANSLESION_SYNTHESIS_BY_POLK	0.346032	0.146053	0.322381
BRCA	GOBP_REGULATION_OF_MACROPHAGE_ACTIVATION	0.346027	0.382496	0.579305
BRCA	GOBP_NEGATIVE_REGULATION_OF_UBIQUITIN_PROTEIN_LIGASE_ACTIVITY	0.345589	0.167693	0.35147
BRCA	GOBP_PODOSOME_ASSEMBLY	0.345428	0.0927268	0.243357
BRCA	GOBP_NEGATIVE_REGULATION_OF_NEURON_MIGRATION	0.345242	0.358189	0.558465
BRCA	GOBP_TRANSCRIPTION_BY_RNA_POLYMERASE_III	0.345013	0.13384	0.305283
BRCA	GOBP_NEGATIVE_REGULATION_OF_ACTIVATED_T_CELL_PROLIFERATION	0.34476	0.0983839	0.252901
BRCA	GOBP_DNA_TEMPLATED_TRANSCRIPTION_INITIATION	0.344754	0.149236	0.32649
BRCA	REACTOME_RECYCLING_OF_EIF2_GDP	0.344507	0.115698	0.278955
BRCA	REACTOME_SYNTHESIS_OF_VERY_LONG_CHAIN_FATTY_ACYL_COAS	0.34437	0.253993	0.4532
BRCA	GOBP_NEURAL_PRECURSOR_CELL_PROLIFERATION	0.343904	0.0938368	0.244937
BRCA	GOBP_AMMONIUM_HOMEOSTASIS	0.343882	0.0097158	0.0619254
BRCA	GOBP_POSITIVE_REGULATION_OF_ANTIMICROBIAL_HUMORAL_RESPONSE	0.343868	0.0175357	0.0876965
BRCA	GOBP_T_CELL_CHEMOTAXIS	0.343605	0.218049	0.413487
BRCA	GOBP_CYTOSOLIC_PATTERN_RECOGNITION_RECEPTOR_SIGNALING_PATHWAY	0.342858	0.293868	0.496407
BRCA	GOBP_ACUTE_INFLAMMATORY_RESPONSE	0.34285	0.492991	0.671988
BRCA	GOBP_POST_EMBRYONIC_CAMERA_TYPE_EYE_DEVELOPMENT	0.342685	0.0080882	0.0547758
BRCA	GOBP_CYTOSKELETON_ORGANIZATION	0.342554	0.391866	0.588226
BRCA	REACTOME_REGULATION_BY_C_FLIP	0.342386	0.110523	0.270814
BRCA	GOBP_GRANZYME_MEDIATED_PROGRAMMED_CELL_DEATH_SIGNALING_PATHWAY	0.342338	0.195557	0.386423
BRCA	GOBP_NUCLEOBASE_CONTAINING_SMALL_MOLECULE_INTERCONVERSION	0.342099	0.0147744	0.078969
BRCA	REACTOME_RHO_GTPASES_ACTIVATE_RHOTEKIN_AND_RHOPHILINS	0.341843	0.126618	0.295381
BRCA	GOBP_INNATE_IMMUNE_RESPONSE_IN_MUCOSA	0.341275	0.0375773	0.137955
BRCA	GOBP_PORE_COMPLEX_ASSEMBLY	0.34083	0.174814	0.360823
BRCA	GOBP_PRE_MIRNA_PROCESSING	0.340772	0.108005	0.267294
BRCA	GOBP_LYMPHOCYTE_ANERGY	0.340737	0.0274821	0.114256
BRCA	REACTOME_METABOLISM_OF_STEROID_HORMONES	0.340591	0.0949575	0.247125
BRCA	GOBP_FOREBRAIN_NEUROBLAST_DIVISION	0.340547	0.0207393	0.0967398
BRCA	GOBP_PARAXIAL_MESODERM_FORMATION	0.340198	0.109258	0.269083
BRCA	GOBP_RIBONUCLEOSIDE_DIPHOSPHATE_METABOLIC_PROCESS	0.339688	0.0461415	0.157292
BRCA	GOBP_REGULATION_OF_CD8_POSITIVE_ALPHA_BETA_T_CELL_DIFFERENTIATION	0.339506	0.0995477	0.253996
BRCA	GOBP_CD4_POSITIVE_OR_CD8_POSITIVE_ALPHA_BETA_T_CELL_LINEAGE_COMMITMENT	0.339499	0.320816	0.523309
BRCA	REACTOME_RNA_POLYMERASE_III_TRANSCRIPTION	0.339352	0.27095	0.472178
BRCA	GOBP_NEGATIVE_REGULATION_OF_VIRAL_PROCESS	0.339124	0.786975	0.880436
BRCA	GOBP_PURINE_NUCLEOSIDE_METABOLIC_PROCESS	0.339086	0.0500003	0.164962
BRCA	GOBP_APOPTOTIC_PROCESS_INVOLVED_IN_DEVELOPMENT	0.338878	0.275934	0.478097
BRCA	GOBP_ANIMAL_ORGAN_REGENERATION	0.338869	0.0862863	0.23208
BRCA	GOBP_POSITIVE_REGULATION_OF_DENDRITIC_CELL_CYTOKINE_PRODUCTION	0.338862	0.12947	0.298207
BRCA	GOBP_MYELOID_DENDRITIC_CELL_DIFFERENTIATION	0.338638	0.182158	0.370194
BRCA	GOBP_IRON_ION_TRANSMEMBRANE_TRANSPORT	0.338625	0.016741	0.0852711
BRCA	REACTOME_GENERATION_OF_SECOND_MESSENGER_MOLECULES	0.338558	0.544575	0.71412
BRCA	GOBP_DETECTION_OF_EXTERNAL_BIOTIC_STIMULUS	0.338532	0.309849	0.512973
BRCA	GOBP_LONG_CHAIN_FATTY_ACID_CATABOLIC_PROCESS	0.338375	0.0562934	0.177985
BRCA	GOBP_REGULATION_OF_APOPTOTIC_PROCESS_INVOLVED_IN_DEVELOPMENT	0.338125	0.253993	0.4532
BRCA	GOBP_POSITIVE_REGULATION_OF_APOPTOTIC_DNA_FRAGMENTATION	0.337798	0.031737	0.124582
BRCA	GOBP_NECROTIC_CELL_DEATH	0.33742	0.176629	0.36286
BRCA	GOBP_POSITIVE_REGULATION_OF_NEURAL_PRECURSOR_CELL_PROLIFERATION	0.337322	0.417524	0.610944
BRCA	GOBP_POSITIVE_REGULATION_OF_PROTEIN_MODIFICATION_BY_SMALL_PROTEIN_CONJUGATION_OR_REMOVAL	0.337028	0.0555631	0.176545
BRCA	GOBP_PEPTIDYL_LYSINE_MODIFICATION	0.337014	0.373265	0.57234
BRCA	GOBP_NEGATIVE_REGULATION_OF_VASCULAR_ASSOCIATED_SMOOTH_MUSCLE_CELL_APOPTOTIC_PROCESS	0.33687	0.0299716	0.120701
BRCA	GOBP_REGULATION_OF_ANTIGEN_RECEPTOR_MEDIATED_SIGNALING_PATHWAY	0.336696	0.401374	0.596735
BRCA	GOBP_ODONTOBLAST_DIFFERENTIATION	0.336623	0.0534194	0.172637
BRCA	GOBP_PROTEIN_NEDDYLATION	0.336591	0.080212	0.222127
BRCA	GOBP_PYROPTOSIS	0.336567	0.240059	0.437491
BRCA	GOBP_ANTERIOR_HEAD_DEVELOPMENT	0.33656	0.0500003	0.164962
BRCA	REACTOME_PD_1_SIGNALING	0.336264	0.414264	0.607835
BRCA	GOBP_ADENOSINE_METABOLIC_PROCESS	0.336083	0.049339	0.16362
BRCA	GOBP_PYRIMIDINE_CONTAINING_COMPOUND_METABOLIC_PROCESS	0.335947	0.0449122	0.154358
BRCA	KEGG_PROGESTERONE_MEDIATED_OOCYTE_MATURATION	0.335444	0.0754197	0.214148
BRCA	GOBP_POSITIVE_REGULATION_OF_DNA_DEMETHYLATION	0.335235	0.0237287	0.104513
BRCA	REACTOME_INTERCONVERSION_OF_NUCLEOTIDE_DI_AND_TRIPHOSPHATES	0.335235	0.111799	0.272831
BRCA	GOBP_PROTEIN_FOLDING_IN_ENDOPLASMIC_RETICULUM	0.334324	0.125211	0.293091
BRCA	KEGG_GLUTATHIONE_METABOLISM	0.334202	0.209664	0.403945
BRCA	GOBP_POSITIVE_REGULATION_OF_INTERFERON_BETA_PRODUCTION	0.333518	0.376327	0.574657
BRCA	REACTOME_POU5F1_OCT4_SOX2_NANOG_ACTIVATE_GENES_RELATED_TO_PROLIFERATION	0.333283	0.00388544	0.0351587
BRCA	KEGG_STEROID_HORMONE_BIOSYNTHESIS	0.332855	0.411018	0.60473
BRCA	GOBP_LIPID_GLYCOSYLATION	0.332494	0.189729	0.378554
BRCA	GOBP_POSITIVE_REGULATION_OF_FEEDING_BEHAVIOR	0.332171	0.0147744	0.078969
BRCA	GOBP_SULFATION	0.332073	0.100723	0.255842
BRCA	KEGG_BASAL_CELL_CARCINOMA	0.331972	0.187815	0.376685
BRCA	GOBP_REGULATION_OF_ISOTYPE_SWITCHING	0.331623	0.123816	0.290743
BRCA	REACTOME_EARLY_PHASE_OF_HIV_LIFE_CYCLE	0.33161	0.13384	0.305283
BRCA	GOBP_THYROID_HORMONE_TRANSPORT	0.331347	0.0708636	0.205387
BRCA	REACTOME_IRF3_MEDIATED_ACTIVATION_OF_TYPE_1_IFN	0.331151	0.0624281	0.189307
BRCA	GOBP_RIBOSOME_ASSEMBLY	0.330046	0.496587	0.674599
BRCA	GOBP_TRNA_METHYLATION	0.329832	0.185915	0.37459
BRCA	GOBP_SIRNA_PROCESSING	0.329824	0.0083646	0.0560568
BRCA	GOBP_REGULATION_OF_RESPONSE_TO_OSMOTIC_STRESS	0.329085	0.0083646	0.0560568
BRCA	GOBP_POSITIVE_REGULATION_OF_PEPTIDYL_THREONINE_PHOSPHORYLATION	0.328858	0.0136514	0.0750048
BRCA	REACTOME_RNA_POLYMERASE_I_TRANSCRIPTION_INITIATION	0.328827	0.364173	0.564053
BRCA	REACTOME_TRP_CHANNELS	0.328789	0.0240829	0.105782
BRCA	REACTOME_EPH_EPHRIN_MEDIATED_REPULSION_OF_CELLS	0.328588	0.13384	0.305283
BRCA	KEGG_LEISHMANIA_INFECTION	0.328133	0.675828	0.807258
BRCA	GOBP_GROOMING_BEHAVIOR	0.327947	0.076359	0.215861
BRCA	GOBP_RESPIRATORY_ELECTRON_TRANSPORT_CHAIN	0.327672	0.434051	0.624042
BRCA	REACTOME_MECP2_REGULATES_NEURONAL_RECEPTORS_AND_CHANNELS	0.327418	0.0862863	0.23208
BRCA	REACTOME_INHIBITION_OF_REPLICATION_INITIATION_OF_DAMAGED_DNA_BY_RB1_E2F1	0.327062	0.0773078	0.217396
BRCA	GOBP_PROTEIN_DNA_COVALENT_CROSS_LINKING_REPAIR	0.326792	0.0312875	0.123725
BRCA	GOBP_NEGATIVE_REGULATION_OF_SMOOTH_MUSCLE_CELL_APOPTOTIC_PROCESS	0.326646	0.0821969	0.225486
BRCA	GOBP_REACTIVE_OXYGEN_SPECIES_BIOSYNTHETIC_PROCESS	0.326378	0.097231	0.251076
BRCA	GOBP_PROTEIN_LOCALIZATION_TO_CYTOSKELETON	0.32632	0.115698	0.278955
BRCA	GOBP_SPERMATID_NUCLEUS_DIFFERENTIATION	0.326242	0.160793	0.341689
BRCA	REACTOME_STAT3_NUCLEAR_EVENTS_DOWNSTREAM_OF_ALK_SIGNALING	0.325757	0.115698	0.278955
BRCA	GOBP_GLUCOSE_6_PHOSPHATE_METABOLIC_PROCESS	0.32555	0.0562934	0.177985
BRCA	GOBP_WATER_SOLUBLE_VITAMIN_METABOLIC_PROCESS	0.32555	0.103105	0.259703
BRCA	GOBP_T_CELL_DIFFERENTIATION_INVOLVED_IN_IMMUNE_RESPONSE	0.325535	0.496587	0.674599
BRCA	GOBP_POSITIVE_REGULATION_OF_HEMOGLOBIN_BIOSYNTHETIC_PROCESS	0.325372	0.108005	0.267294
BRCA	GOBP_REGULATION_OF_TRANSCRIPTION_BY_RNA_POLYMERASE_I	0.325328	0.185915	0.37459
BRCA	GOBP_RESPONSE_TO_HUMAN_CHORIONIC_GONADOTROPIN	0.325238	0.0656969	0.195347
BRCA	GOBP_POSITIVE_REGULATION_OF_NON_MOTILE_CILIUM_ASSEMBLY	0.32512	0.024805	0.107775
BRCA	GOBP_THREONINE_METABOLIC_PROCESS	0.324783	0.0172672	0.0868496
BRCA	GOBP_NEGATIVE_REGULATION_OF_MESENCHYMAL_CELL_APOPTOTIC_PROCESS	0.324781	0.0370579	0.13683
BRCA	GOBP_VOLUNTARY_SKELETAL_MUSCLE_CONTRACTION	0.324765	0.0648668	0.194077
BRCA	GOBP_GLYCOLIPID_TRANSPORT	0.324658	0.0842215	0.229342
BRCA	GOBP_CYTOKINE_PRODUCTION	0.324538	0.791355	0.882672
BRCA	REACTOME_TRAFFICKING_AND_PROCESSING_OF_ENDOSOMAL_TLR	0.324109	0.209664	0.403945
BRCA	REACTOME_PURINE_SALVAGE	0.324061	0.100723	0.255842
BRCA	GOBP_NEGATIVE_REGULATION_OF_MACROPHAGE_ACTIVATION	0.323658	0.478748	0.660988
BRCA	REACTOME_TP53_REGULATES_TRANSCRIPTION_OF_DEATH_RECEPTORS_AND_LIGANDS	0.323612	0.244643	0.442331
BRCA	GOBP_NEGATIVE_REGULATION_OF_CD4_POSITIVE_ALPHA_BETA_T_CELL_DIFFERENTIATION	0.323321	0.258761	0.459072
BRCA	GOBP_HEPATOCYTE_GROWTH_FACTOR_RECEPTOR_SIGNALING_PATHWAY	0.322901	0.0365447	0.135767
BRCA	GOBP_GAMMA_AMINOBUTYRIC_ACID_SIGNALING_PATHWAY	0.322628	0.0520291	0.16968
BRCA	GOBP_TERPENOID_BIOSYNTHETIC_PROCESS	0.322622	0.0640453	0.192216
BRCA	GOBP_REGULATION_OF_OOCYTE_MATURATION	0.322525	0.013436	0.0745441
BRCA	GOBP_GANGLIOSIDE_CATABOLIC_PROCESS	0.322424	0.0282914	0.116415
BRCA	GOBP_CELL_FATE_SPECIFICATION	0.322002	0.12947	0.298207
BRCA	GOBP_NEGATIVE_REGULATION_OF_PROTEIN_KINASE_ACTIVITY_BY_REGULATION_OF_PROTEIN_PHOSPHORYLATION	0.321826	0.0213736	0.0983656
BRCA	REACTOME_PARASITE_INFECTION	0.321675	0.301788	0.505182
BRCA	GOBP_VENTRICULAR_CARDIAC_MUSCLE_TISSUE_MORPHOGENESIS	0.321585	0.361173	0.561211
BRCA	REACTOME_SELECTIVE_AUTOPHAGY	0.321387	0.0960889	0.249061
BRCA	GOBP_POSITIVE_REGULATION_OF_HAIR_FOLLICLE_DEVELOPMENT	0.321096	0.0673835	0.198282
BRCA	GOBP_NEGATIVE_REGULATION_OF_CREB_TRANSCRIPTION_FACTOR_ACTIVITY	0.321073	0.0600657	0.184996
BRCA	GOBP_HOMOSERINE_METABOLIC_PROCESS	0.321043	0.0699801	0.203807
BRCA	GOBP_MESODERMAL_CELL_FATE_SPECIFICATION	0.320573	0.0386346	0.140129
BRCA	GOBP_PROTECTION_FROM_NATURAL_KILLER_CELL_MEDIATED_CYTOTOXICITY	0.320514	0.304459	0.507889
BRCA	GOBP_POSITIVE_REGULATION_OF_REACTIVE_OXYGEN_SPECIES_BIOSYNTHETIC_PROCESS	0.320227	0.103105	0.259703
BRCA	GOBP_CELLULAR_RESPONSE_TO_GAMMA_RADIATION	0.320141	0.0331188	0.128128
BRCA	GOBP_NEGATIVE_REGULATION_OF_CARDIOCYTE_DIFFERENTIATION	0.320032	0.0821969	0.225486
BRCA	GOBP_NEGATIVE_REGULATION_OF_PROTEIN_EXPORT_FROM_NUCLEUS	0.319993	0.0255458	0.110002
BRCA	GOBP_IMMUNOGLOBULIN_PRODUCTION	0.31992	0.320816	0.523309
BRCA	GOBP_SIGNAL_COMPLEX_ASSEMBLY	0.319588	0.119703	0.284904
BRCA	GOBP_CHITIN_METABOLIC_PROCESS	0.319248	0.00939976	0.0606735
BRCA	GOBP_VENTRICULAR_CARDIAC_MUSCLE_CELL_DIFFERENTIATION	0.319045	0.235536	0.433346
BRCA	GOBP_MRNA_3_END_PROCESSING_BY_STEM_LOOP_BINDING_AND_CLEAVAGE	0.318909	0.332034	0.533925
BRCA	GOBP_DETECTION_OF_CHEMICAL_STIMULUS	0.318763	0.283526	0.485491
BRCA	GOBP_POSITIVE_REGULATION_OF_SARCOMERE_ORGANIZATION	0.318734	0.076359	0.215861
BRCA	REACTOME_EGFR_TRANSACTIVATION_BY_GASTRIN	0.318726	0.0397171	0.142553
BRCA	REACTOME_EPHA_MEDIATED_GROWTH_CONE_COLLAPSE	0.318536	0.249288	0.447788
BRCA	GOBP_OSMOSENSORY_SIGNALING_PATHWAY	0.318379	0.0862863	0.23208
BRCA	GOBP_CYTOPLASMIC_SEQUESTERING_OF_NF_KAPPAB	0.318178	0.0118187	0.0689031
BRCA	GOBP_TRANSPORT_OF_VIRUS	0.318063	0.169453	0.353543
BRCA	REACTOME_INTERACTION_WITH_CUMULUS_CELLS_AND_THE_ZONA_PELLUCIDA	0.317914	0.447541	0.634725
BRCA	GOBP_POSITIVE_REGULATION_OF_PROTEIN_NEDDYLATION	0.31726	0.0916274	0.24159
BRCA	GOBP_REGULATION_OF_FEEDING_BEHAVIOR	0.316964	0.097231	0.251076
BRCA	GOBP_INTESTINAL_EPITHELIAL_CELL_MATURATION	0.316777	0.0548407	0.175348
BRCA	GOBP_FC_RECEPTOR_MEDIATED_STIMULATORY_SIGNALING_PATHWAY	0.316319	0.224494	0.420414
BRCA	GOBP_ASPARAGINE_METABOLIC_PROCESS	0.316148	0.0431202	0.149856
BRCA	HALLMARK_COMPLEMENT	0.316081	0.563627	0.728203
BRCA	REACTOME_MICRORNA_MIRNA_BIOGENESIS	0.315926	0.0616322	0.188137
BRCA	GOBP_NEGATIVE_REGULATION_OF_GUANYL_NUCLEOTIDE_EXCHANGE_FACTOR_ACTIVITY	0.315825	0.0143158	0.0774628
BRCA	GOBP_MITOCHONDRION_ORGANIZATION	0.31577	0.315301	0.518349
BRCA	GOBP_REGULATION_OF_PROTEIN_LOCALIZATION_TO_CENTROSOME	0.315434	0.101908	0.257902
BRCA	GOBP_POSITIVE_REGULATION_OF_INTERLEUKIN_10_PRODUCTION	0.314773	0.376327	0.574657
BRCA	GOBP_APOPTOTIC_PROCESS_INVOLVED_IN_MORPHOGENESIS	0.314673	0.39502	0.590844
BRCA	GOBP_HISTONE_H3_K9_DIMETHYLATION	0.314581	0.136817	0.309435
BRCA	GOBP_REVERSIBLE_DIFFERENTIATION	0.314077	0.0624281	0.189307
BRCA	GOBP_ATRIOVENTRICULAR_NODE_DEVELOPMENT	0.313855	0.0195197	0.0936343
BRCA	GOBP_SULFUR_AMINO_ACID_TRANSPORT	0.313687	0.0437107	0.151308
BRCA	REACTOME_ACTIVATED_TAK1_MEDIATES_P38_MAPK_ACTIVATION	0.313554	0.0266929	0.112234
BRCA	REACTOME_MULTIFUNCTIONAL_ANION_EXCHANGERS	0.31355	0.0381028	0.138984
BRCA	GOBP_POSITIVE_REGULATION_OF_FATTY_ACID_TRANSPORT	0.313471	0.0220248	0.0998367
BRCA	GOBP_T_CELL_DIFFERENTIATION	0.313229	0.602666	0.756236
BRCA	GOBP_RESPONSE_TO_CHEMOKINE	0.313173	0.427396	0.61965
BRCA	GOBP_INOSITOL_TRISPHOSPHATE_BIOSYNTHETIC_PROCESS	0.312952	0.080212	0.222127
BRCA	GOBP_NEGATIVE_REGULATION_OF_VITAMIN_METABOLIC_PROCESS	0.312912	0.0708636	0.205387
BRCA	GOBP_TETRAPYRROLE_METABOLIC_PROCESS	0.312741	0.104313	0.261516
BRCA	GOBP_FLAVIN_CONTAINING_COMPOUND_METABOLIC_PROCESS	0.31269	0.0157307	0.0821217
BRCA	GOBP_POSITIVE_REGULATION_OF_MACROPHAGE_CYTOKINE_PRODUCTION	0.312655	0.552157	0.720046
BRCA	GOBP_REGULATION_OF_CYTOKINESIS	0.312185	0.461266	0.64639
BRCA	GOBP_CARBOHYDRATE_CATABOLIC_PROCESS	0.312165	0.0230339	0.102672
BRCA	GOBP_CELLULAR_RESPONSE_TO_UV_A	0.312008	0.176629	0.36286
BRCA	GOBP_ANTEROGRADE_NEURONAL_DENSE_CORE_VESICLE_TRANSPORT	0.311699	0.332034	0.533925
BRCA	GOBP_ANTIBACTERIAL_HUMORAL_RESPONSE	0.311585	0.114387	0.276971
BRCA	GOBP_REGULATION_OF_HEMATOPOIETIC_STEM_CELL_DIFFERENTIATION	0.31155	0.031737	0.124582
BRCA	GOBP_NEGATIVE_REGULATION_OF_LEUKOCYTE_DEGRANULATION	0.311543	0.182158	0.370194
BRCA	GOBP_IMMUNE_RESPONSE_TO_TUMOR_CELL	0.311487	0.275934	0.478097
BRCA	GOBP_REGULATION_OF_PHOSPHOLIPID_CATABOLIC_PROCESS	0.311243	0.015246	0.0805512
BRCA	GOBP_REGULATION_OF_MITOCHONDRIAL_ATP_SYNTHESIS_COUPLED_ELECTRON_TRANSPORT	0.31109	0.0585323	0.182372
BRCA	REACTOME_PROTEIN_FOLDING	0.310812	0.147638	0.324541
BRCA	GOBP_NEGATIVE_REGULATION_OF_TOLL_LIKE_RECEPTOR_SIGNALING_PATHWAY	0.310757	0.0656969	0.195347
BRCA	GOBP_MAINTENANCE_OF_DNA_REPEAT_ELEMENTS	0.310336	0.0862863	0.23208
BRCA	GOBP_SULFUR_COMPOUND_TRANSPORT	0.310254	0.0782662	0.21875
BRCA	REACTOME_TRANSCRIPTION_OF_THE_HIV_GENOME	0.310204	0.447541	0.634725
BRCA	GOBP_PROTEIN_MODIFICATION_BY_SMALL_PROTEIN_CONJUGATION_OR_REMOVAL	0.309952	0.540803	0.7114
BRCA	REACTOME_REGULATION_OF_RUNX1_EXPRESSION_AND_ACTIVITY	0.309695	0.0995477	0.253996
BRCA	GOBP_PROLINE_IMPORT_ACROSS_PLASMA_MEMBRANE	0.309336	0.0461415	0.157292
BRCA	REACTOME_MITOCHONDRIAL_BIOGENESIS	0.309292	0.126618	0.295381
BRCA	GOBP_REGULATION_OF_B_CELL_DIFFERENTIATION	0.309287	0.355221	0.555544
BRCA	GOBP_REGULATION_OF_POSTSYNAPTIC_NEUROTRANSMITTER_RECEPTOR_ACTIVITY	0.309239	0.0425365	0.148362
BRCA	GOBP_REGULATION_OF_GLUTAMINE_FAMILY_AMINO_ACID_METABOLIC_PROCESS	0.309234	0.0056429	0.0439262
BRCA	GOBP_NEGATIVE_REGULATION_OF_DEFENSE_RESPONSE_TO_BACTERIUM	0.309217	0.0140912	0.0765485
BRCA	GOBP_PYRIMIDINE_NUCLEOSIDE_DIPHOSPHATE_METABOLIC_PROCESS	0.308918	0.0312875	0.123725
BRCA	GOBP_VENOUS_BLOOD_VESSEL_MORPHOGENESIS	0.308624	0.258761	0.459072
BRCA	GOBP_DEOXYRIBONUCLEOSIDE_MONOPHOSPHATE_BIOSYNTHETIC_PROCESS	0.308605	0.0541262	0.173813
BRCA	REACTOME_SYNTHESIS_OF_PC	0.308297	0.224494	0.420414
BRCA	GOBP_L_ALANINE_TRANSPORT	0.307857	0.0355363	0.133775
BRCA	GOBP_VITAMIN_B6_METABOLIC_PROCESS	0.307647	0.211738	0.406803
BRCA	GOBP_LACTATE_METABOLIC_PROCESS	0.307374	0.0157307	0.0821217
BRCA	GOBP_BLASTOCYST_DEVELOPMENT	0.307364	0.191657	0.381218
BRCA	GOBP_OXYGEN_TRANSPORT	0.307203	0.651054	0.791498
BRCA	GOBP_ODONTOGENESIS_OF_DENTIN_CONTAINING_TOOTH	0.307075	0.176629	0.36286
BRCA	REACTOME_REGULATION_OF_IFNA_IFNB_SIGNALING	0.307073	0.301788	0.505182
BRCA	GOBP_NEUROMUSCULAR_PROCESS_CONTROLLING_POSTURE	0.30662	0.0608448	0.18662
BRCA	GOBP_PH_REDUCTION	0.306082	0.209664	0.403945
BRCA	GOBP_HEMOPOIESIS	0.305497	0.638808	0.782931
BRCA	GOBP_INTERLEUKIN_6_PRODUCTION	0.30497	0.835495	0.91041
BRCA	GOBP_CARDIAC_MUSCLE_TISSUE_MORPHOGENESIS	0.304932	0.334878	0.536707
BRCA	REACTOME_FORMATION_OF_SENESCENCE_ASSOCIATED_HETEROCHROMATIN_FOCI_SAHF	0.304846	0.0425365	0.148362
BRCA	GOBP_POSITIVE_REGULATION_OF_CYTOKINE_PRODUCTION_INVOLVED_IN_INFLAMMATORY_RESPONSE	0.304738	0.364173	0.564053
BRCA	REACTOME_REGULATION_OF_PTEN_GENE_TRANSCRIPTION	0.304	0.097231	0.251076
BRCA	GOBP_FRUCTOSE_TRANSMEMBRANE_TRANSPORT	0.303431	0.0162289	0.0838147
BRCA	KEGG_OLFACTORY_TRANSDUCTION	0.30299	0.334878	0.536707
BRCA	GOBP_OUTER_MITOCHONDRIAL_MEMBRANE_ORGANIZATION	0.302989	0.244643	0.442331
BRCA	GOBP_TONGUE_DEVELOPMENT	0.30253	0.309849	0.512973
BRCA	GOBP_NEGATIVE_REGULATION_OF_INTERFERON_ALPHA_PRODUCTION	0.302481	0.126618	0.295381
BRCA	REACTOME_OVARIAN_TUMOR_DOMAIN_PROTEASES	0.302106	0.213827	0.408941
BRCA	GOBP_REGULATION_OF_POSTSYNAPTIC_SPECIALIZATION_ASSEMBLY	0.301816	0.0170023	0.085966
BRCA	GOBP_TRANSLATIONAL_TERMINATION	0.301801	0.0717563	0.207289
BRCA	GOBP_NEGATIVE_REGULATION_OF_INTERLEUKIN_2_PRODUCTION	0.301674	0.220183	0.415896
BRCA	REACTOME_SARS_COV_1_ACTIVATES_MODULATES_INNATE_IMMUNE_RESPONSES	0.301553	0.117021	0.280391
BRCA	GOBP_POSITIVE_REGULATION_OF_MYELOID_LEUKOCYTE_CYTOKINE_PRODUCTION_INVOLVED_IN_IMMUNE_RESPONSE	0.301388	0.4208	0.614245
BRCA	GOBP_POSITIVE_REGULATION_OF_MRNA_METABOLIC_PROCESS	0.301258	0.4208	0.614245
BRCA	REACTOME_HEDGEHOG_OFF_STATE	0.301074	0.215931	0.411006
BRCA	GOBP_CUT_CATABOLIC_PROCESS	0.300755	0.27095	0.472178
BRCA	GOBP_MACROPHAGE_INFLAMMATORY_PROTEIN_1_ALPHA_PRODUCTION	0.300641	0.0534194	0.172637
BRCA	REACTOME_ASSEMBLY_OF_COLLAGEN_FIBRILS_AND_OTHER_MULTIMERIC_STRUCTURES	0.300541	0.92973	0.964665
BRCA	REACTOME_PECAM1_INTERACTIONS	0.300419	0.144482	0.320306
BRCA	REACTOME_SIGNAL_REGULATORY_PROTEIN_FAMILY_INTERACTIONS	0.300202	0.139844	0.313268
BRCA	GOBP_DEOXYRIBONUCLEOTIDE_CATABOLIC_PROCESS	0.299959	0.132371	0.302935
BRCA	GOBP_REGULATION_OF_PHOSPHATIDYLINOSITOL_DEPHOSPHORYLATION	0.299677	0.288666	0.490976
BRCA	GOBP_REGULATION_OF_HAIR_FOLLICLE_DEVELOPMENT	0.299625	0.144482	0.320306
BRCA	GOBP_DETECTION_OF_LIGHT_STIMULUS	0.299613	0.157424	0.337582
BRCA	GOBP_RIBOFLAVIN_METABOLIC_PROCESS	0.299216	0.0216971	0.0992853
BRCA	REACTOME_RRNA_PROCESSING_IN_THE_MITOCHONDRION	0.298817	0.154109	0.333067
BRCA	GOBP_REGULATION_OF_TYPE_I_INTERFERON_MEDIATED_SIGNALING_PATHWAY	0.298662	0.388727	0.585887
BRCA	GOBP_RRNA_METHYLATION	0.298326	0.379404	0.57707
BRCA	GOBP_REGULATION_OF_SKELETAL_MUSCLE_TISSUE_REGENERATION	0.298182	0.0600657	0.184996
BRCA	GOBP_CD8_POSITIVE_ALPHA_BETA_T_CELL_DIFFERENTIATION	0.297979	0.291259	0.493645
BRCA	KEGG_GLYCOSAMINOGLYCAN_DEGRADATION	0.297885	0.23779	0.435828
BRCA	GOBP_REGULATION_OF_RHODOPSIN_MEDIATED_SIGNALING_PATHWAY	0.297604	0.0811995	0.223833
BRCA	GOBP_IMP_CATABOLIC_PROCESS	0.297401	0.0259234	0.110737
BRCA	GOBP_BLASTOCYST_GROWTH	0.297198	0.417524	0.610944
BRCA	REACTOME_ROLE_OF_SECOND_MESSENGERS_IN_NETRIN_1_SIGNALING	0.29696	0.016741	0.0852711
BRCA	GOBP_POSITIVE_REGULATION_OF_UBIQUITIN_PROTEIN_TRANSFERASE_ACTIVITY	0.296938	0.407788	0.602
BRCA	GOBP_VITAMIN_A_METABOLIC_PROCESS	0.296586	0.121062	0.286652
BRCA	GOBP_MRNA_CLEAVAGE	0.296388	0.0862863	0.23208
BRCA	GOBP_SEX_DETERMINATION	0.296363	0.215931	0.411006
BRCA	GOBP_ESTABLISHMENT_OF_SPINDLE_ORIENTATION	0.296295	0.213827	0.408941
BRCA	GOBP_REGULATION_OF_OSTEOCLAST_DIFFERENTIATION	0.296111	0.537045	0.708293
BRCA	GOBP_PYRIMIDINE_CONTAINING_COMPOUND_CATABOLIC_PROCESS	0.295916	0.0883917	0.235573
BRCA	GOBP_REGULATION_OF_PROTEIN_LOCALIZATION_TO_CILIUM	0.295592	0.0852488	0.231225
BRCA	GOBP_RESPIRATORY_BURST_INVOLVED_IN_DEFENSE_RESPONSE	0.295307	0.13384	0.305283
BRCA	REACTOME_TRANSCRIPTIONAL_REGULATION_BY_MECP2	0.294942	0.0541262	0.173813
BRCA	GOBP_ORGANONITROGEN_COMPOUND_BIOSYNTHETIC_PROCESS	0.29461	0.318051	0.520826
BRCA	GOBP_NUCLEOTIDE_TRANSMEMBRANE_TRANSPORT	0.294548	0.0754197	0.214148
BRCA	GOBP_TONGUE_MORPHOGENESIS	0.294482	0.164216	0.346442
BRCA	GOBP_POSITIVE_REGULATION_OF_PROTEIN_LOCALIZATION_TO_CILIUM	0.29433	0.0331188	0.128128
BRCA	GOBP_CARBOHYDRATE_DERIVATIVE_TRANSPORT	0.294195	0.104313	0.261516
BRCA	REACTOME_PYRIMIDINE_SALVAGE	0.293908	0.00682513	0.0496781
BRCA	GOBP_PALLIUM_DEVELOPMENT	0.293881	0.162497	0.344249
BRCA	GOBP_POSITIVE_REGULATION_OF_PODOSOME_ASSEMBLY	0.293791	0.0842215	0.229342
BRCA	GOBP_REGULATION_OF_NEUROINFLAMMATORY_RESPONSE	0.293637	0.525848	0.700042
BRCA	GOBP_EMBRYONIC_CAMERA_TYPE_EYE_MORPHOGENESIS	0.293579	0.167693	0.35147
BRCA	GOBP_AROMATIC_AMINO_ACID_FAMILY_CATABOLIC_PROCESS	0.293579	0.507457	0.683776
BRCA	GOBP_NEGATIVE_REGULATION_OF_AMYLOID_FIBRIL_FORMATION	0.293192	0.0189337	0.0922469
BRCA	GOBP_NEGATIVE_REGULATION_OF_PROTEIN_ACETYLATION	0.293083	0.174814	0.360823
BRCA	REACTOME_SUMO_IS_TRANSFERRED_FROM_E1_TO_E2_UBE2I_UBC9	0.293078	0.0251731	0.108737
BRCA	GOBP_DESMOSOME_ORGANIZATION	0.292913	0.0443081	0.152881
BRCA	GOBP_REGULATION_OF_UBIQUITIN_PROTEIN_LIGASE_ACTIVITY	0.292867	0.240059	0.437491
BRCA	GOBP_INTERCELLULAR_TRANSPORT	0.292584	0.00768892	0.0532314
BRCA	REACTOME_REGULATION_OF_KIT_SIGNALING	0.292304	0.159102	0.339668
BRCA	GOBP_REGULATION_OF_T_CELL_RECEPTOR_SIGNALING_PATHWAY	0.292088	0.401374	0.596735
BRCA	GOBP_DNA_CATABOLIC_PROCESS_ENDONUCLEOLYTIC	0.292064	0.139844	0.313268
BRCA	GOBP_SPERM_MITOCHONDRIAL_SHEATH_ASSEMBLY	0.292024	0.0370579	0.13683
BRCA	GOBP_LEUKOCYTE_AGGREGATION	0.291599	0.273434	0.475304
BRCA	REACTOME_HIGHLY_CALCIUM_PERMEABLE_NICOTINIC_ACETYLCHOLINE_RECEPTORS	0.291054	0.0832042	0.227408
BRCA	GOBP_PORPHYRIN_CONTAINING_COMPOUND_METABOLIC_PROCESS	0.290893	0.0960889	0.249061
BRCA	REACTOME_NFE2L2_REGULATES_PENTOSE_PHOSPHATE_PATHWAY_GENES	0.290763	0.0632324	0.190786
BRCA	GOBP_REGULATION_OF_NEURONAL_ACTION_POTENTIAL	0.290761	0.0708636	0.205387
BRCA	GOBP_TONIC_SMOOTH_MUSCLE_CONTRACTION	0.290753	0.244643	0.442331
BRCA	GOBP_UBIQUINONE_METABOLIC_PROCESS	0.290698	0.149236	0.32649
BRCA	GOBP_NEUTRAL_AMINO_ACID_TRANSPORT	0.290421	0.0691056	0.201993
BRCA	GOBP_NEGATIVE_REGULATION_OF_MYOBLAST_DIFFERENTIATION	0.2902	0.242343	0.43941
BRCA	GOBP_REGULATION_OF_RESPONSE_TO_TUMOR_CELL	0.290021	0.139844	0.313268
BRCA	REACTOME_REGULATION_OF_PTEN_MRNA_TRANSLATION	0.29001	0.121062	0.286652
BRCA	GOBP_REGULATION_OF_LEUKOCYTE_CHEMOTAXIS	0.289949	0.75651	0.861964
BRCA	GOBP_INNATE_IMMUNE_RESPONSE_ACTIVATING_CELL_SURFACE_RECEPTOR_SIGNALING_PATHWAY	0.289303	0.475223	0.658385
BRCA	GOBP_FOREBRAIN_REGIONALIZATION	0.288921	0.0473989	0.159659
BRCA	GOBP_HISTONE_ARGININE_METHYLATION	0.28876	0.349331	0.549902
BRCA	GOBP_RESPONSE_TO_ETHER	0.288711	0.0624281	0.189307
BRCA	GOBP_POSITIVE_REGULATION_OF_OXIDATIVE_STRESS_INDUCED_CELL_DEATH	0.288644	0.0665358	0.19687
BRCA	GOBP_RESPONSE_TO_INTERLEUKIN_18	0.288608	0.0735693	0.211323
BRCA	GOBP_PROTEIN_POLYGLUTAMYLATION	0.288554	0.141377	0.315455
BRCA	KEGG_CELL_ADHESION_MOLECULES_CAMS	0.288438	0.552157	0.720046
BRCA	GOBP_ANTIGEN_PROCESSING_AND_PRESENTATION_OF_PEPTIDE_OR_POLYSACCHARIDE_ANTIGEN_VIA_MHC_CLASS_II	0.288429	0.417524	0.610944
BRCA	GOBP_GLYCOSPHINGOLIPID_METABOLIC_PROCESS	0.28841	0.0461415	0.157292
BRCA	GOBP_NEGATIVE_REGULATION_OF_INTERLEUKIN_1_ALPHA_PRODUCTION	0.288118	0.215931	0.411006
BRCA	GOBP_TAURINE_TRANSPORT	0.28811	0.0995477	0.253996
BRCA	GOBP_RHODOPSIN_MEDIATED_SIGNALING_PATHWAY	0.287762	0.0425365	0.148362
BRCA	REACTOME_TRANSCRIPTIONAL_REGULATION_BY_VENTX	0.287372	0.174814	0.360823
BRCA	GOBP_POSITIVE_REGULATION_OF_LEUKOCYTE_PROLIFERATION	0.287059	0.634747	0.780137
BRCA	GOBP_COMMISSURAL_NEURON_AXON_GUIDANCE	0.286837	0.0883917	0.235573
BRCA	GOBP_POLYPRENOL_METABOLIC_PROCESS	0.286643	0.0927268	0.243357
BRCA	GOBP_NATURAL_KILLER_CELL_ACTIVATION_INVOLVED_IN_IMMUNE_RESPONSE	0.286287	0.379404	0.57707
BRCA	GOBP_ACTIN_CROSSLINK_FORMATION	0.286216	0.108005	0.267294
BRCA	GOBP_TELOMERE_MAINTENANCE_VIA_RECOMBINATION	0.28604	0.226673	0.423506
BRCA	GOBP_SKELETAL_MUSCLE_THIN_FILAMENT_ASSEMBLY	0.285955	0.0506691	0.166598
BRCA	GOBP_POSITIVE_REGULATION_OF_PROTEIN_K63_LINKED_UBIQUITINATION	0.285927	0.0402679	0.144207
BRCA	GOBP_NEGATIVE_REGULATION_OF_BIOSYNTHETIC_PROCESS	0.285596	0.88016	0.935285
BRCA	GOBP_GLUTATHIONE_TRANSMEMBRANE_TRANSPORT	0.285446	0.0198186	0.0942702
BRCA	GOBP_TRNA_WOBBLE_BASE_MODIFICATION	0.2853	0.240059	0.437491
BRCA	GOBP_POSITIVE_REGULATION_OF_INTERLEUKIN_4_PRODUCTION	0.285248	0.283526	0.485491
BRCA	GOBP_POSITIVE_REGULATION_OF_HAIR_FOLLICLE_MATURATION	0.285022	0.0608448	0.18662
BRCA	GOBP_NEGATIVE_REGULATION_OF_AMIDE_METABOLIC_PROCESS	0.284797	0.332034	0.533925
BRCA	GOBP_ASYMMETRIC_CELL_DIVISION	0.284765	0.242343	0.43941
BRCA	GOBP_RNA_3_URIDYLATION	0.284561	0.128038	0.296967
BRCA	GOBP_PEPTIDYL_LYSINE_MONOMETHYLATION	0.284339	0.0699801	0.203807
BRCA	GOBP_ENDODERMAL_CELL_FATE_SPECIFICATION	0.284003	0.0842215	0.229342
BRCA	GOBP_DETECTION_OF_BACTERIUM	0.283857	0.251633	0.450322
BRCA	REACTOME_BLOOD_GROUP_SYSTEMS_BIOSYNTHESIS	0.28383	0.18403	0.371801
BRCA	REACTOME_STING_MEDIATED_INDUCTION_OF_HOST_IMMUNE_RESPONSES	0.283566	0.100723	0.255842
BRCA	GOBP_POSITIVE_REGULATION_OF_AMYLOID_PRECURSOR_PROTEIN_CATABOLIC_PROCESS	0.283274	0.105533	0.263408
BRCA	REACTOME_FATTY_ACYL_COA_BIOSYNTHESIS	0.282643	0.261168	0.461388
BRCA	GOBP_NUCLEAR_TRANSCRIBED_MRNA_CATABOLIC_PROCESS_NONSENSE_MEDIATED_DECAY	0.28228	0.213827	0.408941
BRCA	REACTOME_RNA_POLYMERASE_III_TRANSCRIPTION_INITIATION_FROM_TYPE_3_PROMOTER	0.28228	0.343503	0.544463
BRCA	GOBP_REGULATION_OF_DENDRITIC_SPINE_MAINTENANCE	0.281997	0.154109	0.333067
BRCA	GOBP_NOSE_DEVELOPMENT	0.281863	0.0555631	0.176545
BRCA	REACTOME_ASSOCIATION_OF_TRIC_CCT_WITH_TARGET_PROTEINS_DURING_BIOSYNTHESIS	0.281644	0.101908	0.257902
BRCA	REACTOME_SODIUM_PROTON_EXCHANGERS	0.281522	0.0632324	0.190786
BRCA	GOBP_SPLICEOSOMAL_TRI_SNRNP_COMPLEX_ASSEMBLY	0.28147	0.15576	0.335506
BRCA	REACTOME_METABOLIC_DISORDERS_OF_BIOLOGICAL_OXIDATION_ENZYMES	0.281293	0.0883917	0.235573
BRCA	GOBP_PROTEIN_IMPORT_INTO_MITOCHONDRIAL_MATRIX	0.280956	0.209664	0.403945
BRCA	REACTOME_INTERLEUKIN_20_FAMILY_SIGNALING	0.280776	0.391866	0.588226
BRCA	GOBP_PEPTIDYL_PROLINE_HYDROXYLATION	0.280771	0.154109	0.333067
BRCA	GOBP_CELLULAR_MACROMOLECULE_CATABOLIC_PROCESS	0.280592	0.482288	0.663783
BRCA	GOBP_7_METHYLGUANOSINE_RNA_CAPPING	0.280588	0.135322	0.307209
BRCA	REACTOME_TRAIL_SIGNALING	0.280566	0.115698	0.278955
BRCA	GOBP_HISTONE_MODIFICATION	0.280051	0.522143	0.697324
BRCA	GOBP_VITAMIN_D3_METABOLIC_PROCESS	0.280026	0.0233791	0.103779
BRCA	GOBP_MAINTENANCE_OF_CENTROSOME_LOCATION	0.280009	0.121062	0.286652
BRCA	GOBP_PROTEIN_NITROSYLATION	0.279932	0.0673835	0.198282
BRCA	GOBP_PYRIMIDINE_DEOXYRIBONUCLEOSIDE_MONOPHOSPHATE_METABOLIC_PROCESS	0.279866	0.138324	0.311528
BRCA	GOBP_FUNGIFORM_PAPILLA_MORPHOGENESIS	0.279795	0.0467666	0.158415
BRCA	GOBP_CELLULAR_RESPONSE_TO_HEAT	0.279343	0.213827	0.408941
BRCA	REACTOME_MRNA_SPLICING_MINOR_PATHWAY	0.278923	0.246958	0.445013
BRCA	GOBP_NEUROBLAST_DIVISION	0.278878	0.0506691	0.166598
BRCA	GOBP_REGULATION_OF_ANTIMICROBIAL_PEPTIDE_PRODUCTION	0.278848	0.0183632	0.0903812
BRCA	GOBP_T_HELPER_17_TYPE_IMMUNE_RESPONSE	0.27865	0.352268	0.5529
BRCA	GOBP_NUCLEOTIDE_SUGAR_TRANSMEMBRANE_TRANSPORT	0.278594	0.0473989	0.159659
BRCA	GOBP_TOLL_LIKE_RECEPTOR_SIGNALING_PATHWAY	0.278577	0.533299	0.705478
BRCA	GOBP_NEGATIVE_REGULATION_OF_MUSCLE_CELL_APOPTOTIC_PROCESS	0.278233	0.211738	0.406803
BRCA	GOBP_ESTABLISHMENT_OF_MITOTIC_SPINDLE_LOCALIZATION	0.278174	0.454375	0.640739
BRCA	GOBP_ALANINE_TRANSPORT	0.27794	0.113087	0.274791
BRCA	GOBP_POSITIVE_REGULATION_OF_LEUKOCYTE_CHEMOTAXIS	0.277883	0.722155	0.838482
BRCA	GOBP_GENERATION_OF_PRECURSOR_METABOLITES_AND_ENERGY	0.277803	0.454375	0.640739
BRCA	REACTOME_ORGANELLE_BIOGENESIS_AND_MAINTENANCE	0.27762	0.391866	0.588226
BRCA	REACTOME_OPSINS	0.277347	0.109258	0.269083
BRCA	GOBP_PYRIDINE_NUCLEOTIDE_BIOSYNTHETIC_PROCESS	0.277338	0.141377	0.315455
BRCA	GOBP_NEGATIVE_REGULATION_OF_LIPASE_ACTIVITY	0.277099	0.242343	0.43941
BRCA	GOBP_POSITIVE_REGULATION_OF_REPRODUCTIVE_PROCESS	0.277039	0.097231	0.251076
BRCA	REACTOME_ESTROGEN_BIOSYNTHESIS	0.276959	0.730694	0.843519
BRCA	REACTOME_IRF3_MEDIATED_INDUCTION_OF_TYPE_I_IFN	0.276688	0.0408252	0.1455
BRCA	GOBP_HYDROGEN_PEROXIDE_BIOSYNTHETIC_PROCESS	0.276339	0.0183632	0.0903812
BRCA	GOBP_MUSCLE_CELL_APOPTOTIC_PROCESS	0.276301	0.318051	0.520826
BRCA	GOBP_SULFUR_COMPOUND_BIOSYNTHETIC_PROCESS	0.276254	0.185915	0.37459
BRCA	REACTOME_YAP1_AND_WWTR1_TAZ_STIMULATED_GENE_EXPRESSION	0.275923	0.304459	0.507889
BRCA	GOBP_ACTIVATED_T_CELL_PROLIFERATION	0.275893	0.444147	0.631956
BRCA	GOBP_POSITIVE_REGULATION_OF_NATURAL_KILLER_CELL_PROLIFERATION	0.275465	0.320816	0.523309
BRCA	GOBP_NEGATIVE_REGULATION_OF_AUTOPHAGOSOME_MATURATION	0.275065	0.0237287	0.104513
BRCA	REACTOME_COSTIMULATION_BY_THE_CD28_FAMILY	0.274966	0.373265	0.57234
BRCA	GOBP_SENSORY_PERCEPTION_OF_SMELL	0.274872	0.288666	0.490976
BRCA	GOBP_RESPONSE_TO_MOLECULE_OF_FUNGAL_ORIGIN	0.274778	0.23779	0.435828
BRCA	GOBP_NEGATIVE_REGULATION_OF_NECROTIC_CELL_DEATH	0.274682	0.197529	0.388883
BRCA	GOBP_REGULATION_OF_HELICASE_ACTIVITY	0.274549	0.367188	0.5669
BRCA	GOBP_ANTERIOR_COMMISSURE_MORPHOGENESIS	0.274347	0.115698	0.278955
BRCA	GOBP_CELLULAR_RESPONSE_TO_ALKALOID	0.274156	0.0600657	0.184996
BRCA	GOBP_RESPONSE_TO_MUSCLE_ACTIVITY	0.274125	0.0116292	0.0685027
BRCA	GOBP_ALCOHOL_CATABOLIC_PROCESS	0.273899	0.261168	0.461388
BRCA	GOBP_PYRIMIDINE_RIBONUCLEOSIDE_TRIPHOSPHATE_METABOLIC_PROCESS	0.273805	0.174814	0.360823
BRCA	GOBP_ASTROCYTE_CELL_MIGRATION	0.273762	0.246958	0.445013
BRCA	GOBP_REGULATION_OF_MITOCHONDRIAL_DNA_METABOLIC_PROCESS	0.27291	0.142923	0.317801
BRCA	GOBP_ACTIN_MYOSIN_FILAMENT_SLIDING	0.272874	0.115698	0.278955
BRCA	GOBP_REGULATION_OF_DOUBLE_STRAND_BREAK_REPAIR_VIA_NONHOMOLOGOUS_END_JOINING	0.27271	0.150847	0.329267
BRCA	GOBP_B_CELL_HOMEOSTASIS	0.272687	0.379404	0.57707
BRCA	GOBP_B_CELL_ACTIVATION_INVOLVED_IN_IMMUNE_RESPONSE	0.272374	0.454375	0.640739
BRCA	GOBP_CELLULAR_RESPONSE_TO_OXYGEN_RADICAL	0.272329	0.0520291	0.16968
BRCA	GOBP_REGULATION_OF_PHOSPHOLIPID_METABOLIC_PROCESS	0.272209	0.0656969	0.195347
BRCA	GOBP_KETONE_CATABOLIC_PROCESS	0.271917	0.268481	0.468553
BRCA	GOBP_POST_ANAL_TAIL_MORPHOGENESIS	0.271871	0.0632324	0.190786
BRCA	GOBP_INFLAMMATORY_RESPONSE	0.271772	0.844391	0.916579
BRCA	GOBP_POSITIVE_REGULATION_OF_DNA_REPAIR	0.27168	0.304459	0.507889
BRCA	GOBP_G1_TO_G0_TRANSITION	0.271527	0.26359	0.463713
BRCA	GOBP_REGULATION_OF_NEURON_PROJECTION_ARBORIZATION	0.271336	0.0616322	0.188137
BRCA	GOBP_ANDROGEN_METABOLIC_PROCESS	0.271013	0.671674	0.804789
BRCA	GOBP_5S_CLASS_RRNA_TRANSCRIPTION_BY_RNA_POLYMERASE_III	0.270951	0.228866	0.426199
BRCA	REACTOME_RNA_POLYMERASE_I_TRANSCRIPTION_TERMINATION	0.270808	0.464734	0.649455
BRCA	REACTOME_METHIONINE_SALVAGE_PATHWAY	0.270801	0.105533	0.263408
BRCA	GOBP_NEGATIVE_REGULATION_OF_NODAL_SIGNALING_PATHWAY	0.270679	0.0473989	0.159659
BRCA	REACTOME_RRNA_MODIFICATION_IN_THE_MITOCHONDRION	0.270325	0.261168	0.461388
BRCA	GOBP_NEGATIVE_REGULATION_OF_DNA_TEMPLATED_TRANSCRIPTION_INITIATION	0.270238	0.147638	0.324541
BRCA	GOBP_NEGATIVE_REGULATION_OF_SECONDARY_METABOLITE_BIOSYNTHETIC_PROCESS	0.270229	0.0365447	0.135767
BRCA	GOBP_TOOTH_ERUPTION	0.270003	0.0592949	0.183975
BRCA	GOBP_REGULATION_OF_LEUKOCYTE_DEGRANULATION	0.269664	0.224494	0.420414
BRCA	GOBP_INTRACELLULAR_WATER_HOMEOSTASIS	0.269643	0.142923	0.317801
BRCA	GOBP_REGULATION_OF_AXON_DIAMETER	0.26963	0.00743263	0.0521692
BRCA	GOBP_FATTY_ACID_ELONGATION_SATURATED_FATTY_ACID	0.269555	0.211738	0.406803
BRCA	GOBP_ATRIAL_CARDIAC_MUSCLE_TISSUE_DEVELOPMENT	0.269352	0.160793	0.341689
BRCA	GOBP_MESENCHYMAL_CELL_APOPTOTIC_PROCESS	0.269302	0.149236	0.32649
BRCA	GOBP_REGULATION_OF_NUCLEAR_TRANSCRIBED_MRNA_CATABOLIC_PROCESS_NONSENSE_MEDIATED_DECAY	0.269093	0.0744898	0.212636
BRCA	GOBP_FRUCTOSE_1_6_BISPHOSPHATE_METABOLIC_PROCESS	0.269074	0.103105	0.259703
BRCA	GOBP_T_HELPER_17_CELL_LINEAGE_COMMITMENT	0.268646	0.388727	0.585887
BRCA	GOBP_CHROMOSOME_ATTACHMENT_TO_THE_NUCLEAR_ENVELOPE	0.26845	0.318051	0.520826
BRCA	GOBP_POSITIVE_REGULATION_OF_PROTEIN_MATURATION	0.268244	0.125211	0.293091
BRCA	GOBP_NEURON_FATE_DETERMINATION	0.268141	0.1936	0.383735
BRCA	GOBP_POSITIVE_REGULATION_OF_DOUBLE_STRAND_BREAK_REPAIR	0.268138	0.385604	0.582821
BRCA	GOBP_CONSTITUTIVE_HETEROCHROMATIN_FORMATION	0.268075	0.0862863	0.23208
BRCA	GOBP_POST_TRANSLATIONAL_PROTEIN_TARGETING_TO_ENDOPLASMIC_RETICULUM_MEMBRANE	0.267682	0.0682401	0.20007
BRCA	GOBP_ADP_METABOLIC_PROCESS	0.267612	0.0467666	0.158415
BRCA	GOBP_REGULATION_OF_TOOTH_MINERALIZATION	0.267537	0.25637	0.456679
BRCA	GOBP_POSITIVE_REGULATION_OF_TRANSCRIPTION_FROM_RNA_POLYMERASE_II_PROMOTER_IN_RESPONSE_TO_HYPOXIA	0.267518	0.189729	0.378554
BRCA	REACTOME_METABOLISM_OF_COFACTORS	0.267498	0.141377	0.315455
BRCA	GOBP_POSITIVE_REGULATION_OF_SECONDARY_METABOLITE_BIOSYNTHETIC_PROCESS	0.267335	0.136817	0.309435
BRCA	GOBP_XYLULOSE_5_PHOSPHATE_METABOLIC_PROCESS	0.267265	0.26359	0.463713
BRCA	REACTOME_FORMATION_OF_XYLULOSE_5_PHOSPHATE	0.267265	0.26359	0.463713
BRCA	REACTOME_SYNTHESIS_OF_DOLICHYL_PHOSPHATE	0.267221	0.261168	0.461388
BRCA	GOBP_FAT_SOLUBLE_VITAMIN_METABOLIC_PROCESS	0.266857	0.246958	0.445013
BRCA	GOBP_RESPONSE_TO_CAFFEINE	0.266835	0.117021	0.280391
BRCA	REACTOME_SIGNALING_BY_ALK	0.266832	0.142923	0.317801
BRCA	GOBP_CELL_DEATH_IN_RESPONSE_TO_OXIDATIVE_STRESS	0.266775	0.0862863	0.23208
BRCA	GOBP_NEGATIVE_REGULATION_OF_MACROPHAGE_CHEMOTAXIS	0.266498	0.0883917	0.235573
BRCA	GOBP_REGULATION_OF_ASPARTIC_TYPE_PEPTIDASE_ACTIVITY	0.266271	0.142923	0.317801
BRCA	GOBP_POSITIVE_REGULATION_OF_DOUBLE_STRAND_BREAK_REPAIR_VIA_HOMOLOGOUS_RECOMBINATION	0.266262	0.203531	0.395927
BRCA	GOBP_NEGATIVE_REGULATION_OF_G0_TO_G1_TRANSITION	0.266144	0.0473989	0.159659
BRCA	GOBP_CELLULAR_RESPONSE_TO_HYDROGEN_PEROXIDE	0.266114	0.0340684	0.129975
BRCA	REACTOME_APOPTOTIC_CLEAVAGE_OF_CELL_ADHESION_PROTEINS	0.266102	0.109258	0.269083
BRCA	GOBP_PYRIMIDINE_NUCLEOSIDE_TRANSPORT	0.266078	0.0541262	0.173813
BRCA	GOBP_NEGATIVE_REGULATION_OF_T_CELL_RECEPTOR_SIGNALING_PATHWAY	0.265936	0.261168	0.461388
BRCA	GOBP_INORGANIC_ANION_TRANSMEMBRANE_TRANSPORT	0.265545	0.147638	0.324541
BRCA	GOBP_LEUKOTRIENE_D4_BIOSYNTHETIC_PROCESS	0.265171	0.739267	0.849549
BRCA	GOBP_RESPONSE_TO_ERYTHROPOIETIN	0.264935	0.128038	0.296967
BRCA	GOBP_POSITIVE_REGULATION_OF_RESPIRATORY_BURST	0.264801	0.187815	0.376685
BRCA	GOBP_UNSATURATED_FATTY_ACID_BIOSYNTHETIC_PROCESS	0.264626	0.113087	0.274791
BRCA	GOBP_REGULATION_OF_RRNA_PROCESSING	0.264588	0.215931	0.411006
BRCA	GOBP_CARDIOBLAST_PROLIFERATION	0.264544	0.154109	0.333067
BRCA	GOBP_SKELETAL_MUSCLE_ACETYLCHOLINE_GATED_CHANNEL_CLUSTERING	0.264542	0.0862863	0.23208
BRCA	GOBP_PROTEIN_INSERTION_INTO_MEMBRANE	0.264268	0.286088	0.48823
BRCA	GOBP_BILE_ACID_AND_BILE_SALT_TRANSPORT	0.264225	0.385604	0.582821
BRCA	GOBP_NEGATIVE_REGULATION_OF_RIG_I_SIGNALING_PATHWAY	0.264212	0.0577779	0.180722
BRCA	GOBP_INTERFERON_ALPHA_PRODUCTION	0.263946	0.275934	0.478097
BRCA	GOBP_REGULATION_OF_TRANSCRIPTION_BY_RNA_POLYMERASE_III	0.26365	0.159102	0.339668
BRCA	GOBP_REGULATION_OF_CELL_CELL_ADHESION_MEDIATED_BY_INTEGRIN	0.263546	0.326394	0.528471
BRCA	REACTOME_PROCESSING_OF_INTRONLESS_PRE_MRNAS	0.263317	0.174814	0.360823
BRCA	GOBP_CIRCADIAN_SLEEP_WAKE_CYCLE_NON_REM_SLEEP	0.263152	0.191657	0.381218
BRCA	REACTOME_FASL_CD95L_SIGNALING	0.262896	0.12947	0.298207
BRCA	GOBP_CARBOHYDRATE_DERIVATIVE_METABOLIC_PROCESS	0.262823	0.450951	0.638058
BRCA	GOBP_RISC_COMPLEX_ASSEMBLY	0.262772	0.0983839	0.252901
BRCA	REACTOME_INTERLEUKIN_36_PATHWAY	0.262662	0.109258	0.269083
BRCA	GOBP_INORGANIC_ANION_TRANSPORT	0.26265	0.224494	0.420414
BRCA	GOBP_POSITIVE_REGULATION_OF_ENAMEL_MINERALIZATION	0.26265	0.0592949	0.183975
BRCA	GOBP_NEURON_FATE_COMMITMENT	0.262582	0.146053	0.322381
BRCA	GOBP_CARDIAC_MUSCLE_CELL_CARDIAC_MUSCLE_CELL_ADHESION	0.262305	0.0708636	0.205387
BRCA	REACTOME_REGULATION_OF_NPAS4_GENE_EXPRESSION	0.262054	0.187815	0.376685
BRCA	GOBP_CARDIAC_VASCULAR_SMOOTH_MUSCLE_CELL_DIFFERENTIATION	0.261796	0.218049	0.413487
BRCA	GOBP_PROTEIN_DEGLUTAMYLATION	0.26153	0.0467666	0.158415
BRCA	GOBP_REGULATION_OF_PHOSPHATIDYLCHOLINE_METABOLIC_PROCESS	0.261458	0.0699801	0.203807
BRCA	REACTOME_ABC_FAMILY_PROTEINS_MEDIATED_TRANSPORT	0.261276	0.211738	0.406803
BRCA	GOBP_MATURE_B_CELL_DIFFERENTIATION	0.26112	0.489409	0.669378
BRCA	GOBP_POSITIVE_REGULATION_OF_INFLAMMATORY_RESPONSE_TO_ANTIGENIC_STIMULUS	0.261058	0.318051	0.520826
BRCA	GOBP_PARAXIAL_MESODERM_MORPHOGENESIS	0.260975	0.266028	0.466044
BRCA	GOBP_AMIDE_BIOSYNTHETIC_PROCESS	0.260752	0.461266	0.64639
BRCA	GOBP_NUCLEAR_MEMBRANE_REASSEMBLY	0.260672	0.165948	0.349026
BRCA	GOBP_NEGATIVE_REGULATION_OF_PHOTORECEPTOR_CELL_DIFFERENTIATION	0.260628	0.0461415	0.157292
BRCA	GOBP_NEGATIVE_REGULATION_OF_B_CELL_RECEPTOR_SIGNALING_PATHWAY	0.260538	0.222331	0.418151
BRCA	GOBP_FIBROBLAST_APOPTOTIC_PROCESS	0.260432	0.293868	0.496407
BRCA	GOBP_N_ACETYLGLUCOSAMINE_METABOLIC_PROCESS	0.260252	0.117021	0.280391
BRCA	GOBP_REGULATION_OF_NEUROTRANSMITTER_RECEPTOR_ACTIVITY	0.2601	0.1936	0.383735
BRCA	GOBP_POSITIVE_REGULATION_OF_PROTEIN_LOCALIZATION_TO_NUCLEOLUS	0.259846	0.0699801	0.203807
BRCA	GOBP_HYPERSENSITIVITY	0.259822	0.318051	0.520826
BRCA	GOBP_CARDIAC_RIGHT_VENTRICLE_MORPHOGENESIS	0.259649	0.167693	0.35147
BRCA	GOBP_TUBE_LUMEN_CAVITATION	0.259628	0.0500003	0.164962
BRCA	GOBP_POSITIVE_REGULATION_OF_ISOTYPE_SWITCHING_TO_IGG_ISOTYPES	0.259415	0.385604	0.582821
BRCA	GOBP_NEGATIVE_REGULATION_OF_PROTEIN_MODIFICATION_BY_SMALL_PROTEIN_CONJUGATION_OR_REMOVAL	0.259167	0.180301	0.367816
BRCA	GOBP_OPTIC_CUP_MORPHOGENESIS_INVOLVED_IN_CAMERA_TYPE_EYE_DEVELOPMENT	0.25914	0.191657	0.381218
BRCA	REACTOME_HIV_TRANSCRIPTION_INITIATION	0.259104	0.309849	0.512973
BRCA	GOBP_NADH_DEHYDROGENASE_COMPLEX_ASSEMBLY	0.259079	0.440767	0.629751
BRCA	GOBP_HAIR_FOLLICLE_PLACODE_FORMATION	0.258632	0.154109	0.333067
BRCA	GOBP_DNA_TOPOLOGICAL_CHANGE	0.258267	0.28098	0.482674
BRCA	GOBP_REGULATION_OF_PROTEIN_LOCALIZATION_TO_CHROMATIN	0.258174	0.076359	0.215861
BRCA	GOBP_NEGATIVE_REGULATION_OF_RESPONSE_TO_DNA_DAMAGE_STIMULUS	0.258118	0.301788	0.505182
BRCA	REACTOME_NUCLEOTIDE_BINDING_DOMAIN_LEUCINE_RICH_REPEAT_CONTAINING_RECEPTOR_NLR_SIGNALING_PATHWAYS	0.257999	0.240059	0.437491
BRCA	GOBP_SODIUM_INDEPENDENT_ORGANIC_ANION_TRANSPORT	0.257831	0.149236	0.32649
BRCA	GOBP_TYPE_II_HYPERSENSITIVITY	0.257198	0.251633	0.450322
BRCA	GOBP_REGULATION_OF_MACROPHAGE_FUSION	0.257186	0.0894599	0.237369
BRCA	GOBP_FOLIC_ACID_METABOLIC_PROCESS	0.256903	0.207605	0.40094
BRCA	GOBP_NEGATIVE_REGULATION_OF_ALPHA_BETA_T_CELL_DIFFERENTIATION	0.256812	0.286088	0.48823
BRCA	GOBP_ACTIVATION_OF_NF_KAPPAB_INDUCING_KINASE_ACTIVITY	0.256248	0.111799	0.272831
BRCA	GOBP_HISTONE_H3_K36_DEMETHYLATION	0.255904	0.154109	0.333067
BRCA	REACTOME_DISPLACEMENT_OF_DNA_GLYCOSYLASE_BY_APEX1	0.255563	0.176629	0.36286
BRCA	GOBP_REGULATION_OF_LEUKOCYTE_PROLIFERATION	0.255499	0.713649	0.832519
BRCA	GOBP_REGULATION_OF_ENDOTHELIAL_TUBE_MORPHOGENESIS	0.25531	0.113087	0.274791
BRCA	REACTOME_SYNTHESIS_OF_BILE_ACIDS_AND_BILE_SALTS_VIA_24_HYDROXYCHOLESTEROL	0.255248	0.871192	0.930269
BRCA	REACTOME_RELEASE_OF_APOPTOTIC_FACTORS_FROM_THE_MITOCHONDRIA	0.255174	0.104313	0.261516
BRCA	GOBP_RIBONUCLEOSIDE_DIPHOSPHATE_BIOSYNTHETIC_PROCESS	0.255122	0.154109	0.333067
BRCA	GOBP_POSITIVE_REGULATION_OF_NATURAL_KILLER_CELL_MEDIATED_IMMUNE_RESPONSE_TO_TUMOR_CELL	0.255037	0.220183	0.415896
BRCA	GOBP_CORTICAL_CYTOSKELETON_ORGANIZATION	0.254916	0.201515	0.393836
BRCA	GOBP_PEPTIDYL_PROLINE_HYDROXYLATION_TO_4_HYDROXY_L_PROLINE	0.25455	0.0832042	0.227408
BRCA	KEGG_LYSOSOME	0.25454	0.1936	0.383735
BRCA	REACTOME_BUTYRATE_RESPONSE_FACTOR_1_BRF1_BINDS_AND_DESTABILIZES_MRNA	0.254177	0.18403	0.371801
BRCA	GOBP_T_HELPER_CELL_LINEAGE_COMMITMENT	0.254006	0.361173	0.561211
BRCA	REACTOME_CYTOSOLIC_IRON_SULFUR_CLUSTER_ASSEMBLY	0.253986	0.0873339	0.233918
BRCA	GOBP_GLUTATHIONE_TRANSPORT	0.253969	0.115698	0.278955
BRCA	GOBP_DETECTION_OF_ABIOTIC_STIMULUS	0.253875	0.160793	0.341689
BRCA	GOBP_SEPTUM_PRIMUM_DEVELOPMENT	0.253754	0.0555631	0.176545
BRCA	GOBP_REGULATION_OF_BRANCHING_INVOLVED_IN_URETERIC_BUD_MORPHOGENESIS	0.253451	0.101908	0.257902
BRCA	GOBP_ALPHA_BETA_T_CELL_PROLIFERATION	0.25344	0.478748	0.660988
BRCA	GOBP_CMP_METABOLIC_PROCESS	0.253312	0.0570316	0.179436
BRCA	GOBP_HYDROGEN_PEROXIDE_CATABOLIC_PROCESS	0.252985	0.286088	0.48823
BRCA	GOBP_REGULATION_OF_HEMOGLOBIN_BIOSYNTHETIC_PROCESS	0.252866	0.213827	0.408941
BRCA	GOBP_REGULATION_OF_PROTEIN_K48_LINKED_UBIQUITINATION	0.252767	0.0308435	0.12308
BRCA	GOBP_POSITIVE_REGULATION_OF_DNA_CATABOLIC_PROCESS	0.252675	0.0534194	0.172637
BRCA	GOBP_POSITIVE_REGULATION_OF_GONAD_DEVELOPMENT	0.252511	0.12947	0.298207
BRCA	GOBP_REGULATION_OF_DNA_TOPOISOMERASE_ATP_HYDROLYZING_ACTIVITY	0.252503	0.149236	0.32649
BRCA	GOBP_REGULATION_OF_B_CELL_MEDIATED_IMMUNITY	0.25242	0.28098	0.482674
BRCA	GOBP_RESPONSE_TO_CADMIUM_ION	0.251893	0.176629	0.36286
BRCA	GOBP_POSITIVE_REGULATION_OF_MEMORY_T_CELL_DIFFERENTIATION	0.251784	0.167693	0.35147
BRCA	REACTOME_SHC1_EVENTS_IN_EGFR_SIGNALING	0.251289	0.097231	0.251076
BRCA	GOBP_REGULATION_OF_TYPE_B_PANCREATIC_CELL_PROLIFERATION	0.251012	0.113087	0.274791
BRCA	GOBP_POSITIVE_REGULATION_OF_DNA_LIGATION	0.250946	0.100723	0.255842
BRCA	GOBP_HYDROCARBON_METABOLIC_PROCESS	0.250882	0.318051	0.520826
BRCA	GOBP_PRIMITIVE_STREAK_FORMATION	0.250485	0.0624281	0.189307
BRCA	REACTOME_FC_EPSILON_RECEPTOR_FCERI_SIGNALING	0.250192	0.28098	0.482674
BRCA	GOBP_RNA_POLYMERASE_II_PREINITIATION_COMPLEX_ASSEMBLY	0.250077	0.307146	0.510428
BRCA	GOBP_SULFATE_TRANSPORT	0.249969	0.0577779	0.180722
BRCA	GOBP_ACTIN_FILAMENT_NETWORK_FORMATION	0.249968	0.0656969	0.195347
BRCA	GOBP_REGULATION_OF_INTERLEUKIN_6_MEDIATED_SIGNALING_PATHWAY	0.249918	0.0983839	0.252901
BRCA	GOBP_NEGATIVE_REGULATION_OF_MAST_CELL_DEGRANULATION	0.249365	0.0811995	0.223833
BRCA	GOBP_REGULATION_OF_CENTRIOLE_REPLICATION	0.249321	0.157424	0.337582
BRCA	GOBP_PROTEIN_TARGETING_TO_MITOCHONDRION	0.24928	0.273434	0.475304
BRCA	REACTOME_TP53_REGULATES_METABOLIC_GENES	0.248866	0.205561	0.398749
BRCA	GOBP_POSITIVE_REGULATION_OF_NF_KAPPAB_TRANSCRIPTION_FACTOR_ACTIVITY	0.248773	0.266028	0.466044
BRCA	GOBP_NEGATIVE_REGULATION_OF_DEFENSE_RESPONSE_TO_VIRUS	0.248326	0.268481	0.468553
BRCA	GOBP_TETRAHYDROFOLATE_BIOSYNTHETIC_PROCESS	0.248028	0.278449	0.480382
BRCA	GOBP_POSITIVE_REGULATION_OF_GRANULOCYTE_CHEMOTAXIS	0.24795	0.373265	0.57234
BRCA	GOBP_CELLULAR_RESPONSE_TO_RADIATION	0.247777	0.309849	0.512973
BRCA	GOBP_POSITIVE_REGULATION_OF_LYMPHOCYTE_MIGRATION	0.247485	0.500196	0.677783
BRCA	REACTOME_OLFACTORY_SIGNALING_PATHWAY	0.247132	0.364173	0.564053
BRCA	REACTOME_NEDDYLATION	0.247072	0.355221	0.555544
BRCA	GOBP_DNA_PROTECTION	0.247067	0.122433	0.28848
BRCA	GOBP_ESTABLISHMENT_OF_SKIN_BARRIER	0.247057	0.178458	0.365293
BRCA	GOBP_PLASMA_MEMBRANE_PHOSPHOLIPID_SCRAMBLING	0.246988	0.0842215	0.229342
BRCA	REACTOME_RUNX1_REGULATES_TRANSCRIPTION_OF_GENES_INVOLVED_IN_DIFFERENTIATION_OF_KERATINOCYTES	0.246926	0.0570316	0.179436
BRCA	GOBP_NEGATIVE_REGULATION_OF_CELL_CELL_ADHESION_MEDIATED_BY_CADHERIN	0.24667	0.0983839	0.252901
BRCA	GOBP_REGULATION_OF_BONE_MINERALIZATION_INVOLVED_IN_BONE_MATURATION	0.246102	0.110523	0.270814
BRCA	GOBP_COCHLEA_MORPHOGENESIS	0.246027	0.201515	0.393836
BRCA	GOBP_FATTY_ACID_ELONGATION	0.245942	0.235536	0.433346
BRCA	GOBP_NEGATIVE_REGULATION_OF_CELLULAR_RESPONSE_TO_OXIDATIVE_STRESS	0.245899	0.246958	0.445013
BRCA	GOBP_PROTEIN_LOCALIZATION_TO_NUCLEOLUS	0.245627	0.404573	0.600011
BRCA	KEGG_GLYCOSPHINGOLIPID_BIOSYNTHESIS_GANGLIO_SERIES	0.245611	0.0995477	0.253996
BRCA	GOBP_RESPONSE_TO_VITAMIN_A	0.245009	0.0938368	0.244937
BRCA	GOBP_DNA_LIGATION	0.244974	0.146053	0.322381
BRCA	GOBP_HISTONE_DEMETHYLATION	0.244949	0.332034	0.533925
BRCA	GOBP_WATER_SOLUBLE_VITAMIN_BIOSYNTHETIC_PROCESS	0.244949	0.207605	0.40094
BRCA	KEGG_TOLL_LIKE_RECEPTOR_SIGNALING_PATHWAY	0.244661	0.340612	0.542379
BRCA	REACTOME_FORMATION_OF_ATP_BY_CHEMIOSMOTIC_COUPLING	0.244301	0.258761	0.459072
BRCA	KEGG_PARKINSONS_DISEASE	0.243954	0.440767	0.629751
BRCA	GOBP_RESPONSE_TO_CYTOKINE	0.243914	0.911663	0.954967
BRCA	GOBP_POSITIVE_REGULATION_OF_PROGRAMMED_NECROTIC_CELL_DEATH	0.243874	0.136817	0.309435
BRCA	GOBP_FC_RECEPTOR_SIGNALING_PATHWAY	0.243852	0.414264	0.607835
BRCA	GOBP_INTERLEUKIN_4_PRODUCTION	0.2438	0.391866	0.588226
BRCA	REACTOME_ACTIVATION_OF_THE_PHOTOTRANSDUCTION_CASCADE	0.243456	0.132371	0.302935
BRCA	GOBP_TELOMERE_LOCALIZATION	0.243231	0.866714	0.928161
BRCA	GOBP_REGULATION_OF_SARCOMERE_ORGANIZATION	0.243143	0.0682401	0.20007
BRCA	REACTOME_CITRIC_ACID_CYCLE_TCA_CYCLE	0.242872	0.152471	0.330789
BRCA	GOBP_REGULATION_OF_DNA_BINDING_TRANSCRIPTION_FACTOR_ACTIVITY	0.242711	0.529567	0.702759
BRCA	GOBP_BASE_EXCISION_REPAIR_AP_SITE_FORMATION	0.242193	0.215931	0.411006
BRCA	REACTOME_VITAMINS	0.241619	0.117021	0.280391
BRCA	REACTOME_SMAD2_SMAD3_SMAD4_HETEROTRIMER_REGULATES_TRANSCRIPTION	0.241526	0.240059	0.437491
BRCA	GOBP_ANDROGEN_BIOSYNTHETIC_PROCESS	0.24152	0.334878	0.536707
BRCA	GOBP_POSITIVE_REGULATION_OF_NUCLEASE_ACTIVITY	0.24139	0.0852488	0.231225
BRCA	GOBP_REGULATION_OF_MICROGLIAL_CELL_ACTIVATION	0.241387	0.361173	0.561211
BRCA	REACTOME_RUNX3_REGULATES_WNT_SIGNALING	0.241293	0.299132	0.502219
BRCA	GOBP_CELL_DEATH_IN_RESPONSE_TO_HYDROGEN_PEROXIDE	0.241078	0.0213736	0.0983656
BRCA	GOBP_PEPTIDYL_AMINO_ACID_MODIFICATION	0.240605	0.485841	0.666769
BRCA	GOBP_NUCLEOTIDE_TRANSPORT	0.24047	0.273434	0.475304
BRCA	GOBP_POSITIVE_THYMIC_T_CELL_SELECTION	0.240288	0.447541	0.634725
BRCA	GOBP_REGULATION_OF_PROSTAGLANDIN_SECRETION	0.240151	0.103105	0.259703
BRCA	GOBP_TUBULIN_COMPLEX_ASSEMBLY	0.240058	0.25637	0.456679
BRCA	GOBP_NECROPTOTIC_SIGNALING_PATHWAY	0.239925	0.261168	0.461388
BRCA	GOBP_COLLAGEN_FIBRIL_ORGANIZATION	0.239757	0.88465	0.938298
BRCA	KEGG_NUCLEOTIDE_EXCISION_REPAIR	0.23972	0.376327	0.574657
BRCA	REACTOME_MUSCARINIC_ACETYLCHOLINE_RECEPTORS	0.239642	0.518451	0.693451
BRCA	GOBP_TRICARBOXYLIC_ACID_CYCLE	0.239536	0.286088	0.48823
BRCA	GOBP_POSITIVE_REGULATION_OF_NEUTROPHIL_MIGRATION	0.239444	0.450951	0.638058
BRCA	GOBP_POSITIVE_REGULATION_OF_TELOMERE_CAPPING	0.239425	0.103105	0.259703
BRCA	GOBP_VERY_LOW_DENSITY_LIPOPROTEIN_PARTICLE_CLEARANCE	0.238811	0.0562934	0.177985
BRCA	GOBP_REGULATION_OF_TOLL_LIKE_RECEPTOR_SIGNALING_PATHWAY	0.238573	0.286088	0.48823
BRCA	GOBP_FOREBRAIN_DORSAL_VENTRAL_PATTERN_FORMATION	0.238203	0.128038	0.296967
BRCA	GOBP_POSITIVE_REGULATION_OF_OXIDOREDUCTASE_ACTIVITY	0.237878	0.437402	0.626615
BRCA	GOBP_MIRNA_MEDIATED_GENE_SILENCING_BY_INHIBITION_OF_TRANSLATION	0.237546	0.160793	0.341689
BRCA	GOBP_NEGATIVE_REGULATION_OF_CELL_CELL_ADHESION	0.237546	0.606636	0.759142
BRCA	GOBP_REGULATION_OF_NODAL_SIGNALING_PATHWAY_INVOLVED_IN_DETERMINATION_OF_LEFT_RIGHT_ASYMMETRY	0.237381	0.0960889	0.249061
BRCA	GOBP_GAP_JUNCTION_MEDIATED_INTERCELLULAR_TRANSPORT	0.23736	0.0326526	0.126987
BRCA	GOBP_KETONE_BIOSYNTHETIC_PROCESS	0.237267	0.240059	0.437491
BRCA	GOBP_AMINO_SUGAR_METABOLIC_PROCESS	0.237113	0.117021	0.280391
BRCA	GOBP_POSITIVE_REGULATION_OF_T_CELL_DIFFERENTIATION_IN_THYMUS	0.236891	0.352268	0.5529
BRCA	GOBP_NEGATIVE_REGULATION_OF_DENDRITIC_CELL_DIFFERENTIATION	0.236877	0.132371	0.302935
BRCA	GOBP_XENOPHAGY	0.2368	0.174814	0.360823
BRCA	REACTOME_CYTOSOLIC_SENSORS_OF_PATHOGEN_ASSOCIATED_DNA	0.236708	0.920692	0.9589
BRCA	REACTOME_FERTILIZATION	0.236546	0.500196	0.677783
BRCA	GOBP_POSITIVE_REGULATION_OF_PROTEIN_POLYUBIQUITINATION	0.236507	0.149236	0.32649
BRCA	REACTOME_DIGESTION_OF_DIETARY_CARBOHYDRATE	0.236383	0.0852488	0.231225
BRCA	REACTOME_FCGAMMA_RECEPTOR_FCGR_DEPENDENT_PHAGOCYTOSIS	0.236117	0.388727	0.585887
BRCA	GOBP_REGULATION_OF_DENDRITIC_CELL_CHEMOTAXIS	0.235854	0.373265	0.57234
BRCA	GOBP_POSITIVE_REGULATION_OF_MONOCYTE_DIFFERENTIATION	0.235615	0.450951	0.638058
BRCA	GOBP_POSITIVE_REGULATION_OF_RESPONSE_TO_EXTERNAL_STIMULUS	0.235122	0.831055	0.908345
BRCA	REACTOME_DRUG_ADME	0.234847	0.979575	0.989535
BRCA	GOBP_NUCLEOTIDE_PHOSPHORYLATION	0.234812	0.0381028	0.138984
BRCA	GOBP_REGULATION_OF_ARTERY_MORPHOGENESIS	0.234757	0.430716	0.621751
BRCA	GOBP_NEGATIVE_REGULATION_OF_RESPONSE_TO_TYPE_II_INTERFERON	0.234527	0.332034	0.533925
BRCA	REACTOME_SLBP_DEPENDENT_PROCESSING_OF_REPLICATION_DEPENDENT_HISTONE_PRE_MRNAS	0.234498	0.296492	0.49944
BRCA	GOBP_MITOCHONDRIAL_DNA_REPAIR	0.234254	0.119703	0.284904
BRCA	GOBP_REGULATION_OF_INTERLEUKIN_1_MEDIATED_SIGNALING_PATHWAY	0.234249	0.0960889	0.249061
BRCA	GOBP_POSITIVE_REGULATION_OF_PROTEIN_LOCALIZATION_TO_CENTROSOME	0.234081	0.231074	0.428078
BRCA	GOBP_SNRNA_MODIFICATION	0.234067	0.178458	0.365293
BRCA	GOBP_CYTOKINE_MEDIATED_SIGNALING_PATHWAY	0.233915	0.72642	0.840397
BRCA	KEGG_VALINE_LEUCINE_AND_ISOLEUCINE_BIOSYNTHESIS	0.233813	0.139844	0.313268
BRCA	GOBP_C_TERMINAL_PROTEIN_AMINO_ACID_MODIFICATION	0.233782	0.126618	0.295381
BRCA	GOBP_REGULATORY_NCRNA_PROCESSING	0.233206	0.370219	0.569663
BRCA	GOBP_REGULATION_OF_PROTEIN_KINASE_C_ACTIVITY	0.232946	0.28098	0.482674
BRCA	GOBP_MAINTENANCE_OF_ANIMAL_ORGAN_IDENTITY	0.23291	0.218049	0.413487
BRCA	GOBP_NEGATIVE_REGULATION_OF_CD4_POSITIVE_ALPHA_BETA_T_CELL_ACTIVATION	0.232836	0.278449	0.480382
BRCA	GOBP_REGULATION_OF_REACTIVE_OXYGEN_SPECIES_BIOSYNTHETIC_PROCESS	0.232754	0.222331	0.418151
BRCA	GOBP_NEGATIVE_REGULATION_OF_ENDOTHELIAL_CELL_CHEMOTAXIS	0.232696	0.0520291	0.16968
BRCA	GOBP_NEGATIVE_REGULATION_OF_DENDRITIC_SPINE_DEVELOPMENT	0.232341	0.13384	0.305283
BRCA	GOBP_NEGATIVE_REGULATION_OF_PHOSPHOLIPASE_ACTIVITY	0.232334	0.571336	0.73364
BRCA	GOBP_HYDROGEN_PEROXIDE_METABOLIC_PROCESS	0.231865	0.0862863	0.23208
BRCA	GOBP_IMP_SALVAGE	0.231734	0.0883917	0.235573
BRCA	GOBP_NATURAL_KILLER_CELL_DEGRANULATION	0.23148	0.482288	0.663783
BRCA	REACTOME_TRISTETRAPROLIN_TTP_ZFP36_BINDS_AND_DESTABILIZES_MRNA	0.231472	0.343503	0.544463
BRCA	GOBP_THORAX_AND_ANTERIOR_ABDOMEN_DETERMINATION	0.231434	0.0673835	0.198282
BRCA	GOBP_PROTEIN_K63_LINKED_DEUBIQUITINATION	0.231267	0.544575	0.71412
BRCA	GOBP_RELAXATION_OF_VASCULAR_ASSOCIATED_SMOOTH_MUSCLE	0.231256	0.309849	0.512973
BRCA	GOBP_NOREPINEPHRINE_UPTAKE	0.231081	0.178458	0.365293
BRCA	GOBP_NEGATIVE_REGULATION_OF_PERK_MEDIATED_UNFOLDED_PROTEIN_RESPONSE	0.230553	0.199515	0.391036
BRCA	GOBP_DETERMINATION_OF_ADULT_LIFESPAN	0.230217	0.450951	0.638058
BRCA	GOBP_REGULATION_OF_DNA_TEMPLATED_TRANSCRIPTION_INITIATION	0.230076	0.337737	0.539406
BRCA	GOBP_THYMOCYTE_MIGRATION	0.229931	0.307146	0.510428
BRCA	GOBP_NEGATIVE_REGULATION_OF_DNA_TEMPLATED_TRANSCRIPTION_ELONGATION	0.229789	0.334878	0.536707
BRCA	GOBP_VITAMIN_D_METABOLIC_PROCESS	0.229211	0.326394	0.528471
BRCA	GOBP_NEGATIVE_REGULATION_OF_PRODUCTION_OF_MOLECULAR_MEDIATOR_OF_IMMUNE_RESPONSE	0.229108	0.315301	0.518349
BRCA	REACTOME_DISEASES_OF_MISMATCH_REPAIR_MMR	0.229088	0.235536	0.433346
BRCA	GOBP_REGULATION_OF_ORGANELLE_ORGANIZATION	0.228765	0.571336	0.73364
BRCA	REACTOME_METABOLISM_OF_PORPHYRINS	0.228655	0.173013	0.359106
BRCA	REACTOME_TRAF6_MEDIATED_IRF7_ACTIVATION	0.228614	0.659271	0.798065
BRCA	REACTOME_VEGFR2_MEDIATED_CELL_PROLIFERATION	0.228514	0.12947	0.298207
BRCA	GOBP_DIPHOSPHOINOSITOL_POLYPHOSPHATE_METABOLIC_PROCESS	0.228409	0.240059	0.437491
BRCA	GOBP_SRP_DEPENDENT_COTRANSLATIONAL_PROTEIN_TARGETING_TO_MEMBRANE	0.228406	0.189729	0.378554
BRCA	GOBP_MYD88_DEPENDENT_TOLL_LIKE_RECEPTOR_SIGNALING_PATHWAY	0.228129	0.299132	0.502219
BRCA	REACTOME_NEF_MEDIATED_DOWNREGULATION_OF_MHC_CLASS_I_COMPLEX_CELL_SURFACE_EXPRESSION	0.227721	0.0656969	0.195347
BRCA	REACTOME_METABOLISM_OF_FOLATE_AND_PTERINES	0.22772	0.171226	0.356394
BRCA	GOBP_POSITIVE_REGULATION_OF_EPITHELIAL_TO_MESENCHYMAL_TRANSITION	0.227679	0.857771	0.923407
BRCA	GOBP_SPINAL_CORD_MOTOR_NEURON_CELL_FATE_SPECIFICATION	0.22755	0.185915	0.37459
BRCA	GOBP_PULMONARY_VALVE_MORPHOGENESIS	0.227532	0.500196	0.677783
BRCA	REACTOME_NR1H3_NR1H2_REGULATE_GENE_EXPRESSION_LINKED_TO_CHOLESTEROL_TRANSPORT_AND_EFFLUX	0.227498	0.213827	0.408941
BRCA	GOBP_TNFSF11_MEDIATED_SIGNALING_PATHWAY	0.227475	0.013436	0.0745441
BRCA	GOBP_POSITIVE_REGULATION_OF_MONONUCLEAR_CELL_MIGRATION	0.227291	0.594761	0.750913
BRCA	GOBP_REGULATION_OF_CD8_POSITIVE_ALPHA_BETA_T_CELL_ACTIVATION	0.226908	0.571336	0.73364
BRCA	GOBP_REGULATION_OF_NK_T_CELL_PROLIFERATION	0.226841	0.288666	0.490976
BRCA	GOBP_MICROTUBULE_SEVERING	0.226523	0.0624281	0.189307
BRCA	GOBP_REGULATION_OF_ANTIGEN_PROCESSING_AND_PRESENTATION	0.226499	0.398189	0.593925
BRCA	GOBP_REGULATION_OF_INFLAMMATORY_RESPONSE_TO_WOUNDING	0.226419	0.0335907	0.128867
BRCA	GOBP_RESPIRATORY_BURST_INVOLVED_IN_INFLAMMATORY_RESPONSE	0.226368	0.0782662	0.21875
BRCA	REACTOME_CONSTITUTIVE_SIGNALING_BY_EGFRVIII	0.226341	0.215931	0.411006
BRCA	REACTOME_APOPTOTIC_FACTOR_MEDIATED_RESPONSE	0.226263	0.135322	0.307209
BRCA	GOBP_NEGATIVE_REGULATION_OF_TELOMERE_MAINTENANCE	0.226123	0.454375	0.640739
BRCA	GOBP_MUSCLE_CELL_DEVELOPMENT	0.226058	0.478748	0.660988
BRCA	GOBP_PARAXIAL_MESODERM_DEVELOPMENT	0.22602	0.610618	0.762442
BRCA	REACTOME_COMPLEX_I_BIOGENESIS	0.225542	0.376327	0.574657
BRCA	GOBP_NEGATIVE_REGULATION_OF_CYSTEINE_TYPE_ENDOPEPTIDASE_ACTIVITY_INVOLVED_IN_APOPTOTIC_SIGNALING_PATHWAY	0.22551	0.266028	0.466044
BRCA	GOBP_TELENCEPHALON_REGIONALIZATION	0.225224	0.13384	0.305283
BRCA	GOBP_2FE_2S_CLUSTER_ASSEMBLY	0.225213	0.427396	0.61965
BRCA	KEGG_ALANINE_ASPARTATE_AND_GLUTAMATE_METABOLISM	0.224895	0.0862863	0.23208
BRCA	REACTOME_ESTABLISHMENT_OF_SISTER_CHROMATID_COHESION	0.22488	0.434051	0.624042
BRCA	GOBP_POSITIVE_REGULATION_OF_HISTONE_H3_K27_METHYLATION	0.224706	0.160793	0.341689
BRCA	GOBP_LEUKOTRIENE_TRANSPORT	0.224565	0.529567	0.702759
BRCA	GOBP_REGULATION_OF_PROTEIN_LOCALIZATION_TO_NUCLEOLUS	0.224556	0.209664	0.403945
BRCA	GOBP_LACRIMAL_GLAND_DEVELOPMENT	0.224507	0.675828	0.807258
BRCA	REACTOME_MITOCHONDRIAL_IRON_SULFUR_CLUSTER_BIOGENESIS	0.224476	0.626659	0.774146
BRCA	GOBP_SEQUESTERING_OF_METAL_ION	0.224344	0.318051	0.520826
BRCA	GOBP_ASCENDING_AORTA_DEVELOPMENT	0.223826	0.307146	0.510428
BRCA	GOBP_REGULATION_OF_T_HELPER_17_CELL_DIFFERENTIATION	0.223755	0.367188	0.5669
BRCA	REACTOME_MET_ACTIVATES_RAS_SIGNALING	0.223718	0.119703	0.284904
BRCA	GOBP_PROTECTION_FROM_NON_HOMOLOGOUS_END_JOINING_AT_TELOMERE	0.223566	0.157424	0.337582
BRCA	GOBP_DENDRITIC_CELL_ANTIGEN_PROCESSING_AND_PRESENTATION	0.223406	0.398189	0.593925
BRCA	GOBP_REGULATION_OF_HETEROCHROMATIN_FORMATION	0.22321	0.655157	0.794682
BRCA	GOBP_NEGATIVE_REGULATION_OF_CALCINEURIN_MEDIATED_SIGNALING	0.222572	0.203531	0.395927
BRCA	GOBP_ACETYL_COA_BIOSYNTHETIC_PROCESS_FROM_PYRUVATE	0.222367	0.288666	0.490976
BRCA	GOBP_REGULATION_OF_COLLATERAL_SPROUTING	0.222317	0.228866	0.426199
BRCA	GOBP_DNA_CATABOLIC_PROCESS_EXONUCLEOLYTIC	0.222199	0.160793	0.341689
BRCA	GOBP_REGULATION_OF_TRANSFORMING_GROWTH_FACTOR_BETA1_PRODUCTION	0.221964	0.169453	0.353543
BRCA	GOBP_PRIMARY_ALCOHOL_CATABOLIC_PROCESS	0.221719	0.659271	0.798065
BRCA	GOBP_ODONTOGENESIS	0.221627	0.734977	0.847245
BRCA	GOBP_MEDIUM_CHAIN_FATTY_ACYL_COA_METABOLIC_PROCESS	0.221581	0.0938368	0.244937
BRCA	GOBP_PYRIMIDINE_CONTAINING_COMPOUND_TRANSMEMBRANE_TRANSPORT	0.221494	0.0541262	0.173813
BRCA	REACTOME_ACTIVATED_NTRK2_SIGNALS_THROUGH_FYN	0.221171	0.024805	0.107775
BRCA	GOBP_CEREBRAL_CORTEX_DEVELOPMENT	0.221142	0.376327	0.574657
BRCA	GOBP_RETINAL_METABOLIC_PROCESS	0.220315	0.511108	0.687062
BRCA	GOBP_MITOCHONDRIAL_ELECTRON_TRANSPORT_SUCCINATE_TO_UBIQUINONE	0.220238	0.117021	0.280391
BRCA	REACTOME_ROS_AND_RNS_PRODUCTION_IN_PHAGOCYTES	0.220217	0.261168	0.461388
BRCA	GOBP_NEGATIVE_REGULATION_OF_PROTEIN_CATABOLIC_PROCESS	0.220188	0.126618	0.295381
BRCA	GOBP_AMINO_ACID_BIOSYNTHETIC_PROCESS	0.220095	0.136817	0.309435
BRCA	GOBP_POSITIVE_REGULATION_OF_JUN_KINASE_ACTIVITY	0.220051	0.304459	0.507889
BRCA	GOBP_CELL_SURFACE_TOLL_LIKE_RECEPTOR_SIGNALING_PATHWAY	0.22004	0.622632	0.770653
BRCA	GOBP_POSITIVE_REGULATION_OF_DENDRITIC_CELL_CHEMOTAXIS	0.219668	0.358189	0.558465
BRCA	GOBP_ANTIMICROBIAL_PEPTIDE_PRODUCTION	0.219538	0.0691056	0.201993
BRCA	GOBP_AMELOGENESIS	0.219389	0.434051	0.624042
BRCA	GOBP_POSITIVE_REGULATION_OF_CHROMATIN_ORGANIZATION	0.219386	0.529567	0.702759
BRCA	GOBP_PHENOTYPIC_SWITCHING	0.219279	0.15576	0.335506
BRCA	REACTOME_REGULATION_OF_GENE_EXPRESSION_BY_HYPOXIA_INDUCIBLE_FACTOR	0.219206	0.228866	0.426199
BRCA	GOBP_REGULATION_OF_NON_MOTILE_CILIUM_ASSEMBLY	0.218723	0.109258	0.269083
BRCA	REACTOME_GOLGI_TO_ER_RETROGRADE_TRANSPORT	0.218525	0.349331	0.549902
BRCA	GOBP_ACETYL_COA_METABOLIC_PROCESS	0.218283	0.385604	0.582821
BRCA	GOBP_RNA_SECONDARY_STRUCTURE_UNWINDING	0.218238	0.293868	0.496407
BRCA	GOBP_REGULATION_OF_EATING_BEHAVIOR	0.217981	0.0198186	0.0942702
BRCA	KEGG_PROTEIN_EXPORT	0.217845	0.23779	0.435828
BRCA	GOBP_POSITIVE_REGULATION_OF_NATURAL_KILLER_CELL_ACTIVATION	0.217811	0.713649	0.832519
BRCA	GOBP_RESPONSE_TO_GONADOTROPIN	0.217788	0.182158	0.370194
BRCA	GOBP_REGULATION_OF_CARDIOCYTE_DIFFERENTIATION	0.217672	0.307146	0.510428
BRCA	GOBP_NEGATIVE_REGULATION_OF_HAIR_FOLLICLE_DEVELOPMENT	0.217496	0.231074	0.428078
BRCA	GOBP_CELLULAR_RESPONSE_TO_UV_C	0.217451	0.500196	0.677783
BRCA	REACTOME_PROCESSING_AND_ACTIVATION_OF_SUMO	0.217237	0.138324	0.311528
BRCA	GOBP_L_ASPARTATE_TRANSMEMBRANE_TRANSPORT	0.216897	0.197529	0.388883
BRCA	GOBP_REGULATION_OF_COMPLEMENT_DEPENDENT_CYTOTOXICITY	0.216592	0.411018	0.60473
BRCA	GOBP_TRNA_WOBBLE_URIDINE_MODIFICATION	0.216191	0.379404	0.57707
BRCA	GOBP_HYPOTHALAMUS_CELL_DIFFERENTIATION	0.216171	0.136817	0.309435
BRCA	GOBP_DETECTION_OF_CHEMICAL_STIMULUS_INVOLVED_IN_SENSORY_PERCEPTION_OF_TASTE	0.216047	0.296492	0.49944
BRCA	GOBP_COTRANSLATIONAL_PROTEIN_TARGETING_TO_MEMBRANE	0.215915	0.189729	0.378554
BRCA	GOBP_GANGLIOSIDE_METABOLIC_PROCESS	0.215699	0.176629	0.36286
BRCA	GOBP_HIGH_DENSITY_LIPOPROTEIN_PARTICLE_REMODELING	0.215578	0.141377	0.315455
BRCA	GOBP_NEGATIVE_REGULATION_OF_MEGAKARYOCYTE_DIFFERENTIATION	0.215049	0.434051	0.624042
BRCA	GOBP_MRNA_5_SPLICE_SITE_RECOGNITION	0.214972	0.361173	0.561211
BRCA	GOBP_POLY_N_ACETYLLACTOSAMINE_METABOLIC_PROCESS	0.214901	0.0592949	0.183975
BRCA	GOBP_CYSTEINE_METABOLIC_PROCESS	0.214707	0.135322	0.307209
BRCA	GOBP_2_OXOGLUTARATE_METABOLIC_PROCESS	0.214684	0.671674	0.804789
BRCA	GOBP_CELL_FATE_COMMITMENT	0.214652	0.571336	0.73364
BRCA	GOBP_ESTABLISHMENT_OF_PROTEIN_LOCALIZATION_TO_MITOCHONDRIAL_MEMBRANE	0.214429	0.358189	0.558465
BRCA	GOBP_DIADENOSINE_POLYPHOSPHATE_CATABOLIC_PROCESS	0.214388	0.187815	0.376685
BRCA	GOBP_RETINAL_GANGLION_CELL_AXON_GUIDANCE	0.21412	0.141377	0.315455
BRCA	GOBP_G1_TO_G0_TRANSITION_INVOLVED_IN_CELL_DIFFERENTIATION	0.214114	0.103105	0.259703
BRCA	GOBP_CARTILAGE_MORPHOGENESIS	0.213705	0.42409	0.617272
BRCA	GOBP_HARD_PALATE_DEVELOPMENT	0.213603	0.0811995	0.223833
BRCA	GOBP_ORNITHINE_METABOLIC_PROCESS	0.213574	0.0616322	0.188137
BRCA	GOBP_RIBOSOMAL_SUBUNIT_EXPORT_FROM_NUCLEUS	0.213452	0.427396	0.61965
BRCA	GOBP_PROTEIN_INSERTION_INTO_ER_MEMBRANE_BY_STOP_TRANSFER_MEMBRANE_ANCHOR_SEQUENCE	0.213009	0.27095	0.472178
BRCA	GOBP_VERY_LOW_DENSITY_LIPOPROTEIN_PARTICLE_ASSEMBLY	0.212883	0.108005	0.267294
BRCA	REACTOME_RAS_ACTIVATION_UPON_CA2_INFLUX_THROUGH_NMDA_RECEPTOR	0.212881	0.211738	0.406803
BRCA	GOBP_NEGATIVE_REGULATION_OF_SISTER_CHROMATID_COHESION	0.212621	0.0883917	0.235573
BRCA	REACTOME_REGULATION_OF_IFNG_SIGNALING	0.212399	0.437402	0.626615
BRCA	GOBP_CELLULAR_RESPONSE_TO_CHEMICAL_STRESS	0.212262	0.349331	0.549902
BRCA	GOBP_TELOMERE_TETHERING_AT_NUCLEAR_PERIPHERY	0.212167	0.75651	0.861964
BRCA	GOBP_REGULATION_OF_CYSTEINE_TYPE_ENDOPEPTIDASE_ACTIVITY_INVOLVED_IN_APOPTOTIC_SIGNALING_PATHWAY	0.212013	0.304459	0.507889
BRCA	REACTOME_CHYLOMICRON_ASSEMBLY	0.211982	0.0883917	0.235573
BRCA	GOBP_VENOUS_BLOOD_VESSEL_DEVELOPMENT	0.211937	0.430716	0.621751
BRCA	GOBP_TESTOSTERONE_BIOSYNTHETIC_PROCESS	0.211909	0.195557	0.386423
BRCA	GOBP_MRNA_3_END_PROCESSING	0.211382	0.602666	0.756236
BRCA	GOBP_NUCLEOLUS_ORGANIZATION	0.21135	0.315301	0.518349
BRCA	GOBP_ORGANOPHOSPHATE_ESTER_TRANSPORT	0.211188	0.340612	0.542379
BRCA	GOBP_DEPHOSPHORYLATION_OF_RNA_POLYMERASE_II_C_TERMINAL_DOMAIN	0.211149	0.135322	0.307209
BRCA	GOBP_NEURON_DEATH_IN_RESPONSE_TO_OXIDATIVE_STRESS	0.21081	0.152471	0.330789
BRCA	GOBP_T_FOLLICULAR_HELPER_CELL_DIFFERENTIATION	0.210327	0.388727	0.585887
BRCA	GOBP_TRNA_THREONYLCARBAMOYLADENOSINE_MODIFICATION	0.210074	0.191657	0.381218
BRCA	GOBP_RESPONSE_TO_OXYGEN_RADICAL	0.21	0.139844	0.313268
BRCA	GOBP_POSITIVE_REGULATION_OF_DNA_METHYLATION_DEPENDENT_HETEROCHROMATIN_FORMATION	0.209737	0.301788	0.505182
BRCA	REACTOME_REGULATION_OF_PYRUVATE_DEHYDROGENASE_PDH_COMPLEX	0.209554	0.189729	0.378554
BRCA	GOBP_NEGATIVE_REGULATION_OF_B_CELL_DIFFERENTIATION	0.20952	0.337737	0.539406
BRCA	GOBP_INNER_MITOCHONDRIAL_MEMBRANE_ORGANIZATION	0.209412	0.301788	0.505182
BRCA	GOBP_TERMINATION_OF_RNA_POLYMERASE_II_TRANSCRIPTION	0.209201	0.152471	0.330789
BRCA	GOBP_CELLULAR_RESPONSE_TO_HISTAMINE	0.209066	0.352268	0.5529
BRCA	GOBP_TERMINAL_BUTTON_ORGANIZATION	0.208214	0.154109	0.333067
BRCA	REACTOME_CLASS_I_MHC_MEDIATED_ANTIGEN_PROCESSING_PRESENTATION	0.208198	0.355221	0.555544
BRCA	GOBP_MUSCLE_ORGAN_MORPHOGENESIS	0.208091	0.651054	0.791498
BRCA	GOBP_REGULATION_OF_PROTEIN_K63_LINKED_UBIQUITINATION	0.207738	0.176629	0.36286
BRCA	GOBP_SMALL_MOLECULE_BIOSYNTHETIC_PROCESS	0.207518	0.773876	0.873079
BRCA	GOBP_DENDRITIC_CELL_CHEMOTAXIS	0.207395	0.518451	0.693451
BRCA	GOBP_NEGATIVE_REGULATION_OF_TRIGLYCERIDE_METABOLIC_PROCESS	0.207295	0.23779	0.435828
BRCA	GOBP_NEURAL_FOLD_FORMATION	0.206782	0.110523	0.270814
BRCA	GOBP_REGULATION_OF_EXCITATORY_SYNAPSE_ASSEMBLY	0.206737	0.0555631	0.176545
BRCA	GOBP_MESENCHYMAL_CELL_PROLIFERATION_INVOLVED_IN_LUNG_DEVELOPMENT	0.206639	0.304459	0.507889
BRCA	GOBP_RESPONSE_TO_INTERLEUKIN_1	0.206409	0.614611	0.765246
BRCA	REACTOME_TP53_REGULATES_TRANSCRIPTION_OF_DNA_REPAIR_GENES	0.206349	0.514773	0.690448
BRCA	GOBP_POSITIVE_REGULATION_OF_DENDRITIC_CELL_ANTIGEN_PROCESSING_AND_PRESENTATION	0.206296	0.407788	0.602
BRCA	GOBP_INTRACELLULAR_PH_ELEVATION	0.206014	0.518451	0.693451
BRCA	GOBP_MYOTUBE_CELL_DEVELOPMENT	0.205977	0.203531	0.395927
BRCA	REACTOME_ACTIVATION_OF_PPARGC1A_PGC_1ALPHA_BY_PHOSPHORYLATION	0.205827	0.160793	0.341689
BRCA	GOBP_REGULATION_OF_SUBSTRATE_ADHESION_DEPENDENT_CELL_SPREADING	0.205754	0.642879	0.786022
BRCA	GOBP_PYRIMIDINE_RIBONUCLEOTIDE_METABOLIC_PROCESS	0.205569	0.164216	0.346442
BRCA	GOBP_EXONUCLEOLYTIC_CATABOLISM_OF_DEADENYLATED_MRNA	0.205548	0.667529	0.802617
BRCA	GOBP_POSITIVE_REGULATION_OF_STEROID_HORMONE_SECRETION	0.205532	0.197529	0.388883
BRCA	GOBP_CDP_CHOLINE_PATHWAY	0.20533	0.169453	0.353543
BRCA	GOBP_RESPONSE_TO_FRUCTOSE	0.205276	0.0852488	0.231225
BRCA	GOBP_POSITIVE_REGULATION_OF_CELL_DEVELOPMENT	0.205256	0.659271	0.798065
BRCA	GOBP_REGULATION_OF_ATP_DEPENDENT_ACTIVITY	0.204969	0.430716	0.621751
BRCA	GOBP_INTESTINAL_EPITHELIAL_STRUCTURE_MAINTENANCE	0.204611	0.251633	0.450322
BRCA	GOBP_REGULATION_OF_FIBROBLAST_APOPTOTIC_PROCESS	0.20461	0.296492	0.49944
BRCA	GOBP_POSITIVE_REGULATION_OF_VASCULAR_ASSOCIATED_SMOOTH_MUSCLE_CELL_MIGRATION	0.204326	0.169453	0.353543
BRCA	GOBP_GUANINE_NUCLEOTIDE_TRANSMEMBRANE_TRANSPORT	0.204177	0.104313	0.261516
BRCA	GOBP_CYTOPLASMIC_SEQUESTERING_OF_PROTEIN	0.203989	0.164216	0.346442
BRCA	GOBP_REGULATION_OF_ANTIBACTERIAL_PEPTIDE_PRODUCTION	0.20381	0.032192	0.125805
BRCA	GOBP_HIGH_DENSITY_LIPOPROTEIN_PARTICLE_CLEARANCE	0.203592	0.108005	0.267294
BRCA	GOBP_PROTEIN_LOCALIZATION_TO_GOLGI_MEMBRANE	0.203549	0.437402	0.626615
BRCA	GOBP_TRNA_TRANSPORT	0.20337	0.376327	0.574657
BRCA	GOBP_VENTRICULAR_CARDIAC_MUSCLE_TISSUE_DEVELOPMENT	0.203344	0.679992	0.809723
BRCA	GOBP_MACROPHAGE_ACTIVATION	0.203335	0.800134	0.888761
BRCA	GOBP_RESPONSE_TO_FOLLICLE_STIMULATING_HORMONE	0.203301	0.176629	0.36286
BRCA	REACTOME_CASPASE_ACTIVATION_VIA_DEATH_RECEPTORS_IN_THE_PRESENCE_OF_LIGAND	0.202728	0.318051	0.520826
BRCA	GOBP_RAP_PROTEIN_SIGNAL_TRANSDUCTION	0.202726	0.173013	0.359106
BRCA	GOBP_REGULATION_OF_POSTSYNAPTIC_NEUROTRANSMITTER_RECEPTOR_INTERNALIZATION	0.202661	0.373265	0.57234
BRCA	GOBP_STRESS_GRANULE_DISASSEMBLY	0.202634	0.301788	0.505182
BRCA	GOBP_POSITIVE_REGULATION_OF_TRANSFORMING_GROWTH_FACTOR_BETA1_PRODUCTION	0.202605	0.304459	0.507889
BRCA	GOBP_L_AMINO_ACID_TRANSPORT	0.202601	0.240059	0.437491
BRCA	GOBP_CELLULAR_RESPONSE_TO_GONADOTROPIN_STIMULUS	0.202417	0.119703	0.284904
BRCA	GOBP_REGULATION_OF_ASPARTIC_TYPE_ENDOPEPTIDASE_ACTIVITY_INVOLVED_IN_AMYLOID_PRECURSOR_PROTEIN_CATABOLIC_PROCESS	0.202384	0.215931	0.411006
BRCA	GOBP_NEGATIVE_REGULATION_OF_IMMUNE_EFFECTOR_PROCESS	0.201957	0.72642	0.840397
BRCA	GOBP_CYTOLYSIS_BY_HOST_OF_SYMBIONT_CELLS	0.201919	0.169453	0.353543
BRCA	REACTOME_ESTROGEN_STIMULATED_SIGNALING_THROUGH_PRKCZ	0.201883	0.275934	0.478097
BRCA	GOBP_REGULATION_OF_SECONDARY_HEART_FIELD_CARDIOBLAST_PROLIFERATION	0.201784	0.391866	0.588226
BRCA	GOBP_HEART_FORMATION	0.201651	0.288666	0.490976
BRCA	REACTOME_AMINO_ACID_TRANSPORT_ACROSS_THE_PLASMA_MEMBRANE	0.201614	0.213827	0.408941
BRCA	GOBP_NEGATIVE_REGULATION_OF_RESPONSE_TO_TUMOR_CELL	0.201565	0.226673	0.423506
BRCA	GOBP_CELLULAR_RESPONSE_TO_OSMOTIC_STRESS	0.201392	0.228866	0.426199
BRCA	GOBP_SARCOMERE_ORGANIZATION	0.201377	0.379404	0.57707
BRCA	GOBP_DNA_CATABOLIC_PROCESS	0.201338	0.195557	0.386423
BRCA	GOBP_PHOSPHATIDYLETHANOLAMINE_BIOSYNTHETIC_PROCESS	0.201088	0.334878	0.536707
BRCA	GOBP_REGULATION_OF_PROTEIN_LOCALIZATION_TO_CELL_CORTEX	0.200854	0.266028	0.466044
BRCA	GOBP_HISTONE_H2A_ACETYLATION	0.200627	0.218049	0.413487
BRCA	GOBP_PERICARDIUM_DEVELOPMENT	0.200545	0.213827	0.408941
BRCA	GOBP_SOMATIC_MOTOR_NEURON_DIFFERENTIATION	0.200537	0.361173	0.561211
BRCA	GOBP_REGULATION_OF_RESPIRATORY_BURST	0.200482	0.224494	0.420414
BRCA	KEGG_RIG_I_LIKE_RECEPTOR_SIGNALING_PATHWAY	0.200321	0.370219	0.569663
BRCA	GOBP_PURINE_DEOXYRIBONUCLEOSIDE_TRIPHOSPHATE_METABOLIC_PROCESS	0.200255	0.203531	0.395927
BRCA	REACTOME_IRAK4_DEFICIENCY_TLR2_4	0.20023	0.373265	0.57234
BRCA	GOBP_T_CELL_SELECTION	0.200073	0.630698	0.776944
BRCA	GOBP_CYTOPLASMIC_SEQUESTERING_OF_TRANSCRIPTION_FACTOR	0.200053	0.0862863	0.23208
BRCA	GOBP_COPPER_ION_TRANSPORT	0.20005	0.251633	0.450322
BRCA	GOBP_AMINO_ACID_IMPORT_ACROSS_PLASMA_MEMBRANE	0.199638	0.273434	0.475304
BRCA	GOBP_NEGATIVE_REGULATION_OF_STRIATED_MUSCLE_CELL_APOPTOTIC_PROCESS	0.199566	0.288666	0.490976
BRCA	GOBP_CELLULAR_RESPONSE_TO_CAFFEINE	0.199546	0.307146	0.510428
BRCA	GOBP_POSITIVE_REGULATION_OF_EPIDERMIS_DEVELOPMENT	0.199534	0.122433	0.28848
BRCA	GOBP_OSTEOCLAST_DIFFERENTIATION	0.199451	0.804534	0.891388
BRCA	GOBP_REGULATION_OF_EPITHELIAL_CELL_PROLIFERATION_INVOLVED_IN_LUNG_MORPHOGENESIS	0.19941	0.301788	0.505182
BRCA	GOBP_NEGATIVE_REGULATION_OF_CHEMOKINE_C_C_MOTIF_LIGAND_5_PRODUCTION	0.199396	0.224494	0.420414
BRCA	GOBP_POSITIVE_REGULATION_OF_B_CELL_MEDIATED_IMMUNITY	0.199091	0.461266	0.64639
BRCA	GOBP_MOLTING_CYCLE	0.199013	0.540803	0.7114
BRCA	GOBP_NEGATIVE_REGULATION_OF_CELLULAR_RESPONSE_TO_TRANSFORMING_GROWTH_FACTOR_BETA_STIMULUS	0.198673	0.209664	0.403945
BRCA	GOBP_REGULATION_OF_PROTEIN_SUMOYLATION	0.198624	0.889144	0.941199
BRCA	REACTOME_ACETYLCHOLINE_INHIBITS_CONTRACTION_OF_OUTER_HAIR_CELLS	0.19858	0.275934	0.478097
BRCA	GOBP_NEGATIVE_REGULATION_OF_TYPE_2_IMMUNE_RESPONSE	0.198539	0.346409	0.547179
BRCA	GOBP_DRINKING_BEHAVIOR	0.198426	0.149236	0.32649
BRCA	GOBP_ISOTYPE_SWITCHING_TO_IGA_ISOTYPES	0.19828	0.174814	0.360823
BRCA	GOBP_FORMATION_OF_CYTOPLASMIC_TRANSLATION_INITIATION_COMPLEX	0.198116	0.457813	0.643798
BRCA	GOBP_REGULATION_OF_GERM_CELL_PROLIFERATION	0.198061	0.123816	0.290743
BRCA	GOBP_REGULATION_OF_MEMBRANE_TUBULATION	0.197963	0.312567	0.515878
BRCA	REACTOME_MITOPHAGY	0.197613	0.332034	0.533925
BRCA	GOBP_RESPONSE_TO_PLATELET_DERIVED_GROWTH_FACTOR	0.197571	0.370219	0.569663
BRCA	REACTOME_NFE2L2_REGULATING_ANTI_OXIDANT_DETOXIFICATION_ENZYMES	0.197242	0.189729	0.378554
BRCA	REACTOME_KERATAN_SULFATE_KERATIN_METABOLISM	0.197048	0.346409	0.547179
BRCA	GOBP_TRIF_DEPENDENT_TOLL_LIKE_RECEPTOR_SIGNALING_PATHWAY	0.19665	0.253993	0.4532
BRCA	GOBP_REGULATION_OF_CILIUM_DEPENDENT_CELL_MOTILITY	0.196626	0.382496	0.579305
BRCA	GOBP_POSITIVE_REGULATION_OF_HIPPO_SIGNALING	0.196526	0.0773078	0.217396
BRCA	REACTOME_MELANIN_BIOSYNTHESIS	0.196465	0.15576	0.335506
BRCA	REACTOME_ERYTHROPOIETIN_ACTIVATES_RAS	0.196085	0.231074	0.428078
BRCA	GOBP_INTERMEDIATE_FILAMENT_BUNDLE_ASSEMBLY	0.196067	0.197529	0.388883
BRCA	GOBP_PML_BODY_ORGANIZATION	0.196039	0.332034	0.533925
BRCA	GOBP_MEIOTIC_TELOMERE_CLUSTERING	0.196016	1	1
BRCA	GOBP_REGULATION_OF_DNA_METHYLATION	0.195959	0.125211	0.293091
BRCA	GOBP_EMBRYONIC_HEART_TUBE_LEFT_RIGHT_PATTERN_FORMATION	0.195458	0.220183	0.415896
BRCA	GOBP_NEGATIVE_REGULATION_OF_HYDROGEN_PEROXIDE_METABOLIC_PROCESS	0.195135	0.0862863	0.23208
BRCA	GOBP_POSITIVE_REGULATION_OF_VASCULAR_ASSOCIATED_SMOOTH_MUSCLE_CELL_APOPTOTIC_PROCESS	0.195134	0.332034	0.533925
BRCA	GOBP_CD8_POSITIVE_ALPHA_BETA_T_CELL_ACTIVATION	0.195085	0.622632	0.770653
BRCA	REACTOME_BUTYROPHILIN_BTN_FAMILY_INTERACTIONS	0.194962	0.663395	0.800042
BRCA	GOBP_N_ACETYLNEURAMINATE_METABOLIC_PROCESS	0.194952	0.111799	0.272831
BRCA	GOBP_SOMATOTROPIN_SECRETING_CELL_DIFFERENTIATION	0.194924	0.444147	0.631956
BRCA	GOBP_CORTICAL_ACTIN_CYTOSKELETON_ORGANIZATION	0.194727	0.242343	0.43941
BRCA	GOBP_INTERLEUKIN_1_ALPHA_PRODUCTION	0.194669	0.404573	0.600011
BRCA	GOBP_REGULATION_OF_EOSINOPHIL_MIGRATION	0.194546	0.209664	0.403945
BRCA	GOBP_BRAINSTEM_DEVELOPMENT	0.19449	0.268481	0.468553
BRCA	GOBP_POSITIVE_REGULATION_OF_STEM_CELL_DIFFERENTIATION	0.194431	0.323597	0.526153
BRCA	GOBP_NUCLEOSIDE_DIPHOSPHATE_METABOLIC_PROCESS	0.194422	0.0949575	0.247125
BRCA	GOBP_REGULATION_OF_OSTEOCLAST_PROLIFERATION	0.194287	0.164216	0.346442
BRCA	GOBP_ESTABLISHMENT_OF_PROTEIN_LOCALIZATION_TO_ORGANELLE	0.194284	0.489409	0.669378
BRCA	GOBP_CELL_DIFFERENTIATION_IN_SPINAL_CORD	0.194149	0.379404	0.57707
BRCA	GOBP_B_CELL_CHEMOTAXIS	0.194145	0.594761	0.750913
BRCA	REACTOME_FBXW7_MUTANTS_AND_NOTCH1_IN_CANCER	0.194064	0.122433	0.28848
BRCA	GOBP_NEGATIVE_REGULATION_OF_TRANSFORMING_GROWTH_FACTOR_BETA_PRODUCTION	0.193952	0.0699801	0.203807
BRCA	REACTOME_PYRIMIDINE_CATABOLISM	0.193927	0.110523	0.270814
BRCA	KEGG_ASTHMA	0.193912	0.684166	0.812084
BRCA	GOBP_REGULATION_OF_PYRUVATE_DEHYDROGENASE_ACTIVITY	0.193697	0.176629	0.36286
BRCA	GOBP_OLIGOSACCHARIDE_CATABOLIC_PROCESS	0.193602	0.0894599	0.237369
BRCA	GOBP_REGULATION_OF_CELL_MORPHOGENESIS_INVOLVED_IN_DIFFERENTIATION	0.193375	0.141377	0.315455
BRCA	GOBP_REGULATION_OF_RELEASE_OF_SEQUESTERED_CALCIUM_ION_INTO_CYTOSOL	0.193238	0.50382	0.681065
BRCA	GOBP_MESENCHYME_MIGRATION	0.193189	0.773876	0.873079
BRCA	GOBP_NEGATIVE_REGULATION_OF_ANTIGEN_PROCESSING_AND_PRESENTATION	0.19315	0.42409	0.617272
BRCA	REACTOME_PURINE_CATABOLISM	0.193093	0.266028	0.466044
BRCA	GOBP_REGULATION_OF_OXIDATIVE_STRESS_INDUCED_CELL_DEATH	0.192964	0.197529	0.388883
BRCA	GOBP_REGULATION_OF_NEURAL_PRECURSOR_CELL_PROLIFERATION	0.192951	0.675828	0.807258
BRCA	GOBP_HEMOGLOBIN_METABOLIC_PROCESS	0.192618	0.427396	0.61965
BRCA	GOBP_PHOSPHOLIPID_TRANSPORT	0.192346	0.312567	0.515878
BRCA	GOBP_QUINONE_METABOLIC_PROCESS	0.192254	0.475223	0.658385
BRCA	GOBP_NEGATIVE_REGULATION_OF_T_HELPER_CELL_DIFFERENTIATION	0.19211	0.511108	0.687062
BRCA	REACTOME_PLASMA_LIPOPROTEIN_ASSEMBLY	0.191901	0.109258	0.269083
BRCA	GOBP_POSITIVE_REGULATION_OF_ISOTYPE_SWITCHING	0.191893	0.382496	0.579305
BRCA	REACTOME_RHO_GTPASES_ACTIVATE_WASPS_AND_WAVES	0.191843	0.346409	0.547179
BRCA	GOBP_ERROR_PRONE_TRANSLESION_SYNTHESIS	0.191733	0.42409	0.617272
BRCA	GOBP_PROTEIN_DEMETHYLATION	0.191684	0.747873	0.855867
BRCA	GOBP_PYRIMIDINE_NUCLEOSIDE_MONOPHOSPHATE_CATABOLIC_PROCESS	0.191541	0.104313	0.261516
BRCA	REACTOME_CLASS_C_3_METABOTROPIC_GLUTAMATE_PHEROMONE_RECEPTORS	0.191527	0.278449	0.480382
BRCA	GOBP_REGULATION_OF_KERATINOCYTE_DIFFERENTIATION	0.191319	0.189729	0.378554
BRCA	GOBP_RIG_I_SIGNALING_PATHWAY	0.191203	0.42409	0.617272
BRCA	HALLMARK_OXIDATIVE_PHOSPHORYLATION	0.19086	0.634747	0.780137
BRCA	GOBP_REGULATION_OF_DENDRITIC_CELL_ANTIGEN_PROCESSING_AND_PRESENTATION	0.190704	0.42409	0.617272
BRCA	GOBP_SRP_DEPENDENT_COTRANSLATIONAL_PROTEIN_TARGETING_TO_MEMBRANE_TRANSLOCATION	0.190559	0.0842215	0.229342
BRCA	GOBP_TRANSFERRIN_TRANSPORT	0.190401	0.150847	0.329267
BRCA	KEGG_VIBRIO_CHOLERAE_INFECTION	0.190349	0.242343	0.43941
BRCA	GOBP_KIDNEY_MESENCHYME_DEVELOPMENT	0.190308	0.293868	0.496407
BRCA	GOBP_LEUKOTRIENE_D4_METABOLIC_PROCESS	0.190157	0.970501	0.984807
BRCA	GOBP_NEURON_FATE_SPECIFICATION	0.190094	0.23779	0.435828
BRCA	GOBP_L_METHIONINE_SALVAGE_FROM_METHYLTHIOADENOSINE	0.189854	0.231074	0.428078
BRCA	GOBP_RESPONSE_TO_HYPEROXIA	0.189828	0.326394	0.528471
BRCA	GOBP_POSITIVE_REGULATION_OF_HYPERSENSITIVITY	0.189759	0.391866	0.588226
BRCA	REACTOME_TRAF3_DEPENDENT_IRF_ACTIVATION_PATHWAY	0.189748	0.622632	0.770653
BRCA	GOBP_TRANSCRIPTION_PREINITIATION_COMPLEX_ASSEMBLY	0.189596	0.376327	0.574657
BRCA	GOBP_PSEUDOURIDINE_SYNTHESIS	0.189455	0.346409	0.547179
BRCA	GOBP_POSITIVE_REGULATION_OF_WOUND_HEALING_SPREADING_OF_EPIDERMAL_CELLS	0.18924	0.209664	0.403945
BRCA	GOBP_SUPEROXIDE_ANION_GENERATION	0.189227	0.320816	0.523309
BRCA	REACTOME_TP53_REGULATES_TRANSCRIPTION_OF_ADDITIONAL_CELL_CYCLE_GENES_WHOSE_EXACT_ROLE_IN_THE_P53_PATHWAY_REMAIN_UNCERTAIN	0.189117	0.808939	0.893905
BRCA	GOBP_MALATE_METABOLIC_PROCESS	0.188797	0.329206	0.531506
BRCA	GOBP_CELLULAR_RESPONSE_TO_ETHANOL	0.188428	0.139844	0.313268
BRCA	GOBP_RESPONSE_TO_UV_C	0.188383	0.646961	0.788811
BRCA	GOBP_SHORT_TERM_MEMORY	0.18832	0.447541	0.634725
BRCA	REACTOME_SYNTHESIS_OF_BILE_ACIDS_AND_BILE_SALTS_VIA_27_HYDROXYCHOLESTEROL	0.188151	0.871192	0.930269
BRCA	GOBP_LONG_CHAIN_FATTY_ACID_BIOSYNTHETIC_PROCESS	0.188148	0.492991	0.671988
BRCA	GOBP_REGULATION_OF_BINDING	0.188062	0.379404	0.57707
BRCA	GOBP_NEGATIVE_REGULATION_OF_T_CELL_MEDIATED_CYTOTOXICITY	0.187957	0.489409	0.669378
BRCA	GOBP_SNORNA_LOCALIZATION	0.187574	0.273434	0.475304
BRCA	GOBP_CANONICAL_WNT_SIGNALING_PATHWAY_INVOLVED_IN_CARDIAC_MUSCLE_CELL_FATE_COMMITMENT	0.18757	0.0894599	0.237369
BRCA	GOBP_STEROL_BIOSYNTHETIC_PROCESS	0.187314	0.808939	0.893905
BRCA	GOBP_REGULATION_OF_MALE_GONAD_DEVELOPMENT	0.187282	0.235536	0.433346
BRCA	GOBP_REGULATION_OF_MITOTIC_RECOMBINATION	0.187015	0.215931	0.411006
BRCA	GOBP_PHOSPHOLIPID_TRANSLOCATION	0.187009	0.492991	0.671988
BRCA	KEGG_NON_SMALL_CELL_LUNG_CANCER	0.187007	0.309849	0.512973
BRCA	KEGG_BIOSYNTHESIS_OF_UNSATURATED_FATTY_ACIDS	0.186923	0.253993	0.4532
BRCA	GOBP_P_BODY_ASSEMBLY	0.186691	0.454375	0.640739
BRCA	GOBP_MITOTIC_CYTOKINETIC_PROCESS	0.186587	0.525848	0.700042
BRCA	GOBP_REGULATION_OF_STEM_CELL_DIFFERENTIATION	0.186296	0.622632	0.770653
BRCA	GOBP_POSITIVE_REGULATION_OF_NEURON_MIGRATION	0.186269	0.320816	0.523309
BRCA	REACTOME_TRANSPORT_OF_BILE_SALTS_AND_ORGANIC_ACIDS_METAL_IONS_AND_AMINE_COMPOUNDS	0.186135	0.1936	0.383735
BRCA	GOBP_POSITIVE_REGULATION_OF_ATP_DEPENDENT_ACTIVITY	0.186021	0.39502	0.590844
BRCA	GOBP_MRNA_MODIFICATION	0.185986	0.315301	0.518349
BRCA	GOBP_ONE_CARBON_METABOLIC_PROCESS	0.185954	0.228866	0.426199
BRCA	REACTOME_TRANSCRIPTIONAL_REGULATION_BY_THE_AP_2_TFAP2_FAMILY_OF_TRANSCRIPTION_FACTORS	0.18592	0.304459	0.507889
BRCA	GOBP_PROTEIN_INSERTION_INTO_MITOCHONDRIAL_INNER_MEMBRANE	0.185903	0.352268	0.5529
BRCA	REACTOME_OREXIN_AND_NEUROPEPTIDES_FF_AND_QRFP_BIND_TO_THEIR_RESPECTIVE_RECEPTORS	0.185879	0.0103764	0.0643071
BRCA	GOBP_SERINE_FAMILY_AMINO_ACID_CATABOLIC_PROCESS	0.18575	0.323597	0.526153
BRCA	GOBP_SULFUR_AMINO_ACID_BIOSYNTHETIC_PROCESS	0.185616	0.293868	0.496407
BRCA	REACTOME_GRB2_SOS_PROVIDES_LINKAGE_TO_MAPK_SIGNALING_FOR_INTEGRINS	0.185554	0.312567	0.515878
BRCA	GOBP_TOLL_LIKE_RECEPTOR_9_SIGNALING_PATHWAY	0.18551	0.391866	0.588226
BRCA	GOBP_POSITIVE_REGULATION_OF_RELEASE_OF_CYTOCHROME_C_FROM_MITOCHONDRIA	0.185383	0.312567	0.515878
BRCA	GOBP_CYTOLYSIS	0.185351	0.511108	0.687062
BRCA	GOBP_REGULATION_OF_PODOSOME_ASSEMBLY	0.185023	0.355221	0.555544
BRCA	GOBP_DETECTION_OF_MOLECULE_OF_BACTERIAL_ORIGIN	0.18502	0.544575	0.71412
BRCA	GOBP_POSITIVE_REGULATION_OF_KILLING_OF_CELLS_OF_ANOTHER_ORGANISM	0.184934	0.370219	0.569663
BRCA	GOBP_CELL_ACTIVATION_INVOLVED_IN_IMMUNE_RESPONSE	0.184766	0.800134	0.888761
BRCA	GOBP_REGULATION_OF_SOMATIC_STEM_CELL_POPULATION_MAINTENANCE	0.184666	0.226673	0.423506
BRCA	GOBP_REGULATION_OF_MUCUS_SECRETION	0.184636	0.18403	0.371801
BRCA	GOBP_NATURAL_KILLER_CELL_MEDIATED_IMMUNE_RESPONSE_TO_TUMOR_CELL	0.184383	0.349331	0.549902
BRCA	GOBP_NUCLEOSIDE_PHOSPHATE_CATABOLIC_PROCESS	0.184223	0.108005	0.267294
BRCA	REACTOME_POST_TRANSCRIPTIONAL_SILENCING_BY_SMALL_RNAS	0.184159	0.309849	0.512973
BRCA	GOBP_DOPAMINE_BIOSYNTHETIC_PROCESS	0.183917	0.332034	0.533925
BRCA	REACTOME_TNFR1_INDUCED_PROAPOPTOTIC_SIGNALING	0.183861	0.266028	0.466044
BRCA	GOBP_L_SERINE_CATABOLIC_PROCESS	0.183714	0.201515	0.393836
BRCA	REACTOME_SARS_COV_2_HOST_INTERACTIONS	0.182997	0.813351	0.896518
BRCA	GOBP_REGULATION_OF_GENE_SILENCING_BY_RNA	0.182982	0.382496	0.579305
BRCA	GOBP_TUMOR_NECROSIS_FACTOR_MEDIATED_SIGNALING_PATHWAY	0.182971	0.407788	0.602
BRCA	GOBP_SNO_S_RNA_METABOLIC_PROCESS	0.182871	0.444147	0.631956
BRCA	GOBP_REGULATION_OF_NEUTROPHIL_MIGRATION	0.18276	0.622632	0.770653
BRCA	GOBP_PURINE_CONTAINING_COMPOUND_CATABOLIC_PROCESS	0.182758	0.132371	0.302935
BRCA	GOBP_POSITIVE_REGULATION_OF_CELL_DIVISION	0.182583	0.461266	0.64639
BRCA	GOBP_POSITIVE_REGULATION_OF_DEOXYRIBONUCLEASE_ACTIVITY	0.18258	0.0467666	0.158415
BRCA	REACTOME_MISCELLANEOUS_TRANSPORT_AND_BINDING_EVENTS	0.182429	0.525848	0.700042
BRCA	GOBP_HEART_VALVE_FORMATION	0.182328	0.407788	0.602
BRCA	HALLMARK_KRAS_SIGNALING_DN	0.1823	0.258761	0.459072
BRCA	GOBP_REGULATION_OF_B_CELL_PROLIFERATION	0.18222	0.700958	0.823496
BRCA	GOBP_NEGATIVE_REGULATION_OF_TUMOR_NECROSIS_FACTOR_SUPERFAMILY_CYTOKINE_PRODUCTION	0.181996	0.747873	0.855867
BRCA	GOBP_ZYMOGEN_ACTIVATION	0.181995	0.268481	0.468553
BRCA	GOBP_BASIC_AMINO_ACID_TRANSPORT	0.181954	0.382496	0.579305
BRCA	GOBP_CENTRIOLE_CENTRIOLE_COHESION	0.181808	0.261168	0.461388
BRCA	GOBP_FORMATION_OF_ANATOMICAL_BOUNDARY	0.181684	0.187815	0.376685
BRCA	GOBP_MRNA_CLEAVAGE_INVOLVED_IN_MRNA_PROCESSING	0.181614	0.261168	0.461388
BRCA	GOBP_MYELOID_LEUKOCYTE_CYTOKINE_PRODUCTION	0.181005	0.786975	0.880436
BRCA	GOBP_IMMATURE_T_CELL_PROLIFERATION	0.180953	0.0883917	0.235573
BRCA	GOBP_HISTONE_H2A_UBIQUITINATION	0.180861	0.540803	0.7114
BRCA	GOBP_NEGATIVE_REGULATION_OF_OXIDATIVE_STRESS_INDUCED_NEURON_DEATH	0.180825	0.315301	0.518349
BRCA	GOBP_POSITIVE_REGULATION_OF_ARP2_3_COMPLEX_MEDIATED_ACTIN_NUCLEATION	0.180783	0.437402	0.626615
BRCA	GOBP_HISTONE_H2A_K63_LINKED_UBIQUITINATION	0.18077	0.100723	0.255842
BRCA	GOBP_POSITIVE_REGULATION_OF_OXIDATIVE_STRESS_INDUCED_INTRINSIC_APOPTOTIC_SIGNALING_PATHWAY	0.180765	0.332034	0.533925
BRCA	GOBP_RENAL_VESICLE_FORMATION	0.180703	0.275934	0.478097
BRCA	GOBP_MICROTUBULE_NUCLEATION_BY_MICROTUBULE_ORGANIZING_CENTER	0.18067	0.130914	0.300815
BRCA	GOBP_DITERPENOID_BIOSYNTHETIC_PROCESS	0.180294	0.275934	0.478097
BRCA	GOBP_HIPPOCAMPUS_DEVELOPMENT	0.180139	0.548359	0.716548
BRCA	GOBP_IRON_ION_TRANSPORT	0.179953	0.299132	0.502219
BRCA	GOBP_REGULATION_OF_PROTEIN_MATURATION	0.179741	0.582994	0.741496
BRCA	GOBP_NEGATIVE_REGULATION_BY_HOST_OF_VIRAL_TRANSCRIPTION	0.179198	0.407788	0.602
BRCA	GOBP_MEMBRANE_TO_MEMBRANE_DOCKING	0.17918	0.273434	0.475304
BRCA	GOBP_POSITIVE_REGULATION_OF_ACTIVIN_RECEPTOR_SIGNALING_PATHWAY	0.178857	0.12947	0.298207
BRCA	GOBP_CONVERGENT_EXTENSION_INVOLVED_IN_GASTRULATION	0.178298	0.407788	0.602
BRCA	GOBP_NOTCH_SIGNALING_INVOLVED_IN_HEART_DEVELOPMENT	0.178049	0.450951	0.638058
BRCA	GOBP_HISTONE_H2A_MONOUBIQUITINATION	0.177971	0.482288	0.663783
BRCA	GOBP_RESPONSE_TO_COCAINE	0.177672	0.434051	0.624042
BRCA	GOBP_REGULATION_OF_MITOCHONDRIAL_MRNA_STABILITY	0.177536	0.299132	0.502219
BRCA	GOBP_POSITIVE_REGULATION_OF_INFLAMMATORY_RESPONSE	0.177103	0.875674	0.932987
BRCA	HALLMARK_UV_RESPONSE_UP	0.176941	0.388727	0.585887
BRCA	GOBP_CORTISOL_SECRETION	0.176673	0.440767	0.629751
BRCA	GOBP_REGULATION_OF_ICOSANOID_SECRETION	0.17655	0.201515	0.393836
BRCA	GOBP_LEUKOTRIENE_BIOSYNTHETIC_PROCESS	0.176467	0.537045	0.708293
BRCA	REACTOME_JNK_C_JUN_KINASES_PHOSPHORYLATION_AND_ACTIVATION_MEDIATED_BY_ACTIVATED_HUMAN_TAK1	0.176414	0.364173	0.564053
BRCA	GOBP_DENDRITIC_CELL_MIGRATION	0.176316	0.559791	0.7249
BRCA	GOBP_REGULATION_OF_DEFENSE_RESPONSE_TO_BACTERIUM	0.176302	0.525848	0.700042
BRCA	GOBP_POSITIVE_REGULATION_BY_SYMBIONT_OF_ENTRY_INTO_HOST	0.176114	0.343503	0.544463
BRCA	GOBP_FATTY_ACID_ALPHA_OXIDATION	0.176043	0.242343	0.43941
BRCA	REACTOME_GLYOXYLATE_METABOLISM_AND_GLYCINE_DEGRADATION	0.175998	0.253993	0.4532
BRCA	GOBP_PURINE_DEOXYRIBONUCLEOTIDE_METABOLIC_PROCESS	0.175621	0.18403	0.371801
BRCA	GOBP_REGULATION_OF_INTEGRIN_ACTIVATION	0.175212	0.320816	0.523309
BRCA	REACTOME_SHC1_EVENTS_IN_ERBB4_SIGNALING	0.175161	0.097231	0.251076
BRCA	GOBP_CELL_PROLIFERATION_IN_MIDBRAIN	0.175034	0.18403	0.371801
BRCA	GOBP_DISACCHARIDE_METABOLIC_PROCESS	0.174877	0.743566	0.852862
BRCA	REACTOME_GERM_LAYER_FORMATION_AT_GASTRULATION	0.174855	0.150847	0.329267
BRCA	GOBP_SUCCINATE_METABOLIC_PROCESS	0.174709	0.485841	0.666769
BRCA	GOBP_PROTEIN_LOCALIZATION_TO_CILIUM	0.174692	0.734977	0.847245
BRCA	GOBP_TRIGLYCERIDE_RICH_LIPOPROTEIN_PARTICLE_REMODELING	0.174499	0.288666	0.490976
BRCA	GOBP_PERICARDIUM_MORPHOGENESIS	0.174372	0.326394	0.528471
BRCA	REACTOME_TRANSCRIPTIONAL_REGULATION_OF_TESTIS_DIFFERENTIATION	0.174252	0.268481	0.468553
BRCA	GOBP_MOTOR_NEURON_MIGRATION	0.174124	0.299132	0.502219
BRCA	GOBP_POSITIVE_REGULATION_OF_PROTEIN_DEPOLYMERIZATION	0.174082	0.218049	0.413487
BRCA	GOBP_NEGATIVE_REGULATION_OF_VIRAL_INDUCED_CYTOPLASMIC_PATTERN_RECOGNITION_RECEPTOR_SIGNALING_PATHWAY	0.173999	0.430716	0.621751
BRCA	GOBP_NEGATIVE_REGULATION_OF_PROTEOLYSIS_INVOLVED_IN_PROTEIN_CATABOLIC_PROCESS	0.173978	0.75651	0.861964
BRCA	GOBP_NEGATIVE_REGULATION_OF_MORPHOGENESIS_OF_AN_EPITHELIUM	0.173954	0.329206	0.531506
BRCA	GOBP_STRESS_RESPONSE_TO_METAL_ION	0.173231	0.571336	0.73364
BRCA	GOBP_REGULATION_OF_CELLULAR_AMINO_ACID_METABOLIC_PROCESS	0.17306	0.199515	0.391036
BRCA	GOBP_REGULATION_OF_SA_NODE_CELL_ACTION_POTENTIAL	0.172942	0.187815	0.376685
BRCA	GOBP_UMP_CATABOLIC_PROCESS	0.172768	0.080212	0.222127
BRCA	GOBP_PLANAR_CELL_POLARITY_PATHWAY_INVOLVED_IN_NEURAL_TUBE_CLOSURE	0.172739	0.326394	0.528471
BRCA	GOBP_LEUKOTRIENE_METABOLIC_PROCESS	0.172677	0.75651	0.861964
BRCA	GOBP_REGULATION_OF_PENTOSE_PHOSPHATE_SHUNT	0.172661	0.28098	0.482674
BRCA	GOBP_SPERMATID_DIFFERENTIATION	0.172407	0.496587	0.674599
BRCA	GOBP_POSITIVE_REGULATION_OF_3_UTR_MEDIATED_MRNA_STABILIZATION	0.172195	0.382496	0.579305
BRCA	GOBP_ORGANIC_HYDROXY_COMPOUND_CATABOLIC_PROCESS	0.172129	0.679992	0.809723
BRCA	GOBP_ENDOPLASMIC_RETICULUM_TO_CYTOSOL_TRANSPORT	0.172074	0.242343	0.43941
BRCA	KEGG_VIRAL_MYOCARDITIS	0.172049	0.853306	0.921379
BRCA	GOBP_INNER_EAR_RECEPTOR_CELL_FATE_COMMITMENT	0.17196	0.27095	0.472178
BRCA	GOBP_WNT_PROTEIN_SECRETION	0.171936	0.401374	0.596735
BRCA	GOBP_POSITIVE_REGULATION_OF_COLLATERAL_SPROUTING	0.171841	0.26359	0.463713
BRCA	GOBP_MONOCYTE_CHEMOTAXIS	0.171691	0.634747	0.780137
BRCA	GOBP_POSITIVE_REGULATION_OF_GLIOGENESIS	0.171497	0.602666	0.756236
BRCA	REACTOME_SERINE_BIOSYNTHESIS	0.171429	0.222331	0.418151
BRCA	GOBP_PURINE_NUCLEOSIDE_CATABOLIC_PROCESS	0.171168	0.268481	0.468553
BRCA	GOBP_NEURONAL_STEM_CELL_POPULATION_MAINTENANCE	0.170859	0.233298	0.430707
BRCA	GOBP_NOTOCHORD_DEVELOPMENT	0.170675	0.334878	0.536707
BRCA	GOBP_GLYCOPROTEIN_CATABOLIC_PROCESS	0.170484	0.496587	0.674599
BRCA	GOBP_NEGATIVE_REGULATION_OF_BINDING	0.170231	0.222331	0.418151
BRCA	GOBP_PYRUVATE_FAMILY_AMINO_ACID_METABOLIC_PROCESS	0.1697	0.174814	0.360823
BRCA	GOBP_LEUKOCYTE_CHEMOTAXIS	0.169633	0.866714	0.928161
BRCA	GOBP_NEGATIVE_REGULATION_OF_PROTEIN_MATURATION	0.169166	0.692543	0.817897
BRCA	GOBP_REGULATION_OF_MYOBLAST_FUSION	0.168875	0.602666	0.756236
BRCA	GOBP_TETRAPYRROLE_CATABOLIC_PROCESS	0.168755	0.651054	0.791498
BRCA	GOBP_AMINOGLYCAN_BIOSYNTHETIC_PROCESS	0.168705	0.679992	0.809723
BRCA	GOBP_SKELETAL_MUSCLE_ATROPHY	0.168631	0.197529	0.388883
BRCA	GOBP_MESODERMAL_CELL_FATE_COMMITMENT	0.168585	0.278449	0.480382
BRCA	GOBP_REGULATION_OF_ANTIFUNGAL_INNATE_IMMUNE_RESPONSE	0.168282	0.312567	0.515878
BRCA	REACTOME_GLOBAL_GENOME_NUCLEOTIDE_EXCISION_REPAIR_GG_NER	0.168143	0.468216	0.65224
BRCA	GOBP_REGULATION_OF_INOSITOL_1_4_5_TRISPHOSPHATE_SENSITIVE_CALCIUM_RELEASE_CHANNEL_ACTIVITY	0.167767	0.197529	0.388883
BRCA	REACTOME_REGULATION_OF_TP53_ACTIVITY_THROUGH_ASSOCIATION_WITH_CO_FACTORS	0.167543	0.176629	0.36286
BRCA	GOBP_RESPONSE_TO_PHEROMONE	0.167353	0.240059	0.437491
BRCA	GOBP_AMINO_ACID_TRANSMEMBRANE_TRANSPORT	0.167087	0.293868	0.496407
BRCA	GOBP_SECRETORY_GRANULE_LOCALIZATION	0.167057	0.398189	0.593925
BRCA	GOBP_CEREBRAL_CORTEX_REGIONALIZATION	0.166903	0.1936	0.383735
BRCA	GOBP_REGULATION_OF_INOSITOL_PHOSPHATE_BIOSYNTHETIC_PROCESS	0.166885	0.398189	0.593925
BRCA	GOBP_REGULATION_OF_NATURAL_KILLER_CELL_MEDIATED_IMMUNE_RESPONSE_TO_TUMOR_CELL	0.166789	0.337737	0.539406
BRCA	GOBP_PROTEIN_AUTOPROCESSING	0.166165	0.275934	0.478097
BRCA	REACTOME_CD163_MEDIATING_AN_ANTI_INFLAMMATORY_RESPONSE	0.166161	0.258761	0.459072
BRCA	GOBP_PHOSPHATIDYLSERINE_EXPOSURE_ON_APOPTOTIC_CELL_SURFACE	0.166155	0.106763	0.265379
BRCA	REACTOME_SYNTHESIS_OF_PIPS_AT_THE_LATE_ENDOSOME_MEMBRANE	0.166108	0.88465	0.938298
BRCA	GOBP_REGULATION_OF_NATURAL_KILLER_CELL_ACTIVATION	0.166042	0.817768	0.899844
BRCA	REACTOME_SENSORY_PERCEPTION	0.16587	0.642879	0.786022
BRCA	GOBP_PROTEIN_DEUBIQUITINATION_INVOLVED_IN_UBIQUITIN_DEPENDENT_PROTEIN_CATABOLIC_PROCESS	0.165772	0.614611	0.765246
BRCA	GOBP_CARBOHYDRATE_DERIVATIVE_BIOSYNTHETIC_PROCESS	0.165665	0.401374	0.596735
BRCA	GOBP_HISTONE_H2A_K63_LINKED_DEUBIQUITINATION	0.16561	0.437402	0.626615
BRCA	GOBP_MITOCHONDRIAL_FISSION	0.165598	0.379404	0.57707
BRCA	GOBP_GAS_TRANSPORT	0.165405	0.898142	0.946772
BRCA	GOBP_NEGATIVE_REGULATION_OF_CELL_KILLING	0.165403	0.778235	0.874924
BRCA	GOBP_CARBOHYDRATE_PHOSPHORYLATION	0.165346	0.224494	0.420414
BRCA	GOBP_POSITIVE_REGULATION_OF_PROTEIN_LOCALIZATION_TO_NUCLEUS	0.16507	0.567475	0.73102
BRCA	REACTOME_METABOLISM_OF_AMINO_ACIDS_AND_DERIVATIVES	0.165049	0.655157	0.794682
BRCA	REACTOME_COLLAGEN_CHAIN_TRIMERIZATION	0.164962	0.956897	0.977176
BRCA	GOBP_POSITIVE_REGULATION_OF_EXTRACELLULAR_MATRIX_DISASSEMBLY	0.164898	0.671674	0.804789
BRCA	REACTOME_RUNX2_REGULATES_CHONDROCYTE_MATURATION	0.164818	0.25637	0.456679
BRCA	GOBP_CARNITINE_TRANSMEMBRANE_TRANSPORT	0.16465	0.203531	0.395927
BRCA	KEGG_T_CELL_RECEPTOR_SIGNALING_PATHWAY	0.164565	0.667529	0.802617
BRCA	GOBP_MITOCHONDRION_MORPHOGENESIS	0.164432	0.434051	0.624042
BRCA	GOBP_INTEGRIN_ACTIVATION	0.164334	0.618616	0.768446
BRCA	GOBP_IMMUNE_RESPONSE_REGULATING_CELL_SURFACE_RECEPTOR_SIGNALING_PATHWAY_INVOLVED_IN_PHAGOCYTOSIS	0.164304	0.434051	0.624042
BRCA	GOBP_REGULATION_OF_POSTSYNAPTIC_DENSITY_ORGANIZATION	0.164261	0.349331	0.549902
BRCA	GOBP_NEGATIVE_REGULATION_OF_PEPTIDYL_CYSTEINE_S_NITROSYLATION	0.164246	0.167693	0.35147
BRCA	REACTOME_SIGNALING_BY_EGFR_IN_CANCER	0.164242	0.382496	0.579305
BRCA	KEGG_PRIMARY_BILE_ACID_BIOSYNTHESIS	0.164214	0.970501	0.984807
BRCA	GOBP_COMPLEMENT_DEPENDENT_CYTOTOXICITY	0.163988	0.598708	0.754117
BRCA	GOBP_POSITIVE_REGULATION_OF_HUMORAL_IMMUNE_RESPONSE	0.163653	0.39502	0.590844
BRCA	GOBP_POSITIVE_REGULATION_OF_RESPONSE_TO_TUMOR_CELL	0.163165	0.352268	0.5529
BRCA	GOBP_LYMPHOCYTE_HOMEOSTASIS	0.163147	0.700958	0.823496
BRCA	REACTOME_VITAMIN_B2_RIBOFLAVIN_METABOLISM	0.163127	0.108005	0.267294
BRCA	GOBP_POSITIVE_REGULATION_OF_NEURON_DEATH	0.163021	0.514773	0.690448
BRCA	GOBP_DGMP_METABOLIC_PROCESS	0.163	0.152471	0.330789
BRCA	REACTOME_DOPAMINE_RECEPTORS	0.162701	0.684166	0.812084
BRCA	GOBP_CATECHOLAMINE_UPTAKE	0.162651	0.713649	0.832519
BRCA	GOBP_CELL_SURFACE_PATTERN_RECOGNITION_RECEPTOR_SIGNALING_PATHWAY	0.162151	0.642879	0.786022
BRCA	GOBP_POSITIVE_REGULATION_OF_NLRP3_INFLAMMASOME_COMPLEX_ASSEMBLY	0.162139	0.747873	0.855867
BRCA	GOBP_ENDONUCLEOLYTIC_CLEAVAGE_IN_5_ETS_OF_TRICISTRONIC_RRNA_TRANSCRIPT_SSU_RRNA_5_8S_RRNA_LSU_RRNA	0.16212	0.376327	0.574657
BRCA	GOBP_CYTOKINESIS	0.16176	0.769523	0.870512
BRCA	GOBP_UBIQUITIN_DEPENDENT_SMAD_PROTEIN_CATABOLIC_PROCESS	0.161595	0.251633	0.450322
BRCA	GOBP_REGULATION_OF_DNA_LIGATION	0.161481	0.185915	0.37459
BRCA	KEGG_DORSO_VENTRAL_AXIS_FORMATION	0.160913	0.401374	0.596735
BRCA	GOBP_REGULATION_OF_FLAGELLATED_SPERM_MOTILITY	0.160877	0.485841	0.666769
BRCA	REACTOME_P130CAS_LINKAGE_TO_MAPK_SIGNALING_FOR_INTEGRINS	0.160857	0.39502	0.590844
BRCA	GOBP_POSITIVE_REGULATION_OF_CORTICOSTEROID_HORMONE_SECRETION	0.160854	0.618616	0.768446
BRCA	GOBP_PROTEIN_SIDE_CHAIN_DEGLUTAMYLATION	0.160655	0.164216	0.346442
BRCA	GOBP_SNRNA_CATABOLIC_PROCESS	0.16043	0.598708	0.754117
BRCA	GOBP_REPLICATIVE_SENESCENCE	0.160188	0.492991	0.671988
BRCA	REACTOME_SIALIC_ACID_METABOLISM	0.159805	0.332034	0.533925
BRCA	GOBP_HEPARAN_SULFATE_PROTEOGLYCAN_BIOSYNTHETIC_PROCESS_POLYSACCHARIDE_CHAIN_BIOSYNTHETIC_PROCESS	0.159698	0.447541	0.634725
BRCA	GOBP_CELL_PROLIFERATION_IN_BONE_MARROW	0.159633	0.468216	0.65224
BRCA	REACTOME_APOPTOTIC_EXECUTION_PHASE	0.159296	0.288666	0.490976
BRCA	KEGG_WNT_SIGNALING_PATHWAY	0.159244	0.582994	0.741496
BRCA	GOBP_COLLAGEN_CATABOLIC_PROCESS	0.158899	0.475223	0.658385
BRCA	GOBP_IRON_SULFUR_CLUSTER_ASSEMBLY	0.158852	0.518451	0.693451
BRCA	REACTOME_TRNA_PROCESSING_IN_THE_MITOCHONDRION	0.158775	0.315301	0.518349
BRCA	GOBP_NODAL_SIGNALING_PATHWAY	0.158728	0.278449	0.480382
BRCA	REACTOME_MITOCHONDRIAL_FATTY_ACID_BETA_OXIDATION	0.158545	0.398189	0.593925
BRCA	REACTOME_NEF_AND_SIGNAL_TRANSDUCTION	0.158521	0.457813	0.643798
BRCA	GOBP_REPLACEMENT_OSSIFICATION	0.158511	0.651054	0.791498
BRCA	GOBP_EMBRYONIC_CAMERA_TYPE_EYE_FORMATION	0.158427	0.388727	0.585887
BRCA	REACTOME_IRE1ALPHA_ACTIVATES_CHAPERONES	0.158403	0.638808	0.782931
BRCA	REACTOME_REGULATED_NECROSIS	0.158237	0.606636	0.759142
BRCA	GOBP_REGULATION_OF_B_CELL_RECEPTOR_SIGNALING_PATHWAY	0.15813	0.544575	0.71412
BRCA	GOBP_CANONICAL_WNT_SIGNALING_PATHWAY_INVOLVED_IN_HEART_DEVELOPMENT	0.158087	0.268481	0.468553
BRCA	GOBP_REGULATION_OF_MIRNA_CATABOLIC_PROCESS	0.15805	0.307146	0.510428
BRCA	GOBP_NUCLEOSIDE_BISPHOSPHATE_CATABOLIC_PROCESS	0.158029	0.482288	0.663783
BRCA	GOBP_POST_TRANSCRIPTIONAL_REGULATION_OF_GENE_EXPRESSION	0.157791	0.586904	0.744798
BRCA	GOBP_NEGATIVE_REGULATION_OF_TYPE_II_INTERFERON_PRODUCTION	0.157691	0.579096	0.739074
BRCA	GOBP_ACTIVATION_OF_JANUS_KINASE_ACTIVITY	0.157598	0.329206	0.531506
BRCA	GOBP_CELL_CELL_ADHESION_MEDIATED_BY_INTEGRIN	0.157559	0.552157	0.720046
BRCA	GOBP_POSITIVE_REGULATION_OF_RNA_BINDING	0.157548	0.199515	0.391036
BRCA	REACTOME_ADHERENS_JUNCTIONS_INTERACTIONS	0.157366	0.590827	0.747807
BRCA	GOBP_REGULATION_OF_NUCLEASE_ACTIVITY	0.157256	0.563627	0.728203
BRCA	REACTOME_GASTRIN_CREB_SIGNALLING_PATHWAY_VIA_PKC_AND_MAPK	0.157172	0.559791	0.7249
BRCA	GOBP_POSITIVE_REGULATION_OF_MYELOID_CELL_DIFFERENTIATION	0.157165	0.70518	0.827144
BRCA	GOBP_MRNA_PSEUDOURIDINE_SYNTHESIS	0.157156	0.634747	0.780137
BRCA	GOBP_NUCLEOSIDE_DIPHOSPHATE_BIOSYNTHETIC_PROCESS	0.156991	0.444147	0.631956
BRCA	GOBP_POSITIVE_REGULATION_OF_LAMELLIPODIUM_ASSEMBLY	0.156927	0.461266	0.64639
BRCA	REACTOME_CA2_ACTIVATED_K_CHANNELS	0.156918	0.185915	0.37459
BRCA	GOBP_PEPTIDE_METABOLIC_PROCESS	0.156871	0.734977	0.847245
BRCA	GOBP_ECTOPIC_GERM_CELL_PROGRAMMED_CELL_DEATH	0.156611	0.398189	0.593925
BRCA	GOBP_T_CELL_MEDIATED_IMMUNE_RESPONSE_TO_TUMOR_CELL	0.15656	0.275934	0.478097
BRCA	GOBP_SKIN_EPIDERMIS_DEVELOPMENT	0.156491	0.739267	0.849549
BRCA	KEGG_PORPHYRIN_AND_CHLOROPHYLL_METABOLISM	0.156427	0.934253	0.966445
BRCA	GOBP_L_ASCORBIC_ACID_METABOLIC_PROCESS	0.15634	0.346409	0.547179
BRCA	REACTOME_ASPARTATE_AND_ASPARAGINE_METABOLISM	0.156336	0.618616	0.768446
BRCA	REACTOME_METAL_ION_SLC_TRANSPORTERS	0.15548	0.299132	0.502219
BRCA	GOBP_REGULATION_OF_TRANSLATIONAL_ELONGATION	0.155435	0.240059	0.437491
BRCA	GOBP_DCMP_CATABOLIC_PROCESS	0.155366	0.109258	0.269083
BRCA	GOBP_PROTEIN_N_LINKED_GLYCOSYLATION	0.155355	0.475223	0.658385
BRCA	REACTOME_SCAVENGING_BY_CLASS_F_RECEPTORS	0.155281	0.117021	0.280391
BRCA	GOBP_T_CELL_APOPTOTIC_PROCESS	0.155128	0.50382	0.681065
BRCA	GOBP_PROTEIN_LOCALIZATION_TO_CYTOPLASMIC_STRESS_GRANULE	0.155078	0.548359	0.716548
BRCA	GOBP_REGULATION_OF_CELLULAR_RESPONSE_TO_STRESS	0.154891	0.638808	0.782931
BRCA	GOBP_REGULATION_OF_WNT_PROTEIN_SECRETION	0.154777	0.482288	0.663783
BRCA	GOBP_T_HELPER_1_CELL_CYTOKINE_PRODUCTION	0.154771	0.489409	0.669378
BRCA	REACTOME_DISSOLUTION_OF_FIBRIN_CLOT	0.154768	0.548359	0.716548
BRCA	GOBP_GAMMA_DELTA_T_CELL_ACTIVATION	0.154692	0.857771	0.923407
BRCA	GOBP_REGULATION_OF_BRANCHING_MORPHOGENESIS_OF_A_NERVE	0.154434	0.537045	0.708293
BRCA	REACTOME_HIGHLY_SODIUM_PERMEABLE_POSTSYNAPTIC_ACETYLCHOLINE_NICOTINIC_RECEPTORS	0.154115	0.304459	0.507889
BRCA	GOBP_POSITIVE_REGULATION_OF_MYOTUBE_DIFFERENTIATION	0.154095	0.602666	0.756236
BRCA	GOBP_HISTONE_H4_R3_METHYLATION	0.154062	0.529567	0.702759
BRCA	GOBP_GUANINE_NUCLEOTIDE_TRANSPORT	0.15398	0.201515	0.393836
BRCA	GOBP_CHONDROCYTE_DEVELOPMENT_INVOLVED_IN_ENDOCHONDRAL_BONE_MORPHOGENESIS	0.153961	0.299132	0.502219
BRCA	GOBP_PYRIMIDINE_CONTAINING_COMPOUND_SALVAGE	0.153858	0.213827	0.408941
BRCA	GOBP_CELL_CELL_ADHESION_MEDIATED_BY_CADHERIN	0.153843	0.296492	0.49944
BRCA	GOBP_NEGATIVE_REGULATION_OF_MAST_CELL_ACTIVATION_INVOLVED_IN_IMMUNE_RESPONSE	0.153759	0.152471	0.330789
BRCA	REACTOME_PEPTIDE_HORMONE_BIOSYNTHESIS	0.15361	0.778235	0.874924
BRCA	GOBP_REGULATION_OF_HYDROGEN_PEROXIDE_METABOLIC_PROCESS	0.153538	0.117021	0.280391
BRCA	GOBP_NEGATIVE_REGULATION_OF_CENTROSOME_DUPLICATION	0.153394	0.288666	0.490976
BRCA	GOBP_NEGATIVE_REGULATION_OF_INTERLEUKIN_1_MEDIATED_SIGNALING_PATHWAY	0.153382	0.203531	0.395927
BRCA	GOBP_POSITIVE_REGULATION_OF_CELL_GROWTH_INVOLVED_IN_CARDIAC_MUSCLE_CELL_DEVELOPMENT	0.153345	0.157424	0.337582
BRCA	GOBP_CARDIAC_PACEMAKER_CELL_DIFFERENTIATION	0.15328	0.352268	0.5529
BRCA	GOBP_RESPONSE_TO_STIMULUS_INVOLVED_IN_REGULATION_OF_MUSCLE_ADAPTATION	0.153223	0.430716	0.621751
BRCA	GOBP_REGULATION_OF_CELL_PROJECTION_SIZE	0.152788	0.0534194	0.172637
BRCA	GOBP_NEGATIVE_REGULATION_OF_INTERLEUKIN_4_PRODUCTION	0.152697	0.226673	0.423506
BRCA	GOBP_REGULATION_OF_NMDA_RECEPTOR_ACTIVITY	0.152307	0.582994	0.741496
BRCA	GOBP_AMACRINE_CELL_DIFFERENTIATION	0.152243	0.312567	0.515878
BRCA	GOBP_NEGATIVE_REGULATION_OF_TRANSMISSION_OF_NERVE_IMPULSE	0.151838	0.110523	0.270814
BRCA	GOBP_REGULATION_OF_HUMORAL_IMMUNE_RESPONSE	0.151826	0.795741	0.886538
BRCA	REACTOME_ANTIGEN_PROCESSING_UBIQUITINATION_PROTEASOME_DEGRADATION	0.151668	0.614611	0.765246
BRCA	GOBP_PURINE_DEOXYRIBONUCLEOTIDE_CATABOLIC_PROCESS	0.151192	0.411018	0.60473
BRCA	GOBP_DETECTION_OF_MECHANICAL_STIMULUS_INVOLVED_IN_SENSORY_PERCEPTION_OF_SOUND	0.150841	0.468216	0.65224
BRCA	GOBP_POSITIVE_REGULATION_OF_ANDROGEN_RECEPTOR_ACTIVITY	0.150724	0.173013	0.359106
BRCA	GOBP_FRUCTOSE_2_6_BISPHOSPHATE_METABOLIC_PROCESS	0.150689	0.385604	0.582821
BRCA	REACTOME_PROTEIN_UBIQUITINATION	0.14998	0.638808	0.782931
BRCA	GOBP_REGULATION_OF_CALCIUM_ION_IMPORT	0.149978	0.417524	0.610944
BRCA	GOBP_ENTRY_INTO_HOST	0.149967	0.586904	0.744798
BRCA	GOBP_INOSITOL_TRISPHOSPHATE_METABOLIC_PROCESS	0.149883	0.299132	0.502219
BRCA	GOBP_SUCCINATE_TRANSMEMBRANE_TRANSPORT	0.149746	0.164216	0.346442
BRCA	GOBP_COLLATERAL_SPROUTING	0.149627	0.464734	0.649455
BRCA	GOBP_REGULATION_OF_GONAD_DEVELOPMENT	0.149626	0.417524	0.610944
BRCA	GOBP_RESPONSE_TO_INTERLEUKIN_4	0.149102	0.646961	0.788811
BRCA	GOBP_RIBOFLAVIN_TRANSPORT	0.149055	0.610618	0.762442
BRCA	GOBP_RETINOIC_ACID_METABOLIC_PROCESS	0.148991	0.42409	0.617272
BRCA	GOBP_RECEPTOR_MEDIATED_ENDOCYTOSIS_OF_VIRUS_BY_HOST_CELL	0.148807	0.529567	0.702759
BRCA	GOBP_ALDEHYDE_BIOSYNTHETIC_PROCESS	0.148719	0.388727	0.585887
BRCA	GOBP_CARDIAC_MUSCLE_CELL_FATE_COMMITMENT	0.148443	0.379404	0.57707
BRCA	GOBP_REGULATION_OF_SIGNAL_TRANSDUCTION_BY_P53_CLASS_MEDIATOR	0.148247	0.468216	0.65224
BRCA	GOBP_REGULATION_OF_INOSITOL_TRISPHOSPHATE_BIOSYNTHETIC_PROCESS	0.147999	0.326394	0.528471
BRCA	GOBP_NEGATIVE_REGULATION_OF_CELL_FATE_SPECIFICATION	0.147988	0.373265	0.57234
BRCA	GOBP_GABAERGIC_NEURON_DIFFERENTIATION	0.147849	0.663395	0.800042
BRCA	GOBP_B_CELL_LINEAGE_COMMITMENT	0.147797	0.388727	0.585887
BRCA	GOBP_POSITIVE_REGULATION_OF_T_CELL_CYTOKINE_PRODUCTION	0.147689	0.638808	0.782931
BRCA	GOBP_POSITIVE_REGULATION_OF_INTEGRIN_ACTIVATION	0.147465	0.309849	0.512973
BRCA	GOBP_POSITIVE_REGULATION_OF_DENDRITIC_CELL_DIFFERENTIATION	0.147384	0.355221	0.555544
BRCA	GOBP_DEFENSE_RESPONSE_TO_GRAM_NEGATIVE_BACTERIUM	0.147301	0.582994	0.741496
BRCA	REACTOME_TRANSPORT_OF_INORGANIC_CATIONS_ANIONS_AND_AMINO_ACIDS_OLIGOPEPTIDES	0.14711	0.511108	0.687062
BRCA	GOBP_POSITIVE_REGULATION_OF_CILIUM_MOVEMENT	0.147021	0.99773	0.998974
BRCA	GOBP_CELLULAR_RESPONSE_TO_CHOLESTEROL	0.146724	0.361173	0.561211
BRCA	GOBP_DNA_DAMAGE_RESPONSE_SIGNAL_TRANSDUCTION_RESULTING_IN_TRANSCRIPTION	0.146681	0.638808	0.782931
BRCA	GOBP_NEGATIVE_REGULATION_OF_MHC_CLASS_II_BIOSYNTHETIC_PROCESS	0.146513	0.349331	0.549902
BRCA	GOBP_POSITIVE_REGULATION_OF_DENDRITE_DEVELOPMENT	0.146509	0.349331	0.549902
BRCA	GOBP_ERROR_FREE_TRANSLESION_SYNTHESIS	0.146453	0.496587	0.674599
BRCA	GOBP_POSITIVE_REGULATION_OF_OLIGODENDROCYTE_DIFFERENTIATION	0.146288	0.898142	0.946772
BRCA	GOBP_INTRACELLULAR_AMINO_ACID_HOMEOSTASIS	0.146269	0.293868	0.496407
BRCA	GOBP_POSITIVE_REGULATION_OF_TYPE_I_INTERFERON_MEDIATED_SIGNALING_PATHWAY	0.1462	0.266028	0.466044
BRCA	GOBP_CALCIUM_IMPORT_INTO_THE_MITOCHONDRION	0.146096	0.334878	0.536707
BRCA	GOBP_PROTEIN_TETRAMERIZATION	0.145897	0.25637	0.456679
BRCA	GOBP_REGULATION_OF_DEFENSE_RESPONSE_TO_FUNGUS	0.145856	0.370219	0.569663
BRCA	REACTOME_INTERLEUKIN_21_SIGNALING	0.145813	0.975037	0.987124
BRCA	GOBP_ATRIAL_CARDIAC_MUSCLE_TISSUE_MORPHOGENESIS	0.145629	0.373265	0.57234
BRCA	GOBP_DOSAGE_COMPENSATION	0.14556	0.567475	0.73102
BRCA	GOBP_POSITIVE_REGULATION_OF_TOLL_LIKE_RECEPTOR_9_SIGNALING_PATHWAY	0.14543	0.370219	0.569663
BRCA	GOBP_REGULATION_OF_RESPIRATORY_SYSTEM_PROCESS	0.145068	0.407788	0.602
BRCA	GOBP_PEPTIDE_CROSS_LINKING	0.14501	0.920692	0.9589
BRCA	GOBP_POSITIVE_REGULATION_OF_CELLULAR_SENESCENCE	0.144923	0.579096	0.739074
BRCA	GOBP_NEGATIVE_REGULATION_OF_NEUTROPHIL_ACTIVATION	0.144872	0.174814	0.360823
BRCA	GOBP_RRNA_BASE_METHYLATION	0.144652	0.651054	0.791498
BRCA	GOBP_MACROPHAGE_CYTOKINE_PRODUCTION	0.144524	0.975037	0.987124
BRCA	GOBP_MACROPHAGE_CHEMOTAXIS	0.144504	0.667529	0.802617
BRCA	GOBP_B_CELL_RECEPTOR_SIGNALING_PATHWAY	0.144285	0.739267	0.849549
BRCA	GOBP_TENDON_DEVELOPMENT	0.144163	0.671674	0.804789
BRCA	GOBP_GLOMERULAR_BASEMENT_MEMBRANE_DEVELOPMENT	0.14414	0.533299	0.705478
BRCA	KEGG_GLYCOSAMINOGLYCAN_BIOSYNTHESIS_KERATAN_SULFATE	0.144039	0.228866	0.426199
BRCA	GOBP_ETHANOL_CATABOLIC_PROCESS	0.143868	0.800134	0.888761
BRCA	GOBP_TOLL_LIKE_RECEPTOR_7_SIGNALING_PATHWAY	0.143748	0.427396	0.61965
BRCA	GOBP_CEREBELLAR_GRANULAR_LAYER_MORPHOGENESIS	0.143665	0.165948	0.349026
BRCA	REACTOME_REELIN_SIGNALLING_PATHWAY	0.143623	0.579096	0.739074
BRCA	GOBP_ANTIBACTERIAL_PEPTIDE_PRODUCTION	0.143604	0.154109	0.333067
BRCA	GOBP_LIMBIC_SYSTEM_DEVELOPMENT	0.143474	0.507457	0.683776
BRCA	GOBP_POSITIVE_REGULATION_OF_ACTIVATED_T_CELL_PROLIFERATION	0.143325	0.559791	0.7249
BRCA	GOBP_GLUTATHIONE_METABOLIC_PROCESS	0.143239	0.99773	0.998974
BRCA	GOBP_REGULATION_OF_PEPTIDYL_SERINE_PHOSPHORYLATION_OF_STAT_PROTEIN	0.143237	0.382496	0.579305
BRCA	GOBP_ENAMEL_MINERALIZATION	0.143056	0.492991	0.671988
BRCA	GOBP_REGULATION_OF_CELLULAR_RESPONSE_TO_MACROPHAGE_COLONY_STIMULATING_FACTOR_STIMULUS	0.143021	0.471713	0.6555
BRCA	GOBP_OUTER_EAR_MORPHOGENESIS	0.14296	0.231074	0.428078
BRCA	GOBP_SEQUESTERING_OF_CALCIUM_ION	0.142859	0.514773	0.690448
BRCA	GOBP_NEGATIVE_REGULATION_OF_COLLATERAL_SPROUTING	0.142563	0.273434	0.475304
BRCA	GOBP_MAINTENANCE_OF_LOCATION_IN_CELL	0.142425	0.358189	0.558465
BRCA	GOBP_STRIATED_MUSCLE_CELL_APOPTOTIC_PROCESS	0.142396	0.500196	0.677783
BRCA	GOBP_REGULATION_OF_AXON_GUIDANCE	0.142383	0.291259	0.493645
BRCA	GOBP_AUTOCRINE_SIGNALING	0.142324	0.489409	0.669378
BRCA	GOBP_THALAMUS_DEVELOPMENT	0.142291	0.162497	0.344249
BRCA	GOBP_REGULATION_OF_RETINAL_GANGLION_CELL_AXON_GUIDANCE	0.141928	0.537045	0.708293
BRCA	GOBP_REGULATION_OF_HEMOPOIESIS	0.141835	0.800134	0.888761
BRCA	GOBP_PIGMENT_CATABOLIC_PROCESS	0.141777	0.630698	0.776944
BRCA	GOBP_NORADRENERGIC_NEURON_DIFFERENTIATION	0.1417	0.332034	0.533925
BRCA	GOBP_TROPHECTODERMAL_CELL_DIFFERENTIATION	0.141388	0.417524	0.610944
BRCA	GOBP_POSITIVE_REGULATION_OF_INCLUSION_BODY_ASSEMBLY	0.141294	0.0983839	0.252901
BRCA	GOBP_CD4_POSITIVE_ALPHA_BETA_T_CELL_PROLIFERATION	0.141234	0.492991	0.671988
BRCA	GOBP_PROTEIN_DE_ADP_RIBOSYLATION	0.141034	0.492991	0.671988
BRCA	GOBP_REGULATION_OF_PHENOTYPIC_SWITCHING	0.140881	0.318051	0.520826
BRCA	GOBP_REGULATION_OF_PROTEIN_POLYUBIQUITINATION	0.140856	0.434051	0.624042
BRCA	GOBP_POST_EMBRYONIC_ANIMAL_ORGAN_DEVELOPMENT	0.140823	0.447541	0.634725
BRCA	GOBP_REGULATION_OF_NEURON_MIGRATION	0.140712	0.747873	0.855867
BRCA	GOBP_GLYCINE_BIOSYNTHETIC_PROCESS	0.140481	0.454375	0.640739
BRCA	GOBP_NEGATIVE_REGULATION_OF_RESPIRATORY_BURST_INVOLVED_IN_INFLAMMATORY_RESPONSE	0.140292	0.0792342	0.220306
BRCA	GOBP_PEPTIDYL_LYSINE_METHYLATION	0.140194	0.518451	0.693451
BRCA	GOBP_PROTEIN_MATURATION_BY_4FE_4S_CLUSTER_TRANSFER	0.140053	0.343503	0.544463
BRCA	GOBP_DENSE_CORE_GRANULE_LOCALIZATION	0.139826	0.544575	0.71412
BRCA	GOBP_POSITIVE_REGULATION_OF_INTERFERON_ALPHA_PRODUCTION	0.139806	0.496587	0.674599
BRCA	GOBP_ELASTIN_CATABOLIC_PROCESS	0.139698	0.26359	0.463713
BRCA	GOBP_POSITIVE_REGULATION_OF_NMDA_GLUTAMATE_RECEPTOR_ACTIVITY	0.139697	0.786975	0.880436
BRCA	GOBP_NEGATIVE_REGULATION_OF_MESENCHYMAL_CELL_PROLIFERATION	0.13962	0.388727	0.585887
BRCA	GOBP_NEGATIVE_REGULATION_OF_INFLAMMATORY_RESPONSE	0.1394	0.773876	0.873079
BRCA	GOBP_POSITIVE_REGULATION_OF_DNA_TEMPLATED_TRANSCRIPTION_INITIATION	0.139217	0.511108	0.687062
BRCA	GOBP_NEGATIVE_REGULATION_OF_MUSCLE_ORGAN_DEVELOPMENT	0.139035	0.567475	0.73102
BRCA	GOBP_MITOCHONDRIAL_RIBOSOME_ASSEMBLY	0.13903	0.215931	0.411006
BRCA	GOBP_MACROMOLECULE_CATABOLIC_PROCESS	0.138956	0.571336	0.73364
BRCA	GOBP_BIOLOGICAL_PROCESS_INVOLVED_IN_INTERACTION_WITH_HOST	0.138818	0.391866	0.588226
BRCA	GOBP_SENSORY_PERCEPTION_OF_TASTE	0.138491	0.606636	0.759142
BRCA	GOBP_IODIDE_TRANSPORT	0.138324	0.606636	0.759142
BRCA	GOBP_ANTIGEN_PROCESSING_AND_PRESENTATION_OF_EXOGENOUS_PEPTIDE_ANTIGEN_VIA_MHC_CLASS_I	0.138041	0.559791	0.7249
BRCA	GOBP_NEGATIVE_REGULATION_OF_RECEPTOR_INTERNALIZATION	0.137957	0.0938368	0.244937
BRCA	GOBP_REGULATION_OF_CELLULAR_CARBOHYDRATE_CATABOLIC_PROCESS	0.137661	0.391866	0.588226
BRCA	GOBP_COLLAGEN_ACTIVATED_SIGNALING_PATHWAY	0.137454	0.72642	0.840397
BRCA	GOBP_NEGATIVE_REGULATION_OF_TRANSLATIONAL_INITIATION	0.137349	0.638808	0.782931
BRCA	REACTOME_CONSTITUTIVE_SIGNALING_BY_LIGAND_RESPONSIVE_EGFR_CANCER_VARIANTS	0.137332	0.582994	0.741496
BRCA	REACTOME_METABOLISM_OF_INGESTED_SEMET_SEC_MESEC_INTO_H2SE	0.136996	0.323597	0.526153
BRCA	GOBP_NEGATIVE_REGULATION_OF_T_HELPER_17_TYPE_IMMUNE_RESPONSE	0.136975	0.525848	0.700042
BRCA	REACTOME_DEADENYLATION_OF_MRNA	0.13682	0.907153	0.952417
BRCA	REACTOME_REGULATION_OF_TP53_EXPRESSION_AND_DEGRADATION	0.136715	0.379404	0.57707
BRCA	GOBP_COP9_SIGNALOSOME_ASSEMBLY	0.13669	0.440767	0.629751
BRCA	REACTOME_REGULATION_OF_TP53_ACTIVITY_THROUGH_ACETYLATION	0.136519	0.352268	0.5529
BRCA	GOBP_REGULATION_OF_TOLL_LIKE_RECEPTOR_9_SIGNALING_PATHWAY	0.136122	0.307146	0.510428
BRCA	GOBP_REGULATION_OF_PROTEIN_NEDDYLATION	0.13609	0.304459	0.507889
BRCA	HALLMARK_HEDGEHOG_SIGNALING	0.136089	0.800134	0.888761
BRCA	GOBP_NEGATIVE_REGULATION_OF_HISTONE_DEACETYLATION	0.136074	0.249288	0.447788
BRCA	GOBP_HIPPO_SIGNALING	0.136066	0.692543	0.817897
BRCA	GOBP_MAINTENANCE_OF_PROTEIN_LOCATION_IN_EXTRACELLULAR_REGION	0.135992	0.340612	0.542379
BRCA	REACTOME_RETINOID_CYCLE_DISEASE_EVENTS	0.135899	0.786975	0.880436
BRCA	GOBP_REGULATION_OF_PHOSPHATIDYLCHOLINE_BIOSYNTHETIC_PROCESS	0.135838	0.464734	0.649455
BRCA	REACTOME_BETA_DEFENSINS	0.135549	0.23779	0.435828
BRCA	GOBP_REGULATION_OF_MACROPHAGE_CHEMOTAXIS	0.135152	0.675828	0.807258
BRCA	GOBP_TYROSINE_PHOSPHORYLATION_OF_STAT_PROTEIN	0.134491	0.778235	0.874924
BRCA	GOBP_POSITIVE_REGULATION_OF_ANTIBACTERIAL_PEPTIDE_PRODUCTION	0.134474	0.121062	0.286652
BRCA	GOBP_REGULATION_OF_LYMPHOCYTE_APOPTOTIC_PROCESS	0.13433	0.594761	0.750913
BRCA	GOBP_HISTONE_H3_K9_DEMETHYLATION	0.133782	0.278449	0.480382
BRCA	GOBP_PROTEIN_TRANSMEMBRANE_TRANSPORT	0.133644	0.349331	0.549902
BRCA	GOBP_POSITIVE_REGULATION_OF_ERBB_SIGNALING_PATHWAY	0.133425	0.401374	0.596735
BRCA	GOBP_POSITIVE_REGULATION_OF_MYELOID_LEUKOCYTE_MEDIATED_IMMUNITY	0.13333	0.659271	0.798065
BRCA	GOBP_MANCHETTE_ASSEMBLY	0.133238	0.622632	0.770653
BRCA	GOBP_MESENCHYMAL_STEM_CELL_PROLIFERATION	0.133188	0.594761	0.750913
BRCA	GOBP_MITOTIC_G1_S_TRANSITION_CHECKPOINT_SIGNALING	0.132914	0.457813	0.643798
BRCA	GOBP_BIOLOGICAL_PROCESS_INVOLVED_IN_SYMBIOTIC_INTERACTION	0.132881	0.379404	0.57707
BRCA	GOBP_PROTEIN_LOCALIZATION_TO_NON_MOTILE_CILIUM	0.132492	0.70518	0.827144
BRCA	GOBP_PHOSPHATIDYLINOSITOL_ACYL_CHAIN_REMODELING	0.132468	0.251633	0.450322
BRCA	REACTOME_CELL_CELL_JUNCTION_ORGANIZATION	0.132442	0.349331	0.549902
BRCA	REACTOME_SIGNALING_BY_MEMBRANE_TETHERED_FUSIONS_OF_PDGFRA_OR_PDGFRB	0.132377	0.548359	0.716548
BRCA	GOBP_MODULATION_BY_HOST_OF_VIRAL_RNA_GENOME_REPLICATION	0.132327	0.361173	0.561211
BRCA	GOBP_BONE_RESORPTION	0.132297	0.808939	0.893905
BRCA	GOBP_POSITIVE_REGULATION_OF_STRIATED_MUSCLE_CELL_APOPTOTIC_PROCESS	0.132224	0.86224	0.926046
BRCA	GOBP_REGULATION_OF_CARDIAC_MUSCLE_TISSUE_DEVELOPMENT	0.132182	0.23779	0.435828
BRCA	GOBP_PROTEIN_TRANSMEMBRANE_IMPORT_INTO_INTRACELLULAR_ORGANELLE	0.132095	0.461266	0.64639
BRCA	REACTOME_REGULATION_OF_CYTOSKELETAL_REMODELING_AND_CELL_SPREADING_BY_IPP_COMPLEX_COMPONENTS	0.131858	0.675828	0.807258
BRCA	GOBP_RESPONSE_TO_FLUORIDE	0.131795	0.548359	0.716548
BRCA	GOBP_MESENCHYMAL_CELL_DIFFERENTIATION_INVOLVED_IN_KIDNEY_DEVELOPMENT	0.13178	0.475223	0.658385
BRCA	GOBP_DUMP_CATABOLIC_PROCESS	0.131727	0.288666	0.490976
BRCA	GOBP_POSITIVE_REGULATION_OF_MONOCYTE_CHEMOTACTIC_PROTEIN_1_PRODUCTION	0.131574	0.769523	0.870512
BRCA	GOBP_HYDROGEN_SULFIDE_METABOLIC_PROCESS	0.131561	0.337737	0.539406
BRCA	GOBP_SKELETAL_MYOFIBRIL_ASSEMBLY	0.131456	0.203531	0.395927
BRCA	GOBP_POSITIVE_REGULATION_OF_TORC1_SIGNALING	0.131451	0.492991	0.671988
BRCA	GOBP_MODULATION_BY_HOST_OF_SYMBIONT_CATALYTIC_ACTIVITY	0.13119	0.427396	0.61965
BRCA	GOBP_IMMUNOLOGICAL_SYNAPSE_FORMATION	0.130859	0.752188	0.85907
BRCA	REACTOME_GLUTATHIONE_CONJUGATION	0.130554	0.898142	0.946772
BRCA	GOBP_REGULATION_OF_KETONE_BIOSYNTHETIC_PROCESS	0.130495	0.984113	0.99204
BRCA	GOBP_OLFACTORY_LOBE_DEVELOPMENT	0.130403	0.352268	0.5529
BRCA	GOBP_MYELOID_LEUKOCYTE_ACTIVATION	0.130362	0.993191	0.997227
BRCA	GOBP_REGULATION_OF_CELL_FATE_COMMITMENT	0.130243	0.26359	0.463713
BRCA	GOBP_PYRIMIDINE_RIBONUCLEOSIDE_DIPHOSPHATE_METABOLIC_PROCESS	0.130171	0.283526	0.485491
BRCA	GOBP_REGULATION_OF_MYELINATION	0.129695	0.743566	0.852862
BRCA	GOBP_BONE_TRABECULA_FORMATION	0.12963	0.831055	0.908345
BRCA	GOBP_REGULATION_OF_RECEPTOR_INTERNALIZATION	0.129624	0.579096	0.739074
BRCA	GOBP_NEUTROPHIL_CLEARANCE	0.129609	0.684166	0.812084
BRCA	GOBP_NEGATIVE_REGULATION_OF_LIPOPROTEIN_LIPASE_ACTIVITY	0.129505	0.367188	0.5669
BRCA	GOBP_DORSAL_VENTRAL_AXIS_SPECIFICATION	0.129489	0.398189	0.593925
BRCA	GOBP_NEGATIVE_REGULATION_OF_DOUBLE_STRAND_BREAK_REPAIR_VIA_NONHOMOLOGOUS_END_JOINING	0.129449	0.215931	0.411006
BRCA	GOBP_PROTEIN_ACETYLATION	0.129409	0.618616	0.768446
BRCA	GOBP_POSITIVE_REGULATION_OF_RESPONSE_TO_DNA_DAMAGE_STIMULUS	0.129366	0.540803	0.7114
BRCA	GOBP_REGULATION_OF_NUCLEOTIDE_BINDING_OLIGOMERIZATION_DOMAIN_CONTAINING_SIGNALING_PATHWAY	0.129294	0.373265	0.57234
BRCA	REACTOME_CROSSLINKING_OF_COLLAGEN_FIBRILS	0.129205	0.938778	0.967594
BRCA	GOBP_POSITIVE_REGULATION_OF_MAINTENANCE_OF_SISTER_CHROMATID_COHESION	0.129151	0.786975	0.880436
BRCA	GOBP_HISTONE_H3_DEACETYLATION	0.129084	0.630698	0.776944
BRCA	GOBP_NEUROMUSCULAR_PROCESS_CONTROLLING_BALANCE	0.129042	0.235536	0.433346
BRCA	GOBP_SUPEROXIDE_METABOLIC_PROCESS	0.128955	0.552157	0.720046
BRCA	GOBP_MACROPHAGE_APOPTOTIC_PROCESS	0.128928	0.630698	0.776944
BRCA	GOBP_NEGATIVE_REGULATION_OF_RECEPTOR_RECYCLING	0.12892	0.464734	0.649455
BRCA	GOBP_PROTEIN_K11_LINKED_DEUBIQUITINATION	0.128727	0.57521	0.736945
BRCA	GOBP_NEGATIVE_REGULATION_OF_TOLL_LIKE_RECEPTOR_4_SIGNALING_PATHWAY	0.128688	0.157424	0.337582
BRCA	GOBP_PROTEIN_N_LINKED_GLYCOSYLATION_VIA_ASPARAGINE	0.128679	0.417524	0.610944
BRCA	GOBP_TROPHOBLAST_CELL_MIGRATION	0.128615	0.42409	0.617272
BRCA	REACTOME_ERYTHROPOIETIN_ACTIVATES_PHOSPHOINOSITIDE_3_KINASE_PI3K	0.128558	0.614611	0.765246
BRCA	GOBP_CELLULAR_RESPONSE_TO_OXYGEN_GLUCOSE_DEPRIVATION	0.128477	0.4208	0.614245
BRCA	GOBP_STEROID_HORMONE_BIOSYNTHETIC_PROCESS	0.127677	0.898142	0.946772
BRCA	GOBP_BLOOD_VESSEL_ENDOTHELIAL_CELL_DIFFERENTIATION	0.127651	0.525848	0.700042
BRCA	REACTOME_ATF6_ATF6_ALPHA_ACTIVATES_CHAPERONE_GENES	0.127642	0.404573	0.600011
BRCA	GOBP_FARNESYL_DIPHOSPHATE_METABOLIC_PROCESS	0.127443	0.965965	0.982377
BRCA	GOBP_REGULATION_OF_MESODERM_DEVELOPMENT	0.127421	0.318051	0.520826
BRCA	REACTOME_ANTIMICROBIAL_PEPTIDES	0.127239	0.50382	0.681065
BRCA	GOBP_REGULATION_OF_SYNCYTIUM_FORMATION_BY_PLASMA_MEMBRANE_FUSION	0.12711	0.684166	0.812084
BRCA	GOBP_NEGATIVE_REGULATION_OF_DNA_BIOSYNTHETIC_PROCESS	0.127	0.343503	0.544463
BRCA	GOBP_SINGLE_FERTILIZATION	0.126984	0.4208	0.614245
BRCA	REACTOME_CA2_PATHWAY	0.126921	0.407788	0.602
BRCA	GOBP_REGULATION_OF_T_CIRCLE_FORMATION	0.126688	0.988652	0.99443
BRCA	GOBP_NEGATIVE_REGULATION_OF_RNA_POLYMERASE_II_REGULATORY_REGION_SEQUENCE_SPECIFIC_DNA_BINDING	0.12668	0.594761	0.750913
BRCA	GOBP_METHIONINE_BIOSYNTHETIC_PROCESS	0.126507	0.376327	0.574657
BRCA	GOBP_REGULATION_OF_IMMUNOGLOBULIN_PRODUCTION	0.126416	0.544575	0.71412
BRCA	GOBP_POSITIVE_REGULATION_OF_RELEASE_OF_SEQUESTERED_CALCIUM_ION_INTO_CYTOSOL	0.126385	0.579096	0.739074
BRCA	GOBP_EMBRYONIC_HEART_TUBE_MORPHOGENESIS	0.126334	0.618616	0.768446
BRCA	KEGG_CITRATE_CYCLE_TCA_CYCLE	0.126303	0.70941	0.829985
BRCA	GOBP_POSTSYNAPTIC_SPECIALIZATION_ASSEMBLY	0.126254	0.444147	0.631956
BRCA	GOBP_GRANULOCYTE_ACTIVATION	0.126252	0.590827	0.747807
BRCA	GOBP_PEPTIDYL_THREONINE_DEPHOSPHORYLATION	0.126193	0.525848	0.700042
BRCA	REACTOME_CD28_CO_STIMULATION	0.126176	0.684166	0.812084
BRCA	REACTOME_SIGNALING_BY_ERYTHROPOIETIN	0.126122	0.857771	0.923407
BRCA	GOBP_PURINE_NUCLEOSIDE_TRIPHOSPHATE_CATABOLIC_PROCESS	0.125976	0.376327	0.574657
BRCA	GOBP_FERTILIZATION	0.12591	0.571336	0.73364
BRCA	GOBP_L_GLUTAMATE_IMPORT_ACROSS_PLASMA_MEMBRANE	0.12586	0.454375	0.640739
BRCA	GOBP_OSTEOCLAST_PROLIFERATION	0.125737	0.567475	0.73102
BRCA	GOBP_CERAMIDE_CATABOLIC_PROCESS	0.125652	0.492991	0.671988
BRCA	GOBP_REGULATION_OF_CELL_DIVISION	0.125482	0.671674	0.804789
BRCA	GOBP_RESPONSE_TO_ANTIBIOTIC	0.125471	0.468216	0.65224
BRCA	GOBP_NAD_METABOLIC_PROCESS	0.125079	0.634747	0.780137
BRCA	GOBP_SYNAPTIC_TRANSMISSION_CHOLINERGIC	0.124986	0.544575	0.71412
BRCA	GOBP_CELLULAR_RESPONSE_TO_PARATHYROID_HORMONE_STIMULUS	0.12494	0.304459	0.507889
BRCA	REACTOME_TRANSPORT_OF_ORGANIC_ANIONS	0.124919	0.655157	0.794682
BRCA	GOBP_MRNA_SPLICE_SITE_SELECTION	0.124914	0.907153	0.952417
BRCA	GOBP_ACYLGLYCEROL_TRANSPORT	0.124773	0.507457	0.683776
BRCA	GOBP_POSITIVE_REGULATION_OF_LEUKOCYTE_ADHESION_TO_VASCULAR_ENDOTHELIAL_CELL	0.124757	0.642879	0.786022
BRCA	GOBP_MONOTERPENOID_METABOLIC_PROCESS	0.124548	0.696746	0.82115
BRCA	REACTOME_SYNTHESIS_OF_UDP_N_ACETYL_GLUCOSAMINE	0.124473	0.511108	0.687062
BRCA	GOBP_POSITIVE_REGULATION_OF_EPIDERMAL_CELL_DIFFERENTIATION	0.124431	0.301788	0.505182
BRCA	GOBP_NEGATIVE_REGULATION_OF_MACROPHAGE_MIGRATION	0.124428	0.411018	0.60473
BRCA	GOBP_TRANSFORMING_GROWTH_FACTOR_BETA1_PRODUCTION	0.124388	0.540803	0.7114
BRCA	REACTOME_CILIUM_ASSEMBLY	0.124294	0.700958	0.823496
BRCA	GOBP_T_CELL_CYTOKINE_PRODUCTION	0.12421	0.739267	0.849549
BRCA	GOBP_AZOLE_TRANSMEMBRANE_TRANSPORT	0.123909	0.475223	0.658385
BRCA	GOBP_CELLULAR_RESPONSE_TO_OXIDATIVE_STRESS	0.123767	0.730694	0.843519
BRCA	GOBP_POSITIVE_REGULATION_OF_ORGAN_GROWTH	0.123293	0.537045	0.708293
BRCA	GOBP_CHARGED_TRNA_AMINO_ACID_MODIFICATION	0.123187	0.478748	0.660988
BRCA	GOBP_KILLING_OF_CELLS_OF_ANOTHER_ORGANISM	0.123161	0.352268	0.5529
BRCA	GOBP_POSITIVE_REGULATION_OF_CARDIAC_MUSCLE_CELL_PROLIFERATION	0.123045	0.555967	0.722765
BRCA	GOBP_CELLULAR_RESPONSE_TO_ETHER	0.122828	0.258761	0.459072
BRCA	GOBP_REGULATION_OF_DEOXYRIBONUCLEASE_ACTIVITY	0.122651	0.489409	0.669378
BRCA	REACTOME_PROTEIN_METHYLATION	0.12258	0.464734	0.649455
BRCA	GOBP_METHIONINE_METABOLIC_PROCESS	0.122541	0.492991	0.671988
BRCA	GOBP_HINDBRAIN_TANGENTIAL_CELL_MIGRATION	0.12235	0.642879	0.786022
BRCA	GOBP_TYPE_II_INTERFERON_MEDIATED_SIGNALING_PATHWAY	0.122299	0.70941	0.829985
BRCA	GOBP_FRUCTOSE_METABOLIC_PROCESS	0.122016	0.404573	0.600011
BRCA	GOBP_PROLINE_TRANSMEMBRANE_TRANSPORT	0.121866	0.346409	0.547179
BRCA	GOBP_ASYMMETRIC_NEUROBLAST_DIVISION	0.121819	0.782601	0.877785
BRCA	GOBP_REGULATION_OF_CELL_FATE_SPECIFICATION	0.121791	0.361173	0.561211
BRCA	KEGG_OTHER_GLYCAN_DEGRADATION	0.121657	0.440767	0.629751
BRCA	REACTOME_SEMA3A_PAK_DEPENDENT_AXON_REPULSION	0.12139	0.920692	0.9589
BRCA	GOBP_POSITIVE_REGULATION_OF_CD4_POSITIVE_ALPHA_BETA_T_CELL_PROLIFERATION	0.121163	0.525848	0.700042
BRCA	GOBP_POSITIVE_REGULATION_OF_HIGH_DENSITY_LIPOPROTEIN_PARTICLE_CLEARANCE	0.121053	0.622632	0.770653
BRCA	GOBP_REGULATION_OF_HISTONE_H3_K27_METHYLATION	0.121034	0.518451	0.693451
BRCA	GOBP_CELLULAR_MODIFIED_AMINO_ACID_BIOSYNTHETIC_PROCESS	0.12094	0.471713	0.6555
BRCA	GOBP_XENOBIOTIC_TRANSPORT_ACROSS_BLOOD_BRAIN_BARRIER	0.120933	0.343503	0.544463
BRCA	GOBP_DEFENSE_RESPONSE_TO_TUMOR_CELL	0.120492	0.444147	0.631956
BRCA	GOBP_SULFUR_AMINO_ACID_METABOLIC_PROCESS	0.120169	0.444147	0.631956
BRCA	GOBP_NEGATIVE_REGULATION_OF_PHOSPHOLIPID_METABOLIC_PROCESS	0.119846	0.482288	0.663783
BRCA	GOBP_NEGATIVE_REGULATION_OF_VASCULAR_ASSOCIATED_SMOOTH_MUSCLE_CELL_DIFFERENTIATION	0.11979	0.618616	0.768446
BRCA	GOBP_LYMPHOCYTE_APOPTOTIC_PROCESS	0.119566	0.567475	0.73102
BRCA	GOBP_MEMBRANE_RAFT_LOCALIZATION	0.119513	0.364173	0.564053
BRCA	GOBP_NEGATIVE_REGULATION_OF_FAT_CELL_PROLIFERATION	0.119509	0.555967	0.722765
BRCA	GOBP_REGULATION_OF_NUCLEOTIDE_BINDING_OLIGOMERIZATION_DOMAIN_CONTAINING_2_SIGNALING_PATHWAY	0.119495	0.261168	0.461388
BRCA	GOBP_LENS_FIBER_CELL_MORPHOGENESIS	0.119429	0.296492	0.49944
BRCA	GOBP_CARDIAC_MUSCLE_CELL_MYOBLAST_DIFFERENTIATION	0.119364	0.407788	0.602
BRCA	REACTOME_LIPOPHAGY	0.119265	0.454375	0.640739
BRCA	GOBP_BEHAVIORAL_RESPONSE_TO_COCAINE	0.119242	0.817768	0.899844
BRCA	GOBP_REGULATION_OF_MAST_CELL_ACTIVATION_INVOLVED_IN_IMMUNE_RESPONSE	0.118902	0.231074	0.428078
BRCA	GOBP_CELL_REDOX_HOMEOSTASIS	0.118867	0.242343	0.43941
BRCA	GOBP_BLASTOCYST_FORMATION	0.118692	0.646961	0.788811
BRCA	GOBP_POSITIVE_REGULATION_OF_INOSITOL_TRISPHOSPHATE_BIOSYNTHETIC_PROCESS	0.118637	0.507457	0.683776
BRCA	GOBP_TELOMERE_CAPPING	0.118592	0.57521	0.736945
BRCA	GOBP_REGULATION_OF_T_CELL_DIFFERENTIATION_IN_THYMUS	0.118584	0.555967	0.722765
BRCA	KEGG_PENTOSE_AND_GLUCURONATE_INTERCONVERSIONS	0.118435	0.586904	0.744798
BRCA	REACTOME_TRANSPORT_OF_VITAMINS_NUCLEOSIDES_AND_RELATED_MOLECULES	0.118419	0.544575	0.71412
BRCA	GOBP_ORGANIC_ACID_METABOLIC_PROCESS	0.118146	0.956897	0.977176
BRCA	GOBP_PHOTOTRANSDUCTION	0.118042	0.427396	0.61965
BRCA	GOBP_3_UTR_MEDIATED_MRNA_DESTABILIZATION	0.117973	0.769523	0.870512
BRCA	REACTOME_INTRINSIC_PATHWAY_FOR_APOPTOSIS	0.117774	0.454375	0.640739
BRCA	REACTOME_CD22_MEDIATED_BCR_REGULATION	0.117629	0.760841	0.864241
BRCA	GOBP_REGULATION_OF_MONOATOMIC_ANION_TRANSMEMBRANE_TRANSPORT	0.117482	0.50382	0.681065
BRCA	GOBP_NEGATIVE_REGULATION_OF_REACTIVE_OXYGEN_SPECIES_BIOSYNTHETIC_PROCESS	0.117255	0.253993	0.4532
BRCA	GOBP_EMBRYO_IMPLANTATION	0.117189	0.92973	0.964665
BRCA	REACTOME_DEFECTIVE_GALNT3_CAUSES_HFTC	0.117101	0.70941	0.829985
BRCA	GOBP_NEGATIVE_REGULATION_OF_EXTRINSIC_APOPTOTIC_SIGNALING_PATHWAY_VIA_DEATH_DOMAIN_RECEPTORS	0.117075	0.346409	0.547179
BRCA	GOBP_NEGATIVE_REGULATION_OF_MUSCLE_TISSUE_DEVELOPMENT	0.117039	0.70941	0.829985
BRCA	GOBP_RESPONSE_TO_ACTIVITY	0.116853	0.427396	0.61965
BRCA	GOBP_NEGATIVE_REGULATION_OF_SIGNALING_RECEPTOR_ACTIVITY	0.116782	0.485841	0.666769
BRCA	GOBP_PROTEIN_O_LINKED_GLYCOSYLATION_VIA_SERINE	0.11678	0.540803	0.7114
BRCA	REACTOME_SIGNALING_BY_KIT_IN_DISEASE	0.116706	0.875674	0.932987
BRCA	GOBP_GLIAL_CELL_FATE_SPECIFICATION	0.116599	0.39502	0.590844
BRCA	GOBP_TOLL_SIGNALING_PATHWAY	0.116452	0.555967	0.722765
BRCA	GOBP_SENSORY_PERCEPTION_OF_SOUR_TASTE	0.116413	0.411018	0.60473
BRCA	GOBP_ACTIVATION_OF_CYSTEINE_TYPE_ENDOPEPTIDASE_ACTIVITY	0.116275	0.309849	0.512973
BRCA	GOBP_PROTEIN_PROCESSING_INVOLVED_IN_PROTEIN_TARGETING_TO_MITOCHONDRION	0.116239	0.68835	0.815042
BRCA	GOBP_NUCLEOTIDE_EXCISION_REPAIR_DNA_GAP_FILLING	0.116236	0.291259	0.493645
BRCA	GOBP_ACTIN_POLYMERIZATION_DEPENDENT_CELL_MOTILITY	0.116134	0.72642	0.840397
BRCA	GOBP_REGULATION_OF_MYELOID_LEUKOCYTE_MEDIATED_IMMUNITY	0.115767	0.533299	0.705478
BRCA	GOBP_POSITIVE_REGULATION_OF_VASCULAR_ASSOCIATED_SMOOTH_MUSCLE_CELL_PROLIFERATION	0.115752	0.675828	0.807258
BRCA	GOBP_ESTABLISHMENT_OR_MAINTENANCE_OF_MONOPOLAR_CELL_POLARITY	0.115541	0.559791	0.7249
BRCA	GOBP_DOPAMINERGIC_NEURON_DIFFERENTIATION	0.115534	0.500196	0.677783
BRCA	GOBP_NEGATIVE_REGULATION_OF_AMYLOID_BETA_CLEARANCE	0.115332	0.312567	0.515878
BRCA	GOBP_NEGATIVE_REGULATION_OF_POST_TRANSCRIPTIONAL_GENE_SILENCING	0.115308	0.537045	0.708293
BRCA	GOBP_DEDIFFERENTIATION	0.115221	0.478748	0.660988
BRCA	GOBP_NONRIBOSOMAL_PEPTIDE_BIOSYNTHETIC_PROCESS	0.115119	0.734977	0.847245
BRCA	GOBP_COBALAMIN_METABOLIC_PROCESS	0.11503	0.675828	0.807258
BRCA	GOBP_REGULATION_OF_HEART_MORPHOGENESIS	0.11498	0.567475	0.73102
BRCA	GOBP_AMINO_SUGAR_CATABOLIC_PROCESS	0.114785	0.355221	0.555544
BRCA	GOBP_REGULATION_OF_MESODERMAL_CELL_FATE_SPECIFICATION	0.114651	0.337737	0.539406
BRCA	GOBP_HEPATICOBILIARY_SYSTEM_DEVELOPMENT	0.114492	0.692543	0.817897
BRCA	GOBP_CHORIO_ALLANTOIC_FUSION	0.1142	1	1
BRCA	REACTOME_TRANSPORT_OF_NUCLEOTIDE_SUGARS	0.114118	0.700958	0.823496
BRCA	GOBP_NEGATIVE_REGULATION_OF_GONADOTROPIN_SECRETION	0.114095	0.233298	0.430707
BRCA	REACTOME_CTLA4_INHIBITORY_SIGNALING	0.11408	0.379404	0.57707
BRCA	GOBP_MESODERM_MORPHOGENESIS	0.114074	0.529567	0.702759
BRCA	GOBP_REGULATION_OF_CELL_MATURATION	0.114022	0.326394	0.528471
BRCA	GOBP_REGULATION_OF_VASCULAR_ASSOCIATED_SMOOTH_MUSCLE_CONTRACTION	0.113769	0.808939	0.893905
BRCA	GOBP_LUNG_VASCULATURE_DEVELOPMENT	0.11365	0.478748	0.660988
BRCA	GOBP_REGULATION_OF_RNA_EXPORT_FROM_NUCLEUS	0.113578	0.667529	0.802617
BRCA	GOBP_CELL_RECOGNITION	0.113573	0.86224	0.926046
BRCA	GOBP_POSTSYNAPSE_ASSEMBLY	0.11355	0.485841	0.666769
BRCA	REACTOME_SIGNALING_BY_PDGFR_IN_DISEASE	0.113381	0.835495	0.91041
BRCA	GOBP_REGULATION_OF_HIGH_DENSITY_LIPOPROTEIN_PARTICLE_CLEARANCE	0.113377	0.485841	0.666769
BRCA	GOBP_NEGATIVE_REGULATION_OF_ALPHA_BETA_T_CELL_ACTIVATION	0.113206	0.651054	0.791498
BRCA	GOBP_REGULATION_OF_CILIUM_BEAT_FREQUENCY_INVOLVED_IN_CILIARY_MOTILITY	0.113089	0.630698	0.776944
BRCA	GOBP_REGULATION_OF_DELAYED_RECTIFIER_POTASSIUM_CHANNEL_ACTIVITY	0.112941	0.307146	0.510428
BRCA	REACTOME_DEFENSINS	0.112724	0.370219	0.569663
BRCA	GOBP_POSITIVE_REGULATION_OF_RETINOIC_ACID_RECEPTOR_SIGNALING_PATHWAY	0.112631	0.655157	0.794682
BRCA	GOBP_POSITIVE_REGULATION_OF_GUANYLATE_CYCLASE_ACTIVITY	0.11252	0.407788	0.602
BRCA	GOBP_RESPONSE_TO_SALT_STRESS	0.112313	0.606636	0.759142
BRCA	GOBP_SKELETAL_MUSCLE_TISSUE_GROWTH	0.112214	0.730694	0.843519
BRCA	GOBP_COMMON_BILE_DUCT_DEVELOPMENT	0.112207	0.50382	0.681065
BRCA	GOBP_HYPOTHALAMUS_CELL_MIGRATION	0.112083	0.618616	0.768446
BRCA	GOBP_NEGATIVE_REGULATION_OF_MRNA_PROCESSING	0.111984	0.99773	0.998974
BRCA	GOBP_CEREBRAL_CORTEX_GABAERGIC_INTERNEURON_DEVELOPMENT	0.111681	0.898142	0.946772
BRCA	REACTOME_TP53_REGULATES_TRANSCRIPTION_OF_GENES_INVOLVED_IN_CYTOCHROME_C_RELEASE	0.111486	0.482288	0.663783
BRCA	GOBP_PSEUDOPODIUM_ORGANIZATION	0.111439	0.920692	0.9589
BRCA	GOBP_POSITIVE_REGULATION_OF_HETEROTYPIC_CELL_CELL_ADHESION	0.111387	0.358189	0.558465
BRCA	GOBP_RESPONSE_TO_INACTIVITY	0.111259	0.916176	0.957197
BRCA	GOBP_T_CELL_ACTIVATION_VIA_T_CELL_RECEPTOR_CONTACT_WITH_ANTIGEN_BOUND_TO_MHC_MOLECULE_ON_ANTIGEN_PRESENTING_CELL	0.111183	0.743566	0.852862
BRCA	GOBP_HISTONE_H3_K9_METHYLATION	0.110964	0.434051	0.624042
BRCA	GOBP_NEUTROPHIL_DIFFERENTIATION	0.110768	0.871192	0.930269
BRCA	GOBP_POSITIVE_REGULATION_OF_DEFENSE_RESPONSE_TO_BACTERIUM	0.110595	0.857771	0.923407
BRCA	GOBP_PROTEIN_TRIMERIZATION	0.110545	0.222331	0.418151
BRCA	GOBP_REGULATION_OF_APOPTOTIC_DNA_FRAGMENTATION	0.11049	0.663395	0.800042
BRCA	GOBP_REGULATION_OF_SNRNA_TRANSCRIPTION_BY_RNA_POLYMERASE_II	0.110488	0.461266	0.64639
BRCA	GOBP_RESPONSE_TO_VASOPRESSIN	0.110213	0.349331	0.549902
BRCA	GOBP_CARDIAC_CELL_FATE_COMMITMENT	0.110093	0.475223	0.658385
BRCA	GOBP_NEGATIVE_REGULATION_OF_MAST_CELL_ACTIVATION	0.110071	0.283526	0.485491
BRCA	GOBP_POSITIVE_REGULATION_OF_CELL_PROLIFERATION_INVOLVED_IN_HEART_MORPHOGENESIS	0.110013	0.437402	0.626615
BRCA	GOBP_POSITIVE_REGULATION_OF_T_CELL_MIGRATION	0.109897	0.752188	0.85907
BRCA	GOBP_POSITIVE_REGULATION_OF_MITOCHONDRIAL_TRANSLATION	0.109708	0.320816	0.523309
BRCA	REACTOME_SUMO_IS_CONJUGATED_TO_E1_UBA2_SAE1	0.109366	0.454375	0.640739
BRCA	GOBP_PHOSPHATE_ION_TRANSMEMBRANE_TRANSPORT	0.109157	0.39502	0.590844
BRCA	GOBP_ASPARTATE_TRANSMEMBRANE_TRANSPORT	0.10913	0.440767	0.629751
BRCA	GOBP_RESPONSE_TO_MUSCLE_INACTIVITY	0.109127	0.769523	0.870512
BRCA	GOBP_FUCOSYLATION	0.109087	0.461266	0.64639
BRCA	GOBP_MONOCYTE_AGGREGATION	0.109011	0.579096	0.739074
BRCA	GOBP_ASPARTATE_FAMILY_AMINO_ACID_CATABOLIC_PROCESS	0.108872	0.485841	0.666769
BRCA	GOBP_MITOCHONDRIAL_CALCIUM_ION_TRANSMEMBRANE_TRANSPORT	0.108848	0.315301	0.518349
BRCA	REACTOME_ANCHORING_FIBRIL_FORMATION	0.10878	0.934253	0.966445
BRCA	GOBP_THIOESTER_BIOSYNTHETIC_PROCESS	0.108503	0.602666	0.756236
BRCA	GOBP_PLASMINOGEN_ACTIVATION	0.108414	0.514773	0.690448
BRCA	GOBP_PROTEIN_LOCALIZATION_TO_EARLY_ENDOSOME	0.107953	0.671674	0.804789
BRCA	REACTOME_DEFECTIVE_RIPK1_MEDIATED_REGULATED_NECROSIS	0.107783	0.376327	0.574657
BRCA	GOBP_REGULATION_OF_CELL_GROWTH_INVOLVED_IN_CARDIAC_MUSCLE_CELL_DEVELOPMENT	0.107719	0.671674	0.804789
BRCA	GOBP_REELIN_MEDIATED_SIGNALING_PATHWAY	0.107686	0.642879	0.786022
BRCA	GOBP_ACTIVATION_OF_PHOSPHOLIPASE_D_ACTIVITY	0.107664	0.191657	0.381218
BRCA	GOBP_DUMP_METABOLIC_PROCESS	0.107581	0.367188	0.5669
BRCA	KEGG_MELANOGENESIS	0.10751	0.663395	0.800042
BRCA	GOBP_PROTEIN_LOCALIZATION_TO_CELL_CORTEX	0.107164	0.582994	0.741496
BRCA	REACTOME_REGULATION_OF_NF_KAPPA_B_SIGNALING	0.107132	0.332034	0.533925
BRCA	GOBP_NEGATIVE_REGULATION_OF_BONE_REMODELING	0.107054	0.831055	0.908345
BRCA	GOBP_NUCLEAR_TRANSCRIBED_MRNA_POLY_A_TAIL_SHORTENING	0.106836	0.598708	0.754117
BRCA	REACTOME_TRANSCRIPTIONAL_ACTIVITY_OF_SMAD2_SMAD3_SMAD4_HETEROTRIMER	0.106729	0.511108	0.687062
BRCA	GOBP_POSITIVE_REGULATION_OF_NUCLEAR_TRANSCRIBED_MRNA_CATABOLIC_PROCESS_DEADENYLATION_DEPENDENT_DECAY	0.106713	0.548359	0.716548
BRCA	GOBP_REGULATION_OF_ALKALINE_PHOSPHATASE_ACTIVITY	0.106592	0.57521	0.736945
BRCA	GOBP_PHOSPHAGEN_METABOLIC_PROCESS	0.1062	0.4208	0.614245
BRCA	GOBP_NEGATIVE_REGULATION_OF_CELLULAR_COMPONENT_ORGANIZATION	0.106188	0.717898	0.835553
BRCA	GOBP_THIOESTER_METABOLIC_PROCESS	0.106179	0.853306	0.921379
BRCA	GOBP_WNT_SIGNALING_PATHWAY_INVOLVED_IN_HEART_DEVELOPMENT	0.105988	0.537045	0.708293
BRCA	GOBP_REGULATION_OF_VERY_LOW_DENSITY_LIPOPROTEIN_PARTICLE_REMODELING	0.105915	0.414264	0.607835
BRCA	GOBP_PROTON_TRANSMEMBRANE_TRANSPORT	0.105428	0.461266	0.64639
BRCA	REACTOME_PTK6_PROMOTES_HIF1A_STABILIZATION	0.10534	0.659271	0.798065
BRCA	GOBP_PROTEIN_K29_LINKED_UBIQUITINATION	0.105275	0.329206	0.531506
BRCA	KEGG_RIBOFLAVIN_METABOLISM	0.105256	0.430716	0.621751
BRCA	GOBP_ESTABLISHMENT_OF_PLANAR_POLARITY_INVOLVED_IN_NEURAL_TUBE_CLOSURE	0.105107	0.555967	0.722765
BRCA	GOBP_PROTEIN_K6_LINKED_UBIQUITINATION	0.104932	0.831055	0.908345
BRCA	GOBP_REGULATION_OF_LOW_DENSITY_LIPOPROTEIN_PARTICLE_CLEARANCE	0.104921	0.407788	0.602
BRCA	GOBP_ADENYLATE_CYCLASE_INHIBITING_G_PROTEIN_COUPLED_ACETYLCHOLINE_RECEPTOR_SIGNALING_PATHWAY	0.104582	0.92973	0.964665
BRCA	GOBP_CELLULAR_HYPEROSMOTIC_RESPONSE	0.104522	0.634747	0.780137
BRCA	GOBP_NEGATIVE_REGULATION_OF_PROTEASOMAL_PROTEIN_CATABOLIC_PROCESS	0.104366	0.68835	0.815042
BRCA	GOBP_GLIAL_CELL_PROLIFERATION	0.104127	0.943305	0.970081
BRCA	GOBP_RESPONSE_TO_DSRNA	0.104082	0.70941	0.829985
BRCA	GOBP_ORGAN_OR_TISSUE_SPECIFIC_IMMUNE_RESPONSE	0.104054	0.398189	0.593925
BRCA	REACTOME_P38MAPK_EVENTS	0.10384	0.315301	0.518349
BRCA	GOBP_PHOSPHATIDYLCHOLINE_ACYL_CHAIN_REMODELING	0.103816	0.795741	0.886538
BRCA	GOBP_AROMATIC_AMINO_ACID_METABOLIC_PROCESS	0.103739	0.88016	0.935285
BRCA	GOBP_PULMONARY_VALVE_DEVELOPMENT	0.103689	0.952365	0.975754
BRCA	GOBP_OLIGOSACCHARIDE_LIPID_INTERMEDIATE_BIOSYNTHETIC_PROCESS	0.103636	0.618616	0.768446
BRCA	GOBP_RRNA_PSEUDOURIDINE_SYNTHESIS	0.103563	0.414264	0.607835
BRCA	GOBP_MHC_CLASS_I_BIOSYNTHETIC_PROCESS	0.103532	0.713649	0.832519
BRCA	GOBP_UDP_N_ACETYLGLUCOSAMINE_TRANSMEMBRANE_TRANSPORT	0.103288	0.700958	0.823496
BRCA	GOBP_RECEPTOR_MEDIATED_VIRION_ATTACHMENT_TO_HOST_CELL	0.103283	0.571336	0.73364
BRCA	GOBP_DENDRITIC_SPINE_MAINTENANCE	0.102634	0.388727	0.585887
BRCA	GOBP_POSITIVE_REGULATION_OF_LIPOPOLYSACCHARIDE_MEDIATED_SIGNALING_PATHWAY	0.102565	0.626659	0.774146
BRCA	GOBP_POSITIVE_REGULATION_OF_UNSATURATED_FATTY_ACID_BIOSYNTHETIC_PROCESS	0.102376	0.610618	0.762442
BRCA	GOBP_POSITIVE_REGULATION_OF_EXECUTION_PHASE_OF_APOPTOSIS	0.102357	0.857771	0.923407
BRCA	GOBP_PROGRAMMED_CELL_DEATH_IN_RESPONSE_TO_REACTIVE_OXYGEN_SPECIES	0.102208	0.671674	0.804789
BRCA	GOBP_OVARIAN_FOLLICLE_DEVELOPMENT	0.102079	0.559791	0.7249
BRCA	GOBP_REGULATION_OF_HIPPO_SIGNALING	0.102011	0.283526	0.485491
BRCA	GOBP_REGULATION_OF_EXTRACELLULAR_MATRIX_CONSTITUENT_SECRETION	0.101942	0.606636	0.759142
BRCA	GOBP_HEPATOCYTE_DIFFERENTIATION	0.101908	0.496587	0.674599
BRCA	GOBP_NEGATIVE_REGULATION_OF_MICROGLIAL_CELL_ACTIVATION	0.101751	0.760841	0.864241
BRCA	GOBP_NEGATIVE_REGULATION_OF_RESPIRATORY_BURST	0.101381	0.125211	0.293091
BRCA	GOBP_REGULATION_OF_GLYCOGEN_CATABOLIC_PROCESS	0.101268	0.590827	0.747807
BRCA	GOBP_RRNA_5_END_PROCESSING	0.10109	0.444147	0.631956
BRCA	KEGG_GLIOMA	0.100877	0.667529	0.802617
BRCA	REACTOME_TRIGLYCERIDE_BIOSYNTHESIS	0.100482	0.340612	0.542379
BRCA	GOBP_NEGATIVE_REGULATION_OF_INTERLEUKIN_1_PRODUCTION	0.100104	0.826621	0.905964
BRCA	GOBP_DENTATE_GYRUS_DEVELOPMENT	0.100047	0.663395	0.800042
BRCA	GOBP_REGULATION_OF_T_CELL_MEDIATED_IMMUNE_RESPONSE_TO_TUMOR_CELL	0.0999917	0.461266	0.64639
BRCA	KEGG_GLYCOSPHINGOLIPID_BIOSYNTHESIS_GLOBO_SERIES	0.0998747	0.379404	0.57707
BRCA	GOBP_REGULATION_OF_MICROTUBULE_BASED_PROCESS	0.0998227	0.813351	0.896518
BRCA	GOBP_PURINE_RIBONUCLEOSIDE_CATABOLIC_PROCESS	0.0998127	0.646961	0.788811
BRCA	GOBP_PEPTIDYL_LYSINE_OXIDATION	0.0997278	0.795741	0.886538
BRCA	GOBP_SUBSTRATE_ADHESION_DEPENDENT_CELL_SPREADING	0.0995233	0.722155	0.838482
BRCA	GOBP_CHOLESTEROL_IMPORT	0.0994123	0.563627	0.728203
BRCA	GOBP_PROTEIN_MODIFICATION_BY_SMALL_PROTEIN_CONJUGATION	0.0992697	0.747873	0.855867
BRCA	GOBP_REGULATION_OF_T_CELL_APOPTOTIC_PROCESS	0.0991781	0.713649	0.832519
BRCA	GOBP_RESPONSE_TO_HISTAMINE	0.0990728	0.430716	0.621751
BRCA	REACTOME_CREATINE_METABOLISM	0.0990012	0.444147	0.631956
BRCA	GOBP_NEGATIVE_REGULATION_OF_FILOPODIUM_ASSEMBLY	0.0988555	0.323597	0.526153
BRCA	GOBP_CARDIAC_MUSCLE_CELL_DIFFERENTIATION	0.0986298	0.844391	0.916579
BRCA	GOBP_REGULATION_OF_B_CELL_APOPTOTIC_PROCESS	0.0984974	0.579096	0.739074
BRCA	REACTOME_CD28_DEPENDENT_VAV1_PATHWAY	0.098467	0.529567	0.702759
BRCA	GOBP_COPPER_ION_HOMEOSTASIS	0.098278	0.739267	0.849549
BRCA	GOBP_SULFUR_COMPOUND_METABOLIC_PROCESS	0.0982718	0.871192	0.930269
BRCA	GOBP_OLIGOSACCHARIDE_METABOLIC_PROCESS	0.0981802	0.489409	0.669378
BRCA	REACTOME_SIGNALLING_TO_P38_VIA_RIT_AND_RIN	0.0980177	0.373265	0.57234
BRCA	GOBP_POSITIVE_REGULATION_OF_SIGNALING_RECEPTOR_ACTIVITY	0.0978356	0.586904	0.744798
BRCA	REACTOME_L1CAM_INTERACTIONS	0.0977515	0.92973	0.964665
BRCA	REACTOME_NEGATIVE_REGULATION_OF_ACTIVITY_OF_TFAP2_AP_2_FAMILY_TRANSCRIPTION_FACTORS	0.0977356	0.518451	0.693451
BRCA	GOBP_REGULATION_OF_CELLULAR_RESPIRATION	0.0977339	0.563627	0.728203
BRCA	GOBP_POSITIVE_REGULATION_OF_DNA_BINDING_TRANSCRIPTION_FACTOR_ACTIVITY	0.0976784	0.943305	0.970081
BRCA	GOBP_ADHERENS_JUNCTION_ORGANIZATION	0.097365	0.88465	0.938298
BRCA	GOBP_POSITIVE_REGULATION_OF_ANTIGEN_RECEPTOR_MEDIATED_SIGNALING_PATHWAY	0.0971918	0.70941	0.829985
BRCA	GOBP_4FE_4S_CLUSTER_ASSEMBLY	0.0971867	0.72642	0.840397
BRCA	GOBP_CARDIOLIPIN_BIOSYNTHETIC_PROCESS	0.0971029	0.99773	0.998974
BRCA	GOBP_ADP_TRANSPORT	0.0970964	0.440767	0.629751
BRCA	GOBP_AMINO_ACID_SALVAGE	0.09706	0.590827	0.747807
BRCA	GOBP_REGULATION_OF_CATECHOLAMINE_UPTAKE_INVOLVED_IN_SYNAPTIC_TRANSMISSION	0.0969825	0.684166	0.812084
BRCA	GOBP_CARDIAC_MUSCLE_CELL_PROLIFERATION	0.0968398	0.765178	0.867226
BRCA	GOBP_SERINE_PHOSPHORYLATION_OF_STAT_PROTEIN	0.0968048	0.614611	0.765246
BRCA	GOBP_MYD88_INDEPENDENT_TOLL_LIKE_RECEPTOR_SIGNALING_PATHWAY	0.0965046	0.700958	0.823496
BRCA	REACTOME_TNFR1_MEDIATED_CERAMIDE_PRODUCTION	0.0962872	0.346409	0.547179
BRCA	GOBP_CARDIAC_CONDUCTION_SYSTEM_DEVELOPMENT	0.0962564	0.630698	0.776944
BRCA	REACTOME_DEFECTIVE_CHST3_CAUSES_SEDCJD	0.0959873	0.970501	0.984807
BRCA	GOBP_POSITIVE_REGULATION_OF_BIOMINERAL_TISSUE_DEVELOPMENT	0.0956422	0.582994	0.741496
BRCA	GOBP_POSITIVE_REGULATION_OF_EXTRINSIC_APOPTOTIC_SIGNALING_PATHWAY_VIA_DEATH_DOMAIN_RECEPTORS	0.0954688	0.663395	0.800042
BRCA	GOBP_INTRACELLULAR_DISTRIBUTION_OF_MITOCHONDRIA	0.0954486	0.555967	0.722765
BRCA	GOBP_B_CELL_APOPTOTIC_PROCESS	0.0953435	0.559791	0.7249
BRCA	GOBP_POSITIVE_REGULATION_OF_LAMELLIPODIUM_ORGANIZATION	0.0952673	0.634747	0.780137
BRCA	REACTOME_NTRK2_ACTIVATES_RAC1	0.0951931	0.602666	0.756236
BRCA	GOBP_NEGATIVE_REGULATION_OF_T_HELPER_1_TYPE_IMMUNE_RESPONSE	0.0951905	0.791355	0.882672
BRCA	GOBP_INTRACELLULAR_PROTEIN_TRANSMEMBRANE_TRANSPORT	0.0950035	0.514773	0.690448
BRCA	GOBP_PROTEIN_O_LINKED_FUCOSYLATION	0.0949703	0.579096	0.739074
BRCA	REACTOME_SMALL_INTERFERING_RNA_SIRNA_BIOGENESIS	0.0949315	0.889144	0.941199
BRCA	GOBP_PROTEIN_DNA_COMPLEX_DISASSEMBLY	0.0947732	0.537045	0.708293
BRCA	GOBP_REGULATION_OF_SUPEROXIDE_DISMUTASE_ACTIVITY	0.0945409	0.938778	0.967594
BRCA	GOBP_GLUCOSAMINE_CONTAINING_COMPOUND_CATABOLIC_PROCESS	0.0945167	0.275934	0.478097
BRCA	GOBP_POSITIVE_REGULATION_OF_EMBRYONIC_DEVELOPMENT	0.0943886	0.447541	0.634725
BRCA	REACTOME_DETOXIFICATION_OF_REACTIVE_OXYGEN_SPECIES	0.0943678	0.489409	0.669378
BRCA	GOBP_POSITIVE_REGULATION_OF_TRANSLATION	0.0943199	0.782601	0.877785
BRCA	GOBP_PROTEIN_HOMOTETRAMERIZATION	0.0941514	0.507457	0.683776
BRCA	GOBP_POSITIVE_REGULATION_OF_CELL_CELL_ADHESION_MEDIATED_BY_INTEGRIN	0.0940708	0.582994	0.741496
BRCA	REACTOME_TFAP2_AP_2_FAMILY_REGULATES_TRANSCRIPTION_OF_CELL_CYCLE_FACTORS	0.0940447	0.663395	0.800042
BRCA	GOBP_GALACTOLIPID_BIOSYNTHETIC_PROCESS	0.0938653	0.337737	0.539406
BRCA	REACTOME_ACTIVATION_OF_BH3_ONLY_PROTEINS	0.0938437	0.334878	0.536707
BRCA	GOBP_RESPONSE_TO_OZONE	0.0937802	0.411018	0.60473
BRCA	GOBP_PROTEIN_SUMOYLATION	0.0934785	0.444147	0.631956
BRCA	GOBP_REGULATION_OF_GUANYL_NUCLEOTIDE_EXCHANGE_FACTOR_ACTIVITY	0.0934186	0.337737	0.539406
BRCA	GOBP_T_CELL_PROLIFERATION_INVOLVED_IN_IMMUNE_RESPONSE	0.093233	0.866714	0.928161
BRCA	GOBP_MICROTUBULE_POLYMERIZATION_OR_DEPOLYMERIZATION	0.0932212	0.743566	0.852862
BRCA	GOBP_REGULATION_OF_GRANULOCYTE_CHEMOTAXIS	0.0931347	0.96143	0.97973
BRCA	GOBP_MYOBLAST_MIGRATION	0.0929952	0.844391	0.916579
BRCA	GOBP_NEGATIVE_REGULATION_OF_DNA_DAMAGE_RESPONSE_SIGNAL_TRANSDUCTION_BY_P53_CLASS_MEDIATOR	0.0928114	0.205561	0.398749
BRCA	GOBP_RESPONSE_TO_DEXAMETHASONE	0.092737	0.496587	0.674599
BRCA	GOBP_POLYOL_TRANSMEMBRANE_TRANSPORT	0.0927165	0.555967	0.722765
BRCA	GOBP_DETECTION_OF_MECHANICAL_STIMULUS	0.0925277	0.663395	0.800042
BRCA	GOBP_L_GLUTAMATE_IMPORT	0.0924268	0.642879	0.786022
BRCA	GOBP_REGULATION_OF_NUCLEOBASE_CONTAINING_COMPOUND_TRANSPORT	0.0922925	0.655157	0.794682
BRCA	GOBP_URATE_METABOLIC_PROCESS	0.0921533	0.496587	0.674599
BRCA	GOBP_NEGATIVE_REGULATION_OF_T_CELL_DIFFERENTIATION_IN_THYMUS	0.0920895	0.367188	0.5669
BRCA	GOBP_LIPOXIN_METABOLIC_PROCESS	0.0920235	0.769523	0.870512
BRCA	GOBP_LEUKOCYTE_ADHESION_TO_ARTERIAL_ENDOTHELIAL_CELL	0.0918587	0.507457	0.683776
BRCA	GOBP_POSITIVE_REGULATION_OF_TRIGLYCERIDE_CATABOLIC_PROCESS	0.0917195	0.956897	0.977176
BRCA	GOBP_ALDITOL_METABOLIC_PROCESS	0.0916508	0.70518	0.827144
BRCA	GOBP_RESPONSE_TO_ALKALOID	0.0916436	0.579096	0.739074
BRCA	REACTOME_SEROTONIN_AND_MELATONIN_BIOSYNTHESIS	0.0916406	0.529567	0.702759
BRCA	GOBP_LYMPH_NODE_DEVELOPMENT	0.0915679	0.475223	0.658385
BRCA	GOBP_REGULATION_OF_RECEPTOR_CATABOLIC_PROCESS	0.0910952	0.15576	0.335506
BRCA	GOBP_CELLULAR_RESPONSE_TO_TEMPERATURE_STIMULUS	0.0908594	0.602666	0.756236
BRCA	GOBP_SURFACTANT_HOMEOSTASIS	0.0907931	0.471713	0.6555
BRCA	GOBP_REGULATION_OF_VERY_LOW_DENSITY_LIPOPROTEIN_PARTICLE_CLEARANCE	0.0904641	0.355221	0.555544
BRCA	GOBP_DEPYRIMIDINATION	0.0903598	0.826621	0.905964
BRCA	GOBP_INHIBITORY_SYNAPSE_ASSEMBLY	0.0901797	0.72642	0.840397
BRCA	REACTOME_GPVI_MEDIATED_ACTIVATION_CASCADE	0.0901729	0.875674	0.932987
BRCA	GOBP_TELENCEPHALON_DEVELOPMENT	0.0900126	0.559791	0.7249
BRCA	GOBP_SENSORY_PERCEPTION_OF_UMAMI_TASTE	0.0900074	0.567475	0.73102
BRCA	REACTOME_RUNX1_REGULATES_TRANSCRIPTION_OF_GENES_INVOLVED_IN_DIFFERENTIATION_OF_MYELOID_CELLS	0.0897186	0.938778	0.967594
BRCA	GOBP_EMBRYONIC_CLEAVAGE	0.0896681	0.734977	0.847245
BRCA	GOBP_ORGANIC_ACID_BIOSYNTHETIC_PROCESS	0.0896395	0.970501	0.984807
BRCA	GOBP_REGULATION_OF_MONOCYTE_DIFFERENTIATION	0.0894557	0.444147	0.631956
BRCA	GOBP_INTRACELLULAR_COPPER_ION_HOMEOSTASIS	0.0890061	0.507457	0.683776
BRCA	GOBP_REGULATION_OF_MAINTENANCE_OF_SISTER_CHROMATID_COHESION	0.0889534	0.659271	0.798065
BRCA	REACTOME_SUPPRESSION_OF_PHAGOSOMAL_MATURATION	0.0889271	0.340612	0.542379
BRCA	KEGG_SULFUR_METABOLISM	0.0888732	0.911663	0.954967
BRCA	GOBP_RESPONSE_TO_X_RAY	0.0888711	0.975037	0.987124
BRCA	REACTOME_TRANSCRIPTION_COUPLED_NUCLEOTIDE_EXCISION_REPAIR_TC_NER	0.088797	0.614611	0.765246
BRCA	GOBP_PARKIN_MEDIATED_STIMULATION_OF_MITOPHAGY_IN_RESPONSE_TO_MITOCHONDRIAL_DEPOLARIZATION	0.0886962	0.594761	0.750913
BRCA	REACTOME_HEME_BIOSYNTHESIS	0.0885573	0.626659	0.774146
BRCA	GOBP_REGULATION_OF_KILLING_OF_CELLS_OF_ANOTHER_ORGANISM	0.088556	0.511108	0.687062
BRCA	GOBP_REGULATION_OF_SYNAPTIC_VESICLE_CLUSTERING	0.0885479	0.376327	0.574657
BRCA	GOBP_RESPONSE_TO_INTERLEUKIN_2	0.0884141	0.773876	0.873079
BRCA	GOBP_REGULATION_OF_LAMELLIPODIUM_ASSEMBLY	0.088339	0.700958	0.823496
BRCA	GOBP_RRNA_TRANSPORT	0.0882499	0.450951	0.638058
BRCA	GOBP_NEGATIVE_REGULATION_OF_CD4_POSITIVE_ALPHA_BETA_T_CELL_PROLIFERATION	0.0881525	0.323597	0.526153
BRCA	GOBP_PROTOPORPHYRINOGEN_IX_BIOSYNTHETIC_PROCESS	0.0880181	0.630698	0.776944
BRCA	GOBP_POSTSYNAPTIC_SPECIALIZATION_ORGANIZATION	0.0880028	0.734977	0.847245
BRCA	REACTOME_RELAXIN_RECEPTORS	0.0879629	0.651054	0.791498
BRCA	REACTOME_CALCINEURIN_ACTIVATES_NFAT	0.0879481	0.679992	0.809723
BRCA	GOBP_NEGATIVE_REGULATION_OF_SUBSTRATE_ADHESION_DEPENDENT_CELL_SPREADING	0.0878698	0.773876	0.873079
BRCA	GOBP_POSITIVE_REGULATION_OF_PROSTAGLANDIN_BIOSYNTHETIC_PROCESS	0.0878321	0.92973	0.964665
BRCA	GOBP_POSITIVE_REGULATION_OF_CYSTEINE_TYPE_ENDOPEPTIDASE_ACTIVITY_INVOLVED_IN_APOPTOTIC_SIGNALING_PATHWAY	0.087756	0.537045	0.708293
BRCA	GOBP_BRUSH_BORDER_ASSEMBLY	0.0877313	0.0754197	0.214148
BRCA	GOBP_POSITIVE_REGULATION_OF_CELLULAR_RESPIRATION	0.0875208	0.671674	0.804789
BRCA	GOBP_SUCCINYL_COA_CATABOLIC_PROCESS	0.0874879	0.692543	0.817897
BRCA	GOBP_INTERLEUKIN_27_MEDIATED_SIGNALING_PATHWAY	0.0874454	0.817768	0.899844
BRCA	KEGG_REGULATION_OF_AUTOPHAGY	0.087364	0.979575	0.989535
BRCA	GOBP_FLAVONOID_GLUCURONIDATION	0.0872928	0.979575	0.989535
BRCA	GOBP_CELL_PROLIFERATION_IN_FOREBRAIN	0.087095	0.496587	0.674599
BRCA	GOBP_MIDBODY_ABSCISSION	0.0870705	0.782601	0.877785
BRCA	GOBP_T_HELPER_17_CELL_DIFFERENTIATION	0.0870182	0.752188	0.85907
BRCA	REACTOME_GAP_JUNCTION_DEGRADATION	0.0869387	0.800134	0.888761
BRCA	GOBP_PRIMARY_AMINO_COMPOUND_BIOSYNTHETIC_PROCESS	0.0868538	0.920692	0.9589
BRCA	GOBP_RNA_POLYADENYLATION	0.0868392	0.722155	0.838482
BRCA	GOBP_RNA_MEDIATED_HETEROCHROMATIN_FORMATION	0.0867024	0.667529	0.802617
BRCA	GOBP_DORSAL_ROOT_GANGLION_DEVELOPMENT	0.0866715	0.582994	0.741496
BRCA	GOBP_NEGATIVE_REGULATION_OF_CELLULAR_EXTRAVASATION	0.0864829	0.590827	0.747807
BRCA	GOBP_NEGATIVE_REGULATION_OF_HISTONE_H3_K9_METHYLATION	0.0863118	0.795741	0.886538
BRCA	GOBP_SIGNAL_PEPTIDE_PROCESSING	0.0862673	0.533299	0.705478
BRCA	GOBP_MODULATION_OF_PROCESS_OF_ANOTHER_ORGANISM	0.0862256	0.622632	0.770653
BRCA	GOBP_PROTEIN_ACYLATION	0.0862212	0.68835	0.815042
BRCA	GOBP_REGULATION_OF_OSTEOCLAST_DEVELOPMENT	0.0861167	0.947834	0.973285
BRCA	GOBP_CELLULAR_RESPONSE_TO_NITROSATIVE_STRESS	0.0860773	0.571336	0.73364
BRCA	GOBP_NEGATIVE_REGULATION_OF_NUCLEASE_ACTIVITY	0.0860614	0.722155	0.838482
BRCA	GOBP_CALCIUM_ION_HOMEOSTASIS	0.0859937	0.752188	0.85907
BRCA	GOBP_MELANOSOME_ASSEMBLY	0.0859911	0.404573	0.600011
BRCA	GOBP_NEGATIVE_REGULATION_OF_CELL_ADHESION_MOLECULE_PRODUCTION	0.0858525	0.804534	0.891388
BRCA	GOBP_REGULATION_OF_EXTRINSIC_APOPTOTIC_SIGNALING_PATHWAY_VIA_DEATH_DOMAIN_RECEPTORS	0.0858406	0.786975	0.880436
BRCA	GOBP_POSITIVE_REGULATION_OF_TRANSCRIPTION_FROM_RNA_POLYMERASE_II_PROMOTER_IN_RESPONSE_TO_ENDOPLASMIC_RETICULUM_STRESS	0.0858217	0.540803	0.7114
BRCA	GOBP_REGULATION_OF_3_UTR_MEDIATED_MRNA_STABILIZATION	0.0855764	0.642879	0.786022
BRCA	GOBP_STRIATED_MUSCLE_CELL_DEVELOPMENT	0.0855616	0.88016	0.935285
BRCA	GOBP_POSITIVE_REGULATION_OF_MITOCHONDRIAL_FISSION	0.0852555	0.500196	0.677783
BRCA	GOBP_RESPONSE_TO_SODIUM_PHOSPHATE	0.0851791	0.722155	0.838482
BRCA	REACTOME_TP53_REGULATES_TRANSCRIPTION_OF_CASPASE_ACTIVATORS_AND_CASPASES	0.0850193	0.606636	0.759142
BRCA	GOBP_PROTEIN_MATURATION_BY_PROTEIN_FOLDING	0.0848942	0.594761	0.750913
BRCA	REACTOME_TRANSFERRIN_ENDOCYTOSIS_AND_RECYCLING	0.0848304	0.582994	0.741496
BRCA	GOBP_POSITIVE_REGULATION_OF_FEVER_GENERATION	0.0847655	0.440767	0.629751
BRCA	GOBP_REGULATION_OF_HEART_INDUCTION	0.0846527	0.713649	0.832519
BRCA	GOBP_RESPONSE_TO_UV	0.0845452	0.760841	0.864241
BRCA	REACTOME_ACYL_CHAIN_REMODELING_OF_DAG_AND_TAG	0.0844718	0.700958	0.823496
BRCA	GOBP_REGULATION_OF_ENDODERMAL_CELL_DIFFERENTIATION	0.0844541	0.813351	0.896518
BRCA	GOBP_NATURAL_KILLER_CELL_PROLIFERATION	0.0843813	0.938778	0.967594
BRCA	GOBP_NEGATIVE_REGULATION_OF_FEEDING_BEHAVIOR	0.0843706	0.791355	0.882672
BRCA	GOBP_INTERLEUKIN_15_MEDIATED_SIGNALING_PATHWAY	0.0843573	0.540803	0.7114
BRCA	GOBP_TOOTH_MINERALIZATION	0.0840912	0.70518	0.827144
BRCA	GOBP_ER_ASSOCIATED_MISFOLDED_PROTEIN_CATABOLIC_PROCESS	0.0840231	0.582994	0.741496
BRCA	KEGG_CHEMOKINE_SIGNALING_PATHWAY	0.0839772	0.765178	0.867226
