## Supplemental tables for "Pan-cancer proteogenomic landscape of whole-genome doubling reveals putative therapeutic targets in various cancer types": TableS2.xlsx (part 2 of 3)

### Sheet: Table S2B (continued)
Cancer.type	Pathway	Log2FC	P.value	FDR
BRCA	REACTOME_PREVENTION_OF_PHAGOSOMAL_LYSOSOMAL_FUSION	0.0839517	0.586904	0.744798
BRCA	GOBP_IMMUNOLOGICAL_MEMORY_FORMATION_PROCESS	0.083922	0.563627	0.728203
BRCA	GOBP_RESPONSE_TO_HEAT	0.0839007	0.571336	0.73364
BRCA	GOBP_POSITIVE_REGULATION_OF_CALCIUM_ION_TRANSPORT	0.0837779	0.916176	0.957197
BRCA	REACTOME_PHASE_4_RESTING_MEMBRANE_POTENTIAL	0.0836766	0.437402	0.626615
BRCA	GOBP_PLATELET_DEGRANULATION	0.083587	0.567475	0.73102
BRCA	GOBP_SINOATRIAL_NODE_DEVELOPMENT	0.0835256	0.795741	0.886538
BRCA	GOBP_REGULATION_OF_MITOTIC_SPINDLE_ASSEMBLY	0.0835052	0.655157	0.794682
BRCA	GOBP_POSITIVE_REGULATION_OF_CELL_FATE_COMMITMENT	0.0833608	0.427396	0.61965
BRCA	GOBP_SKELETAL_MUSCLE_CONTRACTION	0.0832915	0.965965	0.982377
BRCA	GOBP_POSITIVE_REGULATION_OF_NITRIC_OXIDE_SYNTHASE_ACTIVITY	0.082948	0.72642	0.840397
BRCA	GOBP_REGULATION_OF_EPITHELIAL_CELL_DIFFERENTIATION_INVOLVED_IN_KIDNEY_DEVELOPMENT	0.0828381	0.952365	0.975754
BRCA	GOBP_CEREBELLAR_PURKINJE_CELL_GRANULE_CELL_PRECURSOR_CELL_SIGNALING_INVOLVED_IN_REGULATION_OF_GRANULE_CELL_PRECURSOR_CELL_PROLIFERATION	0.0826885	0.544575	0.71412
BRCA	KEGG_FOLATE_BIOSYNTHESIS	0.0824629	0.602666	0.756236
BRCA	GOBP_CELLULAR_RESPONSE_TO_FOLLICLE_STIMULATING_HORMONE_STIMULUS	0.0824385	0.655157	0.794682
BRCA	GOBP_NEGATIVE_REGULATION_OF_RESPONSE_TO_OXIDATIVE_STRESS	0.0822225	0.548359	0.716548
BRCA	GOBP_MAST_CELL_CYTOKINE_PRODUCTION	0.0821515	0.700958	0.823496
BRCA	GOBP_POSITIVE_REGULATION_OF_ACUTE_INFLAMMATORY_RESPONSE_TO_ANTIGENIC_STIMULUS	0.0820901	0.813351	0.896518
BRCA	GOBP_ESTABLISHMENT_OF_CENTROSOME_LOCALIZATION	0.0820733	0.288666	0.490976
BRCA	GOBP_NEGATIVE_REGULATION_OF_CARDIAC_MUSCLE_CELL_DIFFERENTIATION	0.0820554	0.370219	0.569663
BRCA	GOBP_PROTEIN_LIPOYLATION	0.0819506	0.760841	0.864241
BRCA	GOBP_MALE_SEX_DETERMINATION	0.0819484	0.835495	0.91041
BRCA	GOBP_REGULATION_OF_NEUTROPHIL_CHEMOTAXIS	0.0819006	0.730694	0.843519
BRCA	GOBP_POSITIVE_REGULATION_OF_MITOPHAGY	0.0818893	0.358189	0.558465
BRCA	GOBP_NEGATIVE_REGULATION_OF_WNT_SIGNALING_PATHWAY_INVOLVED_IN_HEART_DEVELOPMENT	0.0817038	0.667529	0.802617
BRCA	REACTOME_THE_FATTY_ACID_CYCLING_MODEL	0.0816518	0.450951	0.638058
BRCA	REACTOME_PTK6_REGULATES_CELL_CYCLE	0.0815409	0.471713	0.6555
BRCA	GOBP_ANTIFUNGAL_HUMORAL_RESPONSE	0.0814721	0.379404	0.57707
BRCA	GOBP_C_TERMINAL_PROTEIN_LIPIDATION	0.0813674	0.646961	0.788811
BRCA	GOBP_REGULATION_OF_EPIDERMIS_DEVELOPMENT	0.0813396	0.778235	0.874924
BRCA	REACTOME_RNA_POLYMERASE_II_TRANSCRIBES_SNRNA_GENES	0.0812201	0.752188	0.85907
BRCA	GOBP_NADPH_OXIDATION	0.081197	0.622632	0.770653
BRCA	GOBP_BILE_ACID_BIOSYNTHETIC_PROCESS	0.0808188	0.791355	0.882672
BRCA	GOBP_SKELETAL_MUSCLE_SATELLITE_CELL_MAINTENANCE_INVOLVED_IN_SKELETAL_MUSCLE_REGENERATION	0.0807709	0.970501	0.984807
BRCA	GOBP_MRNA_3_SPLICE_SITE_RECOGNITION	0.0806687	0.848846	0.919035
BRCA	KEGG_UBIQUITIN_MEDIATED_PROTEOLYSIS	0.0806155	0.663395	0.800042
BRCA	GOBP_REGULATION_OF_PERK_MEDIATED_UNFOLDED_PROTEIN_RESPONSE	0.0806022	0.404573	0.600011
BRCA	GOBP_POSITIVE_REGULATION_OF_CHONDROCYTE_PROLIFERATION	0.0804734	0.602666	0.756236
BRCA	REACTOME_GOLGI_CISTERNAE_PERICENTRIOLAR_STACK_REORGANIZATION	0.0802869	0.437402	0.626615
BRCA	GOBP_ENDOPLASMIC_RETICULUM_MEMBRANE_ORGANIZATION	0.0801964	0.50382	0.681065
BRCA	GOBP_PHOSPHATIDIC_ACID_METABOLIC_PROCESS	0.0799763	0.875674	0.932987
BRCA	GOBP_ZYGOTIC_DETERMINATION_OF_ANTERIOR_POSTERIOR_AXIS_EMBRYO	0.0798492	0.370219	0.569663
BRCA	GOBP_NEURAL_CREST_CELL_MIGRATION_INVOLVED_IN_AUTONOMIC_NERVOUS_SYSTEM_DEVELOPMENT	0.0798138	0.871192	0.930269
BRCA	GOBP_MYELOID_LEUKOCYTE_MIGRATION	0.0797083	0.970501	0.984807
BRCA	REACTOME_LYSOSOME_VESICLE_BIOGENESIS	0.0795802	0.50382	0.681065
BRCA	GOBP_MACROPHAGE_ACTIVATION_INVOLVED_IN_IMMUNE_RESPONSE	0.0794248	0.993191	0.997227
BRCA	GOBP_POSITIVE_REGULATION_OF_CELL_PROLIFERATION_IN_BONE_MARROW	0.0792962	0.791355	0.882672
BRCA	GOBP_PROSTAGLANDIN_TRANSPORT	0.0791263	0.853306	0.921379
BRCA	GOBP_CELLULAR_RESPONSE_TO_REACTIVE_OXYGEN_SPECIES	0.079047	0.391866	0.588226
BRCA	GOBP_GLYCOSIDE_CATABOLIC_PROCESS	0.0784582	0.663395	0.800042
BRCA	GOBP_PEPTIDYL_LYSINE_DEACETYLATION	0.0784103	0.760841	0.864241
BRCA	GOBP_POSITIVE_REGULATION_OF_HYDROGEN_PEROXIDE_MEDIATED_PROGRAMMED_CELL_DEATH	0.0782711	0.427396	0.61965
BRCA	GOBP_REGULATION_OF_FIBRINOLYSIS	0.0781616	0.717898	0.835553
BRCA	GOBP_PYRIDINE_CONTAINING_COMPOUND_CATABOLIC_PROCESS	0.0781485	0.391866	0.588226
BRCA	GOBP_NEGATIVE_REGULATION_OF_RELAXATION_OF_MUSCLE	0.0781033	0.507457	0.683776
BRCA	GOBP_METHYLGUANOSINE_CAP_DECAPPING	0.0779871	0.68835	0.815042
BRCA	GOBP_CALCIUM_ION_TRANSMEMBRANE_IMPORT_INTO_CYTOSOL	0.0779739	0.813351	0.896518
BRCA	GOBP_NEGATIVE_REGULATION_OF_CYTOKINE_PRODUCTION	0.077759	0.965965	0.982377
BRCA	GOBP_REGULATION_OF_STRESS_GRANULE_ASSEMBLY	0.077673	0.525848	0.700042
BRCA	GOBP_TRIGEMINAL_NERVE_DEVELOPMENT	0.077555	0.655157	0.794682
BRCA	REACTOME_INLA_MEDIATED_ENTRY_OF_LISTERIA_MONOCYTOGENES_INTO_HOST_CELLS	0.0774782	0.464734	0.649455
BRCA	GOBP_POSITIVE_REGULATION_OF_PROTEIN_CONTAINING_COMPLEX_DISASSEMBLY	0.0773951	0.72642	0.840397
BRCA	GOBP_VITAMIN_TRANSPORT	0.0773877	0.739267	0.849549
BRCA	GOBP_REGULATION_OF_MEGAKARYOCYTE_DIFFERENTIATION	0.0768511	0.57521	0.736945
BRCA	GOBP_CRANIAL_GANGLION_DEVELOPMENT	0.0768071	0.548359	0.716548
BRCA	GOBP_CELL_MATURATION	0.0767826	0.602666	0.756236
BRCA	GOBP_FRUCTOSE_6_PHOSPHATE_METABOLIC_PROCESS	0.076729	0.471713	0.6555
BRCA	GOBP_DOLICHYL_DIPHOSPHATE_METABOLIC_PROCESS	0.0766863	0.722155	0.838482
BRCA	GOBP_NEGATIVE_REGULATION_OF_AMYLOID_PRECURSOR_PROTEIN_BIOSYNTHETIC_PROCESS	0.0766826	0.514773	0.690448
BRCA	GOBP_INTRACELLULAR_GLUTAMATE_HOMEOSTASIS	0.0765624	0.579096	0.739074
BRCA	GOBP_POSITIVE_REGULATION_OF_T_CELL_RECEPTOR_SIGNALING_PATHWAY	0.0764552	0.555967	0.722765
BRCA	GOBP_OLIGODENDROCYTE_DEVELOPMENT	0.0764374	0.700958	0.823496
BRCA	GOBP_POSITIVE_REGULATION_OF_PROTEIN_TYROSINE_KINASE_ACTIVITY	0.0764084	0.614611	0.765246
BRCA	REACTOME_POU5F1_OCT4_SOX2_NANOG_REPRESS_GENES_RELATED_TO_DIFFERENTIATION	0.0764049	0.671674	0.804789
BRCA	GOBP_PRIMITIVE_HEMOPOIESIS	0.0763368	0.404573	0.600011
BRCA	REACTOME_DISINHIBITION_OF_SNARE_FORMATION	0.076217	0.533299	0.705478
BRCA	GOBP_CHAPERONE_MEDIATED_PROTEIN_COMPLEX_ASSEMBLY	0.0761968	0.769523	0.870512
BRCA	GOBP_SUBSTRATE_DEPENDENT_CELL_MIGRATION	0.0759848	0.457813	0.643798
BRCA	GOBP_REGULATION_OF_FATTY_ACID_TRANSPORT	0.0759439	0.57521	0.736945
BRCA	GOBP_POSITIVE_REGULATION_OF_MAP_KINASE_ACTIVITY	0.0757013	0.970501	0.984807
BRCA	GOBP_POSITIVE_REGULATION_OF_RECEPTOR_CATABOLIC_PROCESS	0.0756942	0.228866	0.426199
BRCA	GOBP_OXALATE_TRANSPORT	0.0754074	0.571336	0.73364
BRCA	GOBP_REGULATION_OF_PLATELET_DERIVED_GROWTH_FACTOR_RECEPTOR_BETA_SIGNALING_PATHWAY	0.0753554	0.778235	0.874924
BRCA	GOBP_NEGATIVE_REGULATION_OF_BEHAVIOR	0.0753035	0.511108	0.687062
BRCA	GOBP_REGULATION_OF_MEMBRANE_LIPID_DISTRIBUTION	0.0751729	0.760841	0.864241
BRCA	REACTOME_ATORVASTATIN_ADME	0.0751484	0.853306	0.921379
BRCA	GOBP_MEDIUM_CHAIN_FATTY_ACID_BIOSYNTHETIC_PROCESS	0.0751038	0.646961	0.788811
BRCA	KEGG_PYRUVATE_METABOLISM	0.0750723	0.346409	0.547179
BRCA	GOBP_POSITIVE_REGULATION_OF_ISOTYPE_SWITCHING_TO_IGA_ISOTYPES	0.0747845	0.398189	0.593925
BRCA	REACTOME_ATTACHMENT_OF_GPI_ANCHOR_TO_UPAR	0.0745102	0.844391	0.916579
BRCA	GOBP_NEGATIVE_REGULATION_OF_TORC1_SIGNALING	0.0745081	0.965965	0.982377
BRCA	GOBP_REGULATION_OF_PEPTIDYL_THREONINE_PHOSPHORYLATION	0.0744347	0.70518	0.827144
BRCA	GOBP_ESTABLISHMENT_OF_GOLGI_LOCALIZATION	0.0742639	0.571336	0.73364
BRCA	GOBP_FAS_SIGNALING_PATHWAY	0.0739834	0.86224	0.926046
BRCA	GOBP_GLIAL_CELL_DEVELOPMENT	0.0739795	0.92973	0.964665
BRCA	REACTOME_BASIGIN_INTERACTIONS	0.0737368	0.663395	0.800042
BRCA	GOBP_NUCLEOSIDE_BISPHOSPHATE_BIOSYNTHETIC_PROCESS	0.0737357	0.804534	0.891388
BRCA	GOBP_NEGATIVE_REGULATION_OF_OSTEOCLAST_DEVELOPMENT	0.0737325	0.83994	0.913704
BRCA	GOBP_CHEMICAL_SYNAPTIC_TRANSMISSION_POSTSYNAPTIC	0.0736612	0.110523	0.270814
BRCA	GOBP_AXIAL_MESODERM_DEVELOPMENT	0.0736444	0.717898	0.835553
BRCA	REACTOME_GLYCOSPHINGOLIPID_METABOLISM	0.073556	0.83994	0.913704
BRCA	GOBP_BUNDLE_OF_HIS_CELL_TO_PURKINJE_MYOCYTE_COMMUNICATION	0.0735079	0.579096	0.739074
BRCA	GOBP_IMMUNE_COMPLEX_CLEARANCE	0.07336	0.853306	0.921379
BRCA	GOBP_NEUTROPHIL_MEDIATED_KILLING_OF_GRAM_NEGATIVE_BACTERIUM	0.0732903	0.889144	0.941199
BRCA	GOBP_VASCULAR_ASSOCIATED_SMOOTH_MUSCLE_CONTRACTION	0.0730544	0.911663	0.954967
BRCA	GOBP_REGULATION_OF_TRIGLYCERIDE_BIOSYNTHETIC_PROCESS	0.07297	0.525848	0.700042
BRCA	GOBP_NEGATIVE_REGULATION_OF_MACROPHAGE_APOPTOTIC_PROCESS	0.0729173	0.288666	0.490976
BRCA	GOBP_GLIAL_CELL_FATE_COMMITMENT	0.0728639	0.571336	0.73364
BRCA	REACTOME_GRB2_EVENTS_IN_ERBB2_SIGNALING	0.0726518	0.582994	0.741496
BRCA	GOBP_ESTABLISHMENT_OF_MITOTIC_SISTER_CHROMATID_COHESION	0.072565	0.559791	0.7249
BRCA	GOBP_INTRINSIC_APOPTOTIC_SIGNALING_PATHWAY_IN_RESPONSE_TO_HYDROGEN_PEROXIDE	0.0725146	0.128038	0.296967
BRCA	GOBP_SPERM_MOTILITY	0.0724258	0.916176	0.957197
BRCA	GOBP_NEURON_NEURON_SYNAPTIC_TRANSMISSION	0.0723931	1	1
BRCA	GOBP_NEGATIVE_REGULATION_OF_FIBROBLAST_APOPTOTIC_PROCESS	0.0723095	0.667529	0.802617
BRCA	GOBP_RESPONSE_TO_UV_A	0.0720183	0.760841	0.864241
BRCA	REACTOME_CAMK_IV_MEDIATED_PHOSPHORYLATION_OF_CREB	0.0719988	0.696746	0.82115
BRCA	GOBP_CALCIUM_INDEPENDENT_CELL_CELL_ADHESION_VIA_PLASMA_MEMBRANE_CELL_ADHESION_MOLECULES	0.0719926	0.99773	0.998974
BRCA	GOBP_POSITIVE_REGULATION_OF_G_PROTEIN_COUPLED_RECEPTOR_SIGNALING_PATHWAY	0.0718156	0.667529	0.802617
BRCA	GOBP_POSITIVE_REGULATION_OF_EARLY_ENDOSOME_TO_LATE_ENDOSOME_TRANSPORT	0.0715811	0.713649	0.832519
BRCA	REACTOME_GLUCOCORTICOID_BIOSYNTHESIS	0.0715757	0.975037	0.987124
BRCA	GOBP_C21_STEROID_HORMONE_METABOLIC_PROCESS	0.0714821	0.610618	0.762442
BRCA	REACTOME_INTERLEUKIN_2_FAMILY_SIGNALING	0.0714317	0.88016	0.935285
BRCA	GOBP_REGULATION_OF_ORGAN_GROWTH	0.071278	0.938778	0.967594
BRCA	REACTOME_INACTIVATION_OF_CDC42_AND_RAC1	0.0711737	0.911663	0.954967
BRCA	REACTOME_EPITHELIAL_MESENCHYMAL_TRANSITION_EMT_DURING_GASTRULATION	0.0710969	0.430716	0.621751
BRCA	GOBP_DEOXYRIBONUCLEOSIDE_TRIPHOSPHATE_METABOLIC_PROCESS	0.0708437	0.555967	0.722765
BRCA	GOBP_ACETYL_COA_BIOSYNTHETIC_PROCESS	0.070836	0.586904	0.744798
BRCA	GOBP_PYRIMIDINE_NUCLEOTIDE_CATABOLIC_PROCESS	0.0708092	0.800134	0.888761
BRCA	REACTOME_BIOSYNTHESIS_OF_MARESIN_LIKE_SPMS	0.070782	0.813351	0.896518
BRCA	REACTOME_SYNTHESIS_OF_PI	0.0707528	0.430716	0.621751
BRCA	GOBP_REGULATION_OF_CILIUM_MOVEMENT	0.0707241	0.916176	0.957197
BRCA	GOBP_PROTEIN_LOCALIZATION_TO_PHOTORECEPTOR_OUTER_SEGMENT	0.0706382	0.853306	0.921379
BRCA	GOBP_PEPTIDYL_DIPHTHAMIDE_BIOSYNTHETIC_PROCESS_FROM_PEPTIDYL_HISTIDINE	0.070263	0.468216	0.65224
BRCA	GOBP_RESPONSE_TO_OSMOTIC_STRESS	0.0701189	0.478748	0.660988
BRCA	GOBP_POSITIVE_REGULATION_OF_NEUROTROPHIN_TRK_RECEPTOR_SIGNALING_PATHWAY	0.0699184	0.610618	0.762442
BRCA	GOBP_REGULATION_OF_MICROTUBULE_BASED_MOVEMENT	0.0698901	0.934253	0.966445
BRCA	GOBP_REGULATION_OF_CYSTEINE_TYPE_ENDOPEPTIDASE_ACTIVITY_INVOLVED_IN_EXECUTION_PHASE_OF_APOPTOSIS	0.0698707	0.938778	0.967594
BRCA	GOBP_INDOLE_CONTAINING_COMPOUND_BIOSYNTHETIC_PROCESS	0.0698437	0.902646	0.949547
BRCA	GOBP_RESPONSE_TO_GLUCAGON	0.0698422	0.367188	0.5669
BRCA	REACTOME_LISTERIA_MONOCYTOGENES_ENTRY_INTO_HOST_CELLS	0.0696051	0.68835	0.815042
BRCA	GOBP_DETOXIFICATION_OF_INORGANIC_COMPOUND	0.0694619	0.844391	0.916579
BRCA	REACTOME_DEFECTIVE_C1GALT1C1_CAUSES_TNPS	0.069458	0.88016	0.935285
BRCA	GOBP_CYTOPLASM_ORGANIZATION	0.0693374	0.826621	0.905964
BRCA	GOBP_CARDIOLIPIN_METABOLIC_PROCESS	0.06931	0.722155	0.838482
BRCA	REACTOME_FORMATION_OF_AXIAL_MESODERM	0.069294	0.786975	0.880436
BRCA	REACTOME_NEGATIVE_REGULATORS_OF_DDX58_IFIH1_SIGNALING	0.0691166	0.808939	0.893905
BRCA	REACTOME_REGULATION_OF_EXPRESSION_OF_SLITS_AND_ROBOS	0.0690535	0.848846	0.919035
BRCA	GOBP_TOXIN_TRANSPORT	0.0688841	0.916176	0.957197
BRCA	REACTOME_ZBP1_DAI_MEDIATED_INDUCTION_OF_TYPE_I_IFNS	0.0688496	0.606636	0.759142
BRCA	GOBP_MUSCLE_ATROPHY	0.0688489	0.485841	0.666769
BRCA	GOBP_SKELETAL_MUSCLE_FIBER_DIFFERENTIATION	0.0687157	0.610618	0.762442
BRCA	GOBP_LACTATE_TRANSMEMBRANE_TRANSPORT	0.0685266	0.457813	0.643798
BRCA	GOBP_NEGATIVE_REGULATION_OF_CALCIUM_ION_IMPORT	0.0684211	0.457813	0.643798
BRCA	GOBP_POSITIVE_REGULATION_OF_APOPTOTIC_PROCESS_INVOLVED_IN_DEVELOPMENT	0.0683313	0.529567	0.702759
BRCA	GOBP_POSITIVE_REGULATION_OF_APOPTOTIC_PROCESS_INVOLVED_IN_MORPHOGENESIS	0.0683313	0.529567	0.702759
BRCA	GOBP_REGULATION_OF_T_CELL_ACTIVATION_VIA_T_CELL_RECEPTOR_CONTACT_WITH_ANTIGEN_BOUND_TO_MHC_MOLECULE_ON_ANTIGEN_PRESENTING_CELL	0.0681792	0.692543	0.817897
BRCA	REACTOME_RAC2_GTPASE_CYCLE	0.0680056	0.853306	0.921379
BRCA	GOBP_POSITIVE_REGULATION_OF_NUCLEOTIDE_BIOSYNTHETIC_PROCESS	0.0678938	0.722155	0.838482
BRCA	GOBP_PIGMENT_GRANULE_MATURATION	0.0675846	0.646961	0.788811
BRCA	GOBP_REGULATION_OF_AUTOPHAGY_OF_MITOCHONDRION	0.0673669	0.398189	0.593925
BRCA	GOBP_REGULATION_OF_CELL_CYCLE_G1_S_PHASE_TRANSITION	0.0672418	0.853306	0.921379
BRCA	GOBP_CRISTAE_FORMATION	0.0672193	0.965965	0.982377
BRCA	GOBP_NEUTRAL_LIPID_BIOSYNTHETIC_PROCESS	0.0671517	0.514773	0.690448
BRCA	GOBP_GROWTH_PLATE_CARTILAGE_CHONDROCYTE_DEVELOPMENT	0.0666392	0.96143	0.97973
BRCA	GOBP_NEGATIVE_REGULATION_OF_VASCULAR_ENDOTHELIAL_CELL_PROLIFERATION	0.0665842	0.713649	0.832519
BRCA	GOBP_MACROPHAGE_FUSION	0.0665601	0.622632	0.770653
BRCA	GOBP_NEGATIVE_REGULATION_OF_RESPONSE_TO_CYTOKINE_STIMULUS	0.0664005	0.857771	0.923407
BRCA	GOBP_OSTEOCLAST_DEVELOPMENT	0.0663924	0.92521	0.962358
BRCA	REACTOME_CASPASE_ACTIVATION_VIA_EXTRINSIC_APOPTOTIC_SIGNALLING_PATHWAY	0.0661231	0.791355	0.882672
BRCA	GOBP_POSITIVE_REGULATION_OF_MITOCHONDRION_ORGANIZATION	0.0661136	0.671674	0.804789
BRCA	GOBP_PROTEIN_LOCALIZATION_TO_MITOCHONDRION	0.0652924	0.507457	0.683776
BRCA	REACTOME_SCAVENGING_BY_CLASS_A_RECEPTORS	0.0651414	0.800134	0.888761
BRCA	GOBP_REGULATION_OF_SMAD_PROTEIN_COMPLEX_ASSEMBLY	0.0649677	0.367188	0.5669
BRCA	GOBP_POSITIVE_REGULATION_OF_MHC_CLASS_I_BIOSYNTHETIC_PROCESS	0.0649202	0.769523	0.870512
BRCA	GOBP_NEGATIVE_REGULATION_OF_RESPONSE_TO_REACTIVE_OXYGEN_SPECIES	0.0648279	0.563627	0.728203
BRCA	GOBP_REGULATION_OF_ELECTRON_TRANSFER_ACTIVITY	0.0648197	0.730694	0.843519
BRCA	GOBP_CAMP_CATABOLIC_PROCESS	0.0644957	0.626659	0.774146
BRCA	GOBP_PROTEIN_LOCALIZATION_TO_AXON	0.0643535	0.437402	0.626615
BRCA	GOBP_ESTABLISHMENT_OF_PROTEIN_LOCALIZATION_TO_CHROMATIN	0.0643015	0.478748	0.660988
BRCA	KEGG_NICOTINATE_AND_NICOTINAMIDE_METABOLISM	0.06423	0.529567	0.702759
BRCA	GOBP_AMIDE_METABOLIC_PROCESS	0.0639225	0.713649	0.832519
BRCA	REACTOME_CRMPS_IN_SEMA3A_SIGNALING	0.063619	0.760841	0.864241
BRCA	GOBP_POSITIVE_REGULATION_OF_RECEPTOR_INTERNALIZATION	0.0635316	0.651054	0.791498
BRCA	GOBP_NEGATIVE_REGULATION_OF_MYELOID_LEUKOCYTE_MEDIATED_IMMUNITY	0.063454	0.692543	0.817897
BRCA	GOBP_MUSCLE_HYPERTROPHY_IN_RESPONSE_TO_STRESS	0.0633201	0.86224	0.926046
BRCA	GOBP_REGULATION_OF_MRNA_EXPORT_FROM_NUCLEUS	0.063304	0.511108	0.687062
BRCA	GOBP_REGULATION_OF_STRIATED_MUSCLE_CELL_DIFFERENTIATION	0.0632799	0.938778	0.967594
BRCA	GOBP_DNA_DAMAGE_RESPONSE_SIGNAL_TRANSDUCTION_BY_P53_CLASS_MEDIATOR	0.0630778	0.471713	0.6555
BRCA	GOBP_POSITIVE_REGULATION_OF_INTERLEUKIN_6_PRODUCTION	0.063036	0.943305	0.970081
BRCA	GOBP_MINUS_END_DIRECTED_ORGANELLE_TRANSPORT_ALONG_MICROTUBULE	0.0630148	0.739267	0.849549
BRCA	GOBP_RADIAL_GLIA_GUIDED_PYRAMIDAL_NEURON_MIGRATION	0.063012	0.96143	0.97973
BRCA	GOBP_PROTEIN_LIPID_COMPLEX_ASSEMBLY	0.0627729	0.309849	0.512973
BRCA	GOBP_POSITIVE_REGULATION_OF_EXCITATORY_POSTSYNAPTIC_POTENTIAL	0.062595	0.622632	0.770653
BRCA	GOBP_CILIUM_OR_FLAGELLUM_DEPENDENT_CELL_MOTILITY	0.0624991	0.938778	0.967594
BRCA	GOBP_METANEPHRIC_NEPHRON_TUBULE_EPITHELIAL_CELL_DIFFERENTIATION	0.0623019	0.651054	0.791498
BRCA	GOBP_REGULATION_OF_CHONDROCYTE_DEVELOPMENT	0.0619936	0.773876	0.873079
BRCA	GOBP_POSITIVE_REGULATION_OF_ANTIGEN_PROCESSING_AND_PRESENTATION	0.0617899	0.75651	0.861964
BRCA	GOBP_CELLULAR_DEFENSE_RESPONSE	0.0612606	0.975037	0.987124
BRCA	GOBP_TRICARBOXYLIC_ACID_METABOLIC_PROCESS	0.0612421	0.529567	0.702759
BRCA	GOBP_CELL_MOTILITY_INVOLVED_IN_CEREBRAL_CORTEX_RADIAL_GLIA_GUIDED_MIGRATION	0.0612016	0.938778	0.967594
BRCA	GOBP_GTP_METABOLIC_PROCESS	0.0610962	0.622632	0.770653
BRCA	REACTOME_NOTCH1_INTRACELLULAR_DOMAIN_REGULATES_TRANSCRIPTION	0.0608157	0.778235	0.874924
BRCA	GOBP_INTESTINAL_EPITHELIAL_CELL_DIFFERENTIATION	0.0607976	0.411018	0.60473
BRCA	REACTOME_CELL_EXTRACELLULAR_MATRIX_INTERACTIONS	0.0603676	0.943305	0.970081
BRCA	REACTOME_HDL_CLEARANCE	0.060211	0.590827	0.747807
BRCA	GOBP_REGULATION_OF_MAST_CELL_ACTIVATION	0.0599882	0.382496	0.579305
BRCA	REACTOME_GAB1_SIGNALOSOME	0.0599861	0.893641	0.94399
BRCA	GOBP_POSITIVE_REGULATION_OF_CARDIOCYTE_DIFFERENTIATION	0.0596692	0.844391	0.916579
BRCA	GOBP_BILE_ACID_SIGNALING_PATHWAY	0.0595859	0.804534	0.891388
BRCA	GOBP_REGULATION_OF_RESPIRATORY_GASEOUS_EXCHANGE_BY_NERVOUS_SYSTEM_PROCESS	0.0594381	0.778235	0.874924
BRCA	REACTOME_SIGNALING_BY_HIPPO	0.0592407	0.765178	0.867226
BRCA	GOBP_SMALL_MOLECULE_METABOLIC_PROCESS	0.0589678	0.956897	0.977176
BRCA	GOBP_TYPE_III_INTERFERON_PRODUCTION	0.05883	0.979575	0.989535
BRCA	GOBP_3_PHOSPHOADENOSINE_5_PHOSPHOSULFATE_METABOLIC_PROCESS	0.0588254	0.86224	0.926046
BRCA	GOBP_CATECHOLAMINE_UPTAKE_INVOLVED_IN_SYNAPTIC_TRANSMISSION	0.0587683	0.984113	0.99204
BRCA	GOBP_PENILE_ERECTION	0.0585467	0.844391	0.916579
BRCA	GOBP_POSITIVE_REGULATION_OF_INTERLEUKIN_1_ALPHA_PRODUCTION	0.0584399	0.808939	0.893905
BRCA	GOBP_REGULATION_OF_PEPTIDYL_CYSTEINE_S_NITROSYLATION	0.0583778	0.533299	0.705478
BRCA	GOBP_REGULATION_OF_MACROPHAGE_APOPTOTIC_PROCESS	0.0583226	0.579096	0.739074
BRCA	GOBP_POSITIVE_REGULATION_OF_CAMP_MEDIATED_SIGNALING	0.058217	0.457813	0.643798
BRCA	GOBP_REGULATION_OF_JUN_KINASE_ACTIVITY	0.0581851	0.844391	0.916579
BRCA	GOBP_PROTEIN_INSERTION_INTO_ER_MEMBRANE	0.0580336	0.630698	0.776944
BRCA	GOBP_LEUKOTRIENE_SIGNALING_PATHWAY	0.05795	0.638808	0.782931
BRCA	GOBP_REGULATION_OF_LOCOMOTION_INVOLVED_IN_LOCOMOTORY_BEHAVIOR	0.0579465	0.240059	0.437491
BRCA	GOBP_NEGATIVE_REGULATION_OF_VIRAL_LIFE_CYCLE	0.057579	0.956897	0.977176
BRCA	GOBP_NEGATIVE_REGULATION_OF_PHAGOCYTOSIS	0.0574858	0.902646	0.949547
BRCA	GOBP_REGULATION_OF_MUSCLE_ORGAN_DEVELOPMENT	0.0574657	0.782601	0.877785
BRCA	REACTOME_SODIUM_COUPLED_PHOSPHATE_COTRANSPORTERS	0.057406	0.646961	0.788811
BRCA	GOBP_REGULATION_OF_AMYLOID_BETA_CLEARANCE	0.0573939	0.4208	0.614245
BRCA	GOBP_PURINE_NUCLEOSIDE_DIPHOSPHATE_CATABOLIC_PROCESS	0.0572935	0.808939	0.893905
BRCA	GOBP_REGULATION_OF_RIG_I_SIGNALING_PATHWAY	0.0569303	0.786975	0.880436
BRCA	GOBP_HEAT_ACCLIMATION	0.0568872	0.684166	0.812084
BRCA	GOBP_REGULATION_OF_PROTEIN_ADP_RIBOSYLATION	0.0567473	0.522143	0.697324
BRCA	GOBP_SMOOTHENED_SIGNALING_PATHWAY_INVOLVED_IN_VENTRAL_SPINAL_CORD_PATTERNING	0.0565439	0.866714	0.928161
BRCA	GOBP_N_TERMINAL_PROTEIN_AMINO_ACID_ACETYLATION	0.0564756	0.563627	0.728203
BRCA	GOBP_POSITIVE_REGULATION_OF_PEPTIDASE_ACTIVITY	0.0563523	0.938778	0.967594
BRCA	KEGG_ARGININE_AND_PROLINE_METABOLISM	0.0561689	0.659271	0.798065
BRCA	REACTOME_AMINO_ACIDS_REGULATE_MTORC1	0.0561142	0.730694	0.843519
BRCA	GOBP_TERPENOID_METABOLIC_PROCESS	0.0560865	0.70941	0.829985
BRCA	GOBP_CEREBELLAR_GRANULAR_LAYER_DEVELOPMENT	0.0559392	0.286088	0.48823
BRCA	GOBP_POSITIVE_REGULATION_OF_CALCIUM_ION_TRANSPORT_INTO_CYTOSOL	0.0559262	0.692543	0.817897
BRCA	GOBP_CELLULAR_RESPONSE_TO_REACTIVE_NITROGEN_SPECIES	0.0559118	0.492991	0.671988
BRCA	GOBP_NUCLEOSIDE_TRANSMEMBRANE_TRANSPORT	0.0558506	0.88465	0.938298
BRCA	GOBP_REGULATION_OF_LIPOPROTEIN_PARTICLE_CLEARANCE	0.0558216	0.626659	0.774146
BRCA	GOBP_AXON_CHOICE_POINT_RECOGNITION	0.0558189	0.800134	0.888761
BRCA	REACTOME_DDX58_IFIH1_MEDIATED_INDUCTION_OF_INTERFERON_ALPHA_BETA	0.0557661	0.943305	0.970081
BRCA	GOBP_RECOGNITION_OF_APOPTOTIC_CELL	0.0557161	0.651054	0.791498
BRCA	GOBP_REGULATION_OF_RECEPTOR_MEDIATED_ENDOCYTOSIS_INVOLVED_IN_CHOLESTEROL_TRANSPORT	0.0555242	0.938778	0.967594
BRCA	GOBP_PROTEIN_DELIPIDATION	0.0554298	0.72642	0.840397
BRCA	GOBP_REGULATION_OF_STEM_CELL_POPULATION_MAINTENANCE	0.0551189	0.622632	0.770653
BRCA	GOBP_MYOBLAST_DIFFERENTIATION	0.0550842	0.893641	0.94399
BRCA	GOBP_ACTIVATION_OF_CYSTEINE_TYPE_ENDOPEPTIDASE_ACTIVITY_INVOLVED_IN_APOPTOTIC_PROCESS_BY_CYTOCHROME_C	0.0550777	0.614611	0.765246
BRCA	REACTOME_MITOCHONDRIAL_UNCOUPLING	0.0549852	0.496587	0.674599
BRCA	GOBP_PROTOPORPHYRINOGEN_IX_METABOLIC_PROCESS	0.0549571	0.86224	0.926046
BRCA	GOBP_EMBRYONIC_NEUROCRANIUM_MORPHOGENESIS	0.0547892	0.773876	0.873079
BRCA	GOBP_POSITIVE_REGULATION_OF_RECEPTOR_BINDING	0.0546509	0.871192	0.930269
BRCA	GOBP_POSITIVE_REGULATION_OF_MACROPHAGE_CHEMOTAXIS	0.0546218	0.96143	0.97973
BRCA	GOBP_TRANSFORMING_GROWTH_FACTOR_BETA2_PRODUCTION	0.0545355	0.822192	0.902958
BRCA	GOBP_NUCLEOTIDE_SUGAR_BIOSYNTHETIC_PROCESS	0.0544541	0.831055	0.908345
BRCA	GOBP_REGULATION_OF_FC_RECEPTOR_MEDIATED_STIMULATORY_SIGNALING_PATHWAY	0.0544316	0.696746	0.82115
BRCA	GOBP_LEUKOCYTE_APOPTOTIC_PROCESS	0.0544312	0.760841	0.864241
BRCA	GOBP_PHOTOTRANSDUCTION_VISIBLE_LIGHT	0.0543742	0.747873	0.855867
BRCA	GOBP_INTRINSIC_APOPTOTIC_SIGNALING_PATHWAY	0.0542675	0.427396	0.61965
BRCA	GOBP_POSITIVE_REGULATION_OF_STRIATED_MUSCLE_CONTRACTION	0.0542252	0.835495	0.91041
BRCA	GOBP_POSITIVE_REGULATION_OF_CALCIUM_ION_TRANSMEMBRANE_TRANSPORT	0.0541309	0.911663	0.954967
BRCA	GOBP_POST_CHAPERONIN_TUBULIN_FOLDING_PATHWAY	0.0540328	0.454375	0.640739
BRCA	REACTOME_LYSINE_CATABOLISM	0.05378	0.934253	0.966445
BRCA	GOBP_REGULATION_OF_DNA_DEMETHYLATION	0.053636	0.765178	0.867226
BRCA	REACTOME_CELL_SURFACE_INTERACTIONS_AT_THE_VASCULAR_WALL	0.0534943	0.970501	0.984807
BRCA	GOBP_POSITIVE_REGULATION_OF_T_HELPER_2_CELL_DIFFERENTIATION	0.0532217	0.822192	0.902958
BRCA	REACTOME_CS_DS_DEGRADATION	0.0530883	0.791355	0.882672
BRCA	GOBP_STRIATED_MUSCLE_ADAPTATION	0.0530547	0.717898	0.835553
BRCA	GOBP_FEVER_GENERATION	0.0529766	0.844391	0.916579
BRCA	GOBP_NEGATIVE_REGULATION_OF_CHONDROCYTE_DIFFERENTIATION	0.0529384	0.956897	0.977176
BRCA	GOBP_POSITIVE_REGULATION_OF_DNA_BINDING	0.0528575	0.857771	0.923407
BRCA	GOBP_L_ASPARTATE_IMPORT_ACROSS_PLASMA_MEMBRANE	0.0527631	0.902646	0.949547
BRCA	GOBP_NERVOUS_SYSTEM_PROCESS_INVOLVED_IN_REGULATION_OF_SYSTEMIC_ARTERIAL_BLOOD_PRESSURE	0.0525854	0.730694	0.843519
BRCA	GOBP_REGULATION_OF_TYPE_2_IMMUNE_RESPONSE	0.0525677	0.979575	0.989535
BRCA	GOBP_PROTEIN_DESUMOYLATION	0.0525187	0.984113	0.99204
BRCA	GOBP_PARALLEL_ACTIN_FILAMENT_BUNDLE_ASSEMBLY	0.0524453	0.50382	0.681065
BRCA	GOBP_DNA_DAMAGE_RESPONSE_SIGNAL_TRANSDUCTION_BY_P53_CLASS_MEDIATOR_RESULTING_IN_CELL_CYCLE_ARREST	0.0524262	1	1
BRCA	REACTOME_ALK_MUTANTS_BIND_TKIS	0.0524013	0.778235	0.874924
BRCA	KEGG_NON_HOMOLOGOUS_END_JOINING	0.0522736	0.773876	0.873079
BRCA	GOBP_CONVERGENT_EXTENSION	0.0520471	0.920692	0.9589
BRCA	GOBP_PURINE_NUCLEOTIDE_TRANSPORT	0.0519555	0.893641	0.94399
BRCA	GOBP_GLYCOSYLCERAMIDE_METABOLIC_PROCESS	0.0519016	0.700958	0.823496
BRCA	GOBP_NEGATIVE_REGULATION_OF_SYNCYTIUM_FORMATION_BY_PLASMA_MEMBRANE_FUSION	0.0517499	0.57521	0.736945
BRCA	GOBP_REGULATION_OF_ACTIN_FILAMENT_BASED_MOVEMENT	0.0513462	0.83994	0.913704
BRCA	GOBP_VENTRICULAR_COMPACT_MYOCARDIUM_MORPHOGENESIS	0.0511534	0.902646	0.949547
BRCA	REACTOME_ATF6_ATF6_ALPHA_ACTIVATES_CHAPERONES	0.0511002	0.743566	0.852862
BRCA	GOBP_DETECTION_OF_BIOTIC_STIMULUS	0.0506832	0.907153	0.952417
BRCA	GOBP_MELANOCYTE_PROLIFERATION	0.050681	0.853306	0.921379
BRCA	GOBP_CELL_AGGREGATION	0.0506737	0.975037	0.987124
BRCA	REACTOME_INTERLEUKIN_37_SIGNALING	0.0503531	0.671674	0.804789
BRCA	GOBP_PHOSPHATIDYLCHOLINE_BIOSYNTHETIC_PROCESS	0.0502498	0.934253	0.966445
BRCA	REACTOME_SENSING_OF_DNA_DOUBLE_STRAND_BREAKS	0.0499998	0.590827	0.747807
BRCA	GOBP_POSITIVE_REGULATION_OF_SUBSTRATE_ADHESION_DEPENDENT_CELL_SPREADING	0.0497318	0.943305	0.970081
BRCA	GOBP_CELLULAR_RESPONSE_TO_BILE_ACID	0.0495937	0.75651	0.861964
BRCA	GOBP_RNA_POLYMERASE_I_PREINITIATION_COMPLEX_ASSEMBLY	0.0494413	0.871192	0.930269
BRCA	REACTOME_SIGNALING_BY_SCF_KIT	0.0492721	0.848846	0.919035
BRCA	REACTOME_SIGNALING_BY_NTRK2_TRKB	0.049253	0.739267	0.849549
BRCA	GOBP_LEUCINE_IMPORT_ACROSS_PLASMA_MEMBRANE	0.0492439	0.590827	0.747807
BRCA	GOBP_NEGATIVE_REGULATION_OF_CALCIUM_MEDIATED_SIGNALING	0.0491421	0.57521	0.736945
BRCA	GOBP_PHAGOCYTOSIS	0.0490227	0.956897	0.977176
BRCA	GOBP_POSITIVE_REGULATION_OF_HEMATOPOIETIC_PROGENITOR_CELL_DIFFERENTIATION	0.0489955	0.72642	0.840397
BRCA	GOBP_NEURONAL_ACTION_POTENTIAL	0.0489876	0.602666	0.756236
BRCA	REACTOME_GASTRULATION	0.0489662	0.747873	0.855867
BRCA	GOBP_NEGATIVE_REGULATION_OF_INTERLEUKIN_8_PRODUCTION	0.0487617	0.965965	0.982377
BRCA	KEGG_TASTE_TRANSDUCTION	0.0486279	0.853306	0.921379
BRCA	REACTOME_CHYLOMICRON_CLEARANCE	0.0485683	0.769523	0.870512
BRCA	GOBP_NEGATIVE_REGULATION_OF_ORGANELLE_ASSEMBLY	0.0484149	0.778235	0.874924
BRCA	GOBP_METANEPHRIC_PART_OF_URETERIC_BUD_DEVELOPMENT	0.0483885	0.88016	0.935285
BRCA	GOBP_NEGATIVE_REGULATION_OF_PROTEIN_K63_LINKED_UBIQUITINATION	0.0483784	0.679992	0.809723
BRCA	GOBP_REGULATION_OF_RESPONSE_TO_EXTERNAL_STIMULUS	0.0481098	0.975037	0.987124
BRCA	REACTOME_VITAMIN_D_CALCIFEROL_METABOLISM	0.0479919	0.70518	0.827144
BRCA	GOBP_AMINOGLYCAN_METABOLIC_PROCESS	0.0477496	0.871192	0.930269
BRCA	GOBP_ADHERENS_JUNCTION_MAINTENANCE	0.047735	0.692543	0.817897
BRCA	GOBP_IMMUNOGLOBULIN_V_D_J_RECOMBINATION	0.0476906	0.808939	0.893905
BRCA	GOBP_NEGATIVE_REGULATION_OF_MIRNA_MATURATION	0.0474168	0.800134	0.888761
BRCA	GOBP_MONOATOMIC_ANION_TRANSPORT	0.0473715	0.808939	0.893905
BRCA	GOBP_INFLAMMATORY_CELL_APOPTOTIC_PROCESS	0.0473415	0.813351	0.896518
BRCA	GOBP_CAP_DEPENDENT_TRANSLATIONAL_INITIATION	0.0471345	0.786975	0.880436
BRCA	REACTOME_FGFR3_LIGAND_BINDING_AND_ACTIVATION	0.0469077	0.675828	0.807258
BRCA	GOBP_VESICLE_UNCOATING	0.0467356	0.622632	0.770653
BRCA	GOBP_POSITIVE_REGULATION_OF_MYOBLAST_PROLIFERATION	0.0467247	0.713649	0.832519
BRCA	REACTOME_SPERM_MOTILITY_AND_TAXES	0.046639	0.871192	0.930269
BRCA	KEGG_HEDGEHOG_SIGNALING_PATHWAY	0.0465889	0.684166	0.812084
BRCA	GOBP_POSITIVE_REGULATION_OF_TOLL_LIKE_RECEPTOR_4_SIGNALING_PATHWAY	0.0463452	0.778235	0.874924
BRCA	REACTOME_REGULATION_OF_INNATE_IMMUNE_RESPONSES_TO_CYTOSOLIC_DNA	0.0462608	0.956897	0.977176
BRCA	REACTOME_REPRESSION_OF_WNT_TARGET_GENES	0.0461118	0.734977	0.847245
BRCA	GOBP_POSITIVE_REGULATION_OF_B_CELL_ACTIVATION	0.0458878	0.916176	0.957197
BRCA	GOBP_TELOMERE_MAINTENANCE_IN_RESPONSE_TO_DNA_DAMAGE	0.045393	0.586904	0.744798
BRCA	GOBP_POSITIVE_REGULATION_OF_BLOOD_CIRCULATION	0.0453895	0.956897	0.977176
BRCA	GOBP_PYRIMIDINE_DEOXYRIBONUCLEOSIDE_METABOLIC_PROCESS	0.0453668	0.822192	0.902958
BRCA	GOBP_ARGININE_BIOSYNTHETIC_PROCESS	0.0453497	0.902646	0.949547
BRCA	GOBP_THYMIC_T_CELL_SELECTION	0.0452764	0.848846	0.919035
BRCA	GOBP_RESPONSE_TO_DIACYL_BACTERIAL_LIPOPEPTIDE	0.0452122	0.86224	0.926046
BRCA	GOBP_POSITIVE_REGULATION_OF_SULFUR_METABOLIC_PROCESS	0.045153	0.934253	0.966445
BRCA	GOBP_PHOSPHATE_ION_TRANSPORT	0.0450912	0.722155	0.838482
BRCA	REACTOME_HEME_DEGRADATION	0.0450512	0.68835	0.815042
BRCA	REACTOME_CELL_CELL_COMMUNICATION	0.0450428	0.88016	0.935285
BRCA	GOBP_SKELETAL_MUSCLE_ADAPTATION	0.0450318	0.602666	0.756236
BRCA	GOBP_SECONDARY_ALCOHOL_METABOLIC_PROCESS	0.0449807	0.544575	0.71412
BRCA	GOBP_NEGATIVE_REGULATION_OF_ATP_BIOSYNTHETIC_PROCESS	0.0449705	0.638808	0.782931
BRCA	GOBP_T_CELL_MIGRATION	0.0449424	0.988652	0.99443
BRCA	GOBP_EXCITATORY_SYNAPSE_ASSEMBLY	0.0448505	0.984113	0.99204
BRCA	GOBP_MAINTENANCE_OF_PROTEIN_LOCALIZATION_IN_ENDOPLASMIC_RETICULUM	0.044814	0.489409	0.669378
BRCA	GOBP_NAIL_DEVELOPMENT	0.0446036	0.835495	0.91041
BRCA	REACTOME_HYALURONAN_BIOSYNTHESIS_AND_EXPORT	0.044596	0.610618	0.762442
BRCA	REACTOME_TRANSCRIPTIONAL_ACTIVATION_OF_MITOCHONDRIAL_BIOGENESIS	0.0444909	0.86224	0.926046
BRCA	GOBP_ENDODERMAL_CELL_DIFFERENTIATION	0.0444251	0.75651	0.861964
BRCA	GOBP_CELLULAR_RESPONSE_TO_MINERALOCORTICOID_STIMULUS	0.0442541	0.747873	0.855867
BRCA	GOBP_PARANODAL_JUNCTION_ASSEMBLY	0.0442218	0.598708	0.754117
BRCA	GOBP_REGULATION_OF_TRIGLYCERIDE_METABOLIC_PROCESS	0.0442127	0.952365	0.975754
BRCA	GOBP_SIGNAL_TRANSDUCTION_INVOLVED_IN_REGULATION_OF_GENE_EXPRESSION	0.0441406	0.594761	0.750913
BRCA	HALLMARK_NOTCH_SIGNALING	0.0439507	0.893641	0.94399
BRCA	REACTOME_INTEGRIN_CELL_SURFACE_INTERACTIONS	0.0439187	0.500196	0.677783
BRCA	GOBP_GDP_METABOLIC_PROCESS	0.043865	0.782601	0.877785
BRCA	GOBP_CARBOHYDRATE_IMPORT_ACROSS_PLASMA_MEMBRANE	0.0438228	0.407788	0.602
BRCA	GOBP_DNA_STRAND_RESECTION_INVOLVED_IN_REPLICATION_FORK_PROCESSING	0.0437474	0.700958	0.823496
BRCA	GOBP_POSITIVE_REGULATION_OF_PROTEIN_LOCALIZATION_TO_EARLY_ENDOSOME	0.0430912	0.938778	0.967594
BRCA	GOBP_VASCULAR_ENDOTHELIAL_GROWTH_FACTOR_PRODUCTION	0.0429206	0.765178	0.867226
BRCA	GOBP_REGULATION_OF_POSTSYNAPTIC_DENSITY_ASSEMBLY	0.0428912	0.739267	0.849549
BRCA	GOBP_ANOIKIS	0.0428882	0.343503	0.544463
BRCA	REACTOME_MET_ACTIVATES_PTK2_SIGNALING	0.0428832	0.88465	0.938298
BRCA	GOBP_T_CELL_DIFFERENTIATION_IN_THYMUS	0.0427499	0.835495	0.91041
BRCA	GOBP_VASODILATION	0.0424936	0.952365	0.975754
BRCA	GOBP_REGULATION_OF_DNA_CATABOLIC_PROCESS	0.0422542	0.911663	0.954967
BRCA	GOBP_ESTABLISHMENT_OF_EPITHELIAL_CELL_APICAL_BASAL_POLARITY	0.0421087	0.537045	0.708293
BRCA	GOBP_SYNAPTIC_VESICLE_CYTOSKELETAL_TRANSPORT	0.0418606	0.514773	0.690448
BRCA	GOBP_REGULATION_OF_BILE_ACID_SECRETION	0.0416927	0.518451	0.693451
BRCA	GOBP_PROTEIN_GERANYLGERANYLATION	0.0416051	0.952365	0.975754
BRCA	GOBP_REGULATION_OF_AMYLOID_FIBRIL_FORMATION	0.0414327	0.651054	0.791498
BRCA	GOBP_REGULATION_OF_INTRACELLULAR_LIPID_TRANSPORT	0.0413778	0.582994	0.741496
BRCA	REACTOME_MASTL_FACILITATES_MITOTIC_PROGRESSION	0.04131	0.478748	0.660988
BRCA	GOBP_POSITIVE_REGULATION_OF_FIBROBLAST_APOPTOTIC_PROCESS	0.0412872	0.92973	0.964665
BRCA	GOBP_EMBRYONIC_SKELETAL_JOINT_MORPHOGENESIS	0.0410843	0.835495	0.91041
BRCA	GOBP_RESPONSE_TO_INDOLE_3_METHANOL	0.0409656	0.606636	0.759142
BRCA	GOBP_CARDIAC_MYOFIBRIL_ASSEMBLY	0.040957	0.70518	0.827144
BRCA	GOBP_EOSINOPHIL_MEDIATED_IMMUNITY	0.040956	0.475223	0.658385
BRCA	GOBP_NUCLEOSIDE_TRANSPORT	0.0409556	0.743566	0.852862
BRCA	GOBP_NEUROTRANSMITTER_RECEPTOR_TRANSPORT_ENDOSOME_TO_POSTSYNAPTIC_MEMBRANE	0.0409076	0.671674	0.804789
BRCA	REACTOME_DUAL_INCISION_IN_TC_NER	0.0408822	0.760841	0.864241
BRCA	GOBP_ORGANELLE_INHERITANCE	0.040847	0.343503	0.544463
BRCA	GOBP_POSITIVE_REGULATION_OF_BLOOD_VESSEL_REMODELING	0.0407073	0.739267	0.849549
BRCA	GOBP_POSITIVE_REGULATION_OF_GASTRULATION	0.0406951	0.866714	0.928161
BRCA	REACTOME_NUCLEOTIDE_EXCISION_REPAIR	0.0406862	0.739267	0.849549
BRCA	REACTOME_KERATAN_SULFATE_BIOSYNTHESIS	0.0405947	0.786975	0.880436
BRCA	REACTOME_SULFUR_AMINO_ACID_METABOLISM	0.0405752	0.614611	0.765246
BRCA	GOBP_MOLTING_CYCLE_PROCESS	0.0405118	0.92521	0.962358
BRCA	REACTOME_BILE_ACID_AND_BILE_SALT_METABOLISM	0.0403172	0.544575	0.71412
BRCA	GOBP_POST_EMBRYONIC_EYE_MORPHOGENESIS	0.0401583	0.943305	0.970081
BRCA	GOBP_SENSORY_PERCEPTION_OF_TEMPERATURE_STIMULUS	0.0400907	0.696746	0.82115
BRCA	GOBP_REGULATION_OF_MYOBLAST_DIFFERENTIATION	0.0400781	0.722155	0.838482
BRCA	GOBP_HOMOCYSTEINE_METABOLIC_PROCESS	0.0399633	0.533299	0.705478
BRCA	GOBP_POSITIVE_REGULATION_OF_SKELETAL_MUSCLE_TISSUE_REGENERATION	0.0398944	0.916176	0.957197
BRCA	GOBP_REGULATION_OF_PHOSPHOLIPID_TRANSPORT	0.0397882	0.739267	0.849549
BRCA	GOBP_LEFT_RIGHT_AXIS_SPECIFICATION	0.0397615	0.99773	0.998974
BRCA	GOBP_ERK5_CASCADE	0.0395717	0.975037	0.987124
BRCA	GOBP_NEGATIVE_REGULATION_OF_STEROID_METABOLIC_PROCESS	0.0395072	0.835495	0.91041
BRCA	GOBP_DETERMINATION_OF_DORSAL_VENTRAL_ASYMMETRY	0.0395031	0.826621	0.905964
BRCA	GOBP_MATURE_B_CELL_DIFFERENTIATION_INVOLVED_IN_IMMUNE_RESPONSE	0.0394256	0.822192	0.902958
BRCA	GOBP_INTERMEMBRANE_LIPID_TRANSFER	0.0393403	0.679992	0.809723
BRCA	GOBP_REGULATION_OF_PHOSPHOLIPID_BIOSYNTHETIC_PROCESS	0.0393272	0.835495	0.91041
BRCA	GOBP_MAINTENANCE_OF_CELL_NUMBER	0.039318	0.800134	0.888761
BRCA	REACTOME_SIGNAL_TRANSDUCTION_BY_L1	0.0393039	0.773876	0.873079
BRCA	REACTOME_CONJUGATION_OF_BENZOATE_WITH_GLYCINE	0.039292	0.447541	0.634725
BRCA	GOBP_LENS_MORPHOGENESIS_IN_CAMERA_TYPE_EYE	0.0390054	0.965965	0.982377
BRCA	GOBP_CHLORIDE_TRANSPORT	0.0385658	0.875674	0.932987
BRCA	GOBP_REGULATION_OF_NEUTROPHIL_ACTIVATION	0.0385273	0.567475	0.73102
BRCA	GOBP_NUCLEOLAR_CHROMATIN_ORGANIZATION	0.038391	0.618616	0.768446
BRCA	REACTOME_ACTIVATION_OF_GENE_EXPRESSION_BY_SREBF_SREBP	0.0382162	0.988652	0.99443
BRCA	GOBP_POSITIVE_REGULATION_OF_IMMUNOGLOBULIN_PRODUCTION	0.0381559	0.984113	0.99204
BRCA	GOBP_REGULATION_OF_WNT_SIGNALING_PATHWAY_INVOLVED_IN_HEART_DEVELOPMENT	0.0381436	0.916176	0.957197
BRCA	GOBP_NEGATIVE_REGULATION_OF_ISOTYPE_SWITCHING	0.0380397	0.478748	0.660988
BRCA	GOBP_ALTERNATIVE_MRNA_SPLICING_VIA_SPLICEOSOME	0.0377807	0.920692	0.9589
BRCA	GOBP_TRICUSPID_VALVE_DEVELOPMENT	0.0376476	0.734977	0.847245
BRCA	GOBP_PHOSPHATIDYLETHANOLAMINE_METABOLIC_PROCESS	0.0376448	0.943305	0.970081
BRCA	REACTOME_RUNX2_REGULATES_OSTEOBLAST_DIFFERENTIATION	0.0375937	0.956897	0.977176
BRCA	GOBP_EOSINOPHIL_ACTIVATION	0.0375644	0.769523	0.870512
BRCA	GOBP_REGULATION_OF_DENDRITIC_SPINE_MORPHOGENESIS	0.0375421	0.492991	0.671988
BRCA	GOBP_ICOSANOID_BIOSYNTHETIC_PROCESS	0.0375391	0.902646	0.949547
BRCA	GOBP_SUBSTANTIA_NIGRA_DEVELOPMENT	0.0374335	0.813351	0.896518
BRCA	GOBP_CILIARY_BASAL_BODY_ORGANIZATION	0.0373669	0.92521	0.962358
BRCA	GOBP_REGULATION_OF_MYELOID_LEUKOCYTE_DIFFERENTIATION	0.0373008	0.857771	0.923407
BRCA	GOBP_REGULATION_OF_MONONUCLEAR_CELL_MIGRATION	0.0371327	0.947834	0.973285
BRCA	GOBP_POSITIVE_REGULATION_OF_HEART_GROWTH	0.0371157	0.817768	0.899844
BRCA	GOBP_MATERNAL_PROCESS_INVOLVED_IN_PARTURITION	0.0371045	0.826621	0.905964
BRCA	GOBP_REGULATION_OF_ADHERENS_JUNCTION_ORGANIZATION	0.03702	0.92973	0.964665
BRCA	GOBP_REGULATION_OF_MESENCHYMAL_STEM_CELL_DIFFERENTIATION	0.0369356	0.831055	0.908345
BRCA	GOBP_INTERLEUKIN_18_MEDIATED_SIGNALING_PATHWAY	0.0367643	0.804534	0.891388
BRCA	GOBP_REGULATION_OF_MITOCHONDRIAL_FISSION	0.0367111	0.533299	0.705478
BRCA	GOBP_POSITIVE_REGULATION_OF_EXTRACELLULAR_MATRIX_CONSTITUENT_SECRETION	0.0367086	0.866714	0.928161
BRCA	REACTOME_OTHER_INTERLEUKIN_SIGNALING	0.0364937	0.70941	0.829985
BRCA	GOBP_ASTROCYTE_DEVELOPMENT	0.0364901	0.975037	0.987124
BRCA	GOBP_BRANCHING_INVOLVED_IN_LABYRINTHINE_LAYER_MORPHOGENESIS	0.0364028	0.791355	0.882672
BRCA	GOBP_CELLULAR_RESPONSE_TO_UV	0.0363114	1	1
BRCA	GOBP_ORGANIC_HYDROXY_COMPOUND_BIOSYNTHETIC_PROCESS	0.0360853	0.559791	0.7249
BRCA	GOBP_LIPOSACCHARIDE_METABOLIC_PROCESS	0.0360097	0.92973	0.964665
BRCA	REACTOME_CYTOCHROME_C_MEDIATED_APOPTOTIC_RESPONSE	0.0359932	0.567475	0.73102
BRCA	REACTOME_BIOSYNTHESIS_OF_EPA_DERIVED_SPMS	0.0357473	0.782601	0.877785
BRCA	REACTOME_RUNX3_REGULATES_P14_ARF	0.0357202	0.86224	0.926046
BRCA	GOBP_SNRNA_TRANSCRIPTION_BY_RNA_POLYMERASE_III	0.0356653	0.717898	0.835553
BRCA	GOBP_POSITIVE_REGULATION_OF_CYSTEINE_TYPE_ENDOPEPTIDASE_ACTIVITY	0.0355182	0.938778	0.967594
BRCA	GOBP_POSITIVE_REGULATION_OF_HUMORAL_IMMUNE_RESPONSE_MEDIATED_BY_CIRCULATING_IMMUNOGLOBULIN	0.0354733	0.947834	0.973285
BRCA	GOBP_CYCLIC_GMP_AMP_TRANSMEMBRANE_IMPORT_ACROSS_PLASMA_MEMBRANE	0.0354513	0.791355	0.882672
BRCA	REACTOME_REGULATION_OF_SIGNALING_BY_CBL	0.0350238	0.791355	0.882672
BRCA	GOBP_POSTSYNAPTIC_MEMBRANE_ASSEMBLY	0.0350082	0.602666	0.756236
BRCA	GOBP_CELLULAR_RESPONSE_TO_SODIUM_ARSENITE	0.0349942	0.376327	0.574657
BRCA	GOBP_ESTABLISHMENT_OF_CELL_POLARITY	0.0347427	0.911663	0.954967
BRCA	GOBP_EMBRYONIC_HEART_TUBE_DEVELOPMENT	0.0345629	0.92973	0.964665
BRCA	GOBP_POSITIVE_REGULATION_OF_ATPASE_COUPLED_CALCIUM_TRANSMEMBRANE_TRANSPORTER_ACTIVITY	0.0345431	0.507457	0.683776
BRCA	GOBP_MITOCHONDRIAL_DEPOLARIZATION	0.0345356	0.427396	0.61965
BRCA	GOBP_SUBTELOMERIC_HETEROCHROMATIN_FORMATION	0.0344587	0.667529	0.802617
BRCA	GOBP_REGULATION_OF_TOLL_LIKE_RECEPTOR_7_SIGNALING_PATHWAY	0.0341804	0.434051	0.624042
BRCA	REACTOME_SIGNALING_BY_BRAF_AND_RAF1_FUSIONS	0.034096	0.786975	0.880436
BRCA	GOBP_NEGATIVE_REGULATION_OF_ENDOPLASMIC_RETICULUM_STRESS_INDUCED_EIF2_ALPHA_PHOSPHORYLATION	0.0338159	0.902646	0.949547
BRCA	GOBP_NEGATIVE_REGULATION_OF_TRANSCRIPTION_REGULATORY_REGION_DNA_BINDING	0.0333386	0.671674	0.804789
BRCA	GOBP_NEGATIVE_REGULATION_OF_STEROL_TRANSPORT	0.0333075	0.70941	0.829985
BRCA	REACTOME_INTERLEUKIN_RECEPTOR_SHC_SIGNALING	0.033291	0.857771	0.923407
BRCA	REACTOME_SMAC_XIAP_REGULATED_APOPTOTIC_RESPONSE	0.0332559	0.567475	0.73102
BRCA	GOBP_DETECTION_OF_MECHANICAL_STIMULUS_INVOLVED_IN_SENSORY_PERCEPTION	0.033205	0.975037	0.987124
BRCA	REACTOME_SYNTHESIS_OF_PIPS_AT_THE_ER_MEMBRANE	0.0331882	0.782601	0.877785
BRCA	REACTOME_INTEGRATION_OF_PROVIRUS	0.0329416	0.866714	0.928161
BRCA	GOBP_REGULATION_OF_DNA_TEMPLATED_TRANSCRIPTION_ELONGATION	0.0327938	0.96143	0.97973
BRCA	GOBP_NEGATIVE_REGULATION_OF_ENDOPLASMIC_RETICULUM_CALCIUM_ION_CONCENTRATION	0.0327131	0.848846	0.919035
BRCA	GOBP_UTP_BIOSYNTHETIC_PROCESS	0.0323017	0.99773	0.998974
BRCA	GOBP_MALE_MATING_BEHAVIOR	0.0321801	0.831055	0.908345
BRCA	GOBP_NEGATIVE_REGULATION_OF_NATURAL_KILLER_CELL_ACTIVATION	0.0321445	0.559791	0.7249
BRCA	GOBP_PIGMENT_GRANULE_ORGANIZATION	0.032111	0.747873	0.855867
BRCA	GOBP_APOPTOTIC_DNA_FRAGMENTATION	0.0320118	0.646961	0.788811
BRCA	GOBP_NEGATIVE_REGULATION_OF_T_CELL_APOPTOTIC_PROCESS	0.0319732	0.696746	0.82115
BRCA	GOBP_RESPONSE_TO_REDOX_STATE	0.0319625	0.826621	0.905964
BRCA	GOBP_REGULATION_OF_OXIDATIVE_PHOSPHORYLATION	0.0319176	0.75651	0.861964
BRCA	GOBP_MODIFIED_AMINO_ACID_TRANSPORT	0.0319166	0.813351	0.896518
BRCA	GOBP_RESPONSE_TO_SORBITOL	0.0318746	0.871192	0.930269
BRCA	GOBP_PROTEIN_POLY_ADP_RIBOSYLATION	0.0318456	0.614611	0.765246
BRCA	GOBP_SEROTONIN_RECEPTOR_SIGNALING_PATHWAY	0.0318309	0.791355	0.882672
BRCA	GOBP_CALCIUM_ION_TRANSPORT_INTO_CYTOSOL	0.031721	0.86224	0.926046
BRCA	GOBP_FIBRINOLYSIS	0.0314732	0.952365	0.975754
BRCA	GOBP_REGULATION_OF_PENILE_ERECTION	0.0313507	0.920692	0.9589
BRCA	GOBP_POSITIVE_REGULATION_OF_MESENCHYMAL_STEM_CELL_PROLIFERATION	0.0312661	0.984113	0.99204
BRCA	GOBP_REGULATION_OF_AUTOPHAGOSOME_MATURATION	0.0312313	0.808939	0.893905
BRCA	GOBP_VENTRICULAR_TRABECULA_MYOCARDIUM_MORPHOGENESIS	0.0312148	0.96143	0.97973
BRCA	GOBP_DETECTION_OF_STIMULUS_INVOLVED_IN_SENSORY_PERCEPTION_OF_PAIN	0.0311097	0.984113	0.99204
BRCA	GOBP_REGULATION_OF_EMBRYONIC_DEVELOPMENT	0.0310498	0.857771	0.923407
BRCA	REACTOME_MATURATION_OF_SARS_COV_2_NUCLEOPROTEIN	0.0309976	0.602666	0.756236
BRCA	GOBP_AMINO_ACID_BETAINE_TRANSPORT	0.0309834	0.525848	0.700042
BRCA	GOBP_REGULATION_OF_MIDBRAIN_DOPAMINERGIC_NEURON_DIFFERENTIATION	0.0308974	0.88016	0.935285
BRCA	GOBP_NEGATIVE_REGULATION_OF_RNA_BIOSYNTHETIC_PROCESS	0.0308914	0.760841	0.864241
BRCA	KEGG_GLYCEROLIPID_METABOLISM	0.0308805	0.800134	0.888761
BRCA	GOBP_NEGATIVE_REGULATION_OF_DENDRITIC_SPINE_MORPHOGENESIS	0.0306547	0.760841	0.864241
BRCA	GOBP_NEGATIVE_REGULATION_OF_SMOOTH_MUSCLE_CONTRACTION	0.0305984	0.893641	0.94399
BRCA	GOBP_INTRACELLULAR_STEROL_TRANSPORT	0.0304159	0.626659	0.774146
BRCA	GOBP_CELL_ADHESION_MOLECULE_PRODUCTION	0.0303828	0.956897	0.977176
BRCA	REACTOME_SIGNALING_BY_NTRK3_TRKC	0.0303634	0.993191	0.997227
BRCA	REACTOME_DEVELOPMENTAL_BIOLOGY	0.0297996	0.952365	0.975754
BRCA	GOBP_POSITIVE_REGULATION_OF_RNA_EXPORT_FROM_NUCLEUS	0.0297981	0.630698	0.776944
BRCA	GOBP_PEPTIDYL_CYSTEINE_MODIFICATION	0.0297331	0.88465	0.938298
BRCA	GOBP_REGULATION_OF_CALCIUM_ION_TRANSPORT_INTO_CYTOSOL	0.029623	0.713649	0.832519
BRCA	GOBP_REGULATION_OF_PROTEIN_FOLDING	0.0295425	0.730694	0.843519
BRCA	REACTOME_SUMOYLATION_OF_IMMUNE_RESPONSE_PROTEINS	0.0293874	0.464734	0.649455
BRCA	GOBP_BEHAVIORAL_RESPONSE_TO_CHEMICAL_PAIN	0.0293815	0.800134	0.888761
BRCA	GOBP_REGULATION_OF_VASCULAR_ASSOCIATED_SMOOTH_MUSCLE_CELL_DIFFERENTIATION	0.0290769	0.907153	0.952417
BRCA	REACTOME_DCC_MEDIATED_ATTRACTIVE_SIGNALING	0.0290639	0.993191	0.997227
BRCA	GOBP_GOLGI_DISASSEMBLY	0.0290239	0.496587	0.674599
BRCA	GOBP_DIAPHRAGM_DEVELOPMENT	0.0288601	0.898142	0.946772
BRCA	GOBP_PEPTIDYL_HISTIDINE_MODIFICATION	0.0287018	0.540803	0.7114
BRCA	GOBP_L_ARGININE_TRANSMEMBRANE_TRANSPORT	0.0286946	0.813351	0.896518
BRCA	GOBP_REGULATION_OF_NEUTROPHIL_EXTRAVASATION	0.0286487	0.938778	0.967594
BRCA	GOBP_SINGLE_STRAND_BREAK_REPAIR	0.0284457	0.778235	0.874924
BRCA	REACTOME_ALPHA_PROTEIN_KINASE_1_SIGNALING_PATHWAY	0.0284345	0.911663	0.954967
BRCA	GOBP_REGULATION_OF_MONOCYTE_EXTRAVASATION	0.0284032	0.769523	0.870512
BRCA	GOBP_POSITIVE_REGULATION_OF_ACTIN_FILAMENT_DEPOLYMERIZATION	0.0283993	0.700958	0.823496
BRCA	GOBP_INDUCTION_OF_BACTERIAL_AGGLUTINATION	0.0283391	0.638808	0.782931
BRCA	REACTOME_ACTIVATED_NTRK3_SIGNALS_THROUGH_RAS	0.0282827	0.99773	0.998974
BRCA	GOBP_REGULATION_OF_PROTEIN_LOCALIZATION_TO_NUCLEUS	0.0281524	0.489409	0.669378
BRCA	GOBP_REGULATION_OF_ORGANELLE_TRANSPORT_ALONG_MICROTUBULE	0.0281457	0.920692	0.9589
BRCA	GOBP_NEGATIVE_REGULATION_OF_REGULATED_SECRETORY_PATHWAY	0.0280609	0.622632	0.770653
BRCA	GOBP_KILLING_BY_HOST_OF_SYMBIONT_CELLS	0.0280237	0.730694	0.843519
BRCA	GOBP_RIBOSOMAL_SMALL_SUBUNIT_EXPORT_FROM_NUCLEUS	0.0279205	0.800134	0.888761
BRCA	GOBP_REGULATION_OF_ALCOHOL_BIOSYNTHETIC_PROCESS	0.0279187	0.817768	0.899844
BRCA	GOBP_ORGANIC_ACID_TRANSMEMBRANE_TRANSPORT	0.0277717	0.808939	0.893905
BRCA	GOBP_MONOCARBOXYLIC_ACID_TRANSPORT	0.0277449	0.916176	0.957197
BRCA	REACTOME_SIGNALING_BY_NOTCH1_T_7_9_NOTCH1_M1580_K2555_TRANSLOCATION_MUTANT	0.0277038	0.956897	0.977176
BRCA	GOBP_CAMP_MEDIATED_SIGNALING	0.0276685	0.866714	0.928161
BRCA	GOBP_LATERAL_VENTRICLE_DEVELOPMENT	0.0272089	0.822192	0.902958
BRCA	GOBP_HEMATOPOIETIC_STEM_CELL_PROLIFERATION	0.0271729	0.970501	0.984807
BRCA	GOBP_STEROID_BIOSYNTHETIC_PROCESS	0.0271123	0.507457	0.683776
BRCA	GOBP_T_CELL_EXTRAVASATION	0.0269804	0.853306	0.921379
BRCA	REACTOME_PARACETAMOL_ADME	0.0269347	0.765178	0.867226
BRCA	GOBP_CEREBELLAR_PURKINJE_CELL_LAYER_MORPHOGENESIS	0.0269157	0.398189	0.593925
BRCA	GOBP_METHYLGLYOXAL_METABOLIC_PROCESS	0.0268538	0.326394	0.528471
BRCA	GOBP_MAINTENANCE_OF_SISTER_CHROMATID_COHESION	0.0266253	0.743566	0.852862
BRCA	GOBP_NEGATIVE_REGULATION_OF_CELL_GROWTH_INVOLVED_IN_CARDIAC_MUSCLE_CELL_DEVELOPMENT	0.0265286	0.889144	0.941199
BRCA	GOBP_POSITIVE_REGULATION_OF_NEURON_PROJECTION_ARBORIZATION	0.026295	0.68835	0.815042
BRCA	GOBP_EPITHELIAL_CELL_PROLIFERATION_INVOLVED_IN_LUNG_MORPHOGENESIS	0.0259908	0.630698	0.776944
BRCA	GOBP_MITOCHONDRIAL_ELECTRON_TRANSPORT_CYTOCHROME_C_TO_OXYGEN	0.0257096	0.848846	0.919035
BRCA	GOBP_REGULATION_OF_RETROGRADE_PROTEIN_TRANSPORT_ER_TO_CYTOSOL	0.0257074	0.743566	0.852862
BRCA	GOBP_ESTABLISHMENT_OF_MEIOTIC_SPINDLE_LOCALIZATION	0.0256356	0.696746	0.82115
BRCA	GOBP_STRIATED_MUSCLE_CELL_PROLIFERATION	0.0254483	0.979575	0.989535
BRCA	GOBP_PURINE_DEOXYRIBONUCLEOTIDE_BIOSYNTHETIC_PROCESS	0.0254288	0.871192	0.930269
BRCA	HALLMARK_IL2_STAT5_SIGNALING	0.0253891	0.92521	0.962358
BRCA	GOBP_REGULATION_OF_ATPASE_COUPLED_CALCIUM_TRANSMEMBRANE_TRANSPORTER_ACTIVITY	0.0253188	0.956897	0.977176
BRCA	GOBP_MONOCYTE_DIFFERENTIATION	0.0252966	0.871192	0.930269
BRCA	GOBP_TRNA_TRANSCRIPTION	0.0252904	0.993191	0.997227
BRCA	GOBP_CRANIAL_NERVE_FORMATION	0.02521	0.675828	0.807258
BRCA	GOBP_CELL_SURFACE_RECEPTOR_SIGNALING_PATHWAY_INVOLVED_IN_HEART_DEVELOPMENT	0.0251488	0.826621	0.905964
BRCA	GOBP_POSITIVE_REGULATION_OF_DOUBLE_STRAND_BREAK_REPAIR_VIA_NONHOMOLOGOUS_END_JOINING	0.0250935	0.988652	0.99443
BRCA	GOBP_BIOLOGICAL_PROCESS_INVOLVED_IN_INTERACTION_WITH_SYMBIONT	0.0250752	0.734977	0.847245
BRCA	GOBP_NEGATIVE_REGULATION_OF_MATRIX_METALLOPEPTIDASE_SECRETION	0.0250544	0.804533	0.891388
BRCA	GOBP_CELLULAR_RESPONSE_TO_PROGESTERONE_STIMULUS	0.0250292	0.663395	0.800042
BRCA	GOBP_CELLULAR_CARBOHYDRATE_CATABOLIC_PROCESS	0.0250284	0.717898	0.835553
BRCA	GOBP_SECONDARY_PALATE_DEVELOPMENT	0.0249354	0.667529	0.802617
BRCA	REACTOME_TNFR1_INDUCED_NFKAPPAB_SIGNALING_PATHWAY	0.0249187	0.671674	0.804789
BRCA	REACTOME_PI3K_EVENTS_IN_ERBB4_SIGNALING	0.0247977	0.760841	0.864241
BRCA	GOBP_RECEPTOR_MEDIATED_ENDOCYTOSIS_INVOLVED_IN_CHOLESTEROL_TRANSPORT	0.0247402	0.911663	0.954967
BRCA	GOBP_POSITIVE_REGULATION_OF_ALCOHOL_BIOSYNTHETIC_PROCESS	0.0247254	0.88465	0.938298
BRCA	GOBP_PEPTIDYL_L_CYSTEINE_S_PALMITOYLATION	0.0247236	0.800134	0.888761
BRCA	GOBP_ORGANELLE_ASSEMBLY	0.0245215	0.984113	0.99204
BRCA	GOBP_REGULATION_OF_T_HELPER_2_CELL_DIFFERENTIATION	0.0244382	0.548359	0.716548
BRCA	GOBP_MORPHOGENESIS_OF_AN_EPITHELIAL_FOLD	0.0244213	0.965965	0.982377
BRCA	GOBP_HISTONE_H3_K4_MONOMETHYLATION	0.0241657	0.866714	0.928161
BRCA	GOBP_INTEGRIN_BIOSYNTHETIC_PROCESS	0.0240795	0.916176	0.957197
BRCA	GOBP_PHOSPHOLIPASE_C_ACTIVATING_G_PROTEIN_COUPLED_ACETYLCHOLINE_RECEPTOR_SIGNALING_PATHWAY	0.0240487	0.835495	0.91041
BRCA	GOBP_POSITIVE_REGULATION_OF_PROTEIN_LOCALIZATION_TO_CELL_CORTEX	0.0240164	0.988652	0.99443
BRCA	GOBP_CEREBELLAR_PURKINJE_CELL_LAYER_DEVELOPMENT	0.0238826	0.956897	0.977176
BRCA	GOBP_ATP_TRANSPORT	0.0236642	0.411018	0.60473
BRCA	REACTOME_RAS_PROCESSING	0.0235118	0.684166	0.812084
BRCA	GOBP_LEUKOCYTE_CHEMOTAXIS_INVOLVED_IN_INFLAMMATORY_RESPONSE	0.0234935	0.590827	0.747807
BRCA	GOBP_PROTEIN_RETENTION_IN_ER_LUMEN	0.02321	0.857771	0.923407
BRCA	REACTOME_RHOD_GTPASE_CYCLE	0.0231804	0.943305	0.970081
BRCA	GOBP_RESPONSE_TO_AMYLOID_BETA	0.0230012	0.920692	0.9589
BRCA	GOBP_MUCOSA_ASSOCIATED_LYMPHOID_TISSUE_DEVELOPMENT	0.0229998	0.411018	0.60473
BRCA	GOBP_DISRUPTION_OF_CELLULAR_COMPONENT_OF_ANOTHER_ORGANISM	0.0229734	0.476982	0.660726
BRCA	GOBP_GLYCOSIDE_METABOLIC_PROCESS	0.0229049	0.606636	0.759142
BRCA	REACTOME_RUNX1_INTERACTS_WITH_CO_FACTORS_WHOSE_PRECISE_EFFECT_ON_RUNX1_TARGETS_IS_NOT_KNOWN	0.0226265	0.857771	0.923407
BRCA	REACTOME_REGULATION_OF_TP53_ACTIVITY_THROUGH_METHYLATION	0.0224936	0.952365	0.975754
BRCA	GOBP_NEGATIVE_REGULATION_OF_ALCOHOL_BIOSYNTHETIC_PROCESS	0.0224071	0.938778	0.967594
BRCA	GOBP_PEPTIDOGLYCAN_METABOLIC_PROCESS	0.0223482	0.979575	0.989535
BRCA	GOBP_NITRIC_OXIDE_SYNTHASE_BIOSYNTHETIC_PROCESS	0.0223247	0.947834	0.973285
BRCA	GOBP_REGULATION_OF_TRANSCRIPTION_FROM_RNA_POLYMERASE_II_PROMOTER_IN_RESPONSE_TO_HYPOXIA	0.0222246	0.947834	0.973285
BRCA	GOBP_PROTEIN_PROCESSING	0.022009	0.956897	0.977176
BRCA	GOBP_DENDRITIC_SPINE_DEVELOPMENT	0.0219723	0.586904	0.744798
BRCA	GOBP_PROTEIN_TARGETING_TO_MEMBRANE	0.0219052	0.804534	0.891388
BRCA	KEGG_PRION_DISEASES	0.0219024	0.835495	0.91041
BRCA	GOBP_NEGATIVE_REGULATION_OF_OXIDATIVE_STRESS_INDUCED_CELL_DEATH	0.0217318	0.844391	0.916579
BRCA	GOBP_LEUKOCYTE_HOMEOSTASIS	0.0217285	0.965965	0.982377
BRCA	GOBP_CARDIAC_CELL_DEVELOPMENT	0.0215975	0.826621	0.905964
BRCA	GOBP_REGULATION_OF_SYNAPTIC_VESICLE_TRANSPORT	0.0214461	0.800134	0.888761
BRCA	REACTOME_CYTOSOLIC_SULFONATION_OF_SMALL_MOLECULES	0.0212677	0.651054	0.791498
BRCA	REACTOME_SIGNALING_BY_FGFR4_IN_DISEASE	0.021188	0.943305	0.970081
BRCA	GOBP_ARTERIAL_ENDOTHELIAL_CELL_DIFFERENTIATION	0.0211011	0.822192	0.902958
BRCA	GOBP_RESPONSE_TO_OXYGEN_GLUCOSE_DEPRIVATION	0.0209149	0.88465	0.938298
BRCA	GOBP_ACINAR_CELL_DIFFERENTIATION	0.0208519	0.920692	0.9589
BRCA	GOBP_REGULATION_OF_AMINO_ACID_TRANSMEMBRANE_TRANSPORT	0.0208418	0.555967	0.722765
BRCA	REACTOME_SARS_COV_2_INFECTION	0.0208313	0.717898	0.835553
BRCA	GOBP_MATURE_CONVENTIONAL_DENDRITIC_CELL_DIFFERENTIATION	0.0205907	0.57521	0.736945
BRCA	GOBP_CHONDROCYTE_HYPERTROPHY	0.0205167	0.730694	0.843519
BRCA	GOBP_POSITIVE_REGULATION_OF_NUCLEOBASE_CONTAINING_COMPOUND_TRANSPORT	0.0204978	0.70941	0.829985
BRCA	GOBP_NEGATIVE_REGULATION_OF_LIPOPROTEIN_METABOLIC_PROCESS	0.0203877	0.866714	0.928161
BRCA	GOBP_REGULATION_OF_CHEMOKINE_MEDIATED_SIGNALING_PATHWAY	0.0203644	0.952365	0.975754
BRCA	REACTOME_RUNX3_REGULATES_BCL2L11_BIM_TRANSCRIPTION	0.020342	0.857771	0.923407
BRCA	GOBP_ASPARTATE_METABOLIC_PROCESS	0.0202213	0.663395	0.800042
BRCA	GOBP_LABYRINTHINE_LAYER_MORPHOGENESIS	0.0202135	0.96143	0.97973
BRCA	GOBP_RESPONSE_TO_NITRIC_OXIDE	0.02021	0.72642	0.840397
BRCA	GOBP_MAINTENANCE_OF_PROTEIN_LOCATION	0.0201529	0.844391	0.916579
BRCA	GOBP_POST_EMBRYONIC_ANIMAL_ORGAN_MORPHOGENESIS	0.020121	0.99773	0.998974
BRCA	GOBP_POSITIVE_REGULATION_OF_CELL_POPULATION_PROLIFERATION	0.0201034	0.813351	0.896518
BRCA	GOBP_OXALOACETATE_TRANSPORT	0.0200901	0.540803	0.7114
BRCA	GOBP_APOPTOTIC_CHROMOSOME_CONDENSATION	0.0200465	0.92521	0.962358
BRCA	REACTOME_PREGNENOLONE_BIOSYNTHESIS	0.0198597	0.938778	0.967594
BRCA	GOBP_DENDRITIC_SPINE_MORPHOGENESIS	0.0198039	0.638808	0.782931
BRCA	GOBP_CELL_MIGRATION_IN_HINDBRAIN	0.0195157	0.86224	0.926046
BRCA	GOBP_CELLULAR_RESPONSE_TO_NICOTINE	0.0194403	0.857771	0.923407
BRCA	GOBP_POSITIVE_REGULATION_OF_MUSCLE_CONTRACTION	0.0193596	0.760841	0.864241
BRCA	GOBP_REGULATION_OF_INTEGRIN_BIOSYNTHETIC_PROCESS	0.019356	0.835495	0.91041
BRCA	GOBP_MITOCHONDRIAL_TRANSLATIONAL_ELONGATION	0.0192944	0.813351	0.896518
BRCA	KEGG_MATURITY_ONSET_DIABETES_OF_THE_YOUNG	0.0192696	0.848846	0.919035
BRCA	GOBP_G0_TO_G1_TRANSITION	0.0192692	0.956897	0.977176
BRCA	GOBP_REGULATION_OF_GAMMA_AMINOBUTYRIC_ACID_SECRETION	0.0190217	0.952365	0.975754
BRCA	GOBP_RIBONUCLEOSIDE_DIPHOSPHATE_CATABOLIC_PROCESS	0.0188407	0.866714	0.928161
BRCA	GOBP_EYE_PIGMENTATION	0.0186744	0.778235	0.874924
BRCA	GOBP_NEGATIVE_REGULATION_BY_HOST_OF_VIRAL_GENOME_REPLICATION	0.0186382	0.70941	0.829985
BRCA	GOBP_LEUKOCYTE_ACTIVATION_INVOLVED_IN_INFLAMMATORY_RESPONSE	0.0185904	0.96143	0.97973
BRCA	GOBP_HEPOXILIN_METABOLIC_PROCESS	0.0184482	0.844391	0.916579
BRCA	GOBP_GONADAL_MESODERM_DEVELOPMENT	0.0183185	0.96143	0.97973
BRCA	GOBP_HIS_PURKINJE_SYSTEM_DEVELOPMENT	0.018308	0.606636	0.759142
BRCA	GOBP_POSITIVE_REGULATION_OF_TRANSFERASE_ACTIVITY	0.018204	0.83994	0.913704
BRCA	GOBP_AMINO_ACID_NEUROTRANSMITTER_REUPTAKE	0.0180993	0.514773	0.690448
BRCA	GOBP_RESPONSE_TO_NITROSATIVE_STRESS	0.0180659	0.778235	0.874924
BRCA	GOBP_ESTROGEN_METABOLIC_PROCESS	0.0180406	0.207605	0.40094
BRCA	GOBP_ESTABLISHMENT_OF_BLOOD_BRAIN_BARRIER	0.0178551	0.853306	0.921379
BRCA	GOBP_PROTEIN_DENEDDYLATION	0.0175644	0.533299	0.705478
BRCA	REACTOME_LDL_REMODELING	0.0175367	0.979575	0.989535
BRCA	GOBP_GLYCOSPHINGOLIPID_BIOSYNTHETIC_PROCESS	0.0174156	0.760841	0.864241
BRCA	GOBP_XENOBIOTIC_GLUCURONIDATION	0.0173189	0.318051	0.520826
BRCA	GOBP_NEGATIVE_REGULATION_BY_HOST_OF_VIRAL_PROCESS	0.0172566	0.630698	0.776944
BRCA	GOBP_MITRAL_VALVE_DEVELOPMENT	0.017176	0.786975	0.880436
BRCA	GOBP_REGULATION_OF_TORC1_SIGNALING	0.0171483	0.893641	0.94399
BRCA	GOBP_RETROGRADE_TRANS_SYNAPTIC_SIGNALING_BY_LIPID	0.017092	0.99773	0.998974
BRCA	GOBP_REGULATION_OF_RAB_PROTEIN_SIGNAL_TRANSDUCTION	0.0170601	0.765178	0.867226
BRCA	GOBP_POSITIVE_REGULATION_OF_MEMBRANE_PROTEIN_ECTODOMAIN_PROTEOLYSIS	0.0170574	0.993191	0.997227
BRCA	GOBP_CARNITINE_METABOLIC_PROCESS	0.0168612	0.700958	0.823496
BRCA	GOBP_L_CYSTINE_TRANSPORT	0.0168611	0.853306	0.921379
BRCA	GOBP_OXALOACETATE_2_TRANSMEMBRANE_TRANSPORT	0.0166706	0.544575	0.71412
BRCA	GOBP_REGULATION_OF_ATP_BIOSYNTHETIC_PROCESS	0.016638	0.889144	0.941199
BRCA	GOBP_STRIATED_MUSCLE_ATROPHY	0.0166056	0.684166	0.812084
BRCA	GOBP_AUTOPHAGY_OF_NUCLEUS	0.0165442	0.675828	0.807258
BRCA	GOBP_REGULATION_OF_UBIQUITIN_DEPENDENT_PROTEIN_CATABOLIC_PROCESS	0.0164886	0.916176	0.957197
BRCA	GOBP_HISTIDINE_METABOLIC_PROCESS	0.0163269	0.791355	0.882672
BRCA	GOBP_MESENDODERM_DEVELOPMENT	0.0162224	0.934253	0.966445
BRCA	GOBP_POSITIVE_REGULATION_OF_B_CELL_PROLIFERATION	0.0160747	0.952365	0.975754
BRCA	GOBP_G_PROTEIN_COUPLED_RECEPTOR_INTERNALIZATION	0.0158795	0.835495	0.91041
BRCA	GOBP_AXON_MIDLINE_CHOICE_POINT_RECOGNITION	0.0157873	0.911663	0.954967
BRCA	GOBP_REGULATION_OF_LEUKOCYTE_ADHESION_TO_VASCULAR_ENDOTHELIAL_CELL	0.0157156	0.970501	0.984807
BRCA	GOBP_INNERVATION	0.0156508	0.970501	0.984807
BRCA	GOBP_REGULATION_OF_CARDIAC_CONDUCTION	0.0153572	0.975037	0.987124
BRCA	GOBP_SEQUESTERING_OF_ZINC_ION	0.0151565	0.791355	0.882672
BRCA	GOBP_POSITIVE_REGULATION_OF_NEURON_APOPTOTIC_PROCESS	0.0151322	0.606636	0.759142
BRCA	GOBP_PROTEIN_UNFOLDING	0.0150105	0.988652	0.99443
BRCA	REACTOME_CD209_DC_SIGN_SIGNALING	0.0147346	0.713649	0.832519
BRCA	GOBP_MRNA_CIS_SPLICING_VIA_SPLICEOSOME	0.0146551	0.938778	0.967594
BRCA	GOBP_NEGATIVE_REGULATION_OF_PLASMA_MEMBRANE_BOUNDED_CELL_PROJECTION_ASSEMBLY	0.0144321	0.739267	0.849549
BRCA	REACTOME_DISEASES_ASSOCIATED_WITH_SURFACTANT_METABOLISM	0.014396	0.791355	0.882672
BRCA	GOBP_SEBACEOUS_GLAND_DEVELOPMENT	0.0143813	0.548359	0.716548
BRCA	GOBP_CELLULAR_RESPONSE_TO_ABIOTIC_STIMULUS	0.0141867	0.979575	0.989535
BRCA	GOBP_POSITIVE_REGULATION_OF_TRIGLYCERIDE_METABOLIC_PROCESS	0.0141746	0.765178	0.867226
BRCA	GOBP_POSITIVE_REGULATION_OF_EPITHELIAL_CELL_DIFFERENTIATION	0.0141174	0.752188	0.85907
BRCA	GOBP_RIBOSOMAL_SMALL_SUBUNIT_ASSEMBLY	0.0140322	0.692543	0.817897
BRCA	GOBP_POSITIVE_REGULATION_OF_NEUROGENESIS	0.0139838	0.831055	0.908345
BRCA	GOBP_RESPONSE_TO_LIPOTEICHOIC_ACID	0.0139049	0.988652	0.99443
BRCA	GOBP_POLYAMINE_TRANSPORT	0.0138304	0.844391	0.916579
BRCA	KEGG_EPITHELIAL_CELL_SIGNALING_IN_HELICOBACTER_PYLORI_INFECTION	0.0137708	0.598708	0.754117
BRCA	GOBP_N_ACETYLNEURAMINATE_CATABOLIC_PROCESS	0.0137096	0.871192	0.930269
BRCA	GOBP_ICOSANOID_TRANSPORT	0.0134909	0.88016	0.935285
BRCA	GOBP_G_PROTEIN_COUPLED_GLUTAMATE_RECEPTOR_SIGNALING_PATHWAY	0.0134743	0.822192	0.902958
BRCA	GOBP_POSITIVE_REGULATION_OF_INTRINSIC_APOPTOTIC_SIGNALING_PATHWAY_IN_RESPONSE_TO_DNA_DAMAGE	0.0134053	0.96143	0.97973
BRCA	KEGG_LIMONENE_AND_PINENE_DEGRADATION	0.0133707	0.817768	0.899844
BRCA	REACTOME_SHC1_EVENTS_IN_ERBB2_SIGNALING	0.0132052	0.88465	0.938298
BRCA	REACTOME_DISEASES_OF_IMMUNE_SYSTEM	0.0130977	0.857771	0.923407
BRCA	GOBP_GENERAL_ADAPTATION_SYNDROME_BEHAVIORAL_PROCESS	0.0130143	0.88016	0.935285
BRCA	GOBP_REGULATION_OF_RESPIRATORY_GASEOUS_EXCHANGE	0.0128568	0.938778	0.967594
BRCA	GOBP_RESPONSE_TO_BILE_ACID	0.0126671	0.86224	0.926046
BRCA	REACTOME_HDL_REMODELING	0.01246	0.72642	0.840397
BRCA	REACTOME_INFECTION_WITH_MYCOBACTERIUM_TUBERCULOSIS	0.0123735	0.889144	0.941199
BRCA	GOBP_CELL_VOLUME_HOMEOSTASIS	0.0123125	0.464734	0.649455
BRCA	GOBP_POSITIVE_REGULATION_OF_RECEPTOR_SIGNALING_PATHWAY_VIA_STAT	0.0123119	0.984113	0.99204
BRCA	GOBP_TYPE_2_IMMUNE_RESPONSE	0.0121541	0.956897	0.977176
BRCA	GOBP_CARDIAC_MUSCLE_MYOBLAST_PROLIFERATION	0.0119437	0.938778	0.967594
BRCA	GOBP_KETONE_BODY_METABOLIC_PROCESS	0.0118061	0.743566	0.852862
BRCA	GOBP_NEGATIVE_REGULATION_OF_PROTEIN_EXIT_FROM_ENDOPLASMIC_RETICULUM	0.0117956	0.537045	0.708293
BRCA	GOBP_NEGATIVE_REGULATION_OF_TRANSCRIPTION_BY_RNA_POLYMERASE_II	0.0115705	0.791355	0.882672
BRCA	GOBP_NEGATIVE_REGULATION_OF_LEUKOCYTE_CHEMOTAXIS	0.0112473	0.947834	0.973285
BRCA	GOBP_RECEPTOR_TRANSACTIVATION	0.0110155	0.871192	0.930269
BRCA	GOBP_NEGATIVE_REGULATION_OF_STEM_CELL_POPULATION_MAINTENANCE	0.010992	0.938778	0.967594
BRCA	GOBP_REVERSE_CHOLESTEROL_TRANSPORT	0.0109272	0.984113	0.99204
BRCA	GOBP_MYELOID_PROGENITOR_CELL_DIFFERENTIATION	0.0107937	0.826621	0.905964
BRCA	GOBP_POSITIVE_REGULATION_OF_AMIDE_METABOLIC_PROCESS	0.0107123	0.934253	0.966445
BRCA	GOBP_OLIGOSACCHARIDE_BIOSYNTHETIC_PROCESS	0.0107023	0.866714	0.928161
BRCA	GOBP_SEQUESTERING_OF_BMP_IN_EXTRACELLULAR_MATRIX	0.0106982	0.717898	0.835553
BRCA	REACTOME_CREB1_PHOSPHORYLATION_THROUGH_THE_ACTIVATION_OF_CAMKII_CAMKK_CAMKIV_CASCASDE	0.0104424	0.965965	0.982377
BRCA	GOBP_CARTILAGE_DEVELOPMENT_INVOLVED_IN_ENDOCHONDRAL_BONE_MORPHOGENESIS	0.0104313	0.92973	0.964665
BRCA	GOBP_NEGATIVE_REGULATION_OF_NEUROTRANSMITTER_TRANSPORT	0.0103614	0.934253	0.966445
BRCA	GOBP_SMALL_MOLECULE_CATABOLIC_PROCESS	0.0103499	0.92973	0.964665
BRCA	GOBP_NEGATIVE_REGULATION_OF_SMOOTHENED_SIGNALING_PATHWAY_INVOLVED_IN_DORSAL_VENTRAL_NEURAL_TUBE_PATTERNING	0.0102635	0.642879	0.786022
BRCA	GOBP_ZYMOGEN_INHIBITION	0.0100886	0.853306	0.921379
BRCA	GOBP_MITOCHONDRIAL_ELECTRON_TRANSPORT_NADH_TO_UBIQUINONE	0.0100561	0.813351	0.896518
BRCA	GOBP_NEGATIVE_REGULATION_OF_UBIQUITIN_DEPENDENT_PROTEIN_CATABOLIC_PROCESS	0.009982	0.739267	0.849549
BRCA	GOBP_EMBRYONIC_DIGESTIVE_TRACT_DEVELOPMENT	0.00981095	0.993191	0.997227
BRCA	GOBP_PEPTIDYL_LYSINE_DIMETHYLATION	0.00970449	0.778235	0.874924
BRCA	GOBP_NEGATIVE_REGULATION_OF_DENDRITE_DEVELOPMENT	0.00960427	0.88016	0.935285
BRCA	GOBP_POSITIVE_REGULATION_OF_ACTION_POTENTIAL	0.00956495	0.96143	0.97973
BRCA	REACTOME_NOTCH3_INTRACELLULAR_DOMAIN_REGULATES_TRANSCRIPTION	0.00950485	0.965965	0.982377
BRCA	GOBP_AGGRESOME_ASSEMBLY	0.00947922	0.83994	0.913704
BRCA	GOBP_POSITIVE_REGULATION_OF_NUCLEOTIDE_BINDING_OLIGOMERIZATION_DOMAIN_CONTAINING_2_SIGNALING_PATHWAY	0.0094362	0.610618	0.762442
BRCA	GOBP_SALIVA_SECRETION	0.00926496	0.984113	0.99204
BRCA	REACTOME_MUCOPOLYSACCHARIDOSES	0.00918404	0.773876	0.873079
BRCA	GOBP_N_TERMINAL_PROTEIN_AMINO_ACID_MODIFICATION	0.00899655	0.975037	0.987124
BRCA	GOBP_GLYCERALDEHYDE_3_PHOSPHATE_METABOLIC_PROCESS	0.00892652	0.514773	0.690448
BRCA	REACTOME_CREB1_PHOSPHORYLATION_THROUGH_NMDA_RECEPTOR_MEDIATED_ACTIVATION_OF_RAS_SIGNALING	0.00878061	0.655157	0.794682
BRCA	GOBP_DETECTION_OF_TEMPERATURE_STIMULUS_INVOLVED_IN_SENSORY_PERCEPTION_OF_PAIN	0.00835909	0.975037	0.987124
BRCA	GOBP_TRANSFORMING_GROWTH_FACTOR_BETA_PRODUCTION	0.00823182	0.871192	0.930269
BRCA	GOBP_POSITIVE_REGULATION_OF_ATP_BIOSYNTHETIC_PROCESS	0.00817839	0.934253	0.966445
BRCA	GOBP_DETECTION_OF_MUSCLE_STRETCH	0.00807582	0.934253	0.966445
BRCA	GOBP_REGULATION_OF_NEUTROPHIL_MEDIATED_CYTOTOXICITY	0.00780046	0.602666	0.756236
BRCA	GOBP_POSITIVE_REGULATION_OF_AMYLOID_BETA_FORMATION	0.00778335	0.99773	0.998974
BRCA	GOBP_GLOMERULAR_MESANGIAL_CELL_DEVELOPMENT	0.00767745	0.579096	0.739074
BRCA	KEGG_B_CELL_RECEPTOR_SIGNALING_PATHWAY	0.00749462	0.835495	0.91041
BRCA	REACTOME_ATTACHMENT_AND_ENTRY	0.00711395	0.684166	0.812084
BRCA	GOBP_INFLAMMASOME_COMPLEX_ASSEMBLY	0.00710321	0.938778	0.967594
BRCA	REACTOME_COPI_INDEPENDENT_GOLGI_TO_ER_RETROGRADE_TRAFFIC	0.00706411	0.86224	0.926046
BRCA	GOBP_POSITIVE_REGULATION_OF_RAC_PROTEIN_SIGNAL_TRANSDUCTION	0.00700116	0.826621	0.905964
BRCA	REACTOME_TIGHT_JUNCTION_INTERACTIONS	0.00696939	0.99773	0.998974
BRCA	REACTOME_DEFECTIVE_CHSY1_CAUSES_TPBS	0.00694637	0.747873	0.855867
BRCA	GOBP_POSTSYNAPSE_ORGANIZATION	0.00686937	0.934253	0.966445
BRCA	GOBP_ACTIVATION_OF_MEIOSIS	0.00681069	0.99773	0.998974
BRCA	REACTOME_SHC_MEDIATED_CASCADE_FGFR3	0.00657686	0.747873	0.855867
BRCA	GOBP_HYALOID_VASCULAR_PLEXUS_REGRESSION	0.00651477	0.83994	0.913704
BRCA	REACTOME_INTERLEUKIN_4_AND_INTERLEUKIN_13_SIGNALING	0.00648781	0.730694	0.843519
BRCA	KEGG_SMALL_CELL_LUNG_CANCER	0.00646736	0.902646	0.949547
BRCA	GOBP_PHAGOCYTOSIS_RECOGNITION	0.00607292	0.988652	0.99443
BRCA	GOBP_ACTIVATION_OF_TRANSMEMBRANE_RECEPTOR_PROTEIN_TYROSINE_KINASE_ACTIVITY	0.00604249	0.804534	0.891388
BRCA	REACTOME_RECEPTOR_TYPE_TYROSINE_PROTEIN_PHOSPHATASES	0.00597562	0.979575	0.989535
BRCA	GOBP_HISTONE_H3_K9_TRIMETHYLATION	0.00576911	0.684166	0.812084
BRCA	GOBP_POSITIVE_REGULATION_OF_CYTOPLASMIC_TRANSPORT	0.00568516	0.893641	0.94399
BRCA	REACTOME_SYNTHESIS_SECRETION_AND_INACTIVATION_OF_GLUCOSE_DEPENDENT_INSULINOTROPIC_POLYPEPTIDE_GIP	0.00564629	0.713649	0.832519
BRCA	REACTOME_NUCLEOTIDE_CATABOLISM	0.00537543	0.911663	0.954967
BRCA	GOBP_MRNA_METHYLATION	0.00537125	0.638808	0.782931
BRCA	GOBP_MODULATION_BY_HOST_OF_SYMBIONT_PROCESS	0.00528329	0.92521	0.962358
BRCA	GOBP_NEURAL_CREST_CELL_FATE_COMMITMENT	0.00506459	0.947834	0.973285
BRCA	GOBP_DERMATAN_SULFATE_PROTEOGLYCAN_BIOSYNTHETIC_PROCESS	0.0048908	0.92973	0.964665
BRCA	REACTOME_ACROSOME_REACTION_AND_SPERM_OOCYTE_MEMBRANE_BINDING	0.0048304	0.835495	0.91041
BRCA	REACTOME_REVERSIBLE_HYDRATION_OF_CARBON_DIOXIDE	0.00481026	0.555967	0.722765
BRCA	GOBP_POSITIVE_REGULATION_OF_ORGANIC_ACID_TRANSPORT	0.00477693	0.782601	0.877785
BRCA	GOBP_DETECTION_OF_TEMPERATURE_STIMULUS_INVOLVED_IN_THERMOCEPTION	0.00474973	0.92521	0.962358
BRCA	GOBP_NEURAL_TUBE_FORMATION	0.00455049	0.979575	0.989535
BRCA	GOBP_BEHAVIORAL_RESPONSE_TO_ETHANOL	0.00442003	0.684166	0.812084
BRCA	GOBP_CELLULAR_RESPONSE_TO_CADMIUM_ION	0.00432667	0.938778	0.967594
BRCA	GOBP_NEGATIVE_REGULATION_OF_SMAD_PROTEIN_COMPLEX_ASSEMBLY	0.00425047	0.804534	0.891388
BRCA	GOBP_REGULATION_OF_MONOCYTE_CHEMOTAXIS	0.00404115	0.835495	0.91041
BRCA	GOBP_MONOCYTE_CHEMOTACTIC_PROTEIN_1_PRODUCTION	0.00401223	0.786975	0.880436
BRCA	GOBP_TOLL_LIKE_RECEPTOR_8_SIGNALING_PATHWAY	0.00387807	0.752188	0.85907
BRCA	KEGG_GLYCOSAMINOGLYCAN_BIOSYNTHESIS_HEPARAN_SULFATE	0.00387101	0.88016	0.935285
BRCA	GOBP_ICOSANOID_CATABOLIC_PROCESS	0.00383118	0.907153	0.952417
BRCA	GOBP_FOLIC_ACID_CONTAINING_COMPOUND_BIOSYNTHETIC_PROCESS	0.00377972	0.979575	0.989535
BRCA	GOBP_REGULATION_OF_GENE_EXPRESSION_BY_GENOMIC_IMPRINTING	0.00375083	0.791355	0.882672
BRCA	REACTOME_NEGATIVE_REGULATION_OF_NMDA_RECEPTOR_MEDIATED_NEURONAL_TRANSMISSION	0.00349924	0.916176	0.957197
BRCA	GOBP_LYSINE_METABOLIC_PROCESS	0.0033067	0.610618	0.762442
BRCA	GOBP_SPINAL_CORD_ASSOCIATION_NEURON_DIFFERENTIATION	0.00301831	0.646961	0.788811
BRCA	GOBP_DELAMINATION	0.00300185	0.752188	0.85907
BRCA	GOBP_PROTEIN_MATURATION_BY_IRON_SULFUR_CLUSTER_TRANSFER	0.00292536	0.822192	0.902958
BRCA	GOBP_IP_10_PRODUCTION	0.00291079	0.88465	0.938298
BRCA	GOBP_POSITIVE_REGULATION_OF_TRANSLATION_IN_RESPONSE_TO_ENDOPLASMIC_RETICULUM_STRESS	0.00285561	0.717898	0.835553
BRCA	GOBP_SENSORY_PERCEPTION_OF_SWEET_TASTE	0.00280598	0.663395	0.800042
BRCA	GOBP_SKELETAL_MUSCLE_TISSUE_REGENERATION	0.00265681	0.642879	0.786022
BRCA	GOBP_AXIS_SPECIFICATION	0.00252396	0.916176	0.957197
BRCA	GOBP_REGULATION_OF_PLASMINOGEN_ACTIVATION	0.00238345	0.760841	0.864241
BRCA	REACTOME_THE_NLRP3_INFLAMMASOME	0.00226332	0.765178	0.867226
BRCA	REACTOME_RUNX2_REGULATES_GENES_INVOLVED_IN_CELL_MIGRATION	0.0022086	0.902646	0.949547
BRCA	GOBP_POSITIVE_REGULATION_OF_B_CELL_DIFFERENTIATION	0.00214111	0.988652	0.99443
BRCA	REACTOME_ANTIGEN_ACTIVATES_B_CELL_RECEPTOR_BCR_LEADING_TO_GENERATION_OF_SECOND_MESSENGERS	0.00213608	0.943305	0.970081
BRCA	GOBP_REGULATION_OF_PROTEOLYSIS_INVOLVED_IN_PROTEIN_CATABOLIC_PROCESS	0.00202518	0.993191	0.997227
BRCA	GOBP_LEUKOCYTE_DEGRANULATION	0.0017828	0.907153	0.952417
BRCA	GOBP_PEPTIDYL_SERINE_AUTOPHOSPHORYLATION	0.00174294	0.800134	0.888761
BRCA	GOBP_INHIBITION_OF_NEUROEPITHELIAL_CELL_DIFFERENTIATION	0.00169519	0.965965	0.982377
BRCA	GOBP_REGULATION_OF_DEVELOPMENT_HETEROCHRONIC	0.00155303	0.979575	0.989535
BRCA	REACTOME_OAS_ANTIVIRAL_RESPONSE	0.00155073	0.791355	0.882672
BRCA	GOBP_ENDOCYTOSIS_INVOLVED_IN_VIRAL_ENTRY_INTO_HOST_CELL	0.00152164	0.700958	0.823496
BRCA	GOBP_NEGATIVE_REGULATION_OF_CELL_MATURATION	0.00136139	0.92973	0.964665
BRCA	GOBP_CELLULAR_RESPONSE_TO_LIGHT_STIMULUS	0.00129653	0.979575	0.989535
BRCA	GOBP_HEART_TRABECULA_FORMATION	0.00120698	0.857771	0.923407
BRCA	GOBP_CARTILAGE_CONDENSATION	0.00117742	0.808939	0.893905
BRCA	GOBP_RESPONSE_TO_SODIUM_ARSENITE	0.00102873	0.638808	0.782931
BRCA	REACTOME_PLASMA_LIPOPROTEIN_CLEARANCE	0.00097368	0.739267	0.849549
BRCA	GOBP_VITAMIN_K_METABOLIC_PROCESS	0.000857183	0.848846	0.919035
BRCA	GOBP_ISOPRENOID_CATABOLIC_PROCESS	0.000745884	0.920692	0.9589
BRCA	GOBP_POSITIVE_REGULATION_OF_CEREBELLAR_GRANULE_CELL_PRECURSOR_PROLIFERATION	0.00069955	0.898142	0.946772
BRCA	GOBP_CELLULAR_MACROMOLECULE_BIOSYNTHETIC_PROCESS	0.000602609	0.717898	0.835553
BRCA	GOBP_PEPTIDYL_ARGININE_N_METHYLATION	0.000487761	0.663395	0.800042
BRCA	GOBP_NEGATIVE_REGULATION_OF_HELICASE_ACTIVITY	0.000425598	0.938778	0.967594
BRCA	GOBP_INTERLEUKIN_1_MEDIATED_SIGNALING_PATHWAY	0.000386551	0.773876	0.873079
BRCA	GOBP_NEGATIVE_REGULATION_OF_TRANSFORMING_GROWTH_FACTOR_BETA1_PRODUCTION	-1.47947e-05	0.75651	0.861964
BRCA	GOBP_CALCIUM_ION_IMPORT	-3.53622e-05	0.831055	0.908345
BRCA	GOBP_NEGATIVE_REGULATION_OF_NEURON_PROJECTION_REGENERATION	-0.000138232	0.853306	0.921379
BRCA	GOBP_ANTIVIRAL_INNATE_IMMUNE_RESPONSE	-0.000266542	0.700958	0.823496
BRCA	GOBP_CEREBRAL_CORTEX_NEURON_DIFFERENTIATION	-0.000382144	0.893641	0.94399
BRCA	GOBP_TAIL_ANCHORED_MEMBRANE_PROTEIN_INSERTION_INTO_ER_MEMBRANE	-0.00040406	0.717898	0.835553
BRCA	GOBP_POSITIVE_REGULATION_OF_BINDING	-0.00044141	1	1
BRCA	GOBP_ENGULFMENT_OF_APOPTOTIC_CELL	-0.000962047	0.916176	0.957197
BRCA	GOBP_MIRNA_PROCESSING	-0.0010418	0.975037	0.987124
BRCA	GOBP_NEURAL_CREST_FORMATION	-0.00127421	0.871192	0.930269
BRCA	GOBP_CELLULAR_RESPONSE_TO_STEROL	-0.00137861	0.752188	0.85907
BRCA	GOBP_ACID_SECRETION	-0.00156602	0.817768	0.899844
BRCA	GOBP_REGULATION_OF_CAVEOLIN_MEDIATED_ENDOCYTOSIS	-0.00163548	0.934253	0.966445
BRCA	GOBP_NEURAL_PLATE_DEVELOPMENT	-0.00173428	0.68835	0.815042
BRCA	REACTOME_DISEASES_ASSOCIATED_WITH_N_GLYCOSYLATION_OF_PROTEINS	-0.0019414	0.902646	0.949547
BRCA	GOBP_PITUITARY_GLAND_DEVELOPMENT	-0.00203347	0.778235	0.874924
BRCA	GOBP_PRIMARY_MIRNA_PROCESSING	-0.00214617	0.747873	0.855867
BRCA	REACTOME_DSCAM_INTERACTIONS	-0.00221488	0.68835	0.815042
BRCA	REACTOME_HIV_ELONGATION_ARREST_AND_RECOVERY	-0.00227811	0.266028	0.466044
BRCA	GOBP_LIMB_JOINT_MORPHOGENESIS	-0.0023492	0.42409	0.617272
BRCA	REACTOME_PRE_NOTCH_PROCESSING_IN_THE_ENDOPLASMIC_RETICULUM	-0.00253261	0.773876	0.873079
BRCA	GOBP_PERIPHERAL_NERVOUS_SYSTEM_NEURON_DIFFERENTIATION	-0.00262311	0.401374	0.596735
BRCA	GOBP_REGULATION_OF_CARDIAC_MUSCLE_CELL_PROLIFERATION	-0.00263947	0.920692	0.9589
BRCA	GOBP_TRABECULA_FORMATION	-0.00269238	0.988652	0.99443
BRCA	GOBP_AMYLOID_PRECURSOR_PROTEIN_METABOLIC_PROCESS	-0.00275493	0.622632	0.770653
BRCA	GOBP_CYTOPLASMIC_TRANSLATIONAL_INITIATION	-0.00277518	0.920692	0.9589
BRCA	REACTOME_PHOSPHATE_BOND_HYDROLYSIS_BY_NUDT_PROTEINS	-0.00279317	0.99773	0.998974
BRCA	GOBP_OLIGODENDROCYTE_PROGENITOR_PROLIFERATION	-0.00287604	0.984113	0.99204
BRCA	GOBP_CEREBRAL_CORTEX_TANGENTIAL_MIGRATION	-0.00288408	0.800134	0.888761
BRCA	GOBP_PROTEIN_MONOUBIQUITINATION	-0.00313347	0.889144	0.941199
BRCA	GOBP_REGULATION_OF_FEMALE_GONAD_DEVELOPMENT	-0.00318271	0.871192	0.930269
BRCA	GOBP_MITOCHONDRIAL_CALCIUM_ION_HOMEOSTASIS	-0.00321704	0.831055	0.908345
BRCA	GOBP_PIGMENT_ACCUMULATION	-0.00326127	0.993191	0.997227
BRCA	GOBP_PROSTAGLANDIN_SECRETION	-0.00328403	0.956897	0.977176
BRCA	GOBP_PROPRIOCEPTION	-0.00332646	0.804534	0.891388
BRCA	GOBP_REGULATION_OF_MESENCHYMAL_CELL_PROLIFERATION	-0.00333529	0.96143	0.97973
BRCA	GOBP_REGULATION_OF_LAMELLIPODIUM_ORGANIZATION	-0.00334491	0.916176	0.957197
BRCA	REACTOME_FORMATION_OF_APOPTOSOME	-0.00342233	0.857771	0.923407
BRCA	GOBP_REGULATION_OF_GUANYLATE_CYCLASE_ACTIVITY	-0.00347499	0.72642	0.840397
BRCA	GOBP_NEGATIVE_REGULATION_OF_LYMPHOCYTE_APOPTOTIC_PROCESS	-0.00356501	0.83994	0.913704
BRCA	GOBP_FATTY_ACID_TRANSPORT	-0.00357718	0.979575	0.989535
BRCA	GOBP_PROTEIN_METHYLATION	-0.00362967	0.875674	0.932987
BRCA	GOBP_BONE_TRABECULA_MORPHOGENESIS	-0.00364153	0.769523	0.870512
BRCA	GOBP_BRAIN_MORPHOGENESIS	-0.00371396	0.590827	0.747807
BRCA	GOBP_REGULATION_OF_ERBB_SIGNALING_PATHWAY	-0.00377143	0.907153	0.952417
BRCA	GOBP_REGULATION_OF_CLATHRIN_DEPENDENT_ENDOCYTOSIS	-0.00385926	0.857771	0.923407
BRCA	GOBP_ENTRY_OF_BACTERIUM_INTO_HOST_CELL	-0.00386798	0.765178	0.867226
BRCA	GOBP_TRANSCRIPTION_INITIATION_COUPLED_CHROMATIN_REMODELING	-0.0039155	0.979575	0.989535
BRCA	GOBP_NEGATIVE_REGULATION_OF_ERAD_PATHWAY	-0.00392847	0.778235	0.874924
BRCA	GOBP_POSITIVE_REGULATION_OF_LEUKOCYTE_TETHERING_OR_ROLLING	-0.00396751	0.956897	0.977176
BRCA	REACTOME_RUNX1_REGULATES_TRANSCRIPTION_OF_GENES_INVOLVED_IN_WNT_SIGNALING	-0.00399784	0.717898	0.835553
BRCA	GOBP_PHOSPHATIDYLCHOLINE_METABOLIC_PROCESS	-0.00419888	0.938778	0.967594
BRCA	GOBP_NEUTROPHIL_HOMEOSTASIS	-0.00423905	0.75651	0.861964
BRCA	GOBP_CHAPERONE_MEDIATED_PROTEIN_FOLDING	-0.00425129	0.965965	0.982377
BRCA	REACTOME_ACTIVATED_NTRK2_SIGNALS_THROUGH_RAS	-0.00425278	0.866714	0.928161
BRCA	GOBP_POSITIVE_REGULATION_OF_CELL_ADHESION	-0.00449439	0.831055	0.908345
BRCA	REACTOME_INTERLEUKIN_2_SIGNALING	-0.00450522	0.947834	0.973285
BRCA	GOBP_PROTEIN_HETEROTETRAMERIZATION	-0.00470347	0.671674	0.804789
BRCA	GOBP_ALKALOID_METABOLIC_PROCESS	-0.00470846	0.563627	0.728203
BRCA	GOBP_TUBULIN_DEACETYLATION	-0.00488815	0.943305	0.970081
BRCA	REACTOME_SIGNALING_BY_PDGFRA_TRANSMEMBRANE_JUXTAMEMBRANE_AND_KINASE_DOMAIN_MUTANTS	-0.00491975	0.75651	0.861964
BRCA	GOBP_INTESTINAL_EPITHELIAL_CELL_DEVELOPMENT	-0.00514317	0.752188	0.85907
BRCA	GOBP_RIBONUCLEOPROTEIN_COMPLEX_LOCALIZATION	-0.00522409	0.713649	0.832519
BRCA	REACTOME_DEFECTIVE_EXT2_CAUSES_EXOSTOSES_2	-0.00527689	0.579096	0.739074
BRCA	REACTOME_TNF_SIGNALING	-0.00529497	0.482288	0.663783
BRCA	GOBP_SINOATRIAL_NODE_CELL_DIFFERENTIATION	-0.00533814	0.769523	0.870512
BRCA	REACTOME_DNA_DAMAGE_RECOGNITION_IN_GG_NER	-0.00541294	0.782601	0.877785
BRCA	GOBP_POSITIVE_REGULATION_OF_CELL_MATURATION	-0.00547036	0.831055	0.908345
BRCA	GOBP_HISTONE_LYSINE_METHYLATION	-0.0055234	0.970501	0.984807
BRCA	REACTOME_NICOTINATE_METABOLISM	-0.00557293	0.857771	0.923407
BRCA	GOBP_REGULATION_OF_GLIOGENESIS	-0.0056306	0.722155	0.838482
BRCA	REACTOME_TRANSCRIPTIONAL_REGULATION_OF_PLURIPOTENT_STEM_CELLS	-0.00598559	0.871192	0.930269
BRCA	REACTOME_RIP_MEDIATED_NFKB_ACTIVATION_VIA_ZBP1	-0.00599397	0.92973	0.964665
BRCA	GOBP_REGULATION_OF_RESPONSE_TO_CYTOKINE_STIMULUS	-0.00619703	0.848846	0.919035
BRCA	REACTOME_INSULIN_RECEPTOR_RECYCLING	-0.00628022	0.965965	0.982377
BRCA	GOBP_CITRULLINE_BIOSYNTHETIC_PROCESS	-0.00637356	0.795741	0.886538
BRCA	GOBP_CANONICAL_WNT_SIGNALING_PATHWAY_INVOLVED_IN_REGULATION_OF_CELL_PROLIFERATION	-0.00647631	0.99773	0.998974
BRCA	GOBP_SUBSTRATE_DEPENDENT_CELL_MIGRATION_CELL_EXTENSION	-0.00681096	0.722155	0.838482
BRCA	GOBP_GALACTOLIPID_METABOLIC_PROCESS	-0.00692846	0.911663	0.954967
BRCA	GOBP_PHOSPHOLIPID_CATABOLIC_PROCESS	-0.00705442	0.730694	0.843519
BRCA	GOBP_INTERNEURON_MIGRATION_FROM_THE_SUBPALLIUM_TO_THE_CORTEX	-0.00717172	0.800134	0.888761
BRCA	GOBP_NEGATIVE_REGULATION_OF_TYROSINE_PHOSPHORYLATION_OF_STAT_PROTEIN	-0.00741081	0.866714	0.928161
BRCA	GOBP_POSITIVE_REGULATION_OF_EPITHELIAL_CELL_DIFFERENTIATION_INVOLVED_IN_KIDNEY_DEVELOPMENT	-0.00753794	0.970501	0.984807
BRCA	GOBP_NEGATIVE_REGULATION_OF_MICROTUBULE_POLYMERIZATION	-0.00768709	0.808939	0.893905
BRCA	GOBP_GLUTAMATE_METABOLIC_PROCESS	-0.00772824	0.916176	0.957197
BRCA	GOBP_RENAL_VESICLE_DEVELOPMENT	-0.00773341	0.786975	0.880436
BRCA	GOBP_POSITIVE_REGULATION_OF_ORGANELLE_ORGANIZATION	-0.00778028	0.993191	0.997227
BRCA	GOBP_NEGATIVE_REGULATION_OF_MONOCYTE_DIFFERENTIATION	-0.00808494	0.875674	0.932987
BRCA	GOBP_MODIFICATION_OF_SYNAPTIC_STRUCTURE	-0.00832347	0.579096	0.739074
BRCA	GOBP_PROTEIN_CONTAINING_COMPLEX_REMODELING	-0.00871131	0.96143	0.97973
BRCA	GOBP_POSITIVE_REGULATION_OF_TAU_PROTEIN_KINASE_ACTIVITY	-0.00871626	0.902646	0.949547
BRCA	GOBP_CALCIUM_ION_IMPORT_INTO_SARCOPLASMIC_RETICULUM	-0.0088454	0.975037	0.987124
BRCA	GOBP_PROTEIN_C_LINKED_GLYCOSYLATION	-0.00896568	0.934253	0.966445
BRCA	GOBP_POSITIVE_REGULATION_OF_PHOSPHOLIPID_METABOLIC_PROCESS	-0.0089872	0.822192	0.902958
BRCA	GOBP_REGULATION_OF_LEUKOCYTE_APOPTOTIC_PROCESS	-0.00907506	0.934253	0.966445
BRCA	REACTOME_RUNX2_REGULATES_BONE_DEVELOPMENT	-0.00908219	0.889144	0.941199
BRCA	GOBP_RESPONSE_TO_INTERLEUKIN_15	-0.0091401	0.984113	0.99204
BRCA	GOBP_AORTA_SMOOTH_MUSCLE_TISSUE_MORPHOGENESIS	-0.00914678	0.692543	0.817897
BRCA	GOBP_NEUROTRANSMITTER_UPTAKE	-0.00920827	0.667529	0.802617
BRCA	GOBP_RESPONSE_TO_MUSCLE_STRETCH	-0.00965409	0.675828	0.807258
BRCA	GOBP_CELLULAR_RESPONSE_TO_ALCOHOL	-0.00966077	0.898142	0.946772
BRCA	GOBP_PERISTALSIS	-0.00974965	0.765178	0.867226
BRCA	GOBP_CELLULAR_RESPONSE_TO_ESTRADIOL_STIMULUS	-0.00981219	0.853306	0.921379
BRCA	GOBP_ARGININE_METABOLIC_PROCESS	-0.0099996	0.675828	0.807258
BRCA	GOBP_POSITIVE_REGULATION_OF_AUTOPHAGY_OF_MITOCHONDRION	-0.0100518	0.975037	0.987124
BRCA	GOBP_POSITIVE_REGULATION_OF_THE_FORCE_OF_HEART_CONTRACTION	-0.0101554	0.447541	0.634725
BRCA	GOBP_NEGATIVE_REGULATION_OF_NITRIC_OXIDE_METABOLIC_PROCESS	-0.010166	0.911663	0.954967
BRCA	GOBP_AMYLOID_PRECURSOR_PROTEIN_BIOSYNTHETIC_PROCESS	-0.0102061	0.907153	0.952417
BRCA	GOBP_MONOACYLGLYCEROL_METABOLIC_PROCESS	-0.0103207	0.258761	0.459072
BRCA	GOBP_RESPONSE_TO_L_GLUTAMATE	-0.0103675	0.804534	0.891388
BRCA	GOBP_SUCKLING_BEHAVIOR	-0.0104524	0.893641	0.94399
BRCA	GOBP_POSITIVE_REGULATION_OF_SYNAPTIC_VESICLE_RECYCLING	-0.0104742	0.893641	0.94399
BRCA	GOBP_NEGATIVE_REGULATION_OF_CATABOLIC_PROCESS	-0.0106256	0.75651	0.861964
BRCA	REACTOME_DEFECTIVE_CSF2RB_CAUSES_SMDP5	-0.0106382	0.979575	0.989535
BRCA	GOBP_POSITIVE_REGULATION_OF_LIGASE_ACTIVITY	-0.0107166	0.938778	0.967594
BRCA	GOBP_MIDBRAIN_DEVELOPMENT	-0.0109575	0.760841	0.864241
BRCA	HALLMARK_PI3K_AKT_MTOR_SIGNALING	-0.0111431	0.902646	0.949547
BRCA	GOBP_SINOATRIAL_NODE_CELL_DEVELOPMENT	-0.0112372	0.663395	0.800042
BRCA	GOBP_PROTEIN_HEXAMERIZATION	-0.0112582	0.943305	0.970081
BRCA	GOBP_HYPEROSMOTIC_RESPONSE	-0.0112804	0.511108	0.687062
BRCA	GOBP_MITOCHONDRIAL_FRAGMENTATION_INVOLVED_IN_APOPTOTIC_PROCESS	-0.0112894	0.778235	0.874924
BRCA	GOBP_NUCLEOSIDE_BISPHOSPHATE_METABOLIC_PROCESS	-0.0114335	0.813351	0.896518
BRCA	GOBP_REGULATION_OF_ATRIAL_CARDIAC_MUSCLE_CELL_MEMBRANE_REPOLARIZATION	-0.0116811	0.871192	0.930269
BRCA	GOBP_POSITIVE_REGULATION_OF_PROTEIN_SUMOYLATION	-0.0116915	0.96143	0.97973
BRCA	GOBP_POSITIVE_REGULATION_OF_CHOLESTEROL_METABOLIC_PROCESS	-0.0117207	0.822192	0.902958
BRCA	GOBP_REGULATION_OF_MICROTUBULE_CYTOSKELETON_ORGANIZATION	-0.0117467	0.99773	0.998974
BRCA	GOBP_APOPTOTIC_PROCESS_INVOLVED_IN_BLOOD_VESSEL_MORPHOGENESIS	-0.0119919	0.478748	0.660988
BRCA	GOBP_BONE_MATURATION	-0.0120512	0.700958	0.823496
BRCA	GOBP_SULFUR_AMINO_ACID_CATABOLIC_PROCESS	-0.0122978	0.956897	0.977176
BRCA	GOBP_XENOBIOTIC_TRANSMEMBRANE_TRANSPORT	-0.0123053	0.853306	0.921379
BRCA	GOBP_GOLGI_VESICLE_FUSION_TO_TARGET_MEMBRANE	-0.0123419	0.765178	0.867226
BRCA	GOBP_SPHINGOLIPID_CATABOLIC_PROCESS	-0.0123743	0.782601	0.877785
BRCA	GOBP_REGULATION_OF_NEUTROPHIL_DEGRANULATION	-0.0126059	0.68835	0.815042
BRCA	GOBP_POSITIVE_REGULATION_OF_LEUKOCYTE_MIGRATION	-0.0126885	0.773876	0.873079
BRCA	GOBP_MITOCHONDRIAL_MEMBRANE_ORGANIZATION	-0.0127413	0.866714	0.928161
BRCA	GOBP_NEURAL_PLATE_PATTERN_SPECIFICATION	-0.0128105	0.947834	0.973285
BRCA	REACTOME_PHYSIOLOGICAL_FACTORS	-0.0128174	0.96143	0.97973
BRCA	GOBP_NEGATIVE_REGULATION_OF_EXCITATORY_POSTSYNAPTIC_POTENTIAL	-0.0128993	0.717898	0.835553
BRCA	GOBP_PHENOL_CONTAINING_COMPOUND_BIOSYNTHETIC_PROCESS	-0.0129274	0.778235	0.874924
BRCA	REACTOME_ACTIVATION_OF_RAC1	-0.012998	0.96143	0.97973
BRCA	GOBP_RESPONSE_TO_MANGANESE_ION	-0.0130491	0.988652	0.99443
BRCA	REACTOME_CELL_JUNCTION_ORGANIZATION	-0.0131273	0.747873	0.855867
BRCA	GOBP_POSITIVE_REGULATION_OF_MONOCYTE_CHEMOTAXIS	-0.0134226	0.743566	0.852862
BRCA	GOBP_LAMELLIPODIUM_ORGANIZATION	-0.0134849	0.671674	0.804789
BRCA	GOBP_REGULATION_OF_RHO_DEPENDENT_PROTEIN_SERINE_THREONINE_KINASE_ACTIVITY	-0.0135589	0.739267	0.849549
BRCA	GOBP_REGULATION_OF_DENDRITIC_SPINE_DEVELOPMENT	-0.013992	0.696746	0.82115
BRCA	GOBP_THERMOCEPTION	-0.0141322	0.760841	0.864241
BRCA	GOBP_STEM_CELL_PROLIFERATION	-0.0142648	0.529567	0.702759
BRCA	GOBP_POSITIVE_REGULATION_OF_MUCUS_SECRETION	-0.0143111	0.907153	0.952417
BRCA	GOBP_SULFUR_COMPOUND_CATABOLIC_PROCESS	-0.0145773	0.835495	0.91041
BRCA	GOBP_REGULATION_OF_LEUKOCYTE_ADHESION_TO_ARTERIAL_ENDOTHELIAL_CELL	-0.01476	0.791355	0.882672
BRCA	GOBP_NEGATIVE_REGULATION_OF_REACTIVE_OXYGEN_SPECIES_METABOLIC_PROCESS	-0.0148985	0.920692	0.9589
BRCA	REACTOME_REGULATION_OF_HMOX1_EXPRESSION_AND_ACTIVITY	-0.0149412	0.610618	0.762442
BRCA	GOBP_SERTOLI_CELL_PROLIFERATION	-0.0150584	0.434051	0.624042
BRCA	REACTOME_MET_PROMOTES_CELL_MOTILITY	-0.0151168	0.786975	0.880436
BRCA	REACTOME_NEGATIVE_REGULATION_OF_TCF_DEPENDENT_SIGNALING_BY_WNT_LIGAND_ANTAGONISTS	-0.0151244	0.722155	0.838482
BRCA	GOBP_DNA_INTEGRATION	-0.0152078	0.659271	0.798065
BRCA	GOBP_LIPID_PHOSPHORYLATION	-0.0154053	0.92521	0.962358
BRCA	REACTOME_NUCLEAR_EVENTS_STIMULATED_BY_ALK_SIGNALING_IN_CANCER	-0.0154703	0.99773	0.998974
BRCA	GOBP_POSITIVE_REGULATION_OF_UBIQUITIN_PROTEIN_LIGASE_ACTIVITY	-0.0154947	0.800134	0.888761
BRCA	GOBP_SENSORY_PERCEPTION_OF_BITTER_TASTE	-0.0155142	0.920692	0.9589
BRCA	GOBP_POSITIVE_REGULATION_OF_TRANSLATIONAL_INITIATION	-0.0155199	0.817768	0.899844
BRCA	GOBP_NEURON_INTRINSIC_APOPTOTIC_SIGNALING_PATHWAY_IN_RESPONSE_TO_OXIDATIVE_STRESS	-0.015526	0.970501	0.984807
BRCA	GOBP_INTESTINAL_HEXOSE_ABSORPTION	-0.0156807	0.984113	0.99204
BRCA	REACTOME_DEX_H_BOX_HELICASES_ACTIVATE_TYPE_I_IFN_AND_INFLAMMATORY_CYTOKINES_PRODUCTION	-0.0157402	0.988652	0.99443
BRCA	KEGG_HUNTINGTONS_DISEASE	-0.0157603	0.902646	0.949547
BRCA	GOBP_COLLAGEN_ACTIVATED_TYROSINE_KINASE_RECEPTOR_SIGNALING_PATHWAY	-0.0158651	0.50382	0.681065
BRCA	GOBP_PROTEIN_COMPLEX_OLIGOMERIZATION	-0.0160213	0.993191	0.997227
BRCA	GOBP_RESPONSE_TO_MACROPHAGE_COLONY_STIMULATING_FACTOR	-0.0160534	0.70518	0.827144
BRCA	GOBP_MESENCHYMAL_TO_EPITHELIAL_TRANSITION_INVOLVED_IN_METANEPHROS_MORPHOGENESIS	-0.0161427	0.952365	0.975754
BRCA	REACTOME_RESPONSE_OF_MTB_TO_PHAGOCYTOSIS	-0.0161633	0.898142	0.946772
BRCA	GOBP_RESPONSE_TO_BLUE_LIGHT	-0.0162224	0.889144	0.941199
BRCA	REACTOME_CALCITONIN_LIKE_LIGAND_RECEPTORS	-0.0164326	0.544575	0.71412
BRCA	GOBP_POSITIVE_REGULATION_OF_TYROSINE_PHOSPHORYLATION_OF_STAT_PROTEIN	-0.0165203	0.92973	0.964665
BRCA	GOBP_VIRAL_PROCESS	-0.0166751	0.813351	0.896518
BRCA	GOBP_CELLULAR_RESPONSE_TO_INDOLE_3_METHANOL	-0.0167049	0.911663	0.954967
BRCA	GOBP_REGULATION_OF_ISOTYPE_SWITCHING_TO_IGE_ISOTYPES	-0.0167264	0.853306	0.921379
BRCA	GOBP_FLOOR_PLATE_DEVELOPMENT	-0.0167624	0.571336	0.73364
BRCA	GOBP_RAB_PROTEIN_SIGNAL_TRANSDUCTION	-0.0171994	0.993191	0.997227
BRCA	GOBP_SENSORY_PERCEPTION	-0.0172081	0.826621	0.905964
BRCA	GOBP_NEGATIVE_REGULATION_OF_PLASMINOGEN_ACTIVATION	-0.0172746	1	1
BRCA	GOBP_REGULATION_OF_INCLUSION_BODY_ASSEMBLY	-0.0172863	0.86224	0.926046
BRCA	GOBP_CELLULAR_RESPONSE_TO_HYPEROXIA	-0.0173504	0.586904	0.744798
BRCA	GOBP_SPLICEOSOMAL_CONFORMATIONAL_CHANGES_TO_GENERATE_CATALYTIC_CONFORMATION	-0.0174352	0.70518	0.827144
BRCA	GOBP_CELLULAR_RESPONSE_TO_INSULIN_LIKE_GROWTH_FACTOR_STIMULUS	-0.0174514	0.382496	0.579305
BRCA	GOBP_OXYGEN_METABOLIC_PROCESS	-0.0176753	0.454375	0.640739
BRCA	REACTOME_ACTIVATION_OF_CASPASES_THROUGH_APOPTOSOME_MEDIATED_CLEAVAGE	-0.0177694	0.407788	0.602
BRCA	REACTOME_KETONE_BODY_METABOLISM	-0.0177786	0.752188	0.85907
BRCA	REACTOME_RHOU_GTPASE_CYCLE	-0.0179695	0.898142	0.946772
BRCA	GOBP_SRP_DEPENDENT_COTRANSLATIONAL_PROTEIN_TARGETING_TO_MEMBRANE_SIGNAL_SEQUENCE_RECOGNITION	-0.0180089	0.92521	0.962358
BRCA	GOBP_T_CELL_HOMEOSTASIS	-0.0181036	0.947834	0.973285
BRCA	REACTOME_IRAK1_RECRUITS_IKK_COMPLEX	-0.0183304	0.934253	0.966445
BRCA	GOBP_STRIATED_MUSCLE_TISSUE_DEVELOPMENT	-0.0184418	0.920692	0.9589
BRCA	GOBP_REGULATION_OF_MAST_CELL_CHEMOTAXIS	-0.01847	0.83994	0.913704
BRCA	GOBP_POSITIVE_REGULATION_OF_JNK_CASCADE	-0.0184807	0.916176	0.957197
BRCA	GOBP_POSITIVE_REGULATION_OF_TUMOR_NECROSIS_FACTOR_SUPERFAMILY_CYTOKINE_PRODUCTION	-0.0185623	0.75651	0.861964
BRCA	GOBP_ALDITOL_CATABOLIC_PROCESS	-0.018592	0.947834	0.973285
BRCA	REACTOME_CHONDROITIN_SULFATE_BIOSYNTHESIS	-0.0186237	0.730694	0.843519
BRCA	GOBP_NEGATIVE_REGULATION_OF_CENTRIOLE_REPLICATION	-0.0186942	0.848846	0.919035
BRCA	REACTOME_DOWNREGULATION_OF_TGF_BETA_RECEPTOR_SIGNALING	-0.018748	0.773876	0.873079
BRCA	REACTOME_ABORTIVE_ELONGATION_OF_HIV_1_TRANSCRIPT_IN_THE_ABSENCE_OF_TAT	-0.018842	0.343503	0.544463
BRCA	GOBP_GLIAL_CELL_APOPTOTIC_PROCESS	-0.0188469	0.630698	0.776944
BRCA	GOBP_REGULATION_OF_HISTONE_UBIQUITINATION	-0.0189389	0.938778	0.967594
BRCA	GOBP_SEQUESTERING_OF_EXTRACELLULAR_LIGAND_FROM_RECEPTOR	-0.0189847	0.911663	0.954967
BRCA	GOBP_PROGRAMMED_CELL_DEATH_INVOLVED_IN_CELL_DEVELOPMENT	-0.0190686	0.804534	0.891388
BRCA	GOBP_NEURON_GLIAL_CELL_SIGNALING	-0.019105	0.956897	0.977176
BRCA	GOBP_ECTODERMAL_PLACODE_DEVELOPMENT	-0.0191894	0.679992	0.809723
BRCA	GOBP_REGULATION_OF_TRANSLATION_INITIATION_IN_RESPONSE_TO_ENDOPLASMIC_RETICULUM_STRESS	-0.0191897	0.853306	0.921379
BRCA	REACTOME_POST_TRANSLATIONAL_MODIFICATION_SYNTHESIS_OF_GPI_ANCHORED_PROTEINS	-0.0195641	0.696746	0.82115
BRCA	GOBP_D_ASPARTATE_IMPORT_ACROSS_PLASMA_MEMBRANE	-0.0196396	0.679992	0.809723
BRCA	REACTOME_PROTEIN_REPAIR	-0.0196872	0.975037	0.987124
BRCA	GOBP_ACTIVATION_OF_PROTEIN_KINASE_ACTIVITY	-0.0197832	0.618616	0.768446
BRCA	GOBP_NEURON_PROJECTION_ARBORIZATION	-0.0198215	0.835495	0.91041
BRCA	REACTOME_AUTOPHAGY	-0.0198975	0.679992	0.809723
BRCA	GOBP_HEART_FIELD_SPECIFICATION	-0.019973	0.86224	0.926046
BRCA	GOBP_NEGATIVE_REGULATION_OF_MYOSIN_LIGHT_CHAIN_PHOSPHATASE_ACTIVITY	-0.0201241	0.907153	0.952417
BRCA	GOBP_MEMBRANE_LIPID_CATABOLIC_PROCESS	-0.0202152	0.72642	0.840397
BRCA	GOBP_NEGATIVE_REGULATION_OF_CELL_ADHESION	-0.0202568	0.808939	0.893905
BRCA	GOBP_TRIGLYCERIDE_RICH_LIPOPROTEIN_PARTICLE_CLEARANCE	-0.0205696	0.99773	0.998974
BRCA	REACTOME_KILLING_MECHANISMS	-0.0206829	0.70941	0.829985
BRCA	GOBP_VASCULAR_ENDOTHELIAL_GROWTH_FACTOR_RECEPTOR_2_SIGNALING_PATHWAY	-0.0206931	0.857771	0.923407
BRCA	REACTOME_ALPHA_DEFENSINS	-0.0207431	0.826621	0.905964
BRCA	GOBP_NEGATIVE_REGULATION_OF_HIPPO_SIGNALING	-0.0208394	0.92973	0.964665
BRCA	GOBP_ENDODERM_FORMATION	-0.0211965	0.730694	0.843519
BRCA	GOBP_INTRINSIC_APOPTOTIC_SIGNALING_PATHWAY_IN_RESPONSE_TO_HYPOXIA	-0.021206	0.739267	0.849549
BRCA	GOBP_CD4_POSITIVE_ALPHA_BETA_T_CELL_CYTOKINE_PRODUCTION	-0.0212083	0.875674	0.932987
BRCA	GOBP_ESTABLISHMENT_OF_EPITHELIAL_CELL_POLARITY	-0.0212965	0.831055	0.908345
BRCA	GOBP_LYMPHOCYTE_AGGREGATION	-0.0214131	0.848846	0.919035
BRCA	REACTOME_REGULATION_OF_GENE_EXPRESSION_IN_ENDOCRINE_COMMITTED_NEUROG3_PROGENITOR_CELLS	-0.0215688	0.822192	0.902958
BRCA	GOBP_POSITIVE_REGULATION_OF_RESPONSE_TO_REACTIVE_OXYGEN_SPECIES	-0.0216057	0.993191	0.997227
BRCA	GOBP_GANGLIOSIDE_BIOSYNTHETIC_PROCESS	-0.021678	0.663395	0.800042
BRCA	GOBP_PROTEIN_O_LINKED_GLYCOSYLATION	-0.0217665	0.943305	0.970081
BRCA	GOBP_PROTEIN_SULFATION	-0.0217936	0.902646	0.949547
BRCA	GOBP_HETEROTYPIC_CELL_CELL_ADHESION	-0.021832	0.920692	0.9589
BRCA	GOBP_ANATOMICAL_STRUCTURE_MATURATION	-0.0219281	0.782601	0.877785
BRCA	REACTOME_RHO_GTPASES_ACTIVATE_NADPH_OXIDASES	-0.0219487	0.734977	0.847245
BRCA	GOBP_REGULATION_OF_FEVER_GENERATION	-0.0222908	0.889144	0.941199
BRCA	GOBP_NEGATIVE_REGULATION_OF_HORMONE_BIOSYNTHETIC_PROCESS	-0.0223805	0.795741	0.886538
BRCA	GOBP_REGULATION_OF_NATURAL_KILLER_CELL_PROLIFERATION	-0.0224289	0.848846	0.919035
BRCA	GOBP_REGULATION_OF_LYMPHOID_PROGENITOR_CELL_DIFFERENTIATION	-0.0225368	0.88016	0.935285
BRCA	GOBP_DEOXYRIBONUCLEOSIDE_DIPHOSPHATE_METABOLIC_PROCESS	-0.0226119	0.831055	0.908345
BRCA	GOBP_POSITIVE_REGULATION_OF_AXON_EXTENSION	-0.0226285	0.500196	0.677783
BRCA	GOBP_POSITIVE_REGULATION_OF_MESENCHYMAL_CELL_PROLIFERATION	-0.0228939	0.871192	0.930269
BRCA	GOBP_REGULATION_OF_NUCLEOTIDE_BIOSYNTHETIC_PROCESS	-0.0228992	0.638808	0.782931
BRCA	GOBP_PROTEIN_AUTO_ADP_RIBOSYLATION	-0.0229243	0.866714	0.928161
BRCA	GOBP_REGULATION_OF_SUPEROXIDE_ANION_GENERATION	-0.0229518	0.722155	0.838482
BRCA	GOBP_CELLULAR_RESPONSE_TO_DEXAMETHASONE_STIMULUS	-0.023253	0.916176	0.957197
BRCA	GOBP_BIOGENIC_AMINE_METABOLIC_PROCESS	-0.0234977	0.651054	0.791498
BRCA	REACTOME_FLT3_SIGNALING_THROUGH_SRC_FAMILY_KINASES	-0.0236263	0.938778	0.967594
BRCA	GOBP_URINARY_BLADDER_SMOOTH_MUSCLE_CONTRACTION	-0.0236866	0.457813	0.643798
BRCA	GOBP_NEGATIVE_REGULATION_OF_HORMONE_METABOLIC_PROCESS	-0.0237222	0.773876	0.873079
BRCA	GOBP_LUNG_ASSOCIATED_MESENCHYME_DEVELOPMENT	-0.023753	0.765178	0.867226
BRCA	GOBP_CELLULAR_RESPONSE_TO_ALDOSTERONE	-0.0238577	0.938778	0.967594
BRCA	GOBP_POSITIVE_REGULATION_OF_PROTEIN_IMPORT_INTO_NUCLEUS	-0.0239633	0.349331	0.549902
BRCA	GOBP_REGULATION_OF_MONOOXYGENASE_ACTIVITY	-0.0240343	0.889144	0.941199
BRCA	REACTOME_PHENYLALANINE_METABOLISM	-0.0240781	0.866714	0.928161
BRCA	REACTOME_ZINC_INFLUX_INTO_CELLS_BY_THE_SLC39_GENE_FAMILY	-0.0240896	0.920692	0.9589
BRCA	GOBP_NEGATIVE_REGULATION_OF_NUCLEOCYTOPLASMIC_TRANSPORT	-0.0241604	0.92521	0.962358
BRCA	GOBP_REGULATION_OF_RESPONSE_TO_OXIDATIVE_STRESS	-0.0244363	0.739267	0.849549
BRCA	GOBP_REGULATION_OF_CELLULAR_RESPONSE_TO_HEAT	-0.0246086	0.898142	0.946772
BRCA	GOBP_NEGATIVE_REGULATION_OF_CHEMOKINE_PRODUCTION	-0.0247603	0.739267	0.849549
BRCA	GOBP_REGULATION_OF_PROTEIN_TYROSINE_KINASE_ACTIVITY	-0.024784	0.88016	0.935285
BRCA	GOBP_BRANCHING_MORPHOGENESIS_OF_A_NERVE	-0.0248618	0.835495	0.91041
BRCA	GOBP_ORGANOPHOSPHATE_CATABOLIC_PROCESS	-0.0249358	0.667529	0.802617
BRCA	GOBP_S_ADENOSYLMETHIONINE_CYCLE	-0.0252417	0.88465	0.938298
BRCA	REACTOME_ARMS_MEDIATED_ACTIVATION	-0.0252845	0.778235	0.874924
BRCA	REACTOME_2_LTR_CIRCLE_FORMATION	-0.0252974	0.692543	0.817897
BRCA	GOBP_AMINO_ACID_BETAINE_METABOLIC_PROCESS	-0.0253122	0.471713	0.6555
BRCA	GOBP_AMINE_CATABOLIC_PROCESS	-0.0253174	0.83994	0.913704
BRCA	GOBP_NUCLEOSIDE_MONOPHOSPHATE_PHOSPHORYLATION	-0.0253551	0.57521	0.736945
BRCA	GOBP_ESTABLISHMENT_OF_ORGANELLE_LOCALIZATION	-0.0254433	0.893641	0.94399
BRCA	GOBP_HINDGUT_DEVELOPMENT	-0.0255324	0.808939	0.893905
BRCA	GOBP_GAMMA_AMINOBUTYRIC_ACID_TRANSPORT	-0.0255701	0.804534	0.891388
BRCA	GOBP_NEGATIVE_REGULATION_OF_MYOBLAST_PROLIFERATION	-0.0255942	0.606636	0.759142
BRCA	REACTOME_THE_ROLE_OF_NEF_IN_HIV_1_REPLICATION_AND_DISEASE_PATHOGENESIS	-0.0256387	0.907153	0.952417
BRCA	GOBP_REGULATION_OF_BIOMINERAL_TISSUE_DEVELOPMENT	-0.025719	0.871192	0.930269
BRCA	GOBP_POSITIVE_REGULATION_OF_STEROID_METABOLIC_PROCESS	-0.0258414	0.692543	0.817897
BRCA	GOBP_RELEASE_OF_CYTOCHROME_C_FROM_MITOCHONDRIA	-0.0258671	0.622632	0.770653
BRCA	GOBP_CARDIAC_VENTRICLE_MORPHOGENESIS	-0.0258721	0.75651	0.861964
BRCA	GOBP_MITOCHONDRIAL_FUSION	-0.0259414	0.72642	0.840397
BRCA	GOBP_ESTABLISHMENT_OF_PLANAR_POLARITY_OF_EMBRYONIC_EPITHELIUM	-0.0260977	0.911663	0.954967
BRCA	GOBP_PHOSPHATIDYLCHOLINE_CATABOLIC_PROCESS	-0.0261393	0.598708	0.754117
BRCA	REACTOME_FGFR2C_LIGAND_BINDING_AND_ACTIVATION	-0.0261618	0.808939	0.893905
BRCA	GOBP_NEGATIVE_REGULATION_OF_HISTONE_METHYLATION	-0.026235	0.717898	0.835553
BRCA	GOBP_REGULATION_OF_ENDOPEPTIDASE_ACTIVITY	-0.0263081	0.68835	0.815042
BRCA	GOBP_AMINOGLYCAN_CATABOLIC_PROCESS	-0.0264637	0.83994	0.913704
BRCA	GOBP_PHOTORECEPTOR_CELL_MORPHOGENESIS	-0.0266877	0.826621	0.905964
BRCA	GOBP_RNA_DECAPPING	-0.0273342	0.822192	0.902958
BRCA	GOBP_CELLULAR_RESPONSE_TO_LUTEINIZING_HORMONE_STIMULUS	-0.0273529	0.86224	0.926046
BRCA	GOBP_POSITIVE_REGULATION_OF_DOPAMINE_RECEPTOR_SIGNALING_PATHWAY	-0.027442	0.988652	0.99443
BRCA	GOBP_REGULATION_OF_VASCULAR_ASSOCIATED_SMOOTH_MUSCLE_CELL_DEDIFFERENTIATION	-0.0274558	0.782601	0.877785
BRCA	GOBP_CHONDROITIN_SULFATE_CATABOLIC_PROCESS	-0.0276323	0.651054	0.791498
BRCA	GOBP_L_GLUTAMINE_IMPORT_ACROSS_PLASMA_MEMBRANE	-0.0278177	0.934253	0.966445
BRCA	GOBP_ECTODERM_DEVELOPMENT	-0.0278682	0.898142	0.946772
BRCA	GOBP_TRIGLYCERIDE_BIOSYNTHETIC_PROCESS	-0.027879	0.525848	0.700042
BRCA	GOBP_REGULATION_BY_VIRUS_OF_VIRAL_PROTEIN_LEVELS_IN_HOST_CELL	-0.0279074	0.630698	0.776944
BRCA	GOBP_FORMATION_OF_PRIMARY_GERM_LAYER	-0.0280539	0.684166	0.812084
BRCA	REACTOME_PTK6_REGULATES_PROTEINS_INVOLVED_IN_RNA_PROCESSING	-0.0282987	0.713649	0.832519
BRCA	GOBP_INTERLEUKIN_17_MEDIATED_SIGNALING_PATHWAY	-0.0282993	0.970501	0.984807
BRCA	GOBP_RELAXATION_OF_SMOOTH_MUSCLE	-0.028325	0.72642	0.840397
BRCA	GOBP_STABILIZATION_OF_MEMBRANE_POTENTIAL	-0.0284864	0.893641	0.94399
BRCA	REACTOME_SODIUM_COUPLED_SULPHATE_DI_AND_TRI_CARBOXYLATE_TRANSPORTERS	-0.0284934	0.518451	0.693451
BRCA	GOBP_KERATINOCYTE_MIGRATION	-0.0285454	0.988652	0.99443
BRCA	GOBP_AMINO_SUGAR_BIOSYNTHETIC_PROCESS	-0.0285795	0.956897	0.977176
BRCA	GOBP_MESODERMAL_CELL_DIFFERENTIATION	-0.0285816	0.88465	0.938298
BRCA	GOBP_POSITIVE_REGULATION_OF_NEUTROPHIL_EXTRAVASATION	-0.0287003	0.72642	0.840397
BRCA	GOBP_COBALT_ION_TRANSPORT	-0.0287973	0.920692	0.9589
BRCA	REACTOME_TGF_BETA_RECEPTOR_SIGNALING_IN_EMT_EPITHELIAL_TO_MESENCHYMAL_TRANSITION	-0.0289081	0.559791	0.7249
BRCA	GOBP_REGULATION_OF_LEUKOCYTE_TETHERING_OR_ROLLING	-0.0289297	0.947834	0.973285
BRCA	GOBP_LYMPHOCYTE_MIGRATION_INTO_LYMPHOID_ORGANS	-0.0289443	0.96143	0.97973
BRCA	GOBP_CELL_PROLIFERATION_IN_HINDBRAIN	-0.0290281	0.952365	0.975754
BRCA	GOBP_CELLULAR_RESPONSE_TO_ATP	-0.0290878	0.83994	0.913704
BRCA	GOBP_RESPONSE_TO_ABIOTIC_STIMULUS	-0.0292053	0.979575	0.989535
BRCA	GOBP_NEGATIVE_REGULATION_OF_SOMATIC_STEM_CELL_POPULATION_MAINTENANCE	-0.0292098	0.822192	0.902958
BRCA	GOBP_POSITIVE_REGULATION_OF_DENDRITIC_SPINE_MORPHOGENESIS	-0.029281	0.848846	0.919035
BRCA	GOBP_CELLULAR_RESPONSE_TO_HEPARIN	-0.0292883	0.634747	0.780137
BRCA	GOBP_NEGATIVE_REGULATION_OF_RECEPTOR_MEDIATED_ENDOCYTOSIS	-0.0296038	0.730694	0.843519
BRCA	GOBP_CALCIUM_ACTIVATED_PHOSPHOLIPID_SCRAMBLING	-0.0296454	0.938778	0.967594
BRCA	GOBP_CYCLOOXYGENASE_PATHWAY	-0.0296475	0.893641	0.94399
BRCA	GOBP_NEGATIVE_REGULATION_OF_SKELETAL_MUSCLE_CELL_DIFFERENTIATION	-0.0297955	0.582994	0.741496
BRCA	GOBP_CD8_POSITIVE_ALPHA_BETA_T_CELL_PROLIFERATION	-0.0298236	0.988652	0.99443
BRCA	GOBP_REGULATION_OF_ANTIGEN_PROCESSING_AND_PRESENTATION_OF_PEPTIDE_OR_POLYSACCHARIDE_ANTIGEN_VIA_MHC_CLASS_II	-0.0299105	0.938778	0.967594
BRCA	GOBP_NEGATIVE_REGULATION_OF_VIRAL_ENTRY_INTO_HOST_CELL	-0.0299546	0.760841	0.864241
BRCA	GOBP_MODULATION_OF_EXCITATORY_POSTSYNAPTIC_POTENTIAL	-0.0300889	0.988652	0.99443
BRCA	GOBP_REGULATION_OF_BARBED_END_ACTIN_FILAMENT_CAPPING	-0.0301115	0.791355	0.882672
BRCA	GOBP_SA_NODE_CELL_TO_ATRIAL_CARDIAC_MUSCLE_CELL_COMMUNICATION	-0.0301974	0.988652	0.99443
BRCA	GOBP_DETECTION_OF_MECHANICAL_STIMULUS_INVOLVED_IN_SENSORY_PERCEPTION_OF_PAIN	-0.0302224	0.614611	0.765246
BRCA	GOBP_SMAD_PROTEIN_COMPLEX_ASSEMBLY	-0.030249	0.844391	0.916579
BRCA	REACTOME_BIOSYNTHESIS_OF_MARESINS	-0.0303315	0.684166	0.812084
BRCA	GOBP_REGULATION_OF_TRANSLATIONAL_INITIATION_BY_EIF2_ALPHA_PHOSPHORYLATION	-0.0303836	0.769523	0.870512
BRCA	GOBP_POSITIVE_REGULATION_OF_EXOSOMAL_SECRETION	-0.0305636	0.911663	0.954967
BRCA	GOBP_3_UTR_MEDIATED_MRNA_STABILIZATION	-0.0305709	0.68835	0.815042
BRCA	GOBP_REGULATION_OF_SKELETAL_MUSCLE_TISSUE_GROWTH	-0.030623	0.722155	0.838482
BRCA	GOBP_PURINE_NUCLEOSIDE_DIPHOSPHATE_BIOSYNTHETIC_PROCESS	-0.0306634	0.835495	0.91041
BRCA	GOBP_GLUCOSE_CATABOLIC_PROCESS_TO_LACTATE	-0.0307095	0.57521	0.736945
BRCA	GOBP_NEGATIVE_REGULATION_OF_LAMELLIPODIUM_ASSEMBLY	-0.0307395	0.679992	0.809723
BRCA	GOBP_CARNITINE_TRANSPORT	-0.030752	0.911663	0.954967
BRCA	GOBP_REGULATION_OF_PH	-0.0307561	0.659271	0.798065
BRCA	GOBP_ATRIOVENTRICULAR_VALVE_FORMATION	-0.0308487	0.800134	0.888761
BRCA	GOBP_NEGATIVE_REGULATION_OF_CHROMATIN_ORGANIZATION	-0.0309057	0.765178	0.867226
BRCA	GOBP_SOMITE_DEVELOPMENT	-0.0309685	0.835495	0.91041
BRCA	GOBP_NON_CANONICAL_WNT_SIGNALING_PATHWAY_VIA_MAPK_CASCADE	-0.0310351	0.684166	0.812084
BRCA	GOBP_NEUROEPITHELIAL_CELL_DIFFERENTIATION	-0.0310365	0.739267	0.849549
BRCA	REACTOME_SIGNALING_BY_RETINOIC_ACID	-0.0312106	0.817768	0.899844
BRCA	GOBP_LAMELLIPODIUM_ASSEMBLY	-0.0312522	0.586904	0.744798
BRCA	GOBP_NEGATIVE_REGULATION_OF_NUCLEAR_TRANSCRIBED_MRNA_CATABOLIC_PROCESS_NONSENSE_MEDIATED_DECAY	-0.0313726	0.765178	0.867226
BRCA	GOBP_NEGATIVE_REGULATION_OF_STRIATED_MUSCLE_CELL_DIFFERENTIATION	-0.0314956	0.889144	0.941199
BRCA	GOBP_TELENCEPHALON_GLIAL_CELL_MIGRATION	-0.0315149	0.791355	0.882672
BRCA	GOBP_T_HELPER_2_CELL_CYTOKINE_PRODUCTION	-0.0317193	0.782601	0.877785
BRCA	GOBP_GLYCINE_TRANSPORT	-0.0318026	0.684166	0.812084
BRCA	GOBP_NEGATIVE_REGULATION_OF_GLIAL_CELL_APOPTOTIC_PROCESS	-0.0318664	0.99773	0.998974
BRCA	GOBP_HISTONE_H3_K4_DIMETHYLATION	-0.0318878	0.667529	0.802617
BRCA	GOBP_TRANSITION_BETWEEN_FAST_AND_SLOW_FIBER	-0.031962	0.88465	0.938298
BRCA	GOBP_POSITIVE_REGULATION_OF_TRANSCRIPTION_FROM_RNA_POLYMERASE_II_PROMOTER_IN_RESPONSE_TO_STRESS	-0.0319789	0.970501	0.984807
BRCA	GOBP_REGULATION_OF_NUCLEAR_TRANSCRIBED_MRNA_POLY_A_TAIL_SHORTENING	-0.0320854	0.804534	0.891388
BRCA	GOBP_SEROTONIN_METABOLIC_PROCESS	-0.0322192	0.537045	0.708293
BRCA	GOBP_ASTROCYTE_ACTIVATION	-0.0322466	0.848846	0.919035
BRCA	GOBP_HOMOTYPIC_CELL_CELL_ADHESION	-0.0325056	0.4208	0.614245
BRCA	GOBP_MITOCHONDRIAL_ADP_TRANSMEMBRANE_TRANSPORT	-0.0325752	0.984113	0.99204
BRCA	GOBP_REGULATION_OF_RECEPTOR_SIGNALING_PATHWAY_VIA_STAT	-0.0326078	0.866714	0.928161
BRCA	GOBP_REGULATION_OF_NUCLEOTIDE_EXCISION_REPAIR	-0.0326324	0.734977	0.847245
BRCA	GOBP_POSITIVE_REGULATION_OF_VOLTAGE_GATED_CALCIUM_CHANNEL_ACTIVITY	-0.0329715	0.934253	0.966445
BRCA	GOBP_DIENCEPHALON_DEVELOPMENT	-0.0331504	0.782601	0.877785
BRCA	GOBP_POSITIVE_REGULATION_OF_SKELETAL_MUSCLE_TISSUE_GROWTH	-0.0332154	0.871192	0.930269
BRCA	GOBP_REGULATION_OF_SUPEROXIDE_METABOLIC_PROCESS	-0.033375	0.826621	0.905964
BRCA	GOBP_ENDOCARDIUM_DEVELOPMENT	-0.033379	0.579096	0.739074
BRCA	GOBP_GLUTAMATERGIC_NEURON_DIFFERENTIATION	-0.0336036	0.440767	0.629751
BRCA	REACTOME_DEACTIVATION_OF_THE_BETA_CATENIN_TRANSACTIVATING_COMPLEX	-0.0336751	0.747873	0.855867
BRCA	REACTOME_MODULATION_BY_MTB_OF_HOST_IMMUNE_SYSTEM	-0.0338113	0.988652	0.99443
BRCA	REACTOME_RHOF_GTPASE_CYCLE	-0.0338409	0.782601	0.877785
BRCA	GOBP_NEGATIVE_REGULATION_OF_MUSCLE_HYPERTROPHY	-0.0341022	0.318051	0.520826
BRCA	GOBP_REGULATION_OF_SYNAPSE_PRUNING	-0.0343552	0.96143	0.97973
BRCA	GOBP_REGULATION_OF_AMACRINE_CELL_DIFFERENTIATION	-0.034356	0.752188	0.85907
BRCA	GOBP_AMYGDALA_DEVELOPMENT	-0.0344254	0.468216	0.65224
BRCA	REACTOME_HUR_ELAVL1_BINDS_AND_STABILIZES_MRNA	-0.0344565	0.952365	0.975754
BRCA	REACTOME_RA_BIOSYNTHESIS_PATHWAY	-0.0345435	0.831055	0.908345
BRCA	GOBP_PARTURITION	-0.0347433	0.800134	0.888761
BRCA	GOBP_DORSAL_AORTA_MORPHOGENESIS	-0.0347611	0.975037	0.987124
BRCA	GOBP_POSITIVE_REGULATION_OF_LONG_TERM_SYNAPTIC_DEPRESSION	-0.0348828	0.646961	0.788811
BRCA	GOBP_NUCLEAR_MIGRATION_ALONG_MICROTUBULE	-0.0348836	0.984113	0.99204
BRCA	GOBP_HISTONE_H4_K20_METHYLATION	-0.0351824	0.956897	0.977176
BRCA	REACTOME_OTHER_SEMAPHORIN_INTERACTIONS	-0.0354908	0.606636	0.759142
BRCA	GOBP_NEGATIVE_REGULATION_OF_CHROMATIN_BINDING	-0.0356243	0.804534	0.891388
BRCA	GOBP_MAST_CELL_CHEMOTAXIS	-0.0356914	0.722155	0.838482
BRCA	GOBP_ENDOCHONDRAL_BONE_MORPHOGENESIS	-0.0357991	0.808939	0.893905
BRCA	GOBP_NEGATIVE_REGULATION_OF_GLYCOPROTEIN_METABOLIC_PROCESS	-0.0358635	0.938778	0.967594
BRCA	GOBP_GLYCOSIDE_TRANSPORT	-0.0359369	0.684166	0.812084
BRCA	GOBP_GASTRIC_ACID_SECRETION	-0.0359513	0.72642	0.840397
BRCA	GOBP_PHOSPHOLIPID_EFFLUX	-0.0360262	0.934253	0.966445
BRCA	GOBP_POSTSYNAPTIC_DENSITY_PROTEIN_95_CLUSTERING	-0.0360696	0.407788	0.602
BRCA	GOBP_CYTOSOLIC_RIBOSOME_ASSEMBLY	-0.036159	0.848846	0.919035
BRCA	GOBP_REGULATION_OF_DNA_DAMAGE_RESPONSE_SIGNAL_TRANSDUCTION_BY_P53_CLASS_MEDIATOR	-0.0361856	0.956897	0.977176
BRCA	GOBP_HEPARAN_SULFATE_PROTEOGLYCAN_BIOSYNTHETIC_PROCESS	-0.0362875	0.99773	0.998974
BRCA	REACTOME_SURFACTANT_METABOLISM	-0.0363958	0.88465	0.938298
BRCA	GOBP_INOSITOL_PHOSPHATE_BIOSYNTHETIC_PROCESS	-0.0364508	0.875674	0.932987
BRCA	GOBP_NEUROINFLAMMATORY_RESPONSE	-0.0366259	0.92973	0.964665
BRCA	GOBP_PERK_MEDIATED_UNFOLDED_PROTEIN_RESPONSE	-0.0372623	0.99773	0.998974
BRCA	GOBP_AMINOGLYCOSIDE_ANTIBIOTIC_METABOLIC_PROCESS	-0.0373241	0.121062	0.286652
BRCA	GOBP_NEGATIVE_REGULATION_OF_MEMBRANE_DEPOLARIZATION	-0.0376292	0.773876	0.873079
BRCA	REACTOME_BETA_OXIDATION_OF_DECANOYL_COA_TO_OCTANOYL_COA_COA	-0.0377069	0.679992	0.809723
BRCA	GOBP_POSITIVE_REGULATION_OF_TUMOR_NECROSIS_FACTOR_MEDIATED_SIGNALING_PATHWAY	-0.037784	0.817768	0.899844
BRCA	GOBP_EPITHELIAL_CELL_PROLIFERATION_INVOLVED_IN_PROSTATE_GLAND_DEVELOPMENT	-0.0378763	0.871192	0.930269
BRCA	GOBP_TRANSLATIONAL_INITIATION	-0.0378782	0.602666	0.756236
BRCA	GOBP_PHYSIOLOGICAL_CARDIAC_MUSCLE_HYPERTROPHY	-0.0383341	0.835495	0.91041
BRCA	REACTOME_RNA_POLYMERASE_II_PRE_TRANSCRIPTION_EVENTS	-0.038357	0.800134	0.888761
BRCA	GOBP_MYELOID_DENDRITIC_CELL_CHEMOTAXIS	-0.0384785	0.934253	0.966445
BRCA	GOBP_NEGATIVE_REGULATION_OF_CHEMOKINE_MEDIATED_SIGNALING_PATHWAY	-0.0386603	0.88465	0.938298
BRCA	GOBP_AXON_ENSHEATHMENT_IN_CENTRAL_NERVOUS_SYSTEM	-0.0387872	0.334878	0.536707
BRCA	GOBP_MITOCHONDRIAL_TRANSPORT	-0.0388026	0.831055	0.908345
BRCA	GOBP_POSITIVE_REGULATION_OF_RESPONSE_TO_CYTOKINE_STIMULUS	-0.0388815	0.988652	0.99443
BRCA	GOBP_PEPTIDYL_SERINE_MODIFICATION	-0.0389192	0.934253	0.966445
BRCA	GOBP_ENDOPLASMIC_RETICULUM_LOCALIZATION	-0.0390405	0.72642	0.840397
BRCA	GOBP_POSITIVE_REGULATION_OF_NEUTROPHIL_ACTIVATION	-0.0390475	0.975037	0.987124
BRCA	GOBP_WOUND_HEALING_SPREADING_OF_EPIDERMAL_CELLS	-0.0390942	0.663395	0.800042
BRCA	REACTOME_SIGNALLING_TO_RAS	-0.0391858	0.907153	0.952417
BRCA	REACTOME_FICOLINS_BIND_TO_REPETITIVE_CARBOHYDRATE_STRUCTURES_ON_THE_TARGET_CELL_SURFACE	-0.0392202	0.407788	0.602
BRCA	REACTOME_INTERLEUKIN_1_PROCESSING	-0.0392216	0.889144	0.941199
BRCA	GOBP_ESTABLISHMENT_OF_LEFT_RIGHT_ASYMMETRY	-0.0393305	0.315301	0.518349
BRCA	KEGG_ADHERENS_JUNCTION	-0.0393448	0.511108	0.687062
BRCA	GOBP_TRAIL_ACTIVATED_APOPTOTIC_SIGNALING_PATHWAY	-0.0394213	0.430716	0.621751
BRCA	GOBP_NEGATIVE_REGULATION_OF_CERAMIDE_BIOSYNTHETIC_PROCESS	-0.0394689	0.893641	0.94399
BRCA	GOBP_NEUROTRANSMITTER_REUPTAKE	-0.039589	0.454375	0.640739
BRCA	GOBP_EMBRYONIC_SKELETAL_JOINT_DEVELOPMENT	-0.0395971	0.679992	0.809723
BRCA	GOBP_REGULATION_OF_RESPONSE_TO_REACTIVE_OXYGEN_SPECIES	-0.0396063	0.86224	0.926046
BRCA	GOBP_OPERANT_CONDITIONING	-0.0396597	0.382496	0.579305
BRCA	GOBP_NEGATIVE_REGULATION_OF_CELLULAR_RESPIRATION	-0.039821	1	1
BRCA	GOBP_INTRACELLULAR_PH_REDUCTION	-0.0398522	0.984113	0.99204
BRCA	GOBP_URATE_TRANSPORT	-0.0398523	0.655157	0.794682
BRCA	GOBP_REGULATION_OF_MEMBRANE_REPOLARIZATION_DURING_CARDIAC_MUSCLE_CELL_ACTION_POTENTIAL	-0.0399176	0.782601	0.877785
BRCA	GOBP_NEGATIVE_REGULATION_OF_EPINEPHRINE_SECRETION	-0.0399279	0.447541	0.634725
BRCA	GOBP_REGULATION_OF_POSTSYNAPSE_ORGANIZATION	-0.0400215	0.844391	0.916579
BRCA	REACTOME_SUMO_IS_PROTEOLYTICALLY_PROCESSED	-0.040088	0.920692	0.9589
BRCA	REACTOME_ANTI_INFLAMMATORY_RESPONSE_FAVOURING_LEISHMANIA_PARASITE_INFECTION	-0.0401507	0.943305	0.970081
BRCA	GOBP_ER_OVERLOAD_RESPONSE	-0.040159	0.579096	0.739074
BRCA	GOBP_POSITIVE_REGULATION_OF_TYPE_2_IMMUNE_RESPONSE	-0.0405072	0.773876	0.873079
BRCA	GOBP_ADP_BIOSYNTHETIC_PROCESS	-0.040538	0.902646	0.949547
BRCA	REACTOME_GABA_RECEPTOR_ACTIVATION	-0.0405432	0.70941	0.829985
BRCA	GOBP_PYRAMIDAL_NEURON_DEVELOPMENT	-0.0406029	0.920692	0.9589
BRCA	REACTOME_SIGNALING_BY_TGF_BETA_RECEPTOR_COMPLEX	-0.0406097	0.88465	0.938298
BRCA	GOBP_FERMENTATION	-0.0406638	0.464734	0.649455
BRCA	REACTOME_SYNTHESIS_OF_16_20_HYDROXYEICOSATETRAENOIC_ACIDS_HETE	-0.0408467	0.482288	0.663783
BRCA	GOBP_RESPONSE_TO_INCREASED_OXYGEN_LEVELS	-0.0408878	0.782601	0.877785
BRCA	REACTOME_CD28_DEPENDENT_PI3K_AKT_SIGNALING	-0.0409815	0.773876	0.873079
BRCA	GOBP_POSITIVE_REGULATION_OF_PEPTIDYL_SERINE_PHOSPHORYLATION	-0.0410393	0.482288	0.663783
BRCA	GOBP_CGMP_BIOSYNTHETIC_PROCESS	-0.0410577	0.920692	0.9589
BRCA	GOBP_REGULATION_OF_AMIDE_METABOLIC_PROCESS	-0.0411147	0.984113	0.99204
BRCA	REACTOME_REGULATION_OF_LIPID_METABOLISM_BY_PPARALPHA	-0.041185	0.659271	0.798065
BRCA	GOBP_ESTABLISHMENT_OF_PROTEIN_LOCALIZATION_TO_ENDOPLASMIC_RETICULUM	-0.0412645	0.99773	0.998974
BRCA	GOBP_REGULATION_OF_PROTON_TRANSPORT	-0.0413701	0.492991	0.671988
BRCA	REACTOME_MATURATION_OF_SARS_COV_1_SPIKE_PROTEIN	-0.041396	0.934253	0.966445
BRCA	GOBP_POSITIVE_REGULATION_OF_NUCLEOTIDE_BINDING_OLIGOMERIZATION_DOMAIN_CONTAINING_SIGNALING_PATHWAY	-0.0414758	0.889144	0.941199
BRCA	GOBP_BRAIN_RENIN_ANGIOTENSIN_SYSTEM	-0.041523	0.72642	0.840397
BRCA	GOBP_CEREBRAL_CORTEX_CELL_MIGRATION	-0.0415879	0.88016	0.935285
BRCA	GOBP_EPITHELIAL_MESENCHYMAL_CELL_SIGNALING	-0.041604	0.559791	0.7249
BRCA	REACTOME_VOLTAGE_GATED_POTASSIUM_CHANNELS	-0.0416302	0.622632	0.770653
BRCA	GOBP_CARDIOLIPIN_ACYL_CHAIN_REMODELING	-0.0417479	0.684166	0.812084
BRCA	GOBP_REGULATION_OF_ACUTE_INFLAMMATORY_RESPONSE_TO_ANTIGENIC_STIMULUS	-0.0419331	0.875674	0.932987
BRCA	GOBP_PYRAMIDAL_NEURON_DIFFERENTIATION	-0.0419383	0.898142	0.946772
BRCA	GOBP_NEGATIVE_REGULATION_OF_ATP_DEPENDENT_ACTIVITY	-0.041947	0.684166	0.812084
BRCA	GOBP_REGULATION_OF_RECEPTOR_CLUSTERING	-0.0420443	0.804534	0.891388
BRCA	REACTOME_FCERI_MEDIATED_CA_2_MOBILIZATION	-0.0422713	0.875674	0.932987
BRCA	GOBP_NEGATIVE_REGULATION_OF_TISSUE_REMODELING	-0.0425861	0.675828	0.807258
BRCA	GOBP_CLEAVAGE_FURROW_FORMATION	-0.0430433	0.835495	0.91041
BRCA	GOBP_REGULATION_OF_STRIATED_MUSCLE_TISSUE_DEVELOPMENT	-0.0430564	0.786975	0.880436
BRCA	GOBP_MYELOID_CELL_ACTIVATION_INVOLVED_IN_IMMUNE_RESPONSE	-0.0431949	0.952365	0.975754
BRCA	GOBP_NEGATIVE_REGULATION_OF_TRANSCRIPTION_BY_RNA_POLYMERASE_I	-0.0432458	0.760841	0.864241
BRCA	REACTOME_EGFR_DOWNREGULATION	-0.0432704	0.916176	0.957197
BRCA	GOBP_REGULATION_OF_POSTSYNAPTIC_MEMBRANE_POTENTIAL	-0.0434075	0.187815	0.376685
BRCA	GOBP_ERBB4_ERBB4_SIGNALING_PATHWAY	-0.0434569	0.675828	0.807258
BRCA	GOBP_HYALURONAN_CATABOLIC_PROCESS	-0.0435436	0.454375	0.640739
BRCA	REACTOME_ORGANIC_ANION_TRANSPORT	-0.0435667	0.235536	0.433346
BRCA	GOBP_NEGATIVE_REGULATION_OF_NEUROTRANSMITTER_SECRETION	-0.0435852	0.717898	0.835553
BRCA	GOBP_CHEMOKINE_C_X_C_MOTIF_LIGAND_1_PRODUCTION	-0.0437657	0.464734	0.649455
BRCA	REACTOME_RECYCLING_OF_BILE_ACIDS_AND_SALTS	-0.0438224	0.417524	0.610944
BRCA	GOBP_ENERGY_DERIVATION_BY_OXIDATION_OF_ORGANIC_COMPOUNDS	-0.043825	0.817768	0.899844
BRCA	REACTOME_ORGANIC_CATION_TRANSPORT	-0.0438859	0.875674	0.932987
BRCA	GOBP_ACROSOME_ASSEMBLY	-0.0439234	0.525848	0.700042
BRCA	GOBP_POST_EMBRYONIC_ANIMAL_MORPHOGENESIS	-0.0439606	0.92973	0.964665
BRCA	GOBP_HISTONE_H4_K12_ACETYLATION	-0.0440382	0.468216	0.65224
BRCA	REACTOME_SIGNALING_BY_ERBB2_IN_CANCER	-0.0441055	0.907153	0.952417
BRCA	GOBP_HEMATOPOIETIC_STEM_CELL_MIGRATION	-0.0441662	0.975037	0.987124
BRCA	GOBP_POSITIVE_REGULATION_OF_PSEUDOPODIUM_ASSEMBLY	-0.0442875	0.651054	0.791498
BRCA	GOBP_PYRIMIDINE_RIBONUCLEOTIDE_CATABOLIC_PROCESS	-0.0442962	0.938778	0.967594
BRCA	GOBP_PROTEIN_MATURATION	-0.0443841	0.86224	0.926046
BRCA	GOBP_CEREBELLAR_CORTEX_MORPHOGENESIS	-0.0444418	0.92973	0.964665
BRCA	REACTOME_PROTON_COUPLED_MONOCARBOXYLATE_TRANSPORT	-0.0445056	0.835495	0.91041
BRCA	GOBP_SNRNA_TRANSCRIPTION_BY_RNA_POLYMERASE_II	-0.0446393	0.642879	0.786022
BRCA	GOBP_RESPONSE_TO_HYDROGEN_PEROXIDE	-0.0448165	0.831055	0.908345
BRCA	GOBP_POSITIVE_REGULATION_OF_PLASMINOGEN_ACTIVATION	-0.0448283	0.471713	0.6555
BRCA	GOBP_G_PROTEIN_COUPLED_PURINERGIC_RECEPTOR_SIGNALING_PATHWAY	-0.0448343	0.88016	0.935285
BRCA	GOBP_MODIFICATION_OF_POSTSYNAPTIC_ACTIN_CYTOSKELETON	-0.045106	0.791355	0.882672
BRCA	GOBP_DERMATAN_SULFATE_BIOSYNTHETIC_PROCESS	-0.045162	0.769523	0.870512
BRCA	GOBP_POSITIVE_REGULATION_OF_ESTABLISHMENT_OF_PROTEIN_LOCALIZATION_TO_MITOCHONDRION	-0.0452	0.663395	0.800042
BRCA	GOBP_REGULATION_OF_PHOSPHATE_TRANSPORT	-0.0452322	0.659271	0.798065
BRCA	GOBP_REGULATION_OF_DENDRITE_DEVELOPMENT	-0.0452881	0.965965	0.982377
BRCA	GOBP_MITOCHONDRIAL_PROTON_TRANSPORTING_ATP_SYNTHASE_COMPLEX_ASSEMBLY	-0.0455061	0.582994	0.741496
BRCA	GOBP_EGG_ACTIVATION	-0.0455094	0.622632	0.770653
BRCA	GOBP_PHOTORECEPTOR_CELL_DIFFERENTIATION	-0.0455902	0.663395	0.800042
BRCA	GOBP_MYELOID_LEUKOCYTE_DIFFERENTIATION	-0.0456137	0.692543	0.817897
BRCA	GOBP_REGULATION_OF_KIDNEY_SIZE	-0.0456373	0.675828	0.807258
BRCA	GOBP_ZINC_ION_IMPORT_ACROSS_PLASMA_MEMBRANE	-0.0456542	0.848846	0.919035
BRCA	GOBP_ANTIGEN_PROCESSING_AND_PRESENTATION_ENDOGENOUS_LIPID_ANTIGEN_VIA_MHC_CLASS_IB	-0.0456737	0.70941	0.829985
BRCA	GOBP_POSITIVE_REGULATION_OF_CENTRIOLE_ELONGATION	-0.0457199	0.993191	0.997227
BRCA	GOBP_LIPID_HYDROXYLATION	-0.0458136	0.739267	0.849549
BRCA	GOBP_AMINE_METABOLIC_PROCESS	-0.0458137	0.610618	0.762442
BRCA	GOBP_REGULATION_OF_ANOIKIS	-0.045864	0.778235	0.874924
BRCA	GOBP_LYMPHANGIOGENESIS	-0.0458899	0.822192	0.902958
BRCA	GOBP_REGULATION_OF_RIBONUCLEASE_ACTIVITY	-0.0461843	0.984113	0.99204
BRCA	GOBP_NEGATIVE_REGULATION_OF_HYPOXIA_INDUCED_INTRINSIC_APOPTOTIC_SIGNALING_PATHWAY	-0.0462869	0.993191	0.997227
BRCA	REACTOME_BBSOME_MEDIATED_CARGO_TARGETING_TO_CILIUM	-0.0463705	0.893641	0.94399
BRCA	GOBP_BOX_C_D_SNORNP_ASSEMBLY	-0.0464638	0.952365	0.975754
BRCA	GOBP_MAINTENANCE_OF_ORGANELLE_LOCATION	-0.0465853	0.614611	0.765246
BRCA	GOBP_POSITIVE_REGULATION_OF_MUSCLE_ADAPTATION	-0.0466934	0.86224	0.926046
BRCA	REACTOME_TRAF6_MEDIATED_IRF7_ACTIVATION_IN_TLR7_8_OR_9_SIGNALING	-0.046729	0.450951	0.638058
BRCA	GOBP_REGULATION_OF_LYMPHOCYTE_MIGRATION	-0.0468313	0.795741	0.886538
BRCA	REACTOME_SIGNALING_BY_EGFR	-0.0468801	0.598708	0.754117
BRCA	GOBP_METANEPHRIC_MESENCHYME_DEVELOPMENT	-0.0468842	0.88016	0.935285
BRCA	GOBP_EXTRACELLULAR_MATRIX_CONSTITUENT_SECRETION	-0.0472503	0.638808	0.782931
BRCA	GOBP_REGULATION_OF_REMOVAL_OF_SUPEROXIDE_RADICALS	-0.047553	0.86224	0.926046
BRCA	GOBP_NEGATIVE_REGULATION_OF_AMINE_METABOLIC_PROCESS	-0.0477079	0.434051	0.624042
BRCA	GOBP_DNA_TEMPLATED_TRANSCRIPTION_ELONGATION	-0.0477889	0.86224	0.926046
BRCA	GOBP_RESPONSE_TO_ODORANT	-0.0479155	0.4208	0.614245
BRCA	GOBP_R_LOOP_PROCESSING	-0.0481658	0.99773	0.998974
BRCA	REACTOME_SIGNALING_BY_LRP5_MUTANTS	-0.0482543	0.804534	0.891388
BRCA	GOBP_OXIDATIVE_DEMETHYLATION	-0.048409	0.871192	0.930269
BRCA	GOBP_ADULT_LOCOMOTORY_BEHAVIOR	-0.0485336	0.582994	0.741496
BRCA	GOBP_POSITIVE_REGULATION_OF_MACROPHAGE_DIFFERENTIATION	-0.0486384	0.893641	0.94399
BRCA	GOBP_NEGATIVE_REGULATION_OF_G_PROTEIN_COUPLED_RECEPTOR_SIGNALING_PATHWAY	-0.0487568	0.752188	0.85907
BRCA	GOBP_PROTEIN_DEPOLYMERIZATION	-0.0488851	0.414264	0.607835
BRCA	REACTOME_NOTCH_HLH_TRANSCRIPTION_PATHWAY	-0.0490785	0.684166	0.812084
BRCA	REACTOME_SYNTHESIS_OF_BILE_ACIDS_AND_BILE_SALTS	-0.0490943	0.437402	0.626615
BRCA	GOBP_DEVELOPMENT_OF_PRIMARY_SEXUAL_CHARACTERISTICS	-0.0492309	0.700958	0.823496
BRCA	GOBP_POSITIVE_REGULATION_OF_PROTEOLYSIS	-0.0493416	0.902646	0.949547
BRCA	GOBP_POSITIVE_REGULATION_OF_HEART_RATE	-0.049358	0.671674	0.804789
BRCA	GOBP_ACTIVATION_OF_STORE_OPERATED_CALCIUM_CHANNEL_ACTIVITY	-0.0497473	0.559791	0.7249
BRCA	REACTOME_CIPROFLOXACIN_ADME	-0.0500668	0.875674	0.932987
BRCA	GOBP_REGULATION_OF_RESTING_MEMBRANE_POTENTIAL	-0.0502074	0.898142	0.946772
BRCA	GOBP_T_CELL_ANTIGEN_PROCESSING_AND_PRESENTATION	-0.0506916	0.952365	0.975754
BRCA	GOBP_SLEEP	-0.0507927	0.722155	0.838482
BRCA	GOBP_REGULATION_OF_GLUTAMATE_RECEPTOR_SIGNALING_PATHWAY	-0.0508915	0.844391	0.916579
BRCA	GOBP_OLEFINIC_COMPOUND_BIOSYNTHETIC_PROCESS	-0.0510239	0.552157	0.720046
BRCA	GOBP_POLYKETIDE_METABOLIC_PROCESS	-0.0510358	0.189729	0.378554
BRCA	REACTOME_TANDEM_PORE_DOMAIN_POTASSIUM_CHANNELS	-0.0511622	0.602666	0.756236
BRCA	REACTOME_HYALURONAN_METABOLISM	-0.051233	0.471713	0.6555
BRCA	REACTOME_INLB_MEDIATED_ENTRY_OF_LISTERIA_MONOCYTOGENES_INTO_HOST_CELL	-0.0514197	0.594761	0.750913
BRCA	GOBP_POSITIVE_REGULATION_OF_NEURON_PROJECTION_DEVELOPMENT	-0.0515138	0.659271	0.798065
BRCA	GOBP_POSITIVE_REGULATION_OF_TRIGLYCERIDE_BIOSYNTHETIC_PROCESS	-0.0515646	0.993191	0.997227
BRCA	GOBP_NEGATIVE_REGULATION_OF_PROTEIN_POLYUBIQUITINATION	-0.0516414	0.965965	0.982377
BRCA	GOBP_FAT_SOLUBLE_VITAMIN_CATABOLIC_PROCESS	-0.0517521	0.614611	0.765246
BRCA	REACTOME_SARS_COV_INFECTIONS	-0.0517879	0.684166	0.812084
BRCA	GOBP_POSITIVE_REGULATION_OF_INTRINSIC_APOPTOTIC_SIGNALING_PATHWAY_BY_P53_CLASS_MEDIATOR	-0.051903	0.88016	0.935285
BRCA	GOBP_VITAMIN_CATABOLIC_PROCESS	-0.0519055	0.747873	0.855867
BRCA	GOBP_REGULATION_OF_HUMORAL_IMMUNE_RESPONSE_MEDIATED_BY_CIRCULATING_IMMUNOGLOBULIN	-0.0522658	0.713649	0.832519
BRCA	GOBP_NEGATIVE_REGULATION_OF_MEMBRANE_POTENTIAL	-0.0522706	0.614611	0.765246
BRCA	GOBP_POSITIVE_REGULATION_OF_CELL_DEATH	-0.0524251	0.606636	0.759142
BRCA	REACTOME_P75NTR_NEGATIVELY_REGULATES_CELL_CYCLE_VIA_SC1	-0.0524429	0.853306	0.921379
BRCA	GOBP_POSITIVE_REGULATION_OF_FC_RECEPTOR_MEDIATED_STIMULATORY_SIGNALING_PATHWAY	-0.0524637	0.889144	0.941199
BRCA	GOBP_UBIQUITIN_DEPENDENT_ENDOCYTOSIS	-0.0525699	0.83994	0.913704
BRCA	GOBP_DECIDUALIZATION	-0.0526303	0.537045	0.708293
BRCA	GOBP_GAMMA_AMINOBUTYRIC_ACID_SECRETION	-0.0527604	0.739267	0.849549
BRCA	GOBP_SOMATIC_STEM_CELL_DIVISION	-0.0528274	0.916176	0.957197
BRCA	GOBP_REGULATION_OF_HYDROGEN_PEROXIDE_MEDIATED_PROGRAMMED_CELL_DEATH	-0.0528737	0.614611	0.765246
BRCA	GOBP_NEGATIVE_REGULATION_OF_CELL_FATE_COMMITMENT	-0.0530144	0.943305	0.970081
BRCA	GOBP_L_ALANINE_TRANSMEMBRANE_TRANSPORT	-0.053068	0.540803	0.7114
BRCA	REACTOME_PROSTACYCLIN_SIGNALLING_THROUGH_PROSTACYCLIN_RECEPTOR	-0.0531246	0.72642	0.840397
BRCA	GOBP_CHONDROCYTE_DEVELOPMENT	-0.0533968	0.99773	0.998974
BRCA	GOBP_SIALYLATION	-0.0533978	0.813351	0.896518
BRCA	GOBP_NEGATIVE_REGULATION_OF_B_CELL_APOPTOTIC_PROCESS	-0.0536744	0.979575	0.989535
BRCA	GOBP_POSITIVE_REGULATION_OF_SYNAPTIC_PLASTICITY	-0.0538779	0.540803	0.7114
BRCA	REACTOME_REGULATION_OF_CHOLESTEROL_BIOSYNTHESIS_BY_SREBP_SREBF	-0.0538962	0.875674	0.932987
BRCA	GOBP_VACUOLAR_PROTON_TRANSPORTING_V_TYPE_ATPASE_COMPLEX_ASSEMBLY	-0.0538977	0.92973	0.964665
BRCA	GOBP_HISTONE_METHYLATION	-0.0539773	0.822192	0.902958
BRCA	GOBP_INTRACELLULAR_LIPID_TRANSPORT	-0.0540941	0.598708	0.754117
BRCA	GOBP_WYBUTOSINE_METABOLIC_PROCESS	-0.0541122	0.808939	0.893905
BRCA	GOBP_GLIAL_CELL_ACTIVATION	-0.0544446	0.835495	0.91041
BRCA	GOBP_RESPONSE_TO_TUMOR_NECROSIS_FACTOR	-0.0544466	0.92973	0.964665
BRCA	GOBP_NEUTROPHIL_APOPTOTIC_PROCESS	-0.054465	0.831055	0.908345
BRCA	GOBP_POSITIVE_REGULATION_OF_CHEMOKINE_PRODUCTION	-0.0545125	0.96143	0.97973
BRCA	GOBP_LAMELLIPODIUM_MORPHOGENESIS	-0.0546665	0.602666	0.756236
BRCA	GOBP_SYNAPTIC_TRANSMISSION_DOPAMINERGIC	-0.0546761	0.594761	0.750913
BRCA	GOBP_POSITIVE_REGULATION_OF_SODIUM_ION_TRANSMEMBRANE_TRANSPORT	-0.0547002	0.68835	0.815042
BRCA	REACTOME_DERMATAN_SULFATE_BIOSYNTHESIS	-0.0547048	0.778235	0.874924
BRCA	GOBP_LYMPHOCYTE_MIGRATION	-0.0547989	0.970501	0.984807
BRCA	GOBP_BRANCHING_INVOLVED_IN_BLOOD_VESSEL_MORPHOGENESIS	-0.0550476	0.540803	0.7114
BRCA	REACTOME_TOLL_LIKE_RECEPTOR_CASCADES	-0.0550531	0.848846	0.919035
BRCA	GOBP_TRANSCRIPTION_INITIATION_AT_RNA_POLYMERASE_I_PROMOTER	-0.0551971	0.489409	0.669378
BRCA	GOBP_MESANGIAL_CELL_DEVELOPMENT	-0.0552256	0.367188	0.5669
BRCA	GOBP_MYELOID_CELL_HOMEOSTASIS	-0.0552315	0.898142	0.946772
BRCA	REACTOME_COOPERATION_OF_PDCL_PHLP1_AND_TRIC_CCT_IN_G_PROTEIN_BETA_FOLDING	-0.0553301	0.866714	0.928161
BRCA	GOBP_NEGATIVE_REGULATION_OF_CHOLESTEROL_METABOLIC_PROCESS	-0.0555208	0.671674	0.804789
BRCA	GOBP_GROWTH_PLATE_CARTILAGE_DEVELOPMENT	-0.0555622	0.730694	0.843519
BRCA	GOBP_MITOCHONDRION_DISTRIBUTION	-0.0555629	0.88016	0.935285
BRCA	GOBP_POSITIVE_REGULATION_OF_PHOSPHOLIPID_BIOSYNTHETIC_PROCESS	-0.0555987	0.571336	0.73364
BRCA	GOBP_NEGATIVE_REGULATION_OF_SYNAPSE_ASSEMBLY	-0.0556344	0.791355	0.882672
BRCA	GOBP_POSITIVE_REGULATION_OF_EPIDERMAL_GROWTH_FACTOR_ACTIVATED_RECEPTOR_ACTIVITY	-0.0557494	0.88465	0.938298
BRCA	GOBP_MONOCYTE_EXTRAVASATION	-0.0558171	0.893641	0.94399
BRCA	REACTOME_NECTIN_NECL_TRANS_HETERODIMERIZATION	-0.0558256	0.370219	0.569663
BRCA	GOBP_PROTEIN_LIPID_COMPLEX_SUBUNIT_ORGANIZATION	-0.055836	0.943305	0.970081
BRCA	GOBP_REGULATION_OF_TRIGLYCERIDE_CATABOLIC_PROCESS	-0.0559025	0.875674	0.932987
BRCA	GOBP_METANEPHRIC_RENAL_VESICLE_MORPHOGENESIS	-0.0561836	0.956897	0.977176
BRCA	GOBP_COBALAMIN_TRANSPORT	-0.0563305	0.72642	0.840397
BRCA	REACTOME_GLUTAMATE_AND_GLUTAMINE_METABOLISM	-0.056497	0.866714	0.928161
BRCA	REACTOME_SYNTHESIS_OF_PIPS_AT_THE_EARLY_ENDOSOME_MEMBRANE	-0.0565397	0.475223	0.658385
BRCA	GOBP_REGULATION_OF_HEPATOCYTE_APOPTOTIC_PROCESS	-0.0566007	0.800134	0.888761
BRCA	GOBP_CEREBELLAR_CORTEX_DEVELOPMENT	-0.0567335	0.866714	0.928161
BRCA	GOBP_AMINE_BIOSYNTHETIC_PROCESS	-0.0567989	0.72642	0.840397
BRCA	GOBP_REGULATION_OF_ANTIGEN_PROCESSING_AND_PRESENTATION_OF_PEPTIDE_ANTIGEN	-0.0568418	0.548359	0.716548
BRCA	GOBP_BILE_ACID_SECRETION	-0.0569103	0.496587	0.674599
BRCA	REACTOME_RAC3_GTPASE_CYCLE	-0.0569143	0.72642	0.840397
BRCA	GOBP_GEPHYRIN_CLUSTERING_INVOLVED_IN_POSTSYNAPTIC_DENSITY_ASSEMBLY	-0.0572168	0.893641	0.94399
BRCA	GOBP_HEPARAN_SULFATE_PROTEOGLYCAN_METABOLIC_PROCESS	-0.0573019	0.782601	0.877785
BRCA	GOBP_NEGATIVE_REGULATION_OF_ENDOTHELIAL_CELL_DIFFERENTIATION	-0.0574291	0.579096	0.739074
BRCA	GOBP_NEGATIVE_REGULATION_OF_B_CELL_MEDIATED_IMMUNITY	-0.0576348	0.667529	0.802617
BRCA	GOBP_MESENCHYMAL_CELL_PROLIFERATION	-0.0577265	0.667529	0.802617
BRCA	GOBP_POSTSYNAPTIC_DENSITY_ASSEMBLY	-0.0578237	0.72642	0.840397
BRCA	GOBP_AMINO_ACID_BETAINE_BIOSYNTHETIC_PROCESS	-0.0578701	0.4208	0.614245
BRCA	GOBP_MIDDLE_EAR_MORPHOGENESIS	-0.0578788	0.663395	0.800042
BRCA	GOBP_HORMONE_BIOSYNTHETIC_PROCESS	-0.0579871	0.411018	0.60473
BRCA	REACTOME_UREA_CYCLE	-0.0580208	0.642879	0.786022
BRCA	REACTOME_CREATION_OF_C4_AND_C2_ACTIVATORS	-0.0580275	0.634747	0.780137
BRCA	REACTOME_NF_KB_ACTIVATION_THROUGH_FADD_RIP_1_PATHWAY_MEDIATED_BY_CASPASE_8_AND_10	-0.0581293	0.373265	0.57234
BRCA	GOBP_POSITIVE_REGULATION_OF_INTRINSIC_APOPTOTIC_SIGNALING_PATHWAY	-0.0583793	0.947834	0.973285
BRCA	GOBP_POSITIVE_REGULATION_OF_CELL_PROLIFERATION_INVOLVED_IN_KIDNEY_DEVELOPMENT	-0.058418	0.567475	0.73102
BRCA	GOBP_REGULATION_OF_EARLY_ENDOSOME_TO_LATE_ENDOSOME_TRANSPORT	-0.0585241	0.979575	0.989535
BRCA	GOBP_LYSOSOMAL_MEMBRANE_ORGANIZATION	-0.0585637	0.765178	0.867226
BRCA	GOBP_MEMBRANE_DEPOLARIZATION_DURING_SA_NODE_CELL_ACTION_POTENTIAL	-0.0585893	0.315301	0.518349
BRCA	GOBP_SODIUM_DEPENDENT_PHOSPHATE_TRANSPORT	-0.0586386	0.663395	0.800042
BRCA	GOBP_CIRCADIAN_SLEEP_WAKE_CYCLE_SLEEP	-0.0587187	0.813351	0.896518
BRCA	GOBP_DNA_TEMPLATED_TRANSCRIPTION_TERMINATION	-0.0589846	0.83994	0.913704
BRCA	GOBP_PHARYNGEAL_SYSTEM_DEVELOPMENT	-0.0590891	0.92521	0.962358
BRCA	GOBP_RESPONSE_TO_ACIDIC_PH	-0.0590949	0.902646	0.949547
BRCA	GOBP_IMMUNOLOGICAL_MEMORY_PROCESS	-0.059143	0.920692	0.9589
BRCA	GOBP_NEGATIVE_REGULATION_OF_PROTEIN_CATABOLIC_PROCESS_IN_THE_VACUOLE	-0.0592108	0.555967	0.722765
BRCA	REACTOME_REGULATION_OF_NPAS4_GENE_TRANSCRIPTION	-0.0592516	0.157424	0.337582
BRCA	GOBP_POSITIVE_REGULATION_OF_CHOLESTEROL_BIOSYNTHETIC_PROCESS	-0.0594701	0.468216	0.65224
BRCA	GOBP_O_GLYCAN_PROCESSING	-0.0594732	0.642879	0.786022
BRCA	GOBP_RESPONSE_TO_PH	-0.0595321	0.679992	0.809723
BRCA	GOBP_POSTSYNAPTIC_NEUROTRANSMITTER_RECEPTOR_INTERNALIZATION	-0.0596018	0.696746	0.82115
BRCA	GOBP_REGULATION_OF_SODIUM_DEPENDENT_PHOSPHATE_TRANSPORT	-0.0596755	0.552157	0.720046
BRCA	GOBP_REGULATION_OF_NITRIC_OXIDE_MEDIATED_SIGNAL_TRANSDUCTION	-0.0597093	0.468216	0.65224
BRCA	GOBP_MICROTUBULE_NUCLEATION	-0.059719	0.902646	0.949547
BRCA	GOBP_S_ADENOSYLMETHIONINE_METABOLIC_PROCESS	-0.0598614	0.934253	0.966445
BRCA	REACTOME_HSF1_ACTIVATION	-0.0599936	0.848846	0.919035
BRCA	GOBP_REGULATION_OF_CHOLESTEROL_BIOSYNTHETIC_PROCESS	-0.060009	0.831055	0.908345
BRCA	GOBP_REGULATION_OF_POTASSIUM_ION_IMPORT	-0.0600903	0.231074	0.428078
BRCA	KEGG_ALZHEIMERS_DISEASE	-0.0601295	0.875674	0.932987
BRCA	REACTOME_SIGNALING_BY_MODERATE_KINASE_ACTIVITY_BRAF_MUTANTS	-0.0602562	0.582994	0.741496
BRCA	REACTOME_HIV_TRANSCRIPTION_ELONGATION	-0.0603133	0.791355	0.882672
BRCA	GOBP_EYE_PHOTORECEPTOR_CELL_DIFFERENTIATION	-0.0604186	0.626659	0.774146
BRCA	GOBP_POSITIVE_REGULATION_OF_CALCIUM_MEDIATED_SIGNALING	-0.0604543	0.898142	0.946772
BRCA	GOBP_NEGATIVE_REGULATION_OF_NON_CANONICAL_WNT_SIGNALING_PATHWAY	-0.0606694	0.630698	0.776944
BRCA	REACTOME_INTERLEUKIN_3_INTERLEUKIN_5_AND_GM_CSF_SIGNALING	-0.0606936	0.875674	0.932987
BRCA	GOBP_NEURON_PROJECTION_ORGANIZATION	-0.0606961	0.889144	0.941199
BRCA	GOBP_REGULATION_OF_MYOSIN_LIGHT_CHAIN_PHOSPHATASE_ACTIVITY	-0.0607515	0.713649	0.832519
BRCA	GOBP_MYELOID_DENDRITIC_CELL_CYTOKINE_PRODUCTION	-0.0608927	0.548359	0.716548
BRCA	GOBP_GTP_BIOSYNTHETIC_PROCESS	-0.0609197	0.713649	0.832519
BRCA	GOBP_REGULATION_OF_PROTEIN_SERINE_THREONINE_KINASE_ACTIVITY	-0.0609555	0.848846	0.919035
BRCA	REACTOME_ORGANIC_CATION_ANION_ZWITTERION_TRANSPORT	-0.0609859	0.72642	0.840397
BRCA	GOBP_PHOSPHATIDYLGLYCEROL_ACYL_CHAIN_REMODELING	-0.0610062	0.760841	0.864241
BRCA	GOBP_NEGATIVE_REGULATION_OF_RNA_SPLICING	-0.0611316	0.646961	0.788811
BRCA	REACTOME_RUNX3_REGULATES_CDKN1A_TRANSCRIPTION	-0.0613228	0.42409	0.617272
BRCA	GOBP_L_PROLINE_BIOSYNTHETIC_PROCESS	-0.0614947	0.655157	0.794682
BRCA	GOBP_REACTIVE_OXYGEN_SPECIES_METABOLIC_PROCESS	-0.0616538	0.786975	0.880436
BRCA	GOBP_CELL_CELL_ADHESION	-0.061911	0.675828	0.807258
BRCA	GOBP_RESPONSE_TO_METHYLMERCURY	-0.062053	0.315301	0.518349
BRCA	GOBP_NEGATIVE_REGULATION_OF_SYNAPTIC_VESICLE_EXOCYTOSIS	-0.0621721	0.804534	0.891388
BRCA	GOBP_LIPOXYGENASE_PATHWAY	-0.0621775	0.970501	0.984807
BRCA	GOBP_MAINTENANCE_OF_POSTSYNAPTIC_SPECIALIZATION_STRUCTURE	-0.0622179	0.791355	0.882672
BRCA	REACTOME_CHAPERONE_MEDIATED_AUTOPHAGY	-0.0622489	0.826621	0.905964
BRCA	GOBP_RECEPTOR_SIGNALING_PATHWAY_VIA_STAT	-0.0622521	0.848846	0.919035
BRCA	GOBP_POSITIVE_REGULATION_OF_GAMMA_DELTA_T_CELL_ACTIVATION	-0.0622534	0.514773	0.690448
BRCA	GOBP_PANCREATIC_A_CELL_DIFFERENTIATION	-0.0624026	0.938778	0.967594
BRCA	REACTOME_TRANSPORT_OF_SMALL_MOLECULES	-0.0625339	0.853306	0.921379
BRCA	GOBP_POLYOL_CATABOLIC_PROCESS	-0.062601	0.934253	0.966445
BRCA	REACTOME_FORMATION_OF_THE_EARLY_ELONGATION_COMPLEX	-0.0626257	0.679992	0.809723
BRCA	GOBP_NEGATIVE_REGULATION_OF_NUCLEOTIDE_BIOSYNTHETIC_PROCESS	-0.0629952	0.713649	0.832519
BRCA	REACTOME_TRANSPORT_AND_SYNTHESIS_OF_PAPS	-0.0630857	0.563627	0.728203
BRCA	GOBP_POSITIVE_REGULATION_OF_NUCLEOTIDE_METABOLIC_PROCESS	-0.0630973	0.947834	0.973285
BRCA	GOBP_PLASMA_MEMBRANE_FUSION	-0.0631069	0.943305	0.970081
BRCA	GOBP_GAP_JUNCTION_ASSEMBLY	-0.0632185	0.920692	0.9589
BRCA	GOBP_HIPPOCAMPAL_NEURON_APOPTOTIC_PROCESS	-0.0633858	0.679992	0.809723
BRCA	REACTOME_ERBB2_REGULATES_CELL_MOTILITY	-0.0634837	0.970501	0.984807
BRCA	GOBP_POSITIVE_REGULATION_OF_CARDIAC_MUSCLE_ADAPTATION	-0.063529	0.866714	0.928161
BRCA	GOBP_REGULATION_OF_CYSTEINE_TYPE_ENDOPEPTIDASE_ACTIVITY	-0.0636494	0.760841	0.864241
BRCA	GOBP_SKELETAL_MUSCLE_SATELLITE_CELL_PROLIFERATION	-0.0639419	0.511108	0.687062
BRCA	GOBP_HYPOTHALAMUS_GONADOTROPHIN_RELEASING_HORMONE_NEURON_DIFFERENTIATION	-0.0639783	0.646961	0.788811
BRCA	GOBP_POSITIVE_REGULATION_OF_PROTEIN_SERINE_THREONINE_KINASE_ACTIVITY	-0.0641103	0.786975	0.880436
BRCA	GOBP_PEPTIDYL_LYSINE_ACETYLATION	-0.0642614	0.778235	0.874924
BRCA	GOBP_CELL_FATE_COMMITMENT_INVOLVED_IN_FORMATION_OF_PRIMARY_GERM_LAYER	-0.0644766	0.602666	0.756236
BRCA	REACTOME_LECTIN_PATHWAY_OF_COMPLEMENT_ACTIVATION	-0.0646331	0.434051	0.624042
BRCA	GOBP_POSITIVE_REGULATION_OF_VASCULAR_ENDOTHELIAL_GROWTH_FACTOR_PRODUCTION	-0.0647254	0.692543	0.817897
BRCA	GOBP_POSITIVE_REGULATION_OF_NITRIC_OXIDE_SYNTHASE_BIOSYNTHETIC_PROCESS	-0.0647773	0.696746	0.82115
BRCA	GOBP_TORC1_SIGNALING	-0.0648951	0.75651	0.861964
BRCA	GOBP_NEGATIVE_T_CELL_SELECTION	-0.0651046	0.956897	0.977176
BRCA	REACTOME_PLATELET_ADHESION_TO_EXPOSED_COLLAGEN	-0.0652977	0.468216	0.65224
BRCA	GOBP_INTRINSIC_APOPTOTIC_SIGNALING_PATHWAY_IN_RESPONSE_TO_OXIDATIVE_STRESS	-0.0653984	0.700958	0.823496
BRCA	REACTOME_ABACAVIR_TRANSMEMBRANE_TRANSPORT	-0.0654801	0.411018	0.60473
BRCA	REACTOME_INFLAMMASOMES	-0.0655456	0.765178	0.867226
BRCA	GOBP_MEMBRANE_PROTEIN_ECTODOMAIN_PROTEOLYSIS	-0.0655506	0.642879	0.786022
BRCA	GOBP_RESPONSE_TO_INTERLEUKIN_17	-0.0655953	0.684166	0.812084
BRCA	GOBP_GROWTH_INVOLVED_IN_HEART_MORPHOGENESIS	-0.0657226	0.671674	0.804789
BRCA	GOBP_FUCOSE_METABOLIC_PROCESS	-0.0657599	0.769523	0.870512
BRCA	GOBP_REGULATION_OF_OXIDOREDUCTASE_ACTIVITY	-0.0657835	0.492991	0.671988
BRCA	GOBP_REGULATION_OF_TELOMERE_CAPPING	-0.0658583	0.898142	0.946772
BRCA	GOBP_REGULATION_OF_CHOLESTEROL_METABOLIC_PROCESS	-0.0659998	0.427396	0.61965
BRCA	REACTOME_SIGNALING_BY_NOTCH3	-0.0660769	0.626659	0.774146
BRCA	GOBP_VIRAL_TRANSLATION	-0.0662506	0.559791	0.7249
BRCA	GOBP_MAINTENANCE_OF_LENS_TRANSPARENCY	-0.0664698	0.747873	0.855867
BRCA	REACTOME_FGFR3B_LIGAND_BINDING_AND_ACTIVATION	-0.0666354	0.444147	0.631956
BRCA	GOBP_POSITIVE_REGULATION_OF_MITOCHONDRIAL_CALCIUM_ION_CONCENTRATION	-0.0667947	0.853306	0.921379
BRCA	GOBP_RESPONSE_TO_INSECTICIDE	-0.0673118	0.373265	0.57234
BRCA	REACTOME_BETA_OXIDATION_OF_VERY_LONG_CHAIN_FATTY_ACIDS	-0.0674028	0.988652	0.99443
BRCA	GOBP_ATTACHMENT_OF_GPI_ANCHOR_TO_PROTEIN	-0.067413	0.634747	0.780137
BRCA	GOBP_POLYSACCHARIDE_CATABOLIC_PROCESS	-0.0675186	0.817768	0.899844
BRCA	GOBP_REGULATION_OF_MESODERMAL_CELL_DIFFERENTIATION	-0.0676702	0.747873	0.855867
BRCA	REACTOME_VEGF_LIGAND_RECEPTOR_INTERACTIONS	-0.0677477	0.638808	0.782931
BRCA	GOBP_POSITIVE_REGULATION_OF_SYNAPTIC_VESICLE_ENDOCYTOSIS	-0.0678155	0.518451	0.693451
BRCA	GOBP_NEGATIVE_REGULATION_OF_BICELLULAR_TIGHT_JUNCTION_ASSEMBLY	-0.0678379	0.582994	0.741496
BRCA	GOBP_REGULATION_OF_MICROVILLUS_LENGTH	-0.0678933	0.782601	0.877785
BRCA	GOBP_NEUROFILAMENT_CYTOSKELETON_ORGANIZATION	-0.0680128	0.875674	0.932987
BRCA	GOBP_REGULATION_OF_OLIGODENDROCYTE_DIFFERENTIATION	-0.0681116	0.618616	0.768446
BRCA	GOBP_REGULATION_OF_ACTION_POTENTIAL	-0.0681235	0.376327	0.574657
BRCA	GOBP_INFLAMMATORY_RESPONSE_TO_WOUNDING	-0.068278	0.68835	0.815042
BRCA	GOBP_PROTEIN_PALMITOYLATION	-0.0684024	0.743566	0.852862
BRCA	GOBP_MAGNESIUM_ION_HOMEOSTASIS	-0.0684923	0.857771	0.923407
BRCA	GOBP_REGULATION_OF_MYOBLAST_PROLIFERATION	-0.0685997	0.228866	0.426199
BRCA	GOBP_POSITIVE_REGULATION_OF_STRESS_ACTIVATED_PROTEIN_KINASE_SIGNALING_CASCADE	-0.0686507	0.651054	0.791498
BRCA	GOBP_POSITIVE_REGULATION_OF_MITOPHAGY_IN_RESPONSE_TO_MITOCHONDRIAL_DEPOLARIZATION	-0.068729	0.579096	0.739074
BRCA	GOBP_POSITIVE_REGULATION_OF_RIG_I_SIGNALING_PATHWAY	-0.068774	0.464734	0.649455
BRCA	GOBP_NEGATIVE_REGULATION_OF_ALPHA_BETA_T_CELL_PROLIFERATION	-0.0690395	0.975037	0.987124
BRCA	GOBP_CELLULAR_MODIFIED_AMINO_ACID_METABOLIC_PROCESS	-0.0690578	0.938778	0.967594
BRCA	GOBP_ENDOCRINE_PANCREAS_DEVELOPMENT	-0.0692116	0.717898	0.835553
BRCA	REACTOME_ACTIVATION_OF_NMDA_RECEPTORS_AND_POSTSYNAPTIC_EVENTS	-0.0692934	0.778235	0.874924
BRCA	GOBP_HEXOSE_PHOSPHATE_TRANSPORT	-0.0693487	0.965965	0.982377
BRCA	GOBP_EMBRYONIC_CAMERA_TYPE_EYE_DEVELOPMENT	-0.0694814	0.696746	0.82115
BRCA	GOBP_ENDOCARDIAL_CUSHION_TO_MESENCHYMAL_TRANSITION	-0.0696692	0.563627	0.728203
BRCA	GOBP_REGULATION_OF_CARDIAC_MUSCLE_CELL_DIFFERENTIATION	-0.0698048	0.713649	0.832519
BRCA	GOBP_PRIMARY_AMINO_COMPOUND_METABOLIC_PROCESS	-0.0698339	0.299132	0.502219
BRCA	GOBP_REGULATION_OF_APOPTOTIC_CELL_CLEARANCE	-0.0699541	0.773876	0.873079
BRCA	REACTOME_FORMATION_OF_LATERAL_PLATE_MESODERM	-0.0700876	0.152471	0.330789
BRCA	GOBP_TRANSITION_METAL_ION_TRANSPORT	-0.0701118	0.68835	0.815042
BRCA	REACTOME_MECP2_REGULATES_TRANSCRIPTION_OF_NEURONAL_LIGANDS	-0.0701565	0.39502	0.590844
BRCA	GOBP_REGULATION_OF_BINDING_OF_SPERM_TO_ZONA_PELLUCIDA	-0.0704952	0.92973	0.964665
BRCA	KEGG_BUTANOATE_METABOLISM	-0.0705426	0.450951	0.638058
BRCA	GOBP_POSITIVE_REGULATION_OF_STRIATED_MUSCLE_CELL_DIFFERENTIATION	-0.0705897	0.450951	0.638058
BRCA	GOBP_OXALOACETATE_METABOLIC_PROCESS	-0.0708917	0.853306	0.921379
BRCA	GOBP_OMEGA_HYDROXYLASE_P450_PATHWAY	-0.0709075	0.4208	0.614245
BRCA	GOBP_INTERNEURON_MIGRATION	-0.0709841	0.655157	0.794682
BRCA	GOBP_ANTERIOR_POSTERIOR_AXIS_SPECIFICATION	-0.0711883	0.638808	0.782931
BRCA	GOBP_POSITIVE_REGULATION_OF_CELL_SIZE	-0.0711888	0.952365	0.975754
BRCA	GOBP_POSITIVE_REGULATION_OF_MYELINATION	-0.0712203	0.430716	0.621751
BRCA	GOBP_NEUROBLAST_DIFFERENTIATION	-0.0716263	0.529567	0.702759
BRCA	GOBP_TRACHEA_CARTILAGE_DEVELOPMENT	-0.0718764	0.304459	0.507889
BRCA	GOBP_CELLULAR_OXIDANT_DETOXIFICATION	-0.0720299	0.461266	0.64639
BRCA	GOBP_CELL_FATE_SPECIFICATION_INVOLVED_IN_PATTERN_SPECIFICATION	-0.072269	0.139844	0.313268
BRCA	GOBP_POSITIVE_REGULATION_OF_ERK1_AND_ERK2_CASCADE	-0.0723898	0.602666	0.756236
BRCA	REACTOME_O_LINKED_GLYCOSYLATION_OF_MUCINS	-0.0725502	0.826621	0.905964
BRCA	GOBP_NEGATIVE_REGULATION_OF_NIK_NF_KAPPAB_SIGNALING	-0.0728573	0.203531	0.395927
BRCA	GOBP_PEPTIDYL_THREONINE_MODIFICATION	-0.0729005	0.786975	0.880436
BRCA	GOBP_NUCLEOTIDE_SUGAR_METABOLIC_PROCESS	-0.073021	0.602666	0.756236
BRCA	GOBP_POSITIVE_REGULATION_OF_MYOBLAST_FUSION	-0.0730694	0.598708	0.754117
BRCA	GOBP_INOSITOL_PHOSPHATE_CATABOLIC_PROCESS	-0.0731531	0.826621	0.905964
BRCA	GOBP_I_KAPPAB_PHOSPHORYLATION	-0.0731944	0.655157	0.794682
BRCA	GOBP_POSITIVE_REGULATION_OF_ACTIN_CYTOSKELETON_REORGANIZATION	-0.0733639	0.598708	0.754117
BRCA	KEGG_METABOLISM_OF_XENOBIOTICS_BY_CYTOCHROME_P450	-0.0733761	0.28098	0.482674
BRCA	GOBP_ENDOLYSOSOMAL_TOLL_LIKE_RECEPTOR_SIGNALING_PATHWAY	-0.0734251	0.844391	0.916579
BRCA	GOBP_HINDBRAIN_MORPHOGENESIS	-0.0735295	0.70941	0.829985
BRCA	GOBP_REGULATION_OF_TISSUE_REMODELING	-0.0738723	0.638808	0.782931
BRCA	GOBP_TERPENOID_CATABOLIC_PROCESS	-0.073909	0.540803	0.7114
BRCA	GOBP_PRESYNAPTIC_MEMBRANE_ORGANIZATION	-0.0739175	0.249288	0.447788
BRCA	GOBP_RESPONSE_TO_NEMATODE	-0.0740955	0.278449	0.480382
BRCA	GOBP_CEREBRAL_CORTEX_RADIALLY_ORIENTED_CELL_MIGRATION	-0.074494	0.579096	0.739074
BRCA	GOBP_REGULATION_OF_DOPAMINE_RECEPTOR_SIGNALING_PATHWAY	-0.0746058	0.83994	0.913704
BRCA	GOBP_PHAGOSOME_LYSOSOME_FUSION	-0.0748331	0.496587	0.674599
BRCA	GOBP_POSITIVE_REGULATION_OF_MITOCHONDRIAL_DEPOLARIZATION	-0.0748667	0.457813	0.643798
BRCA	REACTOME_SENSORY_PROCESSING_OF_SOUND_BY_OUTER_HAIR_CELLS_OF_THE_COCHLEA	-0.0750584	0.582994	0.741496
BRCA	GOBP_NEGATIVE_REGULATION_OF_P38MAPK_CASCADE	-0.0750817	0.813351	0.896518
BRCA	GOBP_LENS_FIBER_CELL_DIFFERENTIATION	-0.0752286	0.808939	0.893905
BRCA	GOBP_POSITIVE_REGULATION_OF_TOLL_LIKE_RECEPTOR_2_SIGNALING_PATHWAY	-0.0752393	0.540803	0.7114
BRCA	GOBP_NEGATIVE_REGULATION_OF_LIPOPROTEIN_PARTICLE_CLEARANCE	-0.0753653	0.598708	0.754117
BRCA	GOBP_MONONUCLEAR_CELL_MIGRATION	-0.0754552	0.970501	0.984807
BRCA	GOBP_REGULATION_OF_CYTOPLASMIC_TRANSLATION	-0.0754727	0.638808	0.782931
BRCA	REACTOME_PINK1_PRKN_MEDIATED_MITOPHAGY	-0.0755958	0.404573	0.600011
BRCA	GOBP_REGULATION_OF_ACYL_COA_BIOSYNTHETIC_PROCESS	-0.0756903	0.590827	0.747807
BRCA	GOBP_NEGATIVE_REGULATION_OF_ATPASE_COUPLED_CALCIUM_TRANSMEMBRANE_TRANSPORTER_ACTIVITY	-0.0757349	0.235536	0.433346
BRCA	GOBP_PLACENTA_DEVELOPMENT	-0.0757468	0.739267	0.849549
BRCA	GOBP_QUATERNARY_AMMONIUM_GROUP_TRANSPORT	-0.0758189	0.478748	0.660988
BRCA	KEGG_GLYCOSAMINOGLYCAN_BIOSYNTHESIS_CHONDROITIN_SULFATE	-0.0760959	0.679992	0.809723
BRCA	GOBP_URONIC_ACID_METABOLIC_PROCESS	-0.0761081	0.178458	0.365293
BRCA	GOBP_MESENCHYMAL_STEM_CELL_DIFFERENTIATION	-0.0762347	0.507457	0.683776
BRCA	REACTOME_APOPTOTIC_CLEAVAGE_OF_CELLULAR_PROTEINS	-0.0762631	0.956897	0.977176
BRCA	GOBP_REGULATION_OF_CYTOSOLIC_CALCIUM_ION_CONCENTRATION	-0.076323	0.464734	0.649455
BRCA	REACTOME_AMINO_ACID_CONJUGATION	-0.0763886	0.165948	0.349026
BRCA	GOBP_GAMMA_AMINOBUTYRIC_ACID_METABOLIC_PROCESS	-0.0763906	0.610618	0.762442
BRCA	GOBP_NEGATIVE_REGULATION_OF_KERATINOCYTE_DIFFERENTIATION	-0.0764739	0.471713	0.6555
BRCA	GOBP_REGULATION_OF_CALCIUM_ION_IMPORT_ACROSS_PLASMA_MEMBRANE	-0.0765278	0.337737	0.539406
BRCA	GOBP_NEGATIVE_REGULATION_OF_LIPID_BIOSYNTHETIC_PROCESS	-0.0765665	0.518451	0.693451
BRCA	GOBP_TUMOR_NECROSIS_FACTOR_SUPERFAMILY_CYTOKINE_PRODUCTION	-0.0768135	0.769523	0.870512
BRCA	GOBP_REGULATION_OF_LIGASE_ACTIVITY	-0.0768138	0.606636	0.759142
BRCA	GOBP_DORSAL_SPINAL_CORD_DEVELOPMENT	-0.076889	0.747873	0.855867
BRCA	GOBP_REGULATION_OF_GROWTH_RATE	-0.0768963	0.696746	0.82115
BRCA	GOBP_TRANSEPITHELIAL_CHLORIDE_TRANSPORT	-0.076944	0.489409	0.669378
BRCA	REACTOME_RETROGRADE_NEUROTROPHIN_SIGNALLING	-0.0771196	0.671674	0.804789
BRCA	REACTOME_CLASS_B_2_SECRETIN_FAMILY_RECEPTORS	-0.0771435	0.808939	0.893905
BRCA	GOBP_REGULATION_OF_MEMBRANE_REPOLARIZATION_DURING_VENTRICULAR_CARDIAC_MUSCLE_CELL_ACTION_POTENTIAL	-0.0772295	0.713649	0.832519
BRCA	REACTOME_FCGR3A_MEDIATED_IL10_SYNTHESIS	-0.077305	0.979575	0.989535
BRCA	GOBP_POSITIVE_REGULATION_OF_EPITHELIAL_CELL_PROLIFERATION_INVOLVED_IN_LUNG_MORPHOGENESIS	-0.0773239	0.622632	0.770653
BRCA	REACTOME_GP1B_IX_V_ACTIVATION_SIGNALLING	-0.0773584	0.457813	0.643798
BRCA	GOBP_NEGATIVE_REGULATION_OF_GLYCOGEN_METABOLIC_PROCESS	-0.0774088	0.346409	0.547179
BRCA	GOBP_GANGLION_DEVELOPMENT	-0.0774254	0.857771	0.923407
BRCA	REACTOME_DEATH_RECEPTOR_SIGNALING	-0.0774554	0.778235	0.874924
BRCA	GOBP_OLIGODENDROCYTE_DIFFERENTIATION	-0.0777428	0.28098	0.482674
BRCA	GOBP_POSITIVE_REGULATION_OF_RUFFLE_ASSEMBLY	-0.0778384	0.952365	0.975754
BRCA	GOBP_POSITIVE_REGULATION_OF_SYNCYTIUM_FORMATION_BY_PLASMA_MEMBRANE_FUSION	-0.0779045	0.675828	0.807258
BRCA	GOBP_PEPTIDYL_METHIONINE_MODIFICATION	-0.0779367	0.993191	0.997227
BRCA	REACTOME_CHONDROITIN_SULFATE_DERMATAN_SULFATE_METABOLISM	-0.0780722	0.667529	0.802617
BRCA	GOBP_NEGATIVE_REGULATION_OF_COLLAGEN_METABOLIC_PROCESS	-0.0781649	0.848846	0.919035
BRCA	GOBP_REGULATION_OF_FERTILIZATION	-0.078311	0.778235	0.874924
BRCA	GOBP_RESPONSE_TO_PARATHYROID_HORMONE	-0.0783384	0.679992	0.809723
BRCA	GOBP_POSITIVE_REGULATION_OF_SENSORY_PERCEPTION_OF_PAIN	-0.0784239	0.671674	0.804789
BRCA	GOBP_POSITIVE_REGULATION_OF_LEUKOCYTE_DEGRANULATION	-0.0787926	0.911663	0.954967
BRCA	GOBP_NEGATIVE_REGULATION_OF_EPITHELIAL_CELL_PROLIFERATION_INVOLVED_IN_PROSTATE_GLAND_DEVELOPMENT	-0.078854	0.606636	0.759142
BRCA	REACTOME_AMINE_LIGAND_BINDING_RECEPTORS	-0.0791313	0.320816	0.523309
BRCA	REACTOME_NONCANONICAL_ACTIVATION_OF_NOTCH3	-0.0791389	0.514773	0.690448
BRCA	GOBP_REGULATION_OF_HEART_GROWTH	-0.0791791	0.675828	0.807258
BRCA	GOBP_PARENTAL_BEHAVIOR	-0.0794575	0.0862863	0.23208
BRCA	GOBP_POSITIVE_REGULATION_OF_TRANSCRIPTION_OF_NOTCH_RECEPTOR_TARGET	-0.0796217	0.4208	0.614245
BRCA	GOBP_MUCUS_SECRETION	-0.0797694	0.559791	0.7249
BRCA	GOBP_PLASMA_MEMBRANE_TUBULATION	-0.0801011	0.391866	0.588226
BRCA	GOBP_POSITIVE_REGULATION_OF_APOPTOTIC_CELL_CLEARANCE	-0.0801027	0.871192	0.930269
BRCA	REACTOME_LEISHMANIA_INFECTION	-0.0801039	0.88016	0.935285
BRCA	GOBP_CELL_MIGRATION_INVOLVED_IN_HEART_DEVELOPMENT	-0.080116	0.511108	0.687062
BRCA	GOBP_ARACHIDONIC_ACID_SECRETION	-0.0801538	0.388727	0.585887
BRCA	GOBP_HISTONE_DEACETYLATION	-0.0802512	0.916176	0.957197
BRCA	GOBP_SYNAPSE_ASSEMBLY	-0.0804	0.848846	0.919035
BRCA	GOBP_REGULATION_OF_SULFUR_METABOLIC_PROCESS	-0.0804468	0.226673	0.423506
BRCA	GOBP_PROTEIN_HOMOOLIGOMERIZATION	-0.0806988	0.622632	0.770653
BRCA	GOBP_EXTRACELLULAR_REGULATION_OF_SIGNAL_TRANSDUCTION	-0.0808169	0.485841	0.666769
BRCA	REACTOME_EICOSANOID_LIGAND_BINDING_RECEPTORS	-0.0808437	0.671674	0.804789
BRCA	REACTOME_REGULATION_OF_GENE_EXPRESSION_IN_LATE_STAGE_BRANCHING_MORPHOGENESIS_PANCREATIC_BUD_PRECURSOR_CELLS	-0.0810131	0.461266	0.64639
BRCA	GOBP_RESPONSE_TO_LUTEINIZING_HORMONE	-0.0810928	0.630698	0.776944
BRCA	GOBP_RESPONSE_TO_NICOTINE	-0.0814219	0.444147	0.631956
BRCA	GOBP_POSTSYNAPTIC_MODULATION_OF_CHEMICAL_SYNAPTIC_TRANSMISSION	-0.0814405	0.642879	0.786022
BRCA	GOBP_REGULATION_OF_HISTONE_H3_K9_METHYLATION	-0.0815915	0.700958	0.823496
BRCA	GOBP_REGULATION_OF_ACTIVIN_RECEPTOR_SIGNALING_PATHWAY	-0.0816357	0.496587	0.674599
BRCA	GOBP_POSITIVE_REGULATION_OF_MORPHOGENESIS_OF_AN_EPITHELIUM	-0.0817645	0.646961	0.788811
BRCA	GOBP_NEGATIVE_REGULATION_OF_RECEPTOR_SIGNALING_PATHWAY_VIA_JAK_STAT	-0.082029	0.813351	0.896518
BRCA	GOBP_REGULATION_OF_TRAIL_ACTIVATED_APOPTOTIC_SIGNALING_PATHWAY	-0.0822252	0.323597	0.526153
BRCA	GOBP_RECEPTOR_GUANYLYL_CYCLASE_SIGNALING_PATHWAY	-0.0822348	0.312567	0.515878
BRCA	GOBP_NEGATIVE_REGULATION_OF_CHEMOKINE_C_X_C_MOTIF_LIGAND_2_PRODUCTION	-0.0824141	0.529567	0.702759
BRCA	GOBP_CHOLANGIOCYTE_PROLIFERATION	-0.0825029	0.563627	0.728203
BRCA	GOBP_PROGESTERONE_BIOSYNTHETIC_PROCESS	-0.0826111	0.907153	0.952417
BRCA	GOBP_POSITIVE_REGULATION_OF_ENDOPLASMIC_RETICULUM_STRESS_INDUCED_INTRINSIC_APOPTOTIC_SIGNALING_PATHWAY	-0.0826585	0.848846	0.919035
BRCA	REACTOME_TRANSPORT_OF_NUCLEOSIDES_AND_FREE_PURINE_AND_PYRIMIDINE_BASES_ACROSS_THE_PLASMA_MEMBRANE	-0.0828147	0.956897	0.977176
BRCA	GOBP_REGULATION_OF_STEM_CELL_PROLIFERATION	-0.0828851	0.496587	0.674599
BRCA	GOBP_MAINTENANCE_OF_PROTEIN_LOCATION_IN_NUCLEUS	-0.0830154	0.475223	0.658385
BRCA	GOBP_PROTEIN_LOCALIZATION_TO_PERINUCLEAR_REGION_OF_CYTOPLASM	-0.0831662	0.671674	0.804789
BRCA	GOBP_NEGATIVE_REGULATION_OF_DELAYED_RECTIFIER_POTASSIUM_CHANNEL_ACTIVITY	-0.0833334	0.817768	0.899844
BRCA	GOBP_CELLULAR_RESPONSE_TO_NITROGEN_STARVATION	-0.0833337	0.778235	0.874924
BRCA	GOBP_NEUROTROPHIN_TRK_RECEPTOR_SIGNALING_PATHWAY	-0.0833379	0.857771	0.923407
BRCA	GOBP_ICOSANOID_SECRETION	-0.0833539	0.427396	0.61965
BRCA	REACTOME_POTENTIAL_THERAPEUTICS_FOR_SARS	-0.0834614	0.88016	0.935285
BRCA	GOBP_INTRINSIC_APOPTOTIC_SIGNALING_PATHWAY_BY_P53_CLASS_MEDIATOR	-0.0835376	0.734977	0.847245
BRCA	REACTOME_SIGNALING_BY_ERBB2_ECD_MUTANTS	-0.0837578	0.813351	0.896518
BRCA	GOBP_BLEB_ASSEMBLY	-0.0838534	0.679992	0.809723
BRCA	GOBP_MESENCHYMAL_STEM_CELL_MAINTENANCE_INVOLVED_IN_NEPHRON_MORPHOGENESIS	-0.0840083	0.427396	0.61965
BRCA	GOBP_VENTRICULAR_SYSTEM_DEVELOPMENT	-0.0842621	0.739267	0.849549
BRCA	REACTOME_GLYCOSAMINOGLYCAN_METABOLISM	-0.0842749	0.786975	0.880436
BRCA	GOBP_POSITIVE_REGULATION_OF_BEHAVIOR	-0.0844101	0.934253	0.966445
BRCA	GOBP_MITOCHONDRION_ENDOPLASMIC_RETICULUM_MEMBRANE_TETHERING	-0.0844592	0.291259	0.493645
BRCA	GOBP_POSITIVE_REGULATION_OF_BROWN_FAT_CELL_DIFFERENTIATION	-0.0844838	0.634747	0.780137
BRCA	GOBP_ETHER_BIOSYNTHETIC_PROCESS	-0.084528	0.548359	0.716548
BRCA	REACTOME_MET_RECEPTOR_RECYCLING	-0.0846599	0.70941	0.829985
BRCA	GOBP_POSITIVE_REGULATION_OF_LAMELLIPODIUM_MORPHOGENESIS	-0.0848854	0.444147	0.631956
BRCA	GOBP_CARDIOCYTE_DIFFERENTIATION	-0.0849022	0.800134	0.888761
BRCA	GOBP_NEGATIVE_REGULATION_OF_GLUCOCORTICOID_METABOLIC_PROCESS	-0.0849517	0.646961	0.788811
BRCA	GOBP_HINDBRAIN_RADIAL_GLIA_GUIDED_CELL_MIGRATION	-0.085181	0.773876	0.873079
BRCA	REACTOME_ENDOGENOUS_STEROLS	-0.08522	0.857771	0.923407
BRCA	GOBP_NEGATIVE_REGULATION_OF_SMOOTH_MUSCLE_CELL_DIFFERENTIATION	-0.0852711	0.318051	0.520826
BRCA	GOBP_NEGATIVE_REGULATION_OF_NEUROINFLAMMATORY_RESPONSE	-0.0853248	0.522143	0.697324
BRCA	GOBP_CELLULAR_RESPONSE_TO_PH	-0.0853675	0.808939	0.893905
BRCA	GOBP_VACUOLAR_ACIDIFICATION	-0.085368	0.871192	0.930269
BRCA	GOBP_IN_UTERO_EMBRYONIC_DEVELOPMENT	-0.0854981	0.468216	0.65224
BRCA	REACTOME_PI5P_REGULATES_TP53_ACETYLATION	-0.085542	0.500196	0.677783
BRCA	GOBP_NEGATIVE_REGULATION_OF_HEMOPOIESIS	-0.0860626	0.99773	0.998974
BRCA	REACTOME_LOSS_OF_FUNCTION_OF_MECP2_IN_RETT_SYNDROME	-0.0860695	0.529567	0.702759
BRCA	REACTOME_ANTIGEN_PRESENTATION_FOLDING_ASSEMBLY_AND_PEPTIDE_LOADING_OF_CLASS_I_MHC	-0.0860968	0.667529	0.802617
BRCA	GOBP_ETHANOLAMINE_CONTAINING_COMPOUND_METABOLIC_PROCESS	-0.0861687	0.634747	0.780137
BRCA	GOBP_NEGATIVE_REGULATION_OF_PROTEASOMAL_UBIQUITIN_DEPENDENT_PROTEIN_CATABOLIC_PROCESS	-0.0861906	0.692543	0.817897
BRCA	GOBP_POSITIVE_REGULATION_OF_CONNECTIVE_TISSUE_REPLACEMENT	-0.0862386	0.970501	0.984807
BRCA	GOBP_REGULATION_OF_TRANSLATION_AT_SYNAPSE	-0.0863271	0.68835	0.815042
BRCA	GOBP_BRADYKININ_CATABOLIC_PROCESS	-0.0863622	0.548359	0.716548
BRCA	REACTOME_SYNTHESIS_OF_EPOXY_EET_AND_DIHYDROXYEICOSATRIENOIC_ACIDS_DHET	-0.0863802	0.533299	0.705478
BRCA	GOBP_RESPONSE_TO_ATP	-0.0863804	0.75651	0.861964
BRCA	GOBP_NEUTROPHIL_EXTRAVASATION	-0.0864405	0.857771	0.923407
BRCA	GOBP_IRON_ION_IMPORT_ACROSS_PLASMA_MEMBRANE	-0.0865762	0.437402	0.626615
BRCA	GOBP_POSITIVE_REGULATION_OF_MYOBLAST_DIFFERENTIATION	-0.0865826	0.713649	0.832519
BRCA	REACTOME_PROTEIN_LOCALIZATION	-0.0866113	0.875674	0.932987
BRCA	GOBP_REGULATION_OF_CALCINEURIN_MEDIATED_SIGNALING	-0.0866194	0.401374	0.596735
BRCA	GOBP_NEGATIVE_REGULATION_OF_HEPATOCYTE_APOPTOTIC_PROCESS	-0.0873791	0.804534	0.891388
BRCA	GOBP_PROTEOGLYCAN_CATABOLIC_PROCESS	-0.0875399	0.692543	0.817897
BRCA	GOBP_POSITIVE_REGULATION_OF_B_CELL_RECEPTOR_SIGNALING_PATHWAY	-0.0875457	0.563627	0.728203
BRCA	GOBP_HIGH_DENSITY_LIPOPROTEIN_PARTICLE_ASSEMBLY	-0.0875527	0.482288	0.663783
BRCA	REACTOME_ACETYLCHOLINE_REGULATES_INSULIN_SECRETION	-0.087559	0.567475	0.73102
BRCA	GOBP_SOMATIC_STEM_CELL_POPULATION_MAINTENANCE	-0.0875834	0.663395	0.800042
BRCA	GOBP_RESPONSE_TO_MISFOLDED_PROTEIN	-0.0876748	0.916176	0.957197
BRCA	REACTOME_TICAM1_DEPENDENT_ACTIVATION_OF_IRF3_IRF7	-0.0878554	0.533299	0.705478
BRCA	GOBP_ARTERY_MORPHOGENESIS	-0.0878748	0.835495	0.91041
BRCA	GOBP_REGULATION_OF_CYTOPLASMIC_TRANSLATIONAL_ELONGATION	-0.0879616	0.907153	0.952417
BRCA	REACTOME_HDL_ASSEMBLY	-0.0880301	0.614611	0.765246
BRCA	GOBP_DICARBOXYLIC_ACID_CATABOLIC_PROCESS	-0.0881827	0.679992	0.809723
BRCA	GOBP_NEGATIVE_REGULATION_OF_OSSIFICATION	-0.088358	0.454375	0.640739
BRCA	REACTOME_LDL_CLEARANCE	-0.0885433	0.675828	0.807258
BRCA	GOBP_SYNAPTIC_VESICLE_UNCOATING	-0.0885467	0.630698	0.776944
BRCA	GOBP_REGULATION_OF_DNA_STRAND_ELONGATION	-0.0885564	0.813351	0.896518
BRCA	GOBP_REGULATION_OF_VOLTAGE_GATED_SODIUM_CHANNEL_ACTIVITY	-0.0885734	0.920692	0.9589
BRCA	GOBP_MACROPHAGE_MIGRATION	-0.0885933	0.663395	0.800042
BRCA	REACTOME_NEPHRIN_FAMILY_INTERACTIONS	-0.0887691	0.582994	0.741496
BRCA	GOBP_HEME_TRANSPORT	-0.0888291	0.440767	0.629751
BRCA	GOBP_REGULATION_OF_PRESYNAPTIC_CYTOSOLIC_CALCIUM_ION_CONCENTRATION	-0.0888986	0.808939	0.893905
BRCA	REACTOME_LOSS_OF_MECP2_BINDING_ABILITY_TO_THE_NCOR_SMRT_COMPLEX	-0.0892435	0.240059	0.437491
BRCA	GOBP_NEUROTRANSMITTER_LOADING_INTO_SYNAPTIC_VESICLE	-0.0893773	0.376327	0.574657
BRCA	GOBP_NEGATIVE_REGULATION_OF_INCLUSION_BODY_ASSEMBLY	-0.0894658	0.804534	0.891388
BRCA	GOBP_AMELOBLAST_DIFFERENTIATION	-0.089523	0.275934	0.478097
BRCA	KEGG_NITROGEN_METABOLISM	-0.0897381	0.518451	0.693451
BRCA	REACTOME_HYALURONAN_UPTAKE_AND_DEGRADATION	-0.0897661	0.215931	0.411006
BRCA	GOBP_MODULATION_BY_HOST_OF_VIRAL_PROCESS	-0.0900968	0.722155	0.838482
BRCA	GOBP_KERATINOCYTE_DEVELOPMENT	-0.0901674	0.525848	0.700042
BRCA	GOBP_TELOMERASE_HOLOENZYME_COMPLEX_ASSEMBLY	-0.0901776	0.679992	0.809723
BRCA	GOBP_VASCULAR_ASSOCIATED_SMOOTH_MUSCLE_CELL_DIFFERENTIATION	-0.0902727	0.579096	0.739074
BRCA	REACTOME_SYNTHESIS_OF_BILE_ACIDS_AND_BILE_SALTS_VIA_7ALPHA_HYDROXYCHOLESTEROL	-0.0903914	0.26359	0.463713
BRCA	GOBP_DETECTION_OF_TEMPERATURE_STIMULUS	-0.0906319	0.518451	0.693451
BRCA	GOBP_RNA_IMPORT_INTO_MITOCHONDRION	-0.0907171	0.717898	0.835553
BRCA	GOBP_POSITIVE_REGULATION_OF_CHEMOKINE_C_X_C_MOTIF_LIGAND_1_PRODUCTION	-0.0907657	0.215931	0.411006
BRCA	REACTOME_TRAF6_MEDIATED_NF_KB_ACTIVATION	-0.0907864	0.401374	0.596735
BRCA	GOBP_REGULATION_OF_TRANSMISSION_OF_NERVE_IMPULSE	-0.0910589	0.122433	0.28848
BRCA	GOBP_CARBON_DIOXIDE_TRANSPORT	-0.0911404	0.15576	0.335506
BRCA	GOBP_VENTRAL_MIDLINE_DEVELOPMENT	-0.0912601	0.391866	0.588226
BRCA	GOBP_NEGATIVE_REGULATION_OF_CELLULAR_CATABOLIC_PROCESS	-0.0912972	0.760841	0.864241
BRCA	GOBP_MITOCHONDRIAL_PROTEIN_CATABOLIC_PROCESS	-0.0915621	0.478748	0.660988
BRCA	GOBP_PHOTORECEPTOR_CELL_MAINTENANCE	-0.0917621	0.226673	0.423506
BRCA	GOBP_CALCINEURIN_MEDIATED_SIGNALING	-0.0918114	0.500196	0.677783
BRCA	GOBP_RESPONSE_TO_THYROGLOBULIN_TRIIODOTHYRONINE	-0.0918266	0.826621	0.905964
BRCA	GOBP_UTP_METABOLIC_PROCESS	-0.0921207	0.590827	0.747807
BRCA	GOBP_POSITIVE_REGULATION_OF_ACTIN_NUCLEATION	-0.0925146	0.548359	0.716548
BRCA	GOBP_HEPARAN_SULFATE_PROTEOGLYCAN_BIOSYNTHETIC_PROCESS_ENZYMATIC_MODIFICATION	-0.0925706	0.696746	0.82115
BRCA	GOBP_CHEMOKINE_C_C_MOTIF_LIGAND_5_PRODUCTION	-0.0926286	0.533299	0.705478
BRCA	GOBP_REGULATION_OF_GAP_JUNCTION_ASSEMBLY	-0.0926735	0.722155	0.838482
BRCA	GOBP_NEGATIVE_REGULATION_OF_NEURON_DEATH	-0.0927345	1	1
BRCA	GOBP_RIBONUCLEOPROTEIN_COMPLEX_DISASSEMBLY	-0.0928992	0.537045	0.708293
BRCA	GOBP_MEMBRANE_HYPERPOLARIZATION	-0.0929806	0.343503	0.544463
BRCA	GOBP_POSITIVE_REGULATION_OF_GRANULOCYTE_DIFFERENTIATION	-0.0931264	0.337737	0.539406
BRCA	REACTOME_RAC1_GTPASE_CYCLE	-0.0931466	0.57521	0.736945
BRCA	GOBP_NOREPINEPHRINE_TRANSPORT	-0.0932575	0.760841	0.864241
BRCA	REACTOME_INDUCTION_OF_CELL_CELL_FUSION	-0.0932722	0.618616	0.768446
BRCA	GOBP_REGULATION_OF_T_CELL_MIGRATION	-0.0933011	0.752188	0.85907
BRCA	GOBP_REGULATION_OF_ODONTOGENESIS_OF_DENTIN_CONTAINING_TOOTH	-0.0933398	0.602666	0.756236
BRCA	REACTOME_MET_ACTIVATES_RAP1_AND_RAC1	-0.0936894	0.642879	0.786022
BRCA	GOBP_BRANCHED_CHAIN_AMINO_ACID_BIOSYNTHETIC_PROCESS	-0.0938472	0.822192	0.902958
BRCA	GOBP_REGULATION_OF_INNER_EAR_AUDITORY_RECEPTOR_CELL_DIFFERENTIATION	-0.0938784	0.522143	0.697324
BRCA	GOBP_POSITIVE_REGULATION_OF_VASCULAR_ASSOCIATED_SMOOTH_MUSCLE_CELL_DIFFERENTIATION	-0.0939064	0.786975	0.880436
BRCA	REACTOME_A_TETRASACCHARIDE_LINKER_SEQUENCE_IS_REQUIRED_FOR_GAG_SYNTHESIS	-0.0942688	0.610618	0.762442
BRCA	GOBP_POSITIVE_REGULATION_OF_CYTOPLASMIC_TRANSLATIONAL_INITIATION	-0.0944552	0.602666	0.756236
BRCA	GOBP_ADENYLATE_CYCLASE_INHIBITING_DOPAMINE_RECEPTOR_SIGNALING_PATHWAY	-0.0947374	0.552157	0.720046
BRCA	REACTOME_SIGNALING_BY_HEDGEHOG	-0.0948334	0.496587	0.674599
BRCA	GOBP_REGULATION_OF_PROTEIN_AUTOUBIQUITINATION	-0.0950915	0.552157	0.720046
BRCA	GOBP_NEGATIVE_REGULATION_OF_HUMORAL_IMMUNE_RESPONSE_MEDIATED_BY_CIRCULATING_IMMUNOGLOBULIN	-0.0951566	0.430716	0.621751
BRCA	GOBP_PROLACTIN_SECRETION	-0.0951787	0.388727	0.585887
BRCA	GOBP_T_TUBULE_ORGANIZATION	-0.0955088	0.293868	0.496407
BRCA	GOBP_FOREBRAIN_DEVELOPMENT	-0.0959149	0.857771	0.923407
BRCA	GOBP_RESPONSE_TO_ALDOSTERONE	-0.095947	0.618616	0.768446
BRCA	GOBP_REGULATION_OF_BEHAVIOR	-0.0959565	0.355221	0.555544
BRCA	GOBP_RESPONSE_TO_ZINC_ION	-0.0959647	0.500196	0.677783
BRCA	GOBP_FC_EPSILON_RECEPTOR_SIGNALING_PATHWAY	-0.0960431	0.675828	0.807258
BRCA	GOBP_REGULATION_OF_I_KAPPAB_PHOSPHORYLATION	-0.0960829	0.911663	0.954967
BRCA	GOBP_POLARIZED_EPITHELIAL_CELL_DIFFERENTIATION	-0.0963592	0.752188	0.85907
BRCA	GOBP_MYELOID_CELL_DIFFERENTIATION	-0.0963846	0.70941	0.829985
BRCA	GOBP_PROTEIN_TO_MEMBRANE_DOCKING	-0.0966345	0.23779	0.435828
BRCA	GOBP_POSITIVE_REGULATION_OF_SODIUM_PROTON_ANTIPORTER_ACTIVITY	-0.0967334	0.92521	0.962358
BRCA	REACTOME_ROLE_OF_LAT2_NTAL_LAB_ON_CALCIUM_MOBILIZATION	-0.0969437	0.57521	0.736945
BRCA	REACTOME_REGULATION_OF_LOCALIZATION_OF_FOXO_TRANSCRIPTION_FACTORS	-0.0970291	0.42409	0.617272
BRCA	GOBP_C4_DICARBOXYLATE_TRANSPORT	-0.0970394	0.675828	0.807258
BRCA	GOBP_FATTY_ACID_OMEGA_OXIDATION	-0.0970784	0.258761	0.459072
BRCA	GOBP_PREASSEMBLY_OF_GPI_ANCHOR_IN_ER_MEMBRANE	-0.0971224	0.571336	0.73364
BRCA	REACTOME_STIMULI_SENSING_CHANNELS	-0.0971227	0.655157	0.794682
BRCA	GOBP_REGULATION_OF_ALDOSTERONE_METABOLIC_PROCESS	-0.0971692	0.28098	0.482674
BRCA	GOBP_POSITIVE_REGULATION_OF_RESPONSE_TO_EXTRACELLULAR_STIMULUS	-0.0972989	0.430716	0.621751
BRCA	GOBP_EPITHELIAL_CILIUM_MOVEMENT_INVOLVED_IN_DETERMINATION_OF_LEFT_RIGHT_ASYMMETRY	-0.0973984	0.454375	0.640739
BRCA	GOBP_CELLULAR_HYPOTONIC_RESPONSE	-0.0976118	0.582994	0.741496
BRCA	GOBP_REGULATION_OF_CYTOPLASMIC_MRNA_PROCESSING_BODY_ASSEMBLY	-0.0976346	0.555967	0.722765
BRCA	GOBP_MONOATOMIC_ION_TRANSMEMBRANE_TRANSPORT	-0.0977068	0.68835	0.815042
BRCA	GOBP_POSITIVE_REGULATION_OF_CHEMOKINE_C_X_C_MOTIF_LIGAND_2_PRODUCTION	-0.0977253	0.540803	0.7114
BRCA	GOBP_CEREBELLAR_GRANULAR_LAYER_FORMATION	-0.0977431	0.700958	0.823496
BRCA	GOBP_REGULATION_OF_TRANSLATION_IN_RESPONSE_TO_ENDOPLASMIC_RETICULUM_STRESS	-0.0977887	0.984113	0.99204
BRCA	GOBP_NUCLEUS_LOCALIZATION	-0.0980259	0.920692	0.9589
BRCA	GOBP_MALONYL_COA_METABOLIC_PROCESS	-0.0980572	0.804534	0.891388
BRCA	GOBP_EPOXIDE_METABOLIC_PROCESS	-0.0981883	0.437402	0.626615
BRCA	REACTOME_HSP90_CHAPERONE_CYCLE_FOR_STEROID_HORMONE_RECEPTORS_SHR_IN_THE_PRESENCE_OF_LIGAND	-0.098301	0.382496	0.579305
BRCA	GOBP_REGULATION_OF_TUMOR_NECROSIS_FACTOR_MEDIATED_SIGNALING_PATHWAY	-0.0983571	0.382496	0.579305
BRCA	GOBP_OPSONIZATION	-0.0983781	0.752188	0.85907
BRCA	GOBP_GLYCOSYLCERAMIDE_BIOSYNTHETIC_PROCESS	-0.0984186	0.518451	0.693451
BRCA	GOBP_NEUTROPHIL_ACTIVATION_INVOLVED_IN_IMMUNE_RESPONSE	-0.0984769	0.911663	0.954967
BRCA	REACTOME_DEFECTIVE_CHST14_CAUSES_EDS_MUSCULOCONTRACTURAL_TYPE	-0.0985602	0.434051	0.624042
BRCA	GOBP_PEPTIDE_MODIFICATION	-0.0989728	0.75651	0.861964
BRCA	GOBP_NEGATIVE_REGULATION_OF_SIGNAL_TRANSDUCTION_IN_ABSENCE_OF_LIGAND	-0.0990992	0.544575	0.71412
BRCA	GOBP_BUNDLE_OF_HIS_CELL_TO_PURKINJE_MYOCYTE_SIGNALING	-0.0992006	0.659271	0.798065
BRCA	GOBP_REGULATION_OF_ARACHIDONIC_ACID_SECRETION	-0.0994181	0.634747	0.780137
BRCA	REACTOME_SEMA3A_PLEXIN_REPULSION_SIGNALING_BY_INHIBITING_INTEGRIN_ADHESION	-0.0994333	0.461266	0.64639
BRCA	GOBP_POSITIVE_REGULATION_OF_AXONOGENESIS	-0.0996018	0.434051	0.624042
BRCA	GOBP_SYNAPTIC_TRANSMISSION_GABAERGIC	-0.0997499	0.50382	0.681065
BRCA	GOBP_PLATELET_ACTIVATING_FACTOR_METABOLIC_PROCESS	-0.0998555	0.831055	0.908345
BRCA	GOBP_POSITIVE_REGULATION_OF_HORMONE_BIOSYNTHETIC_PROCESS	-0.0998647	0.563627	0.728203
BRCA	REACTOME_ELEVATION_OF_CYTOSOLIC_CA2_LEVELS	-0.0999767	1	1
BRCA	REACTOME_TYSND1_CLEAVES_PEROXISOMAL_PROTEINS	-0.100144	0.489409	0.669378
BRCA	GOBP_REGULATION_OF_MAP_KINASE_ACTIVITY	-0.10032	0.533299	0.705478
BRCA	REACTOME_MAP2K_AND_MAPK_ACTIVATION	-0.100408	0.407788	0.602
BRCA	GOBP_CORONARY_ARTERY_MORPHOGENESIS	-0.100413	0.907153	0.952417
BRCA	GOBP_URETERIC_BUD_FORMATION	-0.100491	0.478748	0.660988
BRCA	HALLMARK_EPITHELIAL_MESENCHYMAL_TRANSITION	-0.100602	0.655157	0.794682
BRCA	GOBP_CELLULAR_RESPONSE_TO_HYDROPEROXIDE	-0.100711	0.283526	0.485491
BRCA	GOBP_POSITIVE_REGULATION_OF_OPSONIZATION	-0.100757	0.57521	0.736945
BRCA	GOBP_REGULATION_OF_POST_TRANSLATIONAL_PROTEIN_MODIFICATION	-0.100791	0.507457	0.683776
BRCA	GOBP_VASCULOGENESIS_INVOLVED_IN_CORONARY_VASCULAR_MORPHOGENESIS	-0.1008	0.618616	0.768446
BRCA	GOBP_MAINTENANCE_OF_PROTEIN_LOCATION_IN_CELL	-0.100823	0.478748	0.660988
BRCA	REACTOME_SYNTHESIS_OF_15_EICOSATETRAENOIC_ACID_DERIVATIVES	-0.100841	0.364173	0.564053
BRCA	GOBP_REGULATION_OF_T_CELL_EXTRAVASATION	-0.100882	0.559791	0.7249
BRCA	GOBP_REGULATION_OF_SMOOTHENED_SIGNALING_PATHWAY_INVOLVED_IN_DORSAL_VENTRAL_NEURAL_TUBE_PATTERNING	-0.100941	0.634747	0.780137
BRCA	GOBP_NEGATIVE_REGULATION_OF_PROTEIN_POLYMERIZATION	-0.101111	0.414264	0.607835
BRCA	GOBP_ERBB2_EGFR_SIGNALING_PATHWAY	-0.101164	0.663395	0.800042
BRCA	REACTOME_RUNX3_REGULATES_NOTCH_SIGNALING	-0.101244	0.326394	0.528471
BRCA	REACTOME_INTESTINAL_ABSORPTION	-0.101306	0.42409	0.617272
BRCA	GOBP_REGULATION_OF_POLYAMINE_TRANSMEMBRANE_TRANSPORT	-0.101658	0.315301	0.518349
BRCA	GOBP_REGULATION_OF_SKELETAL_MUSCLE_FIBER_DEVELOPMENT	-0.10184	0.99773	0.998974
BRCA	GOBP_POINTED_END_ACTIN_FILAMENT_CAPPING	-0.101947	0.249288	0.447788
BRCA	GOBP_MEMBRANE_INVAGINATION	-0.101963	0.630698	0.776944
BRCA	GOBP_EXTRINSIC_APOPTOTIC_SIGNALING_PATHWAY_VIA_DEATH_DOMAIN_RECEPTORS	-0.102075	0.343503	0.544463
BRCA	GOBP_REGULATION_OF_MICROTUBULE_BINDING	-0.102107	0.773876	0.873079
BRCA	GOBP_REGULATION_OF_GLUCOCORTICOID_SECRETION	-0.10211	0.224494	0.420414
BRCA	GOBP_BICARBONATE_TRANSPORT	-0.102116	0.75651	0.861964
BRCA	GOBP_REGULATION_OF_POSTSYNAPTIC_CYTOSOLIC_CALCIUM_ION_CONCENTRATION	-0.102171	0.401374	0.596735
BRCA	REACTOME_NR1H2_AND_NR1H3_MEDIATED_SIGNALING	-0.102277	0.642879	0.786022
BRCA	GOBP_SYNAPTIC_VESICLE_CLUSTERING	-0.102307	0.920692	0.9589
BRCA	GOBP_POSITIVE_REGULATION_OF_WNT_SIGNALING_PATHWAY	-0.10249	0.696746	0.82115
BRCA	GOBP_EMBRYONIC_CRANIAL_SKELETON_MORPHOGENESIS	-0.102533	0.50382	0.681065
BRCA	GOBP_POSTSYNAPSE_TO_NUCLEUS_SIGNALING_PATHWAY	-0.102546	0.315301	0.518349
BRCA	GOBP_REGULATION_OF_PRODUCTION_OF_SMALL_RNA_INVOLVED_IN_GENE_SILENCING_BY_RNA	-0.102583	0.370219	0.569663
BRCA	GOBP_CHONDROITIN_SULFATE_BIOSYNTHETIC_PROCESS	-0.103269	0.684166	0.812084
BRCA	GOBP_RESPONSE_TO_GRAVITY	-0.103331	0.540803	0.7114
BRCA	GOBP_COMPLEMENT_ACTIVATION_ALTERNATIVE_PATHWAY	-0.10346	0.485841	0.666769
BRCA	GOBP_REGULATION_OF_FAS_SIGNALING_PATHWAY	-0.10356	0.323597	0.526153
BRCA	REACTOME_NOTCH3_ACTIVATION_AND_TRANSMISSION_OF_SIGNAL_TO_THE_NUCLEUS	-0.103783	0.659271	0.798065
BRCA	GOBP_HISTONE_UBIQUITINATION	-0.103809	0.684166	0.812084
BRCA	GOBP_PHAGOSOME_ACIDIFICATION	-0.103922	0.253993	0.4532
BRCA	GOBP_NCRNA_EXPORT_FROM_NUCLEUS	-0.103961	0.437402	0.626615
BRCA	GOBP_ENDOTHELIAL_CELL_MATRIX_ADHESION	-0.103987	0.83994	0.913704
BRCA	GOBP_NEUTROPHIL_DEGRANULATION	-0.104036	0.902646	0.949547
BRCA	KEGG_STARCH_AND_SUCROSE_METABOLISM	-0.104101	0.146053	0.322381
BRCA	GOBP_NEGATIVE_REGULATION_OF_T_CELL_MIGRATION	-0.104137	0.507457	0.683776
BRCA	GOBP_C_X_C_CHEMOKINE_RECEPTOR_CXCR4_SIGNALING_PATHWAY	-0.104235	0.492991	0.671988
BRCA	GOBP_INTERLEUKIN_13_PRODUCTION	-0.104255	0.610618	0.762442
BRCA	GOBP_NEGATIVE_REGULATION_OF_CYTOKINE_PRODUCTION_INVOLVED_IN_INFLAMMATORY_RESPONSE	-0.104364	0.844391	0.916579
BRCA	GOBP_REGULATION_OF_GLUTAMATE_RECEPTOR_CLUSTERING	-0.104408	0.293868	0.496407
BRCA	GOBP_PEPTIDYL_TYROSINE_AUTOPHOSPHORYLATION	-0.104571	0.555967	0.722765
BRCA	REACTOME_ERYTHROPOIETIN_ACTIVATES_STAT5	-0.104635	0.4208	0.614245
BRCA	GOBP_HISTONE_H3_ACETYLATION	-0.104736	0.667529	0.802617
BRCA	GOBP_INTRACELLULAR_IRON_ION_HOMEOSTASIS	-0.104918	0.507457	0.683776
BRCA	GOBP_PLATELET_MORPHOGENESIS	-0.104971	0.373265	0.57234
BRCA	GOBP_HISTONE_H3_K4_TRIMETHYLATION	-0.105079	0.594761	0.750913
BRCA	GOBP_CARDIAC_SEPTUM_MORPHOGENESIS	-0.105128	0.717898	0.835553
BRCA	GOBP_CONVERGENT_EXTENSION_INVOLVED_IN_ORGANOGENESIS	-0.105217	0.857771	0.923407
BRCA	GOBP_REGULATION_OF_MYOTUBE_DIFFERENTIATION	-0.105297	0.590827	0.747807
BRCA	GOBP_DETERMINATION_OF_PANCREATIC_LEFT_RIGHT_ASYMMETRY	-0.105329	0.468216	0.65224
BRCA	REACTOME_LEUKOTRIENE_RECEPTORS	-0.105541	0.475223	0.658385
BRCA	GOBP_NEPHRON_TUBULE_FORMATION	-0.105596	0.478748	0.660988
BRCA	GOBP_REGULATION_OF_OPSONIZATION	-0.105648	0.651054	0.791498
BRCA	GOBP_POSITIVE_REGULATION_OF_NATURAL_KILLER_CELL_DIFFERENTIATION	-0.105847	0.544575	0.71412
BRCA	GOBP_NEURON_DEATH	-0.105912	0.817768	0.899844
BRCA	REACTOME_UPTAKE_OF_DIETARY_COBALAMINS_INTO_ENTEROCYTES	-0.106056	0.301788	0.505182
BRCA	GOBP_CHEMOKINE_C_X_C_MOTIF_LIGAND_2_PRODUCTION	-0.106188	0.312567	0.515878
BRCA	GOBP_PRENYLATION	-0.106298	0.464734	0.649455
BRCA	GOBP_REGULATION_OF_CELL_ADHESION_MEDIATED_BY_INTEGRIN	-0.106412	0.70518	0.827144
BRCA	GOBP_PROLINE_METABOLIC_PROCESS	-0.106473	0.537045	0.708293
BRCA	GOBP_GLUTAMINE_FAMILY_AMINO_ACID_CATABOLIC_PROCESS	-0.106605	0.404573	0.600011
BRCA	GOBP_NEGATIVE_REGULATION_OF_FIBRINOLYSIS	-0.106776	0.379404	0.57707
BRCA	GOBP_REGULATION_OF_TRANSCRIPTION_ELONGATION_BY_RNA_POLYMERASE_II	-0.10678	0.679992	0.809723
BRCA	GOBP_CELLULAR_RESPONSE_TO_OXYGEN_LEVELS	-0.106857	0.943305	0.970081
BRCA	GOBP_GLYCOSYLATION	-0.106877	0.916176	0.957197
BRCA	GOBP_ADENYLATE_CYCLASE_INHIBITING_SEROTONIN_RECEPTOR_SIGNALING_PATHWAY	-0.106878	0.385604	0.582821
BRCA	GOBP_CHONDROITIN_SULFATE_PROTEOGLYCAN_BIOSYNTHETIC_PROCESS	-0.106932	0.618616	0.768446
BRCA	GOBP_REGULATION_OF_UNSATURATED_FATTY_ACID_BIOSYNTHETIC_PROCESS	-0.106945	0.696746	0.82115
BRCA	REACTOME_MITOCHONDRIAL_FATTY_ACID_BETA_OXIDATION_OF_UNSATURATED_FATTY_ACIDS	-0.106969	0.552157	0.720046
BRCA	REACTOME_PLATELET_SENSITIZATION_BY_LDL	-0.107134	0.309849	0.512973
BRCA	REACTOME_DEFECTIVE_B4GALT7_CAUSES_EDS_PROGEROID_TYPE	-0.107235	0.385604	0.582821
BRCA	GOBP_MEIOTIC_CYTOKINESIS	-0.107512	0.786975	0.880436
BRCA	GOBP_ATRIOVENTRICULAR_CANAL_DEVELOPMENT	-0.107665	0.533299	0.705478
BRCA	GOBP_NEGATIVE_REGULATION_OF_BLOOD_VESSEL_ENDOTHELIAL_CELL_PROLIFERATION_INVOLVED_IN_SPROUTING_ANGIOGENESIS	-0.107674	0.444147	0.631956
BRCA	GOBP_POSITIVE_REGULATION_OF_GOLGI_TO_PLASMA_MEMBRANE_PROTEIN_TRANSPORT	-0.107685	0.70518	0.827144
BRCA	GOBP_DERMATAN_SULFATE_PROTEOGLYCAN_METABOLIC_PROCESS	-0.107761	0.388727	0.585887
BRCA	GOBP_AORTA_MORPHOGENESIS	-0.107775	0.659271	0.798065
BRCA	REACTOME_DEGRADATION_OF_THE_EXTRACELLULAR_MATRIX	-0.107824	0.57521	0.736945
BRCA	GOBP_INNER_EAR_MORPHOGENESIS	-0.107918	0.655157	0.794682
BRCA	REACTOME_HS_GAG_BIOSYNTHESIS	-0.107933	0.57521	0.736945
BRCA	GOBP_CERAMIDE_1_PHOSPHATE_TRANSPORT	-0.108014	0.713649	0.832519
BRCA	GOBP_ADHESION_OF_SYMBIONT_TO_HOST	-0.108296	0.485841	0.666769
BRCA	GOBP_CIRCADIAN_SLEEP_WAKE_CYCLE_REM_SLEEP	-0.108574	0.540803	0.7114
BRCA	GOBP_MULTICELLULAR_ORGANISMAL_MOVEMENT	-0.108584	0.4208	0.614245
BRCA	GOBP_NEGATIVE_REGULATION_OF_HUMORAL_IMMUNE_RESPONSE	-0.108687	0.407788	0.602
BRCA	REACTOME_JOSEPHIN_DOMAIN_DUBS	-0.108844	0.655157	0.794682
BRCA	GOBP_NEGATIVE_REGULATION_OF_SYSTEMIC_ARTERIAL_BLOOD_PRESSURE	-0.108853	0.364173	0.564053
BRCA	GOBP_METANEPHRIC_NEPHRON_TUBULE_MORPHOGENESIS	-0.108853	0.326394	0.528471
BRCA	GOBP_NEUTROPHIL_MEDIATED_KILLING_OF_SYMBIONT_CELL	-0.109321	0.1936	0.383735
BRCA	GOBP_OVIDUCT_DEVELOPMENT	-0.10939	0.437402	0.626615
BRCA	GOBP_NEGATIVE_REGULATION_OF_MONOOXYGENASE_ACTIVITY	-0.109462	0.249288	0.447788
BRCA	GOBP_SEROTONIN_UPTAKE	-0.109584	0.630698	0.776944
BRCA	GOBP_GLUCOSE_IMPORT_ACROSS_PLASMA_MEMBRANE	-0.109633	0.622632	0.770653
BRCA	GOBP_CELLULAR_RESPONSE_TO_MANGANESE_ION	-0.109709	0.590827	0.747807
BRCA	GOBP_THROMBIN_ACTIVATED_RECEPTOR_SIGNALING_PATHWAY	-0.109717	0.518451	0.693451
BRCA	REACTOME_SARS_COV_1_TARGETS_HOST_INTRACELLULAR_SIGNALLING_AND_REGULATORY_PATHWAYS	-0.10973	0.646961	0.788811
BRCA	GOBP_FUCOSE_CATABOLIC_PROCESS	-0.10994	0.39502	0.590844
BRCA	GOBP_CELL_PROLIFERATION_INVOLVED_IN_HEART_MORPHOGENESIS	-0.109945	0.563627	0.728203
BRCA	GOBP_POSITIVE_REGULATION_OF_NEUROTRANSMITTER_UPTAKE	-0.110135	0.579096	0.739074
BRCA	GOBP_SMOOTH_MUSCLE_ADAPTATION	-0.110138	0.559791	0.7249
BRCA	GOBP_NUCLEOBASE_CATABOLIC_PROCESS	-0.11016	0.326394	0.528471
BRCA	REACTOME_NEF_MEDIATES_DOWN_MODULATION_OF_CELL_SURFACE_RECEPTORS_BY_RECRUITING_THEM_TO_CLATHRIN_ADAPTERS	-0.110202	0.952365	0.975754
BRCA	GOBP_ENDOTHELIAL_CELL_FATE_COMMITMENT	-0.110334	0.544575	0.71412
BRCA	GOBP_NEGATIVE_REGULATION_OF_ACTIVIN_RECEPTOR_SIGNALING_PATHWAY	-0.110355	0.376327	0.574657
BRCA	REACTOME_INTERLEUKIN_35_SIGNALLING	-0.110423	0.646961	0.788811
BRCA	GOBP_MODIFICATION_OF_POSTSYNAPTIC_STRUCTURE	-0.110426	0.548359	0.716548
BRCA	REACTOME_POTASSIUM_CHANNELS	-0.110501	0.916176	0.957197
BRCA	GOBP_NEGATIVE_REGULATION_OF_CD8_POSITIVE_ALPHA_BETA_T_CELL_ACTIVATION	-0.11051	0.68835	0.815042
BRCA	GOBP_POSITIVE_REGULATION_OF_LIPID_CATABOLIC_PROCESS	-0.110655	0.898142	0.946772
BRCA	GOBP_LOCOMOTION_INVOLVED_IN_LOCOMOTORY_BEHAVIOR	-0.110658	0.956897	0.977176
BRCA	GOBP_REGULATION_OF_GLIAL_CELL_APOPTOTIC_PROCESS	-0.110897	0.594761	0.750913
BRCA	GOBP_REGULATION_OF_CARDIAC_MUSCLE_ADAPTATION	-0.110906	0.315301	0.518349
BRCA	GOBP_INOSITOL_PHOSPHATE_METABOLIC_PROCESS	-0.111124	0.457813	0.643798
BRCA	GOBP_POSITIVE_REGULATION_OF_MAST_CELL_CHEMOTAXIS	-0.111232	0.590827	0.747807
BRCA	GOBP_POSITIVE_REGULATION_OF_GLUTAMATE_SECRETION	-0.111728	0.323597	0.526153
BRCA	REACTOME_SIGNALING_BY_WNT_IN_CANCER	-0.111874	0.692543	0.817897
BRCA	GOBP_POSITIVE_REGULATION_OF_DEACETYLASE_ACTIVITY	-0.111947	0.42409	0.617272
BRCA	GOBP_REGULATION_OF_CILIUM_BEAT_FREQUENCY	-0.112014	0.382496	0.579305
BRCA	GOBP_CDC42_PROTEIN_SIGNAL_TRANSDUCTION	-0.112283	0.258761	0.459072
BRCA	GOBP_POSITIVE_REGULATION_OF_POST_TRANSCRIPTIONAL_GENE_SILENCING	-0.112303	0.489409	0.669378
BRCA	GOBP_VESTIBULOCOCHLEAR_NERVE_MORPHOGENESIS	-0.112539	0.340612	0.542379
BRCA	GOBP_REGULATION_OF_PROTEIN_LOCALIZATION_TO_ENDOSOME	-0.112629	0.447541	0.634725
BRCA	REACTOME_TERMINAL_PATHWAY_OF_COMPLEMENT	-0.11285	0.130914	0.300815
BRCA	GOBP_ADULT_HEART_DEVELOPMENT	-0.112911	0.533299	0.705478
BRCA	GOBP_PHOTORECEPTOR_CELL_DEVELOPMENT	-0.113096	0.444147	0.631956
BRCA	GOBP_POSTSYNAPTIC_MEMBRANE_ORGANIZATION	-0.113107	0.293868	0.496407
BRCA	GOBP_REGULATION_OF_GTP_BINDING	-0.113176	0.258761	0.459072
BRCA	GOBP_IMMATURE_B_CELL_DIFFERENTIATION	-0.113215	0.207605	0.40094
BRCA	GOBP_NEGATIVE_REGULATION_OF_CYCLIC_NUCLEOTIDE_PHOSPHODIESTERASE_ACTIVITY	-0.113261	0.533299	0.705478
BRCA	GOBP_MULTINUCLEAR_OSTEOCLAST_DIFFERENTIATION	-0.113276	0.398189	0.593925
BRCA	GOBP_NEGATIVE_REGULATION_OF_TUMOR_NECROSIS_FACTOR_MEDIATED_SIGNALING_PATHWAY	-0.113288	0.414264	0.607835
BRCA	GOBP_IRON_ION_HOMEOSTASIS	-0.113333	0.447541	0.634725
BRCA	GOBP_SKELETAL_MUSCLE_SATELLITE_CELL_DIFFERENTIATION	-0.113871	0.205561	0.398749
BRCA	GOBP_REGULATION_OF_SKELETAL_MUSCLE_ADAPTATION	-0.11405	0.72642	0.840397
BRCA	GOBP_NEGATIVE_REGULATION_OF_CARDIAC_MUSCLE_TISSUE_GROWTH	-0.114078	0.326394	0.528471
BRCA	GOBP_SENSORY_PERCEPTION_OF_LIGHT_STIMULUS	-0.11408	0.207605	0.40094
BRCA	GOBP_NEURAL_PLATE_REGIONALIZATION	-0.114166	0.579096	0.739074
BRCA	GOBP_REGENERATION	-0.114215	0.533299	0.705478
BRCA	GOBP_GOLGI_LOCALIZATION	-0.114316	0.630698	0.776944
BRCA	GOBP_HOMEOSTASIS_OF_NUMBER_OF_CELLS	-0.11435	0.675828	0.807258
BRCA	GOBP_STEM_CELL_DIVISION	-0.114405	0.450951	0.638058
BRCA	GOBP_REGULATION_OF_AMYLOID_PRECURSOR_PROTEIN_CATABOLIC_PROCESS	-0.114436	0.586904	0.744798
BRCA	REACTOME_ADVANCED_GLYCOSYLATION_ENDPRODUCT_RECEPTOR_SIGNALING	-0.114671	0.388727	0.585887
BRCA	GOBP_POSITIVE_REGULATION_OF_NITRIC_OXIDE_MEDIATED_SIGNAL_TRANSDUCTION	-0.114673	0.457813	0.643798
BRCA	GOBP_ESCRT_COMPLEX_DISASSEMBLY	-0.114994	0.675828	0.807258
BRCA	GOBP_ASTROCYTE_DIFFERENTIATION	-0.115191	0.444147	0.631956
BRCA	REACTOME_SIGNALING_BY_MET	-0.115921	0.511108	0.687062
BRCA	GOBP_NEGATIVE_REGULATION_OF_CHOLESTEROL_EFFLUX	-0.116116	0.586904	0.744798
BRCA	GOBP_STOMACH_DEVELOPMENT	-0.116141	0.559791	0.7249
BRCA	GOBP_ERK1_AND_ERK2_CASCADE	-0.116151	0.590827	0.747807
BRCA	GOBP_CORTICOSTERONE_SECRETION	-0.116237	0.952365	0.975754
BRCA	GOBP_REGULATION_OF_PROSTATIC_BUD_FORMATION	-0.116705	0.614611	0.765246
BRCA	GOBP_POSITIVE_REGULATION_OF_ALKALINE_PHOSPHATASE_ACTIVITY	-0.116814	0.414264	0.607835
BRCA	GOBP_POSITIVE_REGULATION_OF_CREB_TRANSCRIPTION_FACTOR_ACTIVITY	-0.117045	0.278449	0.480382
BRCA	GOBP_GAMMA_DELTA_T_CELL_DIFFERENTIATION	-0.117118	0.364173	0.564053
BRCA	GOBP_NEGATIVE_REGULATION_OF_MACROPHAGE_CYTOKINE_PRODUCTION	-0.117134	0.548359	0.716548
BRCA	GOBP_POSITIVE_REGULATION_OF_TRANSCRIPTION_BY_RNA_POLYMERASE_III	-0.117251	0.920692	0.9589
BRCA	GOBP_NEGATIVE_REGULATION_OF_CALCIUM_ION_IMPORT_ACROSS_PLASMA_MEMBRANE	-0.117317	0.590827	0.747807
BRCA	GOBP_NEGATIVE_REGULATION_OF_CYSTEINE_TYPE_ENDOPEPTIDASE_ACTIVITY	-0.117407	0.529567	0.702759
BRCA	GOBP_PROTEIN_REPAIR	-0.117556	0.346409	0.547179
BRCA	GOBP_POSITIVE_REGULATION_OF_SMOOTH_MUSCLE_CELL_MIGRATION	-0.117615	0.934253	0.966445
BRCA	GOBP_POSITIVE_REGULATION_OF_LIPID_TRANSPORT	-0.117648	0.559791	0.7249
BRCA	GOBP_MORPHOGENESIS_OF_EMBRYONIC_EPITHELIUM	-0.117658	0.478748	0.660988
BRCA	GOBP_STRESS_INDUCED_PREMATURE_SENESCENCE	-0.11771	0.169453	0.353543
BRCA	GOBP_POSITIVE_REGULATION_OF_COMPLEMENT_ACTIVATION	-0.117718	0.28098	0.482674
BRCA	REACTOME_ACYL_CHAIN_REMODELING_OF_CL	-0.117758	0.552157	0.720046
BRCA	GOBP_NEGATIVE_REGULATION_OF_SPHINGOLIPID_BIOSYNTHETIC_PROCESS	-0.117787	0.667529	0.802617
BRCA	GOBP_NEGATIVE_REGULATION_OF_AXONOGENESIS	-0.117823	0.75651	0.861964
BRCA	GOBP_POSITIVE_REGULATION_OF_CATALYTIC_ACTIVITY	-0.117967	0.889144	0.941199
BRCA	REACTOME_NEGATIVE_REGULATION_OF_TCF_DEPENDENT_SIGNALING_BY_DVL_INTERACTING_PROTEINS	-0.117969	0.447541	0.634725
BRCA	REACTOME_DRUG_MEDIATED_INHIBITION_OF_CDK4_CDK6_ACTIVITY	-0.117973	0.173013	0.359106
BRCA	GOBP_PROTON_TRANSPORTING_TWO_SECTOR_ATPASE_COMPLEX_ASSEMBLY	-0.118144	0.571336	0.73364
BRCA	REACTOME_RHOQ_GTPASE_CYCLE	-0.118241	0.602666	0.756236
BRCA	GOBP_TRICUSPID_VALVE_MORPHOGENESIS	-0.118296	0.340612	0.542379
BRCA	GOBP_POSITIVE_REGULATION_OF_PROTEOLYSIS_INVOLVED_IN_PROTEIN_CATABOLIC_PROCESS	-0.118443	0.440767	0.629751
BRCA	GOBP_EMBRYONIC_APPENDAGE_MORPHOGENESIS	-0.118445	0.450951	0.638058
BRCA	REACTOME_P75NTR_RECRUITS_SIGNALLING_COMPLEXES	-0.118514	0.226673	0.423506
BRCA	GOBP_CELLULAR_POLYSACCHARIDE_CATABOLIC_PROCESS	-0.118536	0.594761	0.750913
BRCA	REACTOME_RIPK1_MEDIATED_REGULATED_NECROSIS	-0.118545	0.70941	0.829985
BRCA	GOBP_REGULATION_OF_DEACETYLASE_ACTIVITY	-0.118665	0.235536	0.433346
BRCA	GOBP_RESPONSE_TO_GONADOTROPIN_RELEASING_HORMONE	-0.11873	0.152471	0.330789
BRCA	REACTOME_SIGNALING_BY_RNF43_MUTANTS	-0.118908	0.376327	0.574657
BRCA	GOBP_NEGATIVE_REGULATION_OF_ACTIN_FILAMENT_POLYMERIZATION	-0.119004	0.450951	0.638058
BRCA	REACTOME_DEFECTIVE_F9_ACTIVATION	-0.119076	0.105533	0.263408
BRCA	GOBP_REGULATION_OF_VENTRICULAR_CARDIAC_MUSCLE_CELL_ACTION_POTENTIAL	-0.119249	0.23779	0.435828
BRCA	GOBP_HEART_GROWTH	-0.119297	0.889144	0.941199
BRCA	GOBP_TRANSMEMBRANE_RECEPTOR_PROTEIN_TYROSINE_PHOSPHATASE_SIGNALING_PATHWAY	-0.119376	0.447541	0.634725
BRCA	GOBP_HEPARIN_BIOSYNTHETIC_PROCESS	-0.119408	0.638808	0.782931
BRCA	GOBP_UBIQUITIN_INDEPENDENT_PROTEIN_CATABOLIC_PROCESS_VIA_THE_MULTIVESICULAR_BODY_SORTING_PATHWAY	-0.119438	0.430716	0.621751
BRCA	GOBP_REGULATION_OF_AMINE_METABOLIC_PROCESS	-0.119453	0.312567	0.515878
BRCA	GOBP_REGULATION_OF_COMPLEMENT_ACTIVATION_ALTERNATIVE_PATHWAY	-0.119507	0.478748	0.660988
BRCA	GOBP_REGULATION_OF_GOLGI_TO_PLASMA_MEMBRANE_PROTEIN_TRANSPORT	-0.11976	0.679992	0.809723
BRCA	GOBP_PROGESTERONE_METABOLIC_PROCESS	-0.119801	0.496587	0.674599
BRCA	GOBP_REGULATION_OF_STORE_OPERATED_CALCIUM_ENTRY	-0.120317	0.475223	0.658385
BRCA	GOBP_REGULATION_OF_BONE_REMODELING	-0.120429	0.39502	0.590844
BRCA	GOBP_TRANSCRIPTION_INITIATION_AT_RNA_POLYMERASE_III_PROMOTER	-0.120449	1	1
BRCA	GOBP_IRON_COORDINATION_ENTITY_TRANSPORT	-0.120478	0.304459	0.507889
BRCA	GOBP_POSITIVE_REGULATION_OF_AMINE_METABOLIC_PROCESS	-0.120485	0.525848	0.700042
BRCA	GOBP_SPHINGOLIPID_TRANSLOCATION	-0.120584	0.489409	0.669378
BRCA	GOBP_METANEPHRIC_TUBULE_FORMATION	-0.120656	0.173013	0.359106
BRCA	GOBP_ECTODERMAL_CELL_DIFFERENTIATION	-0.12066	0.320816	0.523309
BRCA	KEGG_N_GLYCAN_BIOSYNTHESIS	-0.120815	0.606636	0.759142
BRCA	GOBP_NATURAL_KILLER_CELL_DIFFERENTIATION	-0.121146	0.739267	0.849549
BRCA	GOBP_AUTOPHAGIC_CELL_DEATH	-0.121164	0.548359	0.716548
BRCA	GOBP_REGULATION_OF_CHONDROCYTE_DIFFERENTIATION	-0.121204	0.646961	0.788811
BRCA	REACTOME_E3_UBIQUITIN_LIGASES_UBIQUITINATE_TARGET_PROTEINS	-0.121282	0.544575	0.71412
BRCA	GOBP_NEGATIVE_REGULATION_OF_RESPONSE_TO_EXTERNAL_STIMULUS	-0.12134	0.773876	0.873079
BRCA	KEGG_LINOLEIC_ACID_METABOLISM	-0.121345	0.242343	0.43941
BRCA	GOBP_AMMONIUM_TRANSMEMBRANE_TRANSPORT	-0.121396	0.594761	0.750913
BRCA	GOBP_PROTON_TRANSPORTING_V_TYPE_ATPASE_COMPLEX_ASSEMBLY	-0.121575	0.478748	0.660988
BRCA	GOBP_GLUTAMATE_CATABOLIC_PROCESS	-0.121652	0.417524	0.610944
BRCA	REACTOME_PHOSPHOLIPASE_C_MEDIATED_CASCADE_FGFR4	-0.121665	0.602666	0.756236
BRCA	GOBP_NEGATIVE_REGULATION_OF_CIRCADIAN_RHYTHM	-0.121799	0.414264	0.607835
BRCA	GOBP_REGULATION_OF_CILIUM_ASSEMBLY	-0.121848	0.440767	0.629751
BRCA	GOBP_NORADRENERGIC_NEURON_DEVELOPMENT	-0.121932	1	1
BRCA	GOBP_ENDOTHELIAL_CELL_ACTIVATION	-0.12204	0.414264	0.607835
BRCA	GOBP_BILE_ACID_METABOLIC_PROCESS	-0.122131	0.157424	0.337582
BRCA	GOBP_INTEGRATED_STRESS_RESPONSE_SIGNALING	-0.122247	0.663395	0.800042
BRCA	GOBP_MODULATION_BY_HOST_OF_VIRAL_GENOME_REPLICATION	-0.122309	0.582994	0.741496
BRCA	GOBP_PROXIMAL_TUBULE_DEVELOPMENT	-0.122373	0.434051	0.624042
BRCA	GOBP_NEGATIVE_REGULATION_OF_INTRACELLULAR_ESTROGEN_RECEPTOR_SIGNALING_PATHWAY	-0.122672	0.552157	0.720046
BRCA	GOBP_TRANSLATIONAL_READTHROUGH	-0.122821	0.813351	0.896518
BRCA	GOBP_POSITIVE_REGULATION_OF_CALCIUM_ION_IMPORT	-0.123211	0.376327	0.574657
BRCA	GOBP_RESPONSE_TO_VITAMIN_D	-0.123349	0.417524	0.610944
BRCA	GOBP_PLACENTA_BLOOD_VESSEL_DEVELOPMENT	-0.123356	0.468216	0.65224
BRCA	GOBP_CELLULAR_RESPONSE_TO_FLUID_SHEAR_STRESS	-0.123367	0.364173	0.564053
BRCA	GOBP_TYPE_B_PANCREATIC_CELL_DIFFERENTIATION	-0.123484	0.598708	0.754117
BRCA	GOBP_TUBE_FORMATION	-0.123656	0.651054	0.791498
BRCA	KEGG_VEGF_SIGNALING_PATHWAY	-0.123678	0.965965	0.982377
BRCA	REACTOME_INTERLEUKIN_15_SIGNALING	-0.123887	0.492991	0.671988
BRCA	REACTOME_SYNTHESIS_OF_DIPHTHAMIDE_EEF2	-0.123931	0.552157	0.720046
BRCA	REACTOME_VITAMIN_C_ASCORBATE_METABOLISM	-0.124002	0.222331	0.418151
BRCA	GOBP_SMOOTHENED_SIGNALING_PATHWAY_INVOLVED_IN_DORSAL_VENTRAL_NEURAL_TUBE_PATTERNING	-0.124019	0.525848	0.700042
BRCA	GOBP_ENDOCARDIUM_MORPHOGENESIS	-0.124171	0.286088	0.48823
BRCA	GOBP_ACTIN_FILAMENT_REORGANIZATION	-0.124236	0.471713	0.6555
BRCA	REACTOME_ROLE_OF_PHOSPHOLIPIDS_IN_PHAGOCYTOSIS	-0.124416	0.844391	0.916579
BRCA	GOBP_PROTEIN_KINASE_C_ACTIVATING_G_PROTEIN_COUPLED_RECEPTOR_SIGNALING_PATHWAY	-0.124575	0.320816	0.523309
BRCA	GOBP_REGULATION_OF_INTESTINAL_ABSORPTION	-0.124718	0.231074	0.428078
BRCA	REACTOME_PASSIVE_TRANSPORT_BY_AQUAPORINS	-0.124738	0.700958	0.823496
BRCA	GOBP_CHONDROCYTE_PROLIFERATION	-0.124814	0.385604	0.582821
BRCA	GOBP_NEUTROPHIL_MEDIATED_IMMUNITY	-0.124867	0.831055	0.908345
BRCA	GOBP_PLATELET_AGGREGATION	-0.124958	0.312567	0.515878
BRCA	GOBP_SEMINIFEROUS_TUBULE_DEVELOPMENT	-0.125327	0.427396	0.61965
BRCA	GOBP_RESPONSE_TO_REACTIVE_OXYGEN_SPECIES	-0.12535	0.743566	0.852862
BRCA	GOBP_NEGATIVE_REGULATION_OF_EPITHELIAL_CELL_PROLIFERATION	-0.125509	0.700958	0.823496
BRCA	GOBP_NEGATIVE_REGULATION_OF_CELL_SUBSTRATE_ADHESION	-0.125578	0.559791	0.7249
BRCA	GOBP_HEPARIN_METABOLIC_PROCESS	-0.125811	0.743566	0.852862
BRCA	GOBP_DENTINOGENESIS	-0.125847	0.831055	0.908345
BRCA	GOBP_MAST_CELL_PROLIFERATION	-0.126038	0.457813	0.643798
BRCA	GOBP_RETROGRADE_AXONAL_TRANSPORT	-0.126041	0.332034	0.533925
BRCA	GOBP_SNRNA_TRANSPORT	-0.126042	0.437402	0.626615
BRCA	GOBP_GLUTAMATE_REUPTAKE	-0.126061	0.700958	0.823496
BRCA	GOBP_NEURAL_TUBE_DEVELOPMENT	-0.126176	0.700958	0.823496
BRCA	GOBP_FUSED_ANTRUM_STAGE	-0.126346	0.296492	0.49944
BRCA	GOBP_ALPHA_AMINO_ACID_CATABOLIC_PROCESS	-0.126446	0.57521	0.736945
BRCA	GOBP_REGULATION_OF_CEREBELLAR_GRANULE_CELL_PRECURSOR_PROLIFERATION	-0.126537	0.4208	0.614245
BRCA	GOBP_POSITIVE_REGULATION_OF_LIPOPROTEIN_PARTICLE_CLEARANCE	-0.126576	0.164216	0.346442
BRCA	GOBP_REGULATION_OF_MEMBRANE_PROTEIN_ECTODOMAIN_PROTEOLYSIS	-0.126627	0.288666	0.490976
BRCA	GOBP_RESPONSE_TO_MECHANICAL_STIMULUS	-0.126689	0.388727	0.585887
BRCA	GOBP_FLUID_TRANSPORT	-0.126823	0.417524	0.610944
BRCA	REACTOME_PEPTIDE_LIGAND_BINDING_RECEPTORS	-0.126851	0.651054	0.791498
BRCA	GOBP_NEGATIVE_REGULATION_OF_NEUROBLAST_PROLIFERATION	-0.126907	0.391866	0.588226
BRCA	REACTOME_SIGNALING_BY_CTNNB1_PHOSPHO_SITE_MUTANTS	-0.127009	0.667529	0.802617
BRCA	GOBP_ACROSOMAL_VESICLE_EXOCYTOSIS	-0.127325	0.975037	0.987124
BRCA	GOBP_FOREBRAIN_VENTRICULAR_ZONE_PROGENITOR_CELL_DIVISION	-0.127452	0.222331	0.418151
BRCA	GOBP_SNRNA_TRANSCRIPTION	-0.127502	0.552157	0.720046
BRCA	GOBP_NEGATIVE_REGULATION_OF_KERATINOCYTE_PROLIFERATION	-0.127509	0.72642	0.840397
BRCA	GOBP_DNA_LIGATION_INVOLVED_IN_DNA_REPAIR	-0.127644	0.367188	0.5669
BRCA	GOBP_ESTROUS_CYCLE	-0.127721	0.213827	0.408941
BRCA	GOBP_STEROL_METABOLIC_PROCESS	-0.127756	0.286088	0.48823
BRCA	GOBP_RESPONSE_TO_HYDROPEROXIDE	-0.127769	0.427396	0.61965
BRCA	GOBP_POSITIVE_REGULATION_OF_SMOOTH_MUSCLE_CONTRACTION	-0.127997	0.337737	0.539406
BRCA	REACTOME_TRANSCRIPTIONAL_REGULATION_BY_NPAS4	-0.128149	0.563627	0.728203
BRCA	GOBP_TRANS_SYNAPTIC_SIGNALING_BY_LIPID	-0.128263	0.343503	0.544463
BRCA	REACTOME_NETRIN_1_SIGNALING	-0.128268	0.427396	0.61965
BRCA	GOBP_SODIUM_ION_IMPORT_ACROSS_PLASMA_MEMBRANE	-0.128402	0.266028	0.466044
BRCA	REACTOME_SHC_MEDIATED_CASCADE_FGFR4	-0.128469	0.675828	0.807258
BRCA	GOBP_POSITIVE_REGULATION_OF_T_CELL_MEDIATED_IMMUNE_RESPONSE_TO_TUMOR_CELL	-0.128501	0.1936	0.383735
BRCA	GOBP_PROTEIN_REFOLDING	-0.128544	0.934253	0.966445
BRCA	GOBP_LOW_DENSITY_LIPOPROTEIN_RECEPTOR_PARTICLE_METABOLIC_PROCESS	-0.128681	0.675828	0.807258
BRCA	GOBP_REGULATION_OF_TRANSCRIPTION_REGULATORY_REGION_DNA_BINDING	-0.128714	0.100723	0.255842
BRCA	GOBP_POSITIVE_REGULATION_OF_SODIUM_ION_TRANSMEMBRANE_TRANSPORTER_ACTIVITY	-0.128824	0.349331	0.549902
BRCA	GOBP_REGULATION_OF_CYTOPLASMIC_TRANSPORT	-0.128857	0.752188	0.85907
BRCA	GOBP_POSITIVE_REGULATION_OF_BICELLULAR_TIGHT_JUNCTION_ASSEMBLY	-0.128934	0.231074	0.428078
BRCA	REACTOME_SEROTONIN_RECEPTORS	-0.129113	0.119703	0.284904
BRCA	GOBP_POSITIVE_REGULATION_OF_GAP_JUNCTION_ASSEMBLY	-0.12921	0.475223	0.658385
BRCA	REACTOME_IRAK2_MEDIATED_ACTIVATION_OF_TAK1_COMPLEX	-0.12944	0.299132	0.502219
BRCA	GOBP_EYE_MORPHOGENESIS	-0.129504	0.692543	0.817897
BRCA	GOBP_CELLULAR_RESPONSE_TO_COCAINE	-0.129548	0.489409	0.669378
BRCA	GOBP_LATE_NUCLEOPHAGY	-0.129659	0.804534	0.891388
BRCA	GOBP_REGULATION_OF_PATTERN_RECOGNITION_RECEPTOR_SIGNALING_PATHWAY	-0.129873	0.791355	0.882672
BRCA	REACTOME_REGULATION_OF_BACH1_ACTIVITY	-0.129889	0.355221	0.555544
BRCA	GOBP_NEGATIVE_REGULATION_OF_VASCULAR_ENDOTHELIAL_GROWTH_FACTOR_PRODUCTION	-0.130341	0.133099	0.304528
BRCA	GOBP_CYCLIC_NUCLEOTIDE_CATABOLIC_PROCESS	-0.130485	0.489409	0.669378
BRCA	GOBP_DETERMINATION_OF_LIVER_LEFT_RIGHT_ASYMMETRY	-0.130507	0.417524	0.610944
BRCA	REACTOME_MTORC1_MEDIATED_SIGNALLING	-0.130575	0.411018	0.60473
BRCA	REACTOME_PRESYNAPTIC_FUNCTION_OF_KAINATE_RECEPTORS	-0.13062	0.427396	0.61965
BRCA	GOBP_REGULATION_OF_AUTOPHAGY_OF_MITOCHONDRION_IN_RESPONSE_TO_MITOCHONDRIAL_DEPOLARIZATION	-0.130875	0.485841	0.666769
BRCA	GOBP_REGULATION_OF_CELLULAR_EXTRAVASATION	-0.131028	0.651054	0.791498
BRCA	GOBP_POSITIVE_REGULATION_OF_TRANSLATION_IN_RESPONSE_TO_STRESS	-0.1314	0.773876	0.873079
BRCA	GOBP_REGULATION_OF_SKELETAL_MUSCLE_CELL_PROLIFERATION	-0.131913	0.349331	0.549902
BRCA	REACTOME_ROLE_OF_ABL_IN_ROBO_SLIT_SIGNALING	-0.132079	0.454375	0.640739
BRCA	GOBP_PROTEIN_LOCALIZATION_TO_CILIARY_TRANSITION_ZONE	-0.132141	0.283526	0.485491
BRCA	GOBP_MUSCLE_ADAPTATION	-0.132159	0.340612	0.542379
BRCA	GOBP_NEGATIVE_REGULATION_OF_HYDROGEN_PEROXIDE_MEDIATED_PROGRAMMED_CELL_DEATH	-0.132168	0.246958	0.445013
BRCA	REACTOME_SOS_MEDIATED_SIGNALLING	-0.132176	0.222331	0.418151
BRCA	GOBP_RESPONSE_TO_RETINOIC_ACID	-0.132182	0.444147	0.631956
BRCA	REACTOME_HYDROLYSIS_OF_LPC	-0.132267	0.244643	0.442331
BRCA	GOBP_PROTEIN_LOCALIZATION_TO_SITE_OF_DOUBLE_STRAND_BREAK	-0.132301	0.138324	0.311528
BRCA	GOBP_RESPONSE_TO_COPPER_ION	-0.132309	0.307146	0.510428
BRCA	REACTOME_N_GLYCAN_ANTENNAE_ELONGATION	-0.132502	0.28098	0.482674
BRCA	GOBP_GAMMA_AMINOBUTYRIC_ACID_IMPORT	-0.132658	0.171226	0.356394
BRCA	GOBP_REGULATION_OF_CDC42_PROTEIN_SIGNAL_TRANSDUCTION	-0.132985	0.544575	0.71412
BRCA	GOBP_NEGATIVE_REGULATION_OF_MITOCHONDRIAL_FUSION	-0.133139	0.152471	0.330789
BRCA	GOBP_REGULATION_OF_DENDRITE_MORPHOGENESIS	-0.133189	0.956897	0.977176
BRCA	GOBP_ESTABLISHMENT_OR_MAINTENANCE_OF_CYTOSKELETON_POLARITY	-0.133253	0.218049	0.413487
BRCA	GOBP_HISTIDINE_CATABOLIC_PROCESS	-0.133262	0.496587	0.674599
BRCA	REACTOME_HISTIDINE_CATABOLISM	-0.133262	0.496587	0.674599
BRCA	REACTOME_REGULATION_OF_GENE_EXPRESSION_IN_BETA_CELLS	-0.133283	0.548359	0.716548
BRCA	HALLMARK_PEROXISOME	-0.133323	0.559791	0.7249
BRCA	GOBP_MDA_5_SIGNALING_PATHWAY	-0.133376	0.822192	0.902958
BRCA	GOBP_PHOTORECEPTOR_CELL_OUTER_SEGMENT_ORGANIZATION	-0.133376	0.215931	0.411006
BRCA	REACTOME_INFLUENZA_INFECTION	-0.133464	0.88016	0.935285
BRCA	GOBP_POSITIVE_REGULATION_OF_I_KAPPAB_PHOSPHORYLATION	-0.133686	0.853306	0.921379
BRCA	GOBP_POSITIVE_REGULATION_OF_CALCIUM_ION_IMPORT_ACROSS_PLASMA_MEMBRANE	-0.133876	0.235536	0.433346
BRCA	GOBP_EXECUTION_PHASE_OF_APOPTOSIS	-0.133915	0.579096	0.739074
BRCA	GOBP_PLATELET_DENSE_GRANULE_ORGANIZATION	-0.134022	0.427396	0.61965
BRCA	GOBP_POSITIVE_REGULATION_OF_VITAMIN_D_RECEPTOR_SIGNALING_PATHWAY	-0.134164	0.309849	0.512973
BRCA	GOBP_CELLULAR_COMPONENT_DISASSEMBLY_INVOLVED_IN_EXECUTION_PHASE_OF_APOPTOSIS	-0.134218	0.760841	0.864241
BRCA	GOBP_REGULATION_OF_LEUKOCYTE_MIGRATION	-0.134484	0.618616	0.768446
BRCA	GOBP_INCLUSION_BODY_ASSEMBLY	-0.134504	0.590827	0.747807
BRCA	GOBP_RESPONSE_TO_LIGHT_STIMULUS	-0.134737	0.537045	0.708293
BRCA	REACTOME_DISEASES_OF_CARBOHYDRATE_METABOLISM	-0.134915	0.663395	0.800042
BRCA	GOBP_NEGATIVE_REGULATION_OF_OXIDATIVE_PHOSPHORYLATION	-0.134995	0.559791	0.7249
BRCA	GOBP_POSITIVE_REGULATION_OF_GLOMERULAR_MESANGIAL_CELL_PROLIFERATION	-0.135068	0.169453	0.353543
BRCA	GOBP_REGULATION_OF_ODONTOGENESIS	-0.135252	0.343503	0.544463
BRCA	GOBP_REGULATION_OF_HEMATOPOIETIC_STEM_CELL_PROLIFERATION	-0.135282	0.430716	0.621751
BRCA	GOBP_RESPONSE_TO_MINERALOCORTICOID	-0.135298	0.461266	0.64639
BRCA	REACTOME_MINERALOCORTICOID_BIOSYNTHESIS	-0.135324	0.312567	0.515878
BRCA	GOBP_POSITIVE_REGULATION_OF_TORC2_SIGNALING	-0.135378	0.401374	0.596735
BRCA	GOBP_OTIC_VESICLE_MORPHOGENESIS	-0.135575	0.567475	0.73102
BRCA	GOBP_ANTIGEN_PROCESSING_AND_PRESENTATION_OF_LIPID_ANTIGEN_VIA_MHC_CLASS_IB	-0.135605	0.99773	0.998974
BRCA	GOBP_VALINE_METABOLIC_PROCESS	-0.135699	0.39502	0.590844
BRCA	GOBP_FOREBRAIN_CELL_MIGRATION	-0.135739	0.485841	0.666769
BRCA	GOBP_NEGATIVE_REGULATION_OF_STEROID_HORMONE_BIOSYNTHETIC_PROCESS	-0.135789	0.411018	0.60473
BRCA	GOBP_NEGATIVE_REGULATION_OF_AXON_EXTENSION	-0.135813	0.88016	0.935285
BRCA	GOBP_LEUKOTRIENE_CATABOLIC_PROCESS	-0.136034	0.233298	0.430707
BRCA	GOBP_NEGATIVE_REGULATION_OF_MONOCYTE_CHEMOTAXIS	-0.136053	0.218049	0.413487
BRCA	GOBP_NEGATIVE_REGULATION_OF_LEUKOCYTE_ADHESION_TO_VASCULAR_ENDOTHELIAL_CELL	-0.136179	0.307146	0.510428
BRCA	GOBP_LUTEOLYSIS	-0.136327	0.382496	0.579305
BRCA	GOBP_REGULATION_OF_INTRINSIC_APOPTOTIC_SIGNALING_PATHWAY	-0.136442	0.866714	0.928161
BRCA	GOBP_CHOLINE_METABOLIC_PROCESS	-0.136448	0.187815	0.376685
BRCA	GOBP_FOREGUT_MORPHOGENESIS	-0.136612	0.286088	0.48823
BRCA	GOBP_REGULATION_OF_ENDODEOXYRIBONUCLEASE_ACTIVITY	-0.136714	0.651054	0.791498
BRCA	REACTOME_LTC4_CYSLTR_MEDIATED_IL4_PRODUCTION	-0.136817	0.492991	0.671988
BRCA	GOBP_MEDIUM_CHAIN_FATTY_ACID_METABOLIC_PROCESS	-0.136835	0.684166	0.812084
BRCA	GOBP_SKELETAL_MUSCLE_CELL_DIFFERENTIATION	-0.136859	0.630698	0.776944
BRCA	REACTOME_SYNTHESIS_OF_PROSTAGLANDINS_PG_AND_THROMBOXANES_TX	-0.136945	0.296492	0.49944
BRCA	GOBP_UREA_METABOLIC_PROCESS	-0.137114	0.117021	0.280391
BRCA	REACTOME_GPCR_LIGAND_BINDING	-0.137126	0.646961	0.788811
BRCA	GOBP_NOTOCHORD_MORPHOGENESIS	-0.137198	0.373265	0.57234
BRCA	GOBP_RETINOIC_ACID_RECEPTOR_SIGNALING_PATHWAY	-0.137405	0.352268	0.5529
BRCA	REACTOME_DOWNSTREAM_SIGNALING_OF_ACTIVATED_FGFR3	-0.137599	0.667529	0.802617
BRCA	GOBP_COLLAGEN_METABOLIC_PROCESS	-0.137647	0.579096	0.739074
BRCA	GOBP_LAYER_FORMATION_IN_CEREBRAL_CORTEX	-0.137842	0.590827	0.747807
BRCA	GOBP_POSITIVE_REGULATION_OF_RNA_SPLICING	-0.138009	0.598708	0.754117
BRCA	GOBP_NEGATIVE_REGULATION_OF_MITOCHONDRIAL_OUTER_MEMBRANE_PERMEABILIZATION_INVOLVED_IN_APOPTOTIC_SIGNALING_PATHWAY	-0.138212	0.537045	0.708293
BRCA	KEGG_FC_EPSILON_RI_SIGNALING_PATHWAY	-0.138254	0.500196	0.677783
BRCA	GOBP_POSITIVE_REGULATION_OF_TRANSFORMING_GROWTH_FACTOR_BETA_PRODUCTION	-0.138346	0.457813	0.643798
BRCA	KEGG_HISTIDINE_METABOLISM	-0.138349	0.39502	0.590844
BRCA	GOBP_NEURON_MIGRATION	-0.138352	0.500196	0.677783
BRCA	GOBP_REGULATION_OF_TRANSCRIPTION_BY_GLUCOSE	-0.138357	0.464734	0.649455
BRCA	GOBP_CORPUS_CALLOSUM_MORPHOGENESIS	-0.138654	0.401374	0.596735
BRCA	GOBP_MHC_CLASS_II_BIOSYNTHETIC_PROCESS	-0.139215	0.437402	0.626615
BRCA	GOBP_POSITIVE_REGULATION_OF_NERVOUS_SYSTEM_DEVELOPMENT	-0.139307	0.430716	0.621751
BRCA	GOBP_RIBOSOME_ASSOCIATED_UBIQUITIN_DEPENDENT_PROTEIN_CATABOLIC_PROCESS	-0.139327	0.559791	0.7249
BRCA	GOBP_MORPHOGENESIS_OF_AN_EPITHELIAL_SHEET	-0.139544	0.358189	0.558465
BRCA	GOBP_FIBROBLAST_GROWTH_FACTOR_PRODUCTION	-0.139673	0.430716	0.621751
BRCA	GOBP_IRES_DEPENDENT_VIRAL_TRANSLATIONAL_INITIATION	-0.139682	0.349331	0.549902
BRCA	GOBP_POSITIVE_REGULATION_OF_HOMOTYPIC_CELL_CELL_ADHESION	-0.139702	0.492991	0.671988
BRCA	GOBP_RECEPTOR_LOCALIZATION_TO_NON_MOTILE_CILIUM	-0.139757	0.39502	0.590844
BRCA	REACTOME_NADE_MODULATES_DEATH_SIGNALLING	-0.139986	0.199515	0.391036
BRCA	REACTOME_MRNA_CAPPING	-0.140063	0.626659	0.774146
BRCA	REACTOME_GLYCOGEN_BREAKDOWN_GLYCOGENOLYSIS	-0.140143	0.696746	0.82115
BRCA	GOBP_ESTABLISHMENT_OR_MAINTENANCE_OF_CELL_POLARITY	-0.140254	0.414264	0.607835
BRCA	GOBP_REGULATION_OF_GLUCOCORTICOID_METABOLIC_PROCESS	-0.140401	0.182158	0.370194
BRCA	GOBP_ACTIN_FILAMENT_SEVERING	-0.140423	0.0562934	0.177985
BRCA	GOBP_REGULATION_OF_GLUCOSYLCERAMIDASE_ACTIVITY	-0.140577	0.507457	0.683776
BRCA	GOBP_ESTABLISHMENT_OF_LYMPHOCYTE_POLARITY	-0.140692	0.622632	0.770653
BRCA	GOBP_MAINTENANCE_OF_PRESYNAPTIC_ACTIVE_ZONE_STRUCTURE	-0.140754	0.598708	0.754117
BRCA	KEGG_GLYCINE_SERINE_AND_THREONINE_METABOLISM	-0.140941	0.213827	0.408941
BRCA	GOBP_SECRETION_OF_LYSOSOMAL_ENZYMES	-0.141038	0.430716	0.621751
BRCA	REACTOME_TOXICITY_OF_BOTULINUM_TOXIN_TYPE_D_BOTD	-0.141088	0.0983839	0.252901
BRCA	GOBP_VIRION_ATTACHMENT_TO_HOST_CELL	-0.141109	0.337737	0.539406
BRCA	GOBP_NEUTROPHIL_MEDIATED_CYTOTOXICITY	-0.141123	0.152471	0.330789
BRCA	GOBP_CALCIUM_ION_IMPORT_ACROSS_PLASMA_MEMBRANE	-0.141257	0.187815	0.376685
BRCA	GOBP_LEARNED_VOCALIZATION_BEHAVIOR_OR_VOCAL_LEARNING	-0.141443	0.382496	0.579305
BRCA	REACTOME_SIGNALING_BY_ALK_IN_CANCER	-0.14161	0.555967	0.722765
BRCA	GOBP_REGULATION_OF_TRANSFERASE_ACTIVITY	-0.141632	0.571336	0.73364
BRCA	REACTOME_NRCAM_INTERACTIONS	-0.141765	0.329206	0.531506
BRCA	GOBP_GASTRIC_EMPTYING	-0.14203	0.367188	0.5669
BRCA	GOBP_RESPONSE_TO_AMINO_ACID_STARVATION	-0.142208	0.437402	0.626615
BRCA	GOBP_RESPONSE_TO_CHOLESTEROL	-0.142257	0.235536	0.433346
BRCA	GOBP_REGULATION_OF_PLASMA_MEMBRANE_REPAIR	-0.142459	0.191657	0.381218
BRCA	GOBP_GLUCOCORTICOID_METABOLIC_PROCESS	-0.142875	0.352268	0.5529
BRCA	GOBP_REGULATION_OF_DNA_DAMAGE_RESPONSE_SIGNAL_TRANSDUCTION_BY_P53_CLASS_MEDIATOR_RESULTING_IN_TRANSCRIPTION_OF_P21_CLASS_MEDIATOR	-0.142937	0.286088	0.48823
BRCA	GOBP_PEPTIDYL_LYSINE_TRIMETHYLATION	-0.143	0.765178	0.867226
BRCA	GOBP_REGULATION_OF_RESPONSE_TO_TYPE_II_INTERFERON	-0.143027	0.778235	0.874924
BRCA	REACTOME_TRANSPORT_OF_FATTY_ACIDS	-0.143034	0.343503	0.544463
BRCA	GOBP_POSITIVE_REGULATION_OF_SKELETAL_MUSCLE_CELL_DIFFERENTIATION	-0.143136	0.340612	0.542379
BRCA	GOBP_REGULATION_OF_MYELOID_CELL_DIFFERENTIATION	-0.143394	0.586904	0.744798
BRCA	GOBP_APOLIPOPROTEIN_A_I_MEDIATED_SIGNALING_PATHWAY	-0.143476	0.391866	0.588226
BRCA	GOBP_POSITIVE_REGULATION_OF_PENILE_ERECTION	-0.143548	0.110523	0.270814
BRCA	REACTOME_MISCELLANEOUS_SUBSTRATES	-0.143651	0.139844	0.313268
BRCA	GOBP_TYPE_II_PNEUMOCYTE_DIFFERENTIATION	-0.143799	0.337737	0.539406
BRCA	GOBP_HISTONE_H4_ACETYLATION	-0.14385	0.778235	0.874924
BRCA	REACTOME_RAF_ACTIVATION	-0.143884	0.411018	0.60473
BRCA	GOBP_ACUTE_INFLAMMATORY_RESPONSE_TO_ANTIGENIC_STIMULUS	-0.143965	0.622632	0.770653
BRCA	GOBP_RESPONSE_TO_ACTINOMYCIN_D	-0.144079	0.159102	0.339668
BRCA	GOBP_RESPONSE_TO_ANGIOTENSIN	-0.144223	0.559791	0.7249
BRCA	GOBP_STRIATED_MUSCLE_CELL_DIFFERENTIATION	-0.144406	0.385604	0.582821
BRCA	REACTOME_ORGANIC_ANION_TRANSPORTERS	-0.144415	0.522143	0.697324
BRCA	GOBP_MEMBRANE_RAFT_ORGANIZATION	-0.144448	0.244643	0.442331
BRCA	GOBP_INTESTINAL_STEM_CELL_HOMEOSTASIS	-0.144555	0.355221	0.555544
BRCA	GOBP_CELLULAR_RESPONSE_TO_RETINOIC_ACID	-0.144674	0.440767	0.629751
BRCA	GOBP_NEGATIVE_REGULATION_OF_EPIDERMIS_DEVELOPMENT	-0.144674	0.337737	0.539406
BRCA	GOBP_REGULATION_OF_HORMONE_METABOLIC_PROCESS	-0.144737	0.361173	0.561211
BRCA	REACTOME_SARS_COV_2_TARGETS_HOST_INTRACELLULAR_SIGNALLING_AND_REGULATORY_PATHWAYS	-0.14478	0.671674	0.804789
BRCA	GOBP_PROTEIN_LOCALIZATION_TO_MICROTUBULE	-0.144975	0.301788	0.505182
BRCA	GOBP_REGULATION_OF_THE_FORCE_OF_HEART_CONTRACTION	-0.144997	0.293868	0.496407
BRCA	GOBP_TYPE_I_PNEUMOCYTE_DIFFERENTIATION	-0.145073	0.398189	0.593925
BRCA	GOBP_REGULATION_OF_DOSAGE_COMPENSATION_BY_INACTIVATION_OF_X_CHROMOSOME	-0.145158	0.795741	0.886538
BRCA	GOBP_POSITIVE_REGULATION_OF_STEROID_HORMONE_BIOSYNTHETIC_PROCESS	-0.145232	0.258761	0.459072
BRCA	GOBP_CRANIAL_SKELETAL_SYSTEM_DEVELOPMENT	-0.145357	0.401374	0.596735
BRCA	GOBP_POSITIVE_REGULATION_OF_STEM_CELL_POPULATION_MAINTENANCE	-0.14542	0.692543	0.817897
BRCA	GOBP_REGULATION_OF_CELL_ADHESION	-0.145472	0.594761	0.750913
BRCA	GOBP_HEART_VALVE_MORPHOGENESIS	-0.145498	0.598708	0.754117
BRCA	GOBP_METANEPHRIC_MESENCHYMAL_CELL_DIFFERENTIATION	-0.14557	0.50382	0.681065
BRCA	REACTOME_COBALAMIN_CBL_METABOLISM	-0.145616	0.655157	0.794682
BRCA	REACTOME_SIGNALING_BY_MRAS_COMPLEX_MUTANTS	-0.145631	0.417524	0.610944
BRCA	REACTOME_ASPIRIN_ADME	-0.145655	0.180301	0.367816
BRCA	GOBP_REGULATION_OF_NUCLEOTIDE_METABOLIC_PROCESS	-0.145745	0.610618	0.762442
BRCA	GOBP_POSITIVE_REGULATION_OF_CYTOPLASMIC_MRNA_PROCESSING_BODY_ASSEMBLY	-0.145867	0.606636	0.759142
BRCA	REACTOME_NOTCH2_INTRACELLULAR_DOMAIN_REGULATES_TRANSCRIPTION	-0.145874	0.582994	0.741496
BRCA	GOBP_HYPOTONIC_RESPONSE	-0.146019	0.437402	0.626615
BRCA	GOBP_REGULATION_OF_CELL_CELL_ADHESION_MEDIATED_BY_CADHERIN	-0.14607	0.343503	0.544463
BRCA	GOBP_NEGATIVE_REGULATION_OF_PROTEIN_TARGETING_TO_MEMBRANE	-0.146136	0.434051	0.624042
BRCA	GOBP_NEGATIVE_REGULATION_OF_LOW_DENSITY_LIPOPROTEIN_PARTICLE_CLEARANCE	-0.146301	0.866714	0.928161
BRCA	GOBP_COMPLEMENT_ACTIVATION_LECTIN_PATHWAY	-0.146354	0.220183	0.415896
BRCA	GOBP_EMBRYONIC_PLACENTA_MORPHOGENESIS	-0.146389	0.249288	0.447788
BRCA	REACTOME_ACTIVATED_NTRK2_SIGNALS_THROUGH_CDK5	-0.1468	0.361173	0.561211
BRCA	GOBP_METANEPHRIC_NEPHRON_MORPHOGENESIS	-0.146811	0.407788	0.602
BRCA	GOBP_BRANCH_ELONGATION_INVOLVED_IN_URETERIC_BUD_BRANCHING	-0.14682	0.278449	0.480382
BRCA	GOBP_REGULATION_OF_PROTEIN_IMPORT_INTO_NUCLEUS	-0.14686	0.108005	0.267294
BRCA	GOBP_REGULATION_OF_PROTEOLYSIS	-0.147006	0.529567	0.702759
BRCA	GOBP_POSITIVE_REGULATION_OF_RECEPTOR_CLUSTERING	-0.147063	0.242343	0.43941
BRCA	GOBP_CHEMOKINE_PRODUCTION	-0.147096	0.579096	0.739074
BRCA	GOBP_PROTEIN_ACTIVATION_CASCADE	-0.147163	0.182158	0.370194
BRCA	GOBP_PREPULSE_INHIBITION	-0.147213	0.123816	0.290743
BRCA	GOBP_CELLULAR_RESPONSE_TO_CORTICOSTEROID_STIMULUS	-0.147246	0.555967	0.722765
BRCA	GOBP_REGULATION_OF_AEROBIC_RESPIRATION	-0.147327	0.25637	0.456679
BRCA	GOBP_XENOBIOTIC_TRANSPORT	-0.147519	0.301788	0.505182
BRCA	GOBP_POSITIVE_REGULATION_OF_MACROPHAGE_MIGRATION	-0.147526	0.482288	0.663783
BRCA	GOBP_NEUROMUSCULAR_PROCESS	-0.147603	0.367188	0.5669
BRCA	GOBP_CITRULLINE_METABOLIC_PROCESS	-0.147958	0.15576	0.335506
BRCA	GOBP_NEGATIVE_REGULATION_OF_HISTONE_MODIFICATION	-0.147959	0.555967	0.722765
BRCA	GOBP_NEURAL_PLATE_ANTERIOR_POSTERIOR_REGIONALIZATION	-0.147986	0.39502	0.590844
BRCA	REACTOME_ION_CHANNEL_TRANSPORT	-0.148041	0.626659	0.774146
BRCA	GOBP_REGULATION_OF_PROTEIN_DEUBIQUITINATION	-0.148145	0.358189	0.558465
BRCA	GOBP_LOW_DENSITY_LIPOPROTEIN_PARTICLE_REMODELING	-0.148331	0.12947	0.298207
BRCA	GOBP_CELLULAR_RESPONSE_TO_PROSTAGLANDIN_STIMULUS	-0.148334	0.582994	0.741496
BRCA	GOBP_REGULATION_OF_AMPA_RECEPTOR_ACTIVITY	-0.148405	0.492991	0.671988
BRCA	GOBP_EXOCYST_LOCALIZATION	-0.148451	0.301788	0.505182
BRCA	REACTOME_DEFECTS_IN_COBALAMIN_B12_METABOLISM	-0.148508	0.518451	0.693451
BRCA	GOBP_REGULATION_OF_EXOSOMAL_SECRETION	-0.148572	0.26359	0.463713
BRCA	GOBP_REGULATION_OF_CALCIUM_ION_TRANSMEMBRANE_TRANSPORT	-0.148584	0.444147	0.631956
BRCA	GOBP_REGULATION_OF_RELEASE_OF_CYTOCHROME_C_FROM_MITOCHONDRIA	-0.148593	0.582994	0.741496
BRCA	GOBP_COPPER_ION_TRANSMEMBRANE_TRANSPORT	-0.148681	0.831055	0.908345
BRCA	GOBP_DENDRITE_DEVELOPMENT	-0.149228	0.500196	0.677783
BRCA	GOBP_REGULATION_OF_SYNAPTIC_TRANSMISSION_CHOLINERGIC	-0.149253	0.296492	0.49944
BRCA	GOBP_STEM_CELL_FATE_COMMITMENT	-0.149257	0.444147	0.631956
BRCA	GOBP_ENTERIC_NERVOUS_SYSTEM_DEVELOPMENT	-0.149583	0.180301	0.367816
BRCA	GOBP_PHAGOCYTOSIS_ENGULFMENT	-0.149768	0.454375	0.640739
BRCA	GOBP_REGULATION_OF_LIPOPOLYSACCHARIDE_MEDIATED_SIGNALING_PATHWAY	-0.149778	0.417524	0.610944
BRCA	GOBP_NEGATIVE_REGULATION_OF_ERBB_SIGNALING_PATHWAY	-0.149789	0.659271	0.798065
BRCA	REACTOME_CASPASE_ACTIVATION_VIA_DEPENDENCE_RECEPTORS_IN_THE_ABSENCE_OF_LIGAND	-0.149812	0.150847	0.329267
BRCA	GOBP_NUCLEAR_TRANSCRIBED_MRNA_CATABOLIC_PROCESS_DEADENYLATION_INDEPENDENT_DECAY	-0.149951	0.404573	0.600011
BRCA	GOBP_REGULATION_OF_MORPHOGENESIS_OF_A_BRANCHING_STRUCTURE	-0.150049	0.361173	0.561211
BRCA	REACTOME_REGULATION_OF_PTEN_LOCALIZATION	-0.150064	0.218049	0.413487
BRCA	KEGG_TIGHT_JUNCTION	-0.150148	0.329206	0.531506
BRCA	GOBP_RAC_PROTEIN_SIGNAL_TRANSDUCTION	-0.150273	0.489409	0.669378
BRCA	GOBP_NEURAL_TUBE_PATTERNING	-0.150287	0.349331	0.549902
BRCA	GOBP_DENDRITE_ARBORIZATION	-0.150511	0.26359	0.463713
BRCA	GOBP_URETERIC_BUD_ELONGATION	-0.150602	0.475223	0.658385
BRCA	GOBP_LIVER_MORPHOGENESIS	-0.150684	0.511108	0.687062
BRCA	KEGG_APOPTOSIS	-0.150722	0.602666	0.756236
BRCA	GOBP_POSITIVE_REGULATION_OF_CARTILAGE_DEVELOPMENT	-0.150871	0.626659	0.774146
BRCA	GOBP_RESPONSE_TO_IMMOBILIZATION_STRESS	-0.151041	0.301788	0.505182
BRCA	GOBP_INTRACELLULAR_MONOATOMIC_ION_HOMEOSTASIS	-0.151076	0.765178	0.867226
BRCA	GOBP_GLUTAMATE_BIOSYNTHETIC_PROCESS	-0.15133	0.492991	0.671988
BRCA	GOBP_NEGATIVE_REGULATION_OF_EPIDERMAL_GROWTH_FACTOR_RECEPTOR_SIGNALING_PATHWAY	-0.151391	0.434051	0.624042
BRCA	GOBP_GLUTAMINE_FAMILY_AMINO_ACID_BIOSYNTHETIC_PROCESS	-0.151448	0.559791	0.7249
BRCA	GOBP_CELLULAR_COMPONENT_ASSEMBLY_INVOLVED_IN_MORPHOGENESIS	-0.151489	0.318051	0.520826
BRCA	GOBP_NEGATIVE_REGULATION_OF_LAMELLIPODIUM_ORGANIZATION	-0.151533	0.39502	0.590844
BRCA	REACTOME_INTRACELLULAR_SIGNALING_BY_SECOND_MESSENGERS	-0.15154	0.39502	0.590844
BRCA	GOBP_VITAMIN_E_METABOLIC_PROCESS	-0.151545	0.326394	0.528471
BRCA	REACTOME_SARS_COV_2_MODULATES_HOST_TRANSLATION_MACHINERY	-0.151564	0.791355	0.882672
BRCA	GOBP_NEGATIVE_REGULATION_OF_PROTEIN_LOCALIZATION_TO_MEMBRANE	-0.151717	0.27095	0.472178
BRCA	GOBP_POSITIVE_REGULATION_OF_IRE1_MEDIATED_UNFOLDED_PROTEIN_RESPONSE	-0.151962	0.651054	0.791498
BRCA	KEGG_ALPHA_LINOLENIC_ACID_METABOLISM	-0.152047	0.211738	0.406803
BRCA	REACTOME_TRANSLATION_OF_SARS_COV_2_STRUCTURAL_PROTEINS	-0.152057	0.618616	0.768446
BRCA	REACTOME_DISEASES_OF_METABOLISM	-0.152175	0.444147	0.631956
BRCA	REACTOME_TETRAHYDROBIOPTERIN_BH4_SYNTHESIS_RECYCLING_SALVAGE_AND_REGULATION	-0.152295	0.385604	0.582821
BRCA	GOBP_CARBOHYDRATE_MEDIATED_SIGNALING	-0.152514	0.544575	0.71412
BRCA	REACTOME_PTK6_EXPRESSION	-0.152646	0.242343	0.43941
BRCA	GOBP_REGULATION_OF_TOLL_LIKE_RECEPTOR_4_SIGNALING_PATHWAY	-0.152679	0.778235	0.874924
BRCA	GOBP_OUTFLOW_TRACT_SEPTUM_MORPHOGENESIS	-0.152754	0.614611	0.765246
BRCA	GOBP_ENDOTHELIAL_CELL_MORPHOGENESIS	-0.152783	0.224494	0.420414
BRCA	GOBP_THROMBOPOIETIN_MEDIATED_SIGNALING_PATHWAY	-0.152913	0.113087	0.274791
BRCA	GOBP_CELL_FATE_DETERMINATION	-0.152978	0.39502	0.590844
BRCA	GOBP_G_PROTEIN_COUPLED_PURINERGIC_NUCLEOTIDE_RECEPTOR_SIGNALING_PATHWAY	-0.153196	0.730694	0.843519
BRCA	GOBP_REGULATION_OF_CELL_MORPHOGENESIS	-0.153326	0.361173	0.561211
BRCA	GOBP_REGULATION_OF_MITOCHONDRIAL_FUSION	-0.153411	0.0905384	0.239703
BRCA	GOBP_MONOCARBOXYLIC_ACID_BIOSYNTHETIC_PROCESS	-0.153523	0.23779	0.435828
BRCA	GOBP_ENDOSOMAL_LUMEN_ACIDIFICATION	-0.153558	0.70518	0.827144
BRCA	REACTOME_MATURATION_OF_SARS_COV_2_SPIKE_PROTEIN	-0.15359	0.722155	0.838482
BRCA	GOBP_REGULATION_OF_GAMMA_DELTA_T_CELL_ACTIVATION	-0.153835	0.301788	0.505182
BRCA	GOBP_CELL_FATE_COMMITMENT_INVOLVED_IN_PATTERN_SPECIFICATION	-0.153849	0.154109	0.333067
BRCA	KEGG_JAK_STAT_SIGNALING_PATHWAY	-0.153873	0.72642	0.840397
BRCA	GOBP_VITAMIN_TRANSMEMBRANE_TRANSPORT	-0.154125	0.304459	0.507889
BRCA	GOBP_CELLULAR_RESPONSE_TO_ALDEHYDE	-0.154148	0.165948	0.349026
BRCA	GOBP_CITRATE_METABOLIC_PROCESS	-0.154214	0.461266	0.64639
BRCA	REACTOME_SIGNALING_BY_ROBO_RECEPTORS	-0.154264	0.943305	0.970081
BRCA	REACTOME_INTERLEUKIN_7_SIGNALING	-0.154335	0.286088	0.48823
BRCA	GOBP_POSITIVE_REGULATION_OF_MULTICELLULAR_ORGANISMAL_PROCESS	-0.154522	0.614611	0.765246
BRCA	REACTOME_FRUCTOSE_METABOLISM	-0.154594	0.343503	0.544463
BRCA	GOBP_URETER_MORPHOGENESIS	-0.154652	0.125211	0.293091
BRCA	GOBP_RIGHTING_REFLEX	-0.154673	0.646961	0.788811
BRCA	GOBP_POSITIVE_REGULATION_OF_CARDIAC_MUSCLE_CONTRACTION	-0.154953	0.12947	0.298207
BRCA	GOBP_HISTONE_H4_K5_ACETYLATION	-0.154963	0.622632	0.770653
BRCA	KEGG_LEUKOCYTE_TRANSENDOTHELIAL_MIGRATION	-0.15499	0.240059	0.437491
BRCA	GOBP_MESENCHYME_MORPHOGENESIS	-0.155066	0.525848	0.700042
BRCA	GOBP_REGULATION_OF_LONG_TERM_SYNAPTIC_DEPRESSION	-0.155151	0.299132	0.502219
BRCA	GOBP_MORPHOGENESIS_OF_AN_EPITHELIAL_BUD	-0.15539	0.507457	0.683776
BRCA	GOBP_LATE_ENDOSOME_TO_GOLGI_TRANSPORT	-0.155401	0.251633	0.450322
BRCA	REACTOME_HEPARAN_SULFATE_HEPARIN_HS_GAG_METABOLISM	-0.155417	0.518451	0.693451
BRCA	GOBP_REGULATION_OF_CALCIUM_ION_TRANSPORT	-0.155459	0.343503	0.544463
BRCA	GOBP_NEGATIVE_REGULATION_OF_BIOMINERAL_TISSUE_DEVELOPMENT	-0.155664	0.361173	0.561211
BRCA	REACTOME_INCRETIN_SYNTHESIS_SECRETION_AND_INACTIVATION	-0.155694	0.215931	0.411006
BRCA	GOBP_ANTERIOR_POSTERIOR_AXON_GUIDANCE	-0.155754	0.437402	0.626615
BRCA	GOBP_CELLULAR_RESPONSE_TO_IRON_ION	-0.155812	0.379404	0.57707
BRCA	GOBP_RESPONSE_TO_INTERFERON_ALPHA	-0.156049	0.651054	0.791498
BRCA	GOBP_TRANSDIFFERENTIATION	-0.156234	0.471713	0.6555
BRCA	GOBP_GLUCOCORTICOID_SECRETION	-0.156342	0.320816	0.523309
BRCA	GOBP_POSITIVE_REGULATION_OF_P38MAPK_CASCADE	-0.15635	0.563627	0.728203
BRCA	REACTOME_SIGNALING_BY_FGFR3	-0.156486	0.602666	0.756236
BRCA	GOBP_NEGATIVE_REGULATION_OF_MUSCLE_CONTRACTION	-0.156527	0.414264	0.607835
BRCA	GOBP_REGULATION_OF_MICROTUBULE_DEPOLYMERIZATION	-0.156561	0.42409	0.617272
BRCA	GOBP_REGULATION_OF_MRNA_SPLICING_VIA_SPLICEOSOME	-0.156623	0.518451	0.693451
BRCA	GOBP_REGULATION_OF_LUNG_BLOOD_PRESSURE	-0.156694	0.123816	0.290743
BRCA	REACTOME_P75NTR_SIGNALS_VIA_NF_KB	-0.156696	0.240059	0.437491
BRCA	GOBP_EPITHELIAL_CELL_DIFFERENTIATION_INVOLVED_IN_KIDNEY_DEVELOPMENT	-0.156842	0.382496	0.579305
BRCA	GOBP_PREVENTION_OF_POLYSPERMY	-0.15686	0.242343	0.43941
BRCA	REACTOME_GLUCURONIDATION	-0.156867	0.0873339	0.233918
BRCA	GOBP_PROSTANOID_BIOSYNTHETIC_PROCESS	-0.156873	0.244643	0.442331
BRCA	GOBP_POSITIVE_REGULATION_OF_ENDOTHELIAL_CELL_APOPTOTIC_PROCESS	-0.156947	0.404573	0.600011
BRCA	GOBP_MESANGIAL_CELL_DIFFERENTIATION	-0.157091	0.215931	0.411006
BRCA	GOBP_REGULATION_OF_NATURAL_KILLER_CELL_DIFFERENTIATION	-0.157293	0.507457	0.683776
BRCA	GOBP_OLFACTORY_BULB_INTERNEURON_DEVELOPMENT	-0.157528	0.242343	0.43941
BRCA	KEGG_PANTOTHENATE_AND_COA_BIOSYNTHESIS	-0.157609	0.334878	0.536707
BRCA	GOBP_WNT_SIGNALING_PATHWAY_INVOLVED_IN_MIDBRAIN_DOPAMINERGIC_NEURON_DIFFERENTIATION	-0.157765	0.231074	0.428078
BRCA	GOBP_ERYTHROCYTE_HOMEOSTASIS	-0.158143	0.663395	0.800042
BRCA	GOBP_CATECHOL_CONTAINING_COMPOUND_CATABOLIC_PROCESS	-0.158231	0.417524	0.610944
BRCA	REACTOME_FRS_MEDIATED_FGFR3_SIGNALING	-0.158423	0.379404	0.57707
BRCA	GOBP_TOLL_LIKE_RECEPTOR_3_SIGNALING_PATHWAY	-0.158452	0.70518	0.827144
BRCA	GOBP_CAMERA_TYPE_EYE_MORPHOGENESIS	-0.158774	0.579096	0.739074
BRCA	GOBP_ORGANIC_ANION_TRANSPORT	-0.158794	0.414264	0.607835
BRCA	GOBP_ACTIN_FILAMENT_BASED_TRANSPORT	-0.158818	0.582994	0.741496
BRCA	REACTOME_UNBLOCKING_OF_NMDA_RECEPTORS_GLUTAMATE_BINDING_AND_ACTIVATION	-0.158883	0.485841	0.666769
BRCA	REACTOME_FORMATION_OF_TC_NER_PRE_INCISION_COMPLEX	-0.158978	0.893641	0.94399
BRCA	GOBP_POSITIVE_REGULATION_OF_CELL_ADHESION_MEDIATED_BY_INTEGRIN	-0.159062	0.598708	0.754117
BRCA	GOBP_NEGATIVE_REGULATION_OF_MICROTUBULE_POLYMERIZATION_OR_DEPOLYMERIZATION	-0.15944	0.326394	0.528471
BRCA	GOBP_POSITIVE_REGULATION_OF_COA_TRANSFERASE_ACTIVITY	-0.159462	0.246958	0.445013
BRCA	GOBP_REGULATION_OF_COA_TRANSFERASE_ACTIVITY	-0.159462	0.246958	0.445013
BRCA	GOBP_DETECTION_OF_VIRUS	-0.159516	0.367188	0.5669
BRCA	GOBP_REGULATION_OF_EXTENT_OF_CELL_GROWTH	-0.15952	0.358189	0.558465
BRCA	REACTOME_REGULATION_OF_COMMISSURAL_AXON_PATHFINDING_BY_SLIT_AND_ROBO	-0.15962	0.162497	0.344249
BRCA	GOBP_CELLULAR_RESPONSE_TO_AMYLOID_BETA	-0.15974	0.434051	0.624042
BRCA	GOBP_CELLULAR_RESPONSE_TO_WATER_STIMULUS	-0.159802	0.261168	0.461388
BRCA	GOBP_RESPONSE_TO_OLEIC_ACID	-0.160136	0.537045	0.708293
BRCA	GOBP_REGULATION_OF_PROTEIN_TYROSINE_PHOSPHATASE_ACTIVITY	-0.160231	0.231074	0.428078
BRCA	GOBP_MAST_CELL_ACTIVATION	-0.160359	0.88016	0.935285
BRCA	REACTOME_SIGNALING_BY_NOTCH1	-0.160381	0.401374	0.596735
BRCA	GOBP_AMYLOID_PRECURSOR_PROTEIN_CATABOLIC_PROCESS	-0.16048	0.567475	0.73102
BRCA	GOBP_MEIOTIC_CELL_CYCLE_PROCESS_INVOLVED_IN_OOCYTE_MATURATION	-0.160514	0.233298	0.430707
BRCA	GOBP_GOLGI_LUMEN_ACIDIFICATION	-0.160606	0.778235	0.874924
BRCA	GOBP_NEGATIVE_REGULATION_OF_INSULIN_SECRETION_INVOLVED_IN_CELLULAR_RESPONSE_TO_GLUCOSE_STIMULUS	-0.160623	0.23779	0.435828
BRCA	GOBP_ER_TO_GOLGI_CERAMIDE_TRANSPORT	-0.160636	0.329206	0.531506
BRCA	GOBP_PROTEIN_LINEAR_POLYUBIQUITINATION	-0.16065	0.866714	0.928161
BRCA	GOBP_ARP2_3_COMPLEX_MEDIATED_ACTIN_NUCLEATION	-0.160679	0.555967	0.722765
BRCA	GOBP_POSITIVE_REGULATION_OF_MEMBRANE_PERMEABILITY	-0.160698	0.782601	0.877785
BRCA	GOBP_REGULATION_OF_PROTEIN_EXPORT_FROM_NUCLEUS	-0.160714	0.343503	0.544463
BRCA	GOBP_NEGATIVE_REGULATION_OF_ENDOPEPTIDASE_ACTIVITY	-0.160801	0.346409	0.547179
BRCA	GOBP_ATRIOVENTRICULAR_VALVE_DEVELOPMENT	-0.160894	0.567475	0.73102
BRCA	GOBP_GASTRIC_MOTILITY	-0.160899	0.663395	0.800042
BRCA	GOBP_HUMORAL_IMMUNE_RESPONSE_MEDIATED_BY_CIRCULATING_IMMUNOGLOBULIN	-0.160977	0.533299	0.705478
BRCA	GOBP_POSITIVE_REGULATION_OF_MRNA_SPLICING_VIA_SPLICEOSOME	-0.161027	0.468216	0.65224
BRCA	GOBP_CEREBRAL_CORTEX_GABAERGIC_INTERNEURON_DIFFERENTIATION	-0.161076	0.70941	0.829985
BRCA	KEGG_ENDOMETRIAL_CANCER	-0.161113	0.468216	0.65224
BRCA	GOBP_GROWTH_HORMONE_RECEPTOR_SIGNALING_PATHWAY_VIA_JAK_STAT	-0.161251	0.471713	0.6555
BRCA	GOBP_NOTCH_RECEPTOR_PROCESSING	-0.161375	0.242343	0.43941
BRCA	GOBP_NEURON_DEATH_IN_RESPONSE_TO_HYDROGEN_PEROXIDE	-0.161426	0.275934	0.478097
BRCA	REACTOME_CLEC7A_INFLAMMASOME_PATHWAY	-0.161849	0.251633	0.450322
BRCA	GOBP_POSITIVE_REGULATION_OF_STEM_CELL_PROLIFERATION	-0.1619	0.312567	0.515878
BRCA	GOBP_POSITIVE_REGULATION_OF_ERAD_PATHWAY	-0.16199	0.0842215	0.229342
BRCA	GOBP_REGULATION_OF_REACTIVE_OXYGEN_SPECIES_METABOLIC_PROCESS	-0.161994	0.450951	0.638058
BRCA	GOBP_NUCLEOSIDE_TRIPHOSPHATE_CATABOLIC_PROCESS	-0.16202	0.349331	0.549902
BRCA	GOBP_SENSORY_ORGAN_MORPHOGENESIS	-0.162225	0.68835	0.815042
BRCA	GOBP_PROTEIN_MANNOSYLATION	-0.16224	0.571336	0.73364
BRCA	GOBP_NEGATIVE_REGULATION_OF_LEUKOCYTE_APOPTOTIC_PROCESS	-0.162333	0.934253	0.966445
BRCA	GOBP_GENERAL_ADAPTATION_SYNDROME	-0.162507	0.197529	0.388883
BRCA	GOBP_DERMATAN_SULFATE_METABOLIC_PROCESS	-0.162704	0.157424	0.337582
BRCA	REACTOME_MITOCHONDRIAL_FATTY_ACID_BETA_OXIDATION_OF_SATURATED_FATTY_ACIDS	-0.163069	0.273434	0.475304
BRCA	REACTOME_BETA_CATENIN_PHOSPHORYLATION_CASCADE	-0.163085	0.559791	0.7249
BRCA	GOBP_MICROVILLUS_ASSEMBLY	-0.163087	0.571336	0.73364
BRCA	GOBP_ANIMAL_ORGAN_FORMATION	-0.16326	0.537045	0.708293
BRCA	GOBP_REGULATION_OF_LAMELLIPODIUM_MORPHOGENESIS	-0.163365	0.296492	0.49944
BRCA	GOBP_AXONOGENESIS_INVOLVED_IN_INNERVATION	-0.163712	0.218049	0.413487
BRCA	REACTOME_TERMINATION_OF_O_GLYCAN_BIOSYNTHESIS	-0.163761	0.249288	0.447788
BRCA	GOBP_CENTRAL_NERVOUS_SYSTEM_MYELIN_MAINTENANCE	-0.16377	0.128038	0.296967
BRCA	GOBP_SYNAPTIC_VESICLE_COATING	-0.163804	0.118356	0.282676
BRCA	GOBP_UREA_CYCLE	-0.163842	0.118356	0.282676
BRCA	GOBP_MATERNAL_PLACENTA_DEVELOPMENT	-0.164026	0.26359	0.463713
BRCA	GOBP_AORTIC_VALVE_MORPHOGENESIS	-0.164119	0.42409	0.617272
BRCA	GOBP_POSITIVE_REGULATION_BY_HOST_OF_VIRAL_TRANSCRIPTION	-0.164195	0.407788	0.602
BRCA	GOBP_CALCIUM_MEDIATED_SIGNALING_USING_INTRACELLULAR_CALCIUM_SOURCE	-0.164196	0.26359	0.463713
BRCA	GOBP_ETHANOL_METABOLIC_PROCESS	-0.164254	0.391866	0.588226
BRCA	GOBP_INTERLEUKIN_21_PRODUCTION	-0.164409	0.199515	0.391036
BRCA	GOBP_ADENYLATE_CYCLASE_ACTIVATING_DOPAMINE_RECEPTOR_SIGNALING_PATHWAY	-0.164439	0.162497	0.344249
BRCA	REACTOME_IRON_UPTAKE_AND_TRANSPORT	-0.1645	0.291259	0.493645
BRCA	REACTOME_TFAP2_AP_2_FAMILY_REGULATES_TRANSCRIPTION_OF_GROWTH_FACTORS_AND_THEIR_RECEPTORS	-0.164597	0.122433	0.28848
BRCA	GOBP_REGULATION_OF_EPIDERMAL_GROWTH_FACTOR_ACTIVATED_RECEPTOR_ACTIVITY	-0.164611	0.358189	0.558465
BRCA	REACTOME_RUNX1_REGULATES_TRANSCRIPTION_OF_GENES_INVOLVED_IN_BCR_SIGNALING	-0.164682	0.548359	0.716548
BRCA	GOBP_REGULATION_OF_VIRAL_ENTRY_INTO_HOST_CELL	-0.165059	0.634747	0.780137
BRCA	GOBP_VISUAL_BEHAVIOR	-0.165308	0.240059	0.437491
BRCA	REACTOME_IKBA_VARIANT_LEADS_TO_EDA_ID	-0.165476	0.340612	0.542379
BRCA	GOBP_TETRAHYDROBIOPTERIN_METABOLIC_PROCESS	-0.165537	0.489409	0.669378
BRCA	GOBP_UBIQUITIN_RECYCLING	-0.165574	0.296492	0.49944
BRCA	GOBP_TRUNK_SEGMENTATION	-0.165586	0.307146	0.510428
BRCA	GOBP_POSITIVE_REGULATION_OF_ERYTHROCYTE_DIFFERENTIATION	-0.165697	0.586904	0.744798
BRCA	GOBP_HYALURONAN_BIOSYNTHETIC_PROCESS	-0.165755	0.382496	0.579305
BRCA	REACTOME_ACTIVATION_OF_MATRIX_METALLOPROTEINASES	-0.165792	0.525848	0.700042
BRCA	GOBP_REGULATION_OF_SYNAPTIC_ASSEMBLY_AT_NEUROMUSCULAR_JUNCTION	-0.165811	0.358189	0.558465
BRCA	GOBP_CELL_PROLIFERATION_INVOLVED_IN_METANEPHROS_DEVELOPMENT	-0.166046	0.391866	0.588226
BRCA	REACTOME_RHOBTB2_GTPASE_CYCLE	-0.166053	0.447541	0.634725
BRCA	REACTOME_MECP2_REGULATES_TRANSCRIPTION_FACTORS	-0.166126	0.178458	0.365293
BRCA	GOBP_PLASMA_LIPOPROTEIN_PARTICLE_CLEARANCE	-0.166138	0.242343	0.43941
BRCA	REACTOME_BETA_OXIDATION_OF_LAUROYL_COA_TO_DECANOYL_COA_COA	-0.166584	0.199515	0.391036
BRCA	GOBP_NEGATIVE_REGULATION_OF_PROTEIN_LOCALIZATION_TO_NUCLEUS	-0.166622	0.346409	0.547179
BRCA	GOBP_POSITIVE_REGULATION_OF_CHONDROCYTE_DIFFERENTIATION	-0.16671	0.507457	0.683776
BRCA	GOBP_HEMATOPOIETIC_STEM_CELL_MIGRATION_TO_BONE_MARROW	-0.166893	0.299132	0.502219
BRCA	GOBP_BLOOD_COAGULATION_INTRINSIC_PATHWAY	-0.167033	0.0927268	0.243357
BRCA	GOBP_FOREBRAIN_NEURON_DEVELOPMENT	-0.167051	0.299132	0.502219
BRCA	GOBP_NEGATIVE_REGULATION_OF_PEPTIDYL_LYSINE_ACETYLATION	-0.167323	0.312567	0.515878
BRCA	REACTOME_ACTIVATION_OF_RAC1_DOWNSTREAM_OF_NMDARS	-0.167347	0.203531	0.395927
BRCA	GOBP_PYRIMIDINE_NUCLEOBASE_CATABOLIC_PROCESS	-0.167455	0.164216	0.346442
BRCA	GOBP_REGULATION_OF_MDA_5_SIGNALING_PATHWAY	-0.168055	0.700958	0.823496
BRCA	GOBP_RESPONSE_TO_HYDROSTATIC_PRESSURE	-0.168078	0.258761	0.459072
BRCA	GOBP_REGULATION_OF_CARDIAC_MUSCLE_CELL_ACTION_POTENTIAL_INVOLVED_IN_REGULATION_OF_CONTRACTION	-0.168098	0.171226	0.356394
BRCA	GOBP_INOSITOL_PHOSPHATE_MEDIATED_SIGNALING	-0.168122	0.207605	0.40094
BRCA	GOBP_NEURAL_PLATE_MORPHOGENESIS	-0.168202	0.739267	0.849549
BRCA	GOBP_SPINAL_CORD_PATTERNING	-0.168325	0.231074	0.428078
BRCA	GOBP_CELLULAR_RESPONSE_TO_EPINEPHRINE_STIMULUS	-0.168339	0.343503	0.544463
BRCA	GOBP_POSITIVE_REGULATION_OF_MICROTUBULE_NUCLEATION	-0.168382	0.430716	0.621751
BRCA	GOBP_PLASMA_MEMBRANE_TO_ENDOSOME_TRANSPORT	-0.1684	0.165948	0.349026
BRCA	GOBP_ANATOMICAL_STRUCTURE_ARRANGEMENT	-0.168486	0.246958	0.445013
BRCA	REACTOME_ION_TRANSPORT_BY_P_TYPE_ATPASES	-0.16858	0.427396	0.61965
BRCA	REACTOME_AFLATOXIN_ACTIVATION_AND_DETOXIFICATION	-0.168582	0.434051	0.624042
BRCA	GOBP_MODULATION_OF_INHIBITORY_POSTSYNAPTIC_POTENTIAL	-0.168593	0.203531	0.395927
BRCA	GOBP_PHOSPHATIDYLGLYCEROL_METABOLIC_PROCESS	-0.168668	0.18403	0.371801
BRCA	REACTOME_RHO_GTPASES_ACTIVATE_PAKS	-0.168805	0.343503	0.544463
BRCA	GOBP_NEGATIVE_REGULATION_OF_CARDIAC_MUSCLE_ADAPTATION	-0.168838	0.0699801	0.203807
BRCA	KEGG_GAP_JUNCTION	-0.168857	0.478748	0.660988
BRCA	GOBP_ROOF_OF_MOUTH_DEVELOPMENT	-0.168925	0.427396	0.61965
BRCA	REACTOME_NEUROTRANSMITTER_RECEPTORS_AND_POSTSYNAPTIC_SIGNAL_TRANSMISSION	-0.168959	0.522143	0.697324
BRCA	GOBP_REGULATION_OF_PHOSPHATIDYLINOSITOL_BIOSYNTHETIC_PROCESS	-0.168993	0.169453	0.353543
BRCA	GOBP_ISOPRENOID_TRANSPORT	-0.169034	0.355221	0.555544
BRCA	GOBP_REGULATION_OF_JNK_CASCADE	-0.169171	0.352268	0.5529
BRCA	GOBP_APOPTOTIC_SIGNALING_PATHWAY	-0.169187	0.875674	0.932987
BRCA	GOBP_GROWTH_PLATE_CARTILAGE_CHONDROCYTE_DIFFERENTIATION	-0.169232	0.246958	0.445013
BRCA	GOBP_MONOCYTE_ACTIVATION	-0.169277	0.634747	0.780137
BRCA	GOBP_MEMBRANOUS_SEPTUM_MORPHOGENESIS	-0.169432	0.614611	0.765246
BRCA	GOBP_NEGATIVE_REGULATION_OF_NLRP3_INFLAMMASOME_COMPLEX_ASSEMBLY	-0.169512	0.475223	0.658385
BRCA	GOBP_CARDIAC_CHAMBER_MORPHOGENESIS	-0.169601	0.692543	0.817897
BRCA	GOBP_NEGATIVE_REGULATION_OF_OXIDATIVE_STRESS_INDUCED_NEURON_INTRINSIC_APOPTOTIC_SIGNALING_PATHWAY	-0.16969	0.203531	0.395927
BRCA	GOBP_NEGATIVE_REGULATION_OF_ANOIKIS	-0.169859	0.401374	0.596735
BRCA	GOBP_PHARYNGEAL_ARCH_ARTERY_MORPHOGENESIS	-0.17021	0.411018	0.60473
BRCA	GOBP_SPECIFICATION_OF_SYMMETRY	-0.170298	0.398189	0.593925
BRCA	GOBP_RESPONSE_TO_PHORBOL_13_ACETATE_12_MYRISTATE	-0.170314	0.671674	0.804789
BRCA	REACTOME_INTEGRIN_SIGNALING	-0.170544	0.444147	0.631956
BRCA	GOBP_SYNAPTIC_ASSEMBLY_AT_NEUROMUSCULAR_JUNCTION	-0.170619	0.334878	0.536707
BRCA	GOBP_CELLULAR_RESPONSE_TO_ACIDIC_PH	-0.170682	0.304459	0.507889
BRCA	REACTOME_SENSORY_PERCEPTION_OF_TASTE	-0.170686	0.304459	0.507889
BRCA	GOBP_REGULATION_OF_RETROGRADE_TRANSPORT_ENDOSOME_TO_GOLGI	-0.171041	0.23779	0.435828
BRCA	GOBP_ACTIVATION_OF_CYSTEINE_TYPE_ENDOPEPTIDASE_ACTIVITY_INVOLVED_IN_APOPTOTIC_PROCESS	-0.171168	0.370219	0.569663
BRCA	GOBP_PLANAR_CELL_POLARITY_PATHWAY_INVOLVED_IN_AXIS_ELONGATION	-0.171341	0.4208	0.614245
BRCA	REACTOME_ADP_SIGNALLING_THROUGH_P2Y_PURINOCEPTOR_12	-0.171687	0.18403	0.371801
BRCA	GOBP_POSITIVE_REGULATION_OF_TOR_SIGNALING	-0.171762	0.278449	0.480382
BRCA	GOBP_GLOMERULAR_MESANGIUM_DEVELOPMENT	-0.171768	0.222331	0.418151
BRCA	GOBP_REGULATION_OF_RECEPTOR_MEDIATED_ENDOCYTOSIS	-0.171807	0.373265	0.57234
BRCA	GOBP_SYNAPSE_PRUNING	-0.17189	0.370219	0.569663
BRCA	GOBP_MANNOSE_METABOLIC_PROCESS	-0.172081	0.226673	0.423506
BRCA	GOBP_CHORIONIC_TROPHOBLAST_CELL_PROLIFERATION	-0.172088	0.307146	0.510428
BRCA	GOBP_C21_STEROID_HORMONE_BIOSYNTHETIC_PROCESS	-0.172132	0.417524	0.610944
BRCA	GOBP_POSITIVE_REGULATION_OF_AMYLOID_BETA_CLEARANCE	-0.172147	0.943305	0.970081
BRCA	GOBP_POSITIVE_REGULATION_OF_SMAD_PROTEIN_SIGNAL_TRANSDUCTION	-0.172178	0.189729	0.378554
BRCA	GOBP_CORPUS_CALLOSUM_DEVELOPMENT	-0.172291	0.165948	0.349026
BRCA	GOBP_REGULATION_OF_CELLULAR_RESPONSE_TO_HYPOXIA	-0.17231	0.548359	0.716548
BRCA	GOBP_REGULATION_OF_VIRAL_INDUCED_CYTOPLASMIC_PATTERN_RECOGNITION_RECEPTOR_SIGNALING_PATHWAY	-0.17272	0.614611	0.765246
BRCA	GOBP_REGULATION_OF_NUCLEOCYTOPLASMIC_TRANSPORT	-0.172766	0.189729	0.378554
BRCA	GOBP_POSITIVE_REGULATION_OF_CELL_DIFFERENTIATION	-0.173016	0.346409	0.547179
BRCA	GOBP_CYTOKINE_PRODUCTION_INVOLVED_IN_INFLAMMATORY_RESPONSE	-0.173429	0.468216	0.65224
BRCA	GOBP_POSITIVE_REGULATION_OF_I_KAPPAB_KINASE_NF_KAPPAB_SIGNALING	-0.173452	0.401374	0.596735
BRCA	GOBP_REGULATION_OF_TRANSLATIONAL_INITIATION_IN_RESPONSE_TO_STRESS	-0.173472	0.70941	0.829985
BRCA	GOBP_PRESYNAPTIC_ACTIVE_ZONE_ORGANIZATION	-0.173528	0.268481	0.468553
BRCA	GOBP_TACHYKININ_RECEPTOR_SIGNALING_PATHWAY	-0.173608	0.167693	0.35147
BRCA	GOBP_DETERMINATION_OF_DIGESTIVE_TRACT_LEFT_RIGHT_ASYMMETRY	-0.173693	0.261168	0.461388
BRCA	GOBP_HOMOPHILIC_CELL_ADHESION_VIA_PLASMA_MEMBRANE_ADHESION_MOLECULES	-0.173956	0.667529	0.802617
BRCA	REACTOME_COBALAMIN_CBL_VITAMIN_B12_TRANSPORT_AND_METABOLISM	-0.174007	0.164216	0.346442
BRCA	GOBP_CANNABINOID_SIGNALING_PATHWAY	-0.17401	0.0632324	0.190786
BRCA	GOBP_EPITHELIAL_CELL_CELL_ADHESION	-0.174066	0.320816	0.523309
BRCA	KEGG_ERBB_SIGNALING_PATHWAY	-0.174196	0.713649	0.832519
BRCA	GOBP_NEPHRON_TUBULE_EPITHELIAL_CELL_DIFFERENTIATION	-0.174211	0.231074	0.428078
BRCA	GOBP_CELLULAR_RESPONSE_TO_PROSTAGLANDIN_E_STIMULUS	-0.174227	0.540803	0.7114
BRCA	GOBP_PURINERGIC_NUCLEOTIDE_RECEPTOR_SIGNALING_PATHWAY	-0.174483	0.514773	0.690448
BRCA	GOBP_POSITIVE_REGULATION_OF_UBIQUITIN_DEPENDENT_PROTEIN_CATABOLIC_PROCESS	-0.174905	0.407788	0.602
BRCA	REACTOME_UPTAKE_AND_FUNCTION_OF_DIPHTHERIA_TOXIN	-0.174918	0.23779	0.435828
BRCA	GOBP_RESCUE_OF_STALLED_RIBOSOME	-0.175193	0.447541	0.634725
BRCA	GOBP_NEGATIVE_REGULATION_OF_CALCIUM_ION_TRANSMEMBRANE_TRANSPORT_VIA_HIGH_VOLTAGE_GATED_CALCIUM_CHANNEL	-0.175202	0.195557	0.386423
BRCA	REACTOME_SYNTHESIS_OF_12_EICOSATETRAENOIC_ACID_DERIVATIVES	-0.175315	0.692543	0.817897
BRCA	GOBP_RESPONSE_TO_WATER	-0.17553	0.132371	0.302935
BRCA	GOBP_NERVE_GROWTH_FACTOR_SIGNALING_PATHWAY	-0.175726	0.288666	0.490976
BRCA	GOBP_N_ACYLPHOSPHATIDYLETHANOLAMINE_METABOLIC_PROCESS	-0.17574	0.332034	0.533925
BRCA	GOBP_REGULATION_OF_HISTONE_H4_K16_ACETYLATION	-0.175748	0.514773	0.690448
BRCA	GOBP_MACROPHAGE_DIFFERENTIATION	-0.175757	0.50382	0.681065
BRCA	GOBP_POSITIVE_REGULATION_OF_TRANSCRIPTION_REGULATORY_REGION_DNA_BINDING	-0.175808	0.197529	0.388883
BRCA	GOBP_REGULATION_OF_COMPLEMENT_ACTIVATION	-0.175868	0.23779	0.435828
BRCA	REACTOME_EGR2_AND_SOX10_MEDIATED_INITIATION_OF_SCHWANN_CELL_MYELINATION	-0.175872	0.525848	0.700042
BRCA	REACTOME_G_ALPHA_Z_SIGNALLING_EVENTS	-0.175977	0.39502	0.590844
BRCA	GOBP_SMOOTH_MUSCLE_CELL_MATRIX_ADHESION	-0.176269	0.50382	0.681065
BRCA	GOBP_EMBRYONIC_FORELIMB_MORPHOGENESIS	-0.176305	0.220183	0.415896
BRCA	REACTOME_SARS_COV_1_HOST_INTERACTIONS	-0.176401	0.571336	0.73364
BRCA	GOBP_HEART_TRABECULA_MORPHOGENESIS	-0.176603	0.468216	0.65224
BRCA	GOBP_REGULATION_OF_PROTEASOMAL_UBIQUITIN_DEPENDENT_PROTEIN_CATABOLIC_PROCESS	-0.17663	0.461266	0.64639
BRCA	GOBP_NEGATIVE_REGULATION_OF_CELLULAR_RESPONSE_TO_VASCULAR_ENDOTHELIAL_GROWTH_FACTOR_STIMULUS	-0.176739	0.278449	0.480382
BRCA	GOBP_REGULATION_OF_STRESS_ACTIVATED_PROTEIN_KINASE_SIGNALING_CASCADE	-0.176739	0.391866	0.588226
BRCA	GOBP_SOMATOSTATIN_RECEPTOR_SIGNALING_PATHWAY	-0.176775	0.169453	0.353543
BRCA	GOBP_NEGATIVE_REGULATION_OF_NEURON_DIFFERENTIATION	-0.176804	0.496587	0.674599
BRCA	GOBP_REGULATION_OF_PROTEASOMAL_PROTEIN_CATABOLIC_PROCESS	-0.176851	0.414264	0.607835
BRCA	GOBP_MORPHOGENESIS_OF_AN_ENDOTHELIUM	-0.176938	0.251633	0.450322
BRCA	GOBP_GLYCOSAMINOGLYCAN_CATABOLIC_PROCESS	-0.176945	0.278449	0.480382
BRCA	GOBP_VIRAL_RELEASE_FROM_HOST_CELL	-0.176981	0.296492	0.49944
BRCA	REACTOME_LATE_SARS_COV_2_INFECTION_EVENTS	-0.177408	0.492991	0.671988
BRCA	REACTOME_ALPHA_OXIDATION_OF_PHYTANATE	-0.177485	0.379404	0.57707
BRCA	GOBP_NEGATIVE_REGULATION_OF_BONE_MINERALIZATION	-0.177664	0.329206	0.531506
BRCA	GOBP_NEGATIVE_REGULATION_OF_MEMBRANE_PERMEABILITY	-0.17771	0.266028	0.466044
BRCA	GOBP_NEGATIVE_REGULATION_OF_GLUCONEOGENESIS	-0.177791	0.187815	0.376685
BRCA	GOBP_POSITIVE_REGULATION_OF_RECEPTOR_RECYCLING	-0.177843	0.138324	0.311528
BRCA	GOBP_POSITIVE_REGULATION_OF_CELLULAR_EXTRAVASATION	-0.177982	0.373265	0.57234
BRCA	GOBP_APOPTOTIC_MITOCHONDRIAL_CHANGES	-0.178013	0.679992	0.809723
BRCA	REACTOME_LONG_TERM_POTENTIATION	-0.178086	0.382496	0.579305
BRCA	REACTOME_TRANSLATION_OF_SARS_COV_1_STRUCTURAL_PROTEINS	-0.178119	0.475223	0.658385
BRCA	GOBP_REGULATION_OF_IRON_ION_TRANSPORT	-0.178134	0.278449	0.480382
BRCA	GOBP_TYROSINE_CATABOLIC_PROCESS	-0.178184	0.207605	0.40094
BRCA	GOBP_CARDIAC_NEURAL_CREST_CELL_MIGRATION_INVOLVED_IN_OUTFLOW_TRACT_MORPHOGENESIS	-0.178244	0.440767	0.629751
BRCA	GOBP_NEGATIVE_REGULATION_OF_TOR_SIGNALING	-0.178521	0.293868	0.496407
BRCA	GOBP_POSITIVE_REGULATION_OF_PROTEIN_DEUBIQUITINATION	-0.178651	0.15576	0.335506
BRCA	GOBP_SPHINGOMYELIN_CATABOLIC_PROCESS	-0.178733	0.696746	0.82115
BRCA	GOBP_SKELETAL_MUSCLE_CELL_PROLIFERATION	-0.178975	0.178458	0.365293
BRCA	GOBP_REGULATION_OF_ENDOPLASMIC_RETICULUM_TUBULAR_NETWORK_ORGANIZATION	-0.179003	0.552157	0.720046
BRCA	GOBP_PROTEIN_K48_LINKED_UBIQUITINATION	-0.179145	0.273434	0.475304
BRCA	GOBP_REGULATION_OF_HEMATOPOIETIC_PROGENITOR_CELL_DIFFERENTIATION	-0.17915	0.379404	0.57707
BRCA	GOBP_POSITIVE_REGULATION_OF_CGMP_MEDIATED_SIGNALING	-0.17939	0.315301	0.518349
BRCA	GOBP_EXTRACELLULAR_MATRIX_DISASSEMBLY	-0.179529	0.461266	0.64639
BRCA	GOBP_PHENOL_CONTAINING_COMPOUND_CATABOLIC_PROCESS	-0.179696	0.326394	0.528471
BRCA	GOBP_EPITHELIAL_FLUID_TRANSPORT	-0.179758	0.0927268	0.243357
BRCA	GOBP_REGULATION_OF_MESENCHYMAL_TO_EPITHELIAL_TRANSITION_INVOLVED_IN_METANEPHROS_MORPHOGENESIS	-0.179768	0.358189	0.558465
BRCA	GOBP_MACROPHAGE_COLONY_STIMULATING_FACTOR_SIGNALING_PATHWAY	-0.179787	0.169453	0.353543
BRCA	GOBP_NON_CANONICAL_WNT_SIGNALING_PATHWAY	-0.17982	0.391866	0.588226
BRCA	REACTOME_MET_INTERACTS_WITH_TNS_PROTEINS	-0.180092	0.224494	0.420414
BRCA	GOBP_REGULATION_OF_GASTRULATION	-0.180115	0.0648668	0.194077
BRCA	GOBP_HOST_MEDIATED_REGULATION_OF_INTESTINAL_MICROBIOTA_COMPOSITION	-0.180219	0.201515	0.393836
BRCA	GOBP_POSITIVE_REGULATION_OF_DIGESTIVE_SYSTEM_PROCESS	-0.180332	0.567475	0.73102
BRCA	GOBP_LABYRINTHINE_LAYER_BLOOD_VESSEL_DEVELOPMENT	-0.180456	0.169453	0.353543
BRCA	GOBP_PERIPHERAL_NERVOUS_SYSTEM_MYELIN_MAINTENANCE	-0.180642	0.808939	0.893905
BRCA	GOBP_PROSTANOID_METABOLIC_PROCESS	-0.180675	0.382496	0.579305
BRCA	GOBP_POSITIVE_REGULATION_OF_CARDIAC_MUSCLE_CELL_DIFFERENTIATION	-0.180774	0.125211	0.293091
BRCA	GOBP_POSITIVE_REGULATION_OF_MITOCHONDRIAL_OUTER_MEMBRANE_PERMEABILIZATION_INVOLVED_IN_APOPTOTIC_SIGNALING_PATHWAY	-0.181036	0.646961	0.788811
BRCA	GOBP_REGULATION_OF_ACUTE_INFLAMMATORY_RESPONSE	-0.181051	0.533299	0.705478
BRCA	REACTOME_FORMATION_OF_INCISION_COMPLEX_IN_GG_NER	-0.181096	0.388727	0.585887
BRCA	GOBP_ESTABLISHMENT_OR_MAINTENANCE_OF_BIPOLAR_CELL_POLARITY	-0.181253	0.478748	0.660988
BRCA	GOBP_PROTEIN_QUALITY_CONTROL_FOR_MISFOLDED_OR_INCOMPLETELY_SYNTHESIZED_PROTEINS	-0.181278	0.525848	0.700042
BRCA	GOBP_LUNG_LOBE_DEVELOPMENT	-0.181311	0.187815	0.376685
BRCA	GOBP_REGULATION_OF_RAC_PROTEIN_SIGNAL_TRANSDUCTION	-0.181423	0.309849	0.512973
BRCA	REACTOME_FATTY_ACID_METABOLISM	-0.181431	0.370219	0.569663
BRCA	GOBP_SOMITE_ROSTRAL_CAUDAL_AXIS_SPECIFICATION	-0.181448	0.240059	0.437491
BRCA	GOBP_REGULATION_OF_TRANSFORMING_GROWTH_FACTOR_BETA_ACTIVATION	-0.18155	0.136817	0.309435
BRCA	GOBP_RESPONSE_TO_HEPARIN	-0.181555	0.261168	0.461388
BRCA	GOBP_PROTEIN_IMPORT_INTO_PEROXISOME_MATRIX_RECEPTOR_RECYCLING	-0.181593	0.482288	0.663783
BRCA	REACTOME_FIBRONECTIN_MATRIX_FORMATION	-0.18188	0.555967	0.722765
BRCA	GOBP_RESPONSE_TO_ARSENIC_CONTAINING_SUBSTANCE	-0.182011	0.199515	0.391036
BRCA	GOBP_COPULATION	-0.18217	0.231074	0.428078
BRCA	GOBP_NEGATIVE_REGULATION_OF_PROTEIN_BINDING	-0.182181	0.579096	0.739074
BRCA	GOBP_REGULATION_OF_LYSOSOME_SIZE	-0.182233	0.307146	0.510428
BRCA	GOBP_CALMODULIN_DEPENDENT_KINASE_SIGNALING_PATHWAY	-0.182282	0.242343	0.43941
BRCA	REACTOME_SYNTHESIS_SECRETION_AND_INACTIVATION_OF_GLUCAGON_LIKE_PEPTIDE_1_GLP_1	-0.18254	0.197529	0.388883
BRCA	REACTOME_SYNDECAN_INTERACTIONS	-0.182609	0.586904	0.744798
BRCA	GOBP_REGULATION_OF_APOPTOTIC_PROCESS_IN_BONE_MARROW_CELL	-0.182659	0.187815	0.376685
BRCA	REACTOME_ACTIVATION_OF_IRF3_IRF7_MEDIATED_BY_TBK1_IKK_EPSILON	-0.182686	0.329206	0.531506
BRCA	GOBP_HYPEROSMOTIC_SALINITY_RESPONSE	-0.182985	0.0443081	0.152881
BRCA	GOBP_REGULATION_OF_BIOLOGICAL_PROCESS_INVOLVED_IN_SYMBIOTIC_INTERACTION	-0.183065	0.567475	0.73102
BRCA	GOBP_ENDOCARDIAL_CELL_DIFFERENTIATION	-0.183072	0.332034	0.533925
BRCA	GOBP_PODOCYTE_CELL_MIGRATION	-0.183258	0.218049	0.413487
BRCA	GOBP_NEGATIVE_REGULATION_OF_CHEMOTAXIS	-0.183263	0.522143	0.697324
BRCA	GOBP_NEGATIVE_REGULATION_OF_CARDIAC_MUSCLE_CELL_PROLIFERATION	-0.183333	0.304459	0.507889
BRCA	GOBP_IRE1_MEDIATED_UNFOLDED_PROTEIN_RESPONSE	-0.183506	0.529567	0.702759
BRCA	GOBP_REGULATION_OF_GONADOTROPIN_SECRETION	-0.18354	0.468216	0.65224
BRCA	GOBP_NEGATIVE_REGULATION_OF_PROTEIN_LOCALIZATION_TO_CELL_PERIPHERY	-0.183628	0.638808	0.782931
BRCA	GOBP_REGULATION_OF_MEMBRANE_DEPOLARIZATION_DURING_CARDIAC_MUSCLE_CELL_ACTION_POTENTIAL	-0.183725	0.0782662	0.21875
BRCA	GOBP_REGULATION_OF_PROTEIN_CATABOLIC_PROCESS	-0.183733	0.461266	0.64639
BRCA	GOBP_POSITIVE_REGULATION_OF_HISTONE_H3_K9_METHYLATION	-0.183848	0.391866	0.588226
BRCA	GOBP_BONE_REMODELING	-0.183995	0.224494	0.420414
BRCA	GOBP_MITOCHONDRIAL_OUTER_MEMBRANE_PERMEABILIZATION_INVOLVED_IN_PROGRAMMED_CELL_DEATH	-0.184021	0.567475	0.73102
BRCA	GOBP_REGULATION_OF_BICELLULAR_TIGHT_JUNCTION_ASSEMBLY	-0.184164	0.293868	0.496407
BRCA	GOBP_ORGANELLE_LOCALIZATION	-0.184236	0.606636	0.759142
BRCA	GOBP_REGULATION_OF_ENTRY_OF_BACTERIUM_INTO_HOST_CELL	-0.184497	0.548359	0.716548
BRCA	GOBP_HOMEOSTASIS_OF_NUMBER_OF_CELLS_WITHIN_A_TISSUE	-0.184524	0.251633	0.450322
BRCA	GOBP_REGULATION_OF_MACROPHAGE_MIGRATION	-0.184537	0.444147	0.631956
BRCA	REACTOME_ERBB2_ACTIVATES_PTK6_SIGNALING	-0.184586	0.226673	0.423506
BRCA	GOBP_HEPARAN_SULFATE_PROTEOGLYCAN_CATABOLIC_PROCESS	-0.184652	0.544575	0.71412
BRCA	GOBP_VESICLE_CARGO_LOADING	-0.18486	0.96143	0.97973
BRCA	GOBP_REGULATION_OF_LUTEINIZING_HORMONE_SECRETION	-0.184889	0.182158	0.370194
BRCA	GOBP_REGULATION_OF_GLUTAMATE_SECRETION_NEUROTRANSMISSION	-0.184945	0.115698	0.278955
BRCA	GOBP_CIRCADIAN_SLEEP_WAKE_CYCLE	-0.185016	0.567475	0.73102
BRCA	GOBP_POSITIVE_REGULATION_OF_PROTEOGLYCAN_BIOSYNTHETIC_PROCESS	-0.185131	0.240059	0.437491
BRCA	GOBP_VIRAL_TRANSLATIONAL_TERMINATION_REINITIATION	-0.185162	0.379404	0.57707
BRCA	GOBP_REGULATION_OF_HOMOTYPIC_CELL_CELL_ADHESION	-0.18522	0.258761	0.459072
BRCA	GOBP_MYELIN_MAINTENANCE	-0.185543	0.907153	0.952417
BRCA	GOBP_REGULATION_OF_VESICLE_SIZE	-0.185583	0.430716	0.621751
BRCA	GOBP_REGULATION_OF_THYROID_HORMONE_GENERATION	-0.185618	0.0577779	0.180722
BRCA	GOBP_REGULATION_OF_NEURON_APOPTOTIC_PROCESS	-0.185659	0.965965	0.982377
BRCA	GOBP_POSITIVE_REGULATION_OF_PROTEIN_GLYCOSYLATION	-0.185971	0.261168	0.461388
BRCA	GOBP_MICROGLIA_DIFFERENTIATION	-0.186209	0.364173	0.564053
BRCA	REACTOME_THE_ACTIVATION_OF_ARYLSULFATASES	-0.186356	0.555967	0.722765
BRCA	GOBP_NEUROTRANSMITTER_RECEPTOR_INTERNALIZATION	-0.186401	0.370219	0.569663
BRCA	GOBP_CAMKK_AMPK_SIGNALING_CASCADE	-0.186421	0.246958	0.445013
BRCA	GOBP_HEAT_GENERATION	-0.186638	0.25637	0.456679
BRCA	REACTOME_DEFECTIVE_FACTOR_IX_CAUSES_HEMOPHILIA_B	-0.186666	0.031737	0.124582
BRCA	GOBP_UDP_N_ACETYLGLUCOSAMINE_BIOSYNTHETIC_PROCESS	-0.186735	0.215931	0.411006
BRCA	GOBP_EMBRYONIC_ORGAN_MORPHOGENESIS	-0.186852	0.537045	0.708293
BRCA	GOBP_POSITIVE_REGULATION_OF_CIRCADIAN_SLEEP_WAKE_CYCLE_SLEEP	-0.186859	0.907153	0.952417
BRCA	REACTOME_CLASS_A_1_RHODOPSIN_LIKE_RECEPTORS	-0.187095	0.679992	0.809723
BRCA	GOBP_REGULATION_OF_ERAD_PATHWAY	-0.187416	0.0873339	0.233918
BRCA	GOBP_GASTRULATION_WITH_MOUTH_FORMING_SECOND	-0.187538	0.320816	0.523309
BRCA	GOBP_NEGATIVE_REGULATION_OF_ADENYLATE_CYCLASE_ACTIVATING_ADRENERGIC_RECEPTOR_SIGNALING_PATHWAY	-0.187741	0.13384	0.305283
BRCA	GOBP_REGULATION_OF_CELL_DEATH	-0.187896	0.817768	0.899844
BRCA	GOBP_REGULATION_OF_TAU_PROTEIN_KINASE_ACTIVITY	-0.187922	0.182158	0.370194
BRCA	REACTOME_ARYL_HYDROCARBON_RECEPTOR_SIGNALLING	-0.187937	0.291259	0.493645
BRCA	GOBP_POSITIVE_REGULATION_OF_ENDOTHELIAL_CELL_CHEMOTAXIS_BY_VEGF_ACTIVATED_VASCULAR_ENDOTHELIAL_GROWTH_FACTOR_RECEPTOR_SIGNALING_PATHWAY	-0.187958	0.1936	0.383735
BRCA	GOBP_COMPLEMENT_RECEPTOR_MEDIATED_SIGNALING_PATHWAY	-0.188076	0.594761	0.750913
BRCA	GOBP_METANEPHRIC_COLLECTING_DUCT_DEVELOPMENT	-0.188081	0.114387	0.276971
BRCA	GOBP_DUCTUS_ARTERIOSUS_CLOSURE	-0.188232	0.159102	0.339668
BRCA	GOBP_MAST_CELL_DIFFERENTIATION	-0.188414	0.224494	0.420414
BRCA	KEGG_PANCREATIC_CANCER	-0.188475	0.220183	0.415896
BRCA	GOBP_REGULATION_OF_SODIUM_PROTON_ANTIPORTER_ACTIVITY	-0.188491	0.454375	0.640739
BRCA	REACTOME_G_PROTEIN_BETA_GAMMA_SIGNALLING	-0.188575	0.642879	0.786022
BRCA	GOBP_RESPONSE_TO_ELECTRICAL_STIMULUS	-0.188625	0.296492	0.49944
BRCA	GOBP_DIAPEDESIS	-0.188697	0.337737	0.539406
BRCA	GOBP_PROTEIN_POLYUBIQUITINATION	-0.18906	0.743566	0.852862
BRCA	GOBP_REGULATION_OF_TRANSCRIPTION_FROM_RNA_POLYMERASE_II_PROMOTER_IN_RESPONSE_TO_OXIDATIVE_STRESS	-0.189268	0.164216	0.346442
BRCA	GOBP_CHONDROITIN_SULFATE_PROTEOGLYCAN_METABOLIC_PROCESS	-0.189271	0.379404	0.57707
BRCA	GOBP_TOR_SIGNALING	-0.189359	0.26359	0.463713
BRCA	GOBP_CELLULAR_DETOXIFICATION_OF_ALDEHYDE	-0.189363	0.18403	0.371801
BRCA	GOBP_POLAR_BODY_EXTRUSION_AFTER_MEIOTIC_DIVISIONS	-0.189398	0.626659	0.774146
BRCA	GOBP_POSITIVE_REGULATION_OF_SYNAPTIC_TRANSMISSION_CHOLINERGIC	-0.189482	0.205561	0.398749
BRCA	GOBP_NEGATIVE_REGULATION_OF_INTRINSIC_APOPTOTIC_SIGNALING_PATHWAY	-0.18951	0.454375	0.640739
BRCA	REACTOME_SIGNALING_BY_NOTCH1_PEST_DOMAIN_MUTANTS_IN_CANCER	-0.189572	0.430716	0.621751
BRCA	GOBP_SYNAPTIC_VESICLE_BUDDING	-0.189701	0.106763	0.265379
BRCA	GOBP_REGULATION_OF_HISTONE_H3_K9_TRIMETHYLATION	-0.189737	0.228866	0.426199
BRCA	GOBP_NEGATIVE_REGULATION_OF_CELL_JUNCTION_ASSEMBLY	-0.189975	0.364173	0.564053
BRCA	GOBP_IRON_IMPORT_INTO_CELL	-0.190001	0.367188	0.5669
BRCA	GOBP_GLYCOLIPID_BIOSYNTHETIC_PROCESS	-0.190026	0.367188	0.5669
BRCA	GOBP_POSITIVE_REGULATION_OF_CELLULAR_PH_REDUCTION	-0.190262	0.125211	0.293091
BRCA	GOBP_FOLATE_TRANSMEMBRANE_TRANSPORT	-0.19043	0.275934	0.478097
BRCA	GOBP_SEMI_LUNAR_VALVE_DEVELOPMENT	-0.190552	0.447541	0.634725
BRCA	REACTOME_ACYL_CHAIN_REMODELLING_OF_PG	-0.190627	0.0335907	0.128867
BRCA	REACTOME_COENZYME_A_BIOSYNTHESIS	-0.190681	0.352268	0.5529
BRCA	GOBP_ALCOHOL_BIOSYNTHETIC_PROCESS	-0.190776	0.136817	0.309435
BRCA	GOBP_REGULATION_OF_VOLTAGE_GATED_POTASSIUM_CHANNEL_ACTIVITY_INVOLVED_IN_VENTRICULAR_CARDIAC_MUSCLE_CELL_ACTION_POTENTIAL_REPOLARIZATION	-0.190868	0.291259	0.493645
BRCA	GOBP_ENDOPLASMIC_RETICULUM_TUBULAR_NETWORK_FORMATION	-0.19098	0.178458	0.365293
BRCA	GOBP_SEROTONIN_TRANSPORT	-0.191132	0.159102	0.339668
BRCA	GOBP_EMBRYONIC_AXIS_SPECIFICATION	-0.191205	0.548359	0.716548
BRCA	GOBP_OXIDATIVE_RNA_DEMETHYLATION	-0.191243	0.42409	0.617272
BRCA	GOBP_EPITHELIAL_CELL_DIFFERENTIATION_INVOLVED_IN_PROSTATE_GLAND_DEVELOPMENT	-0.191273	0.382496	0.579305
BRCA	GOBP_GLOMERULAR_EPITHELIUM_DEVELOPMENT	-0.191339	0.332034	0.533925
BRCA	GOBP_CELLULAR_RESPONSE_TO_XENOBIOTIC_STIMULUS	-0.191348	0.13384	0.305283
BRCA	GOBP_POSITIVE_REGULATION_OF_RNA_POLYMERASE_II_TRANSCRIPTION_PREINITIATION_COMPLEX_ASSEMBLY	-0.191621	0.149236	0.32649
BRCA	GOBP_MUSCLE_CELL_CELLULAR_HOMEOSTASIS	-0.191714	0.529567	0.702759
BRCA	GOBP_REGULATION_OF_EXECUTION_PHASE_OF_APOPTOSIS	-0.191938	0.100723	0.255842
BRCA	GOBP_REGULATION_OF_CELL_PROLIFERATION_INVOLVED_IN_KIDNEY_DEVELOPMENT	-0.191971	0.195557	0.386423
BRCA	GOBP_GLYCEROL_TRANSMEMBRANE_TRANSPORT	-0.192131	0.496587	0.674599
BRCA	GOBP_RESPONSE_TO_OXIDATIVE_STRESS	-0.192409	0.253993	0.4532
BRCA	GOBP_POSITIVE_REGULATION_OF_GLIAL_CELL_DIFFERENTIATION	-0.192426	0.146053	0.322381
BRCA	GOBP_POSITIVE_REGULATION_OF_ACTIN_FILAMENT_POLYMERIZATION	-0.19243	0.373265	0.57234
BRCA	GOBP_POSITIVE_REGULATION_OF_STORE_OPERATED_CALCIUM_CHANNEL_ACTIVITY	-0.192633	0.320816	0.523309
BRCA	REACTOME_COHESIN_LOADING_ONTO_CHROMATIN	-0.192722	0.671674	0.804789
BRCA	GOBP_RENAL_SYSTEM_PROCESS_INVOLVED_IN_REGULATION_OF_BLOOD_VOLUME	-0.192958	0.165948	0.349026
BRCA	GOBP_REGULATION_OF_CHLORIDE_TRANSPORT	-0.192983	0.197529	0.388883
BRCA	GOBP_REGULATION_OF_NEUROTRANSMITTER_RECEPTOR_LOCALIZATION_TO_POSTSYNAPTIC_SPECIALIZATION_MEMBRANE	-0.193297	0.533299	0.705478
BRCA	GOBP_MEMBRANE_BIOGENESIS	-0.19352	0.180301	0.367816
BRCA	GOBP_NEGATIVE_REGULATION_OF_MONOCYTE_CHEMOTACTIC_PROTEIN_1_PRODUCTION	-0.193657	0.332034	0.533925
BRCA	GOBP_MESENCHYMAL_TO_EPITHELIAL_TRANSITION	-0.193692	0.169453	0.353543
BRCA	REACTOME_RUNX1_REGULATES_TRANSCRIPTION_OF_GENES_INVOLVED_IN_INTERLEUKIN_SIGNALING	-0.193695	0.286088	0.48823
BRCA	GOBP_CEREBELLAR_PURKINJE_CELL_LAYER_FORMATION	-0.193782	0.382496	0.579305
BRCA	GOBP_G_PROTEIN_COUPLED_OPIOID_RECEPTOR_SIGNALING_PATHWAY	-0.193852	0.414264	0.607835
BRCA	GOBP_UV_DAMAGE_EXCISION_REPAIR	-0.193866	0.233298	0.430707
BRCA	GOBP_NEGATIVE_REGULATION_OF_FIBROBLAST_GROWTH_FACTOR_PRODUCTION	-0.193922	0.209664	0.403945
BRCA	REACTOME_WNT5A_DEPENDENT_INTERNALIZATION_OF_FZD4	-0.193947	0.370219	0.569663
BRCA	GOBP_POSITIVE_REGULATION_OF_NITRIC_OXIDE_METABOLIC_PROCESS	-0.193971	0.291259	0.493645
BRCA	GOBP_CORNIFIED_ENVELOPE_ASSEMBLY	-0.194051	0.147638	0.324541
BRCA	REACTOME_LGI_ADAM_INTERACTIONS	-0.194075	0.332034	0.533925
BRCA	REACTOME_INTERLEUKIN_9_SIGNALING	-0.194119	0.430716	0.621751
BRCA	GOBP_COLUMNAR_CUBOIDAL_EPITHELIAL_CELL_MATURATION	-0.194229	0.139844	0.313268
BRCA	GOBP_REGULATION_OF_SYSTEMIC_ARTERIAL_BLOOD_PRESSURE_BY_NOREPINEPHRINE_EPINEPHRINE	-0.194502	0.076359	0.215861
BRCA	GOBP_PROTEIN_O_LINKED_GLYCOSYLATION_VIA_THREONINE	-0.194511	0.222331	0.418151
BRCA	GOBP_REGULATION_OF_KIDNEY_DEVELOPMENT	-0.194518	0.246958	0.445013
BRCA	GOBP_POSITIVE_REGULATION_OF_FATTY_ACID_BIOSYNTHETIC_PROCESS	-0.194622	0.367188	0.5669
BRCA	GOBP_ENDODERM_DEVELOPMENT	-0.19476	0.340612	0.542379
BRCA	GOBP_GLOMERULAR_MESANGIAL_CELL_PROLIFERATION	-0.194855	0.146053	0.322381
BRCA	GOBP_DE_NOVO_PROTEIN_FOLDING	-0.195097	0.457813	0.643798
BRCA	GOBP_POSITIVE_REGULATION_OF_GLUCONEOGENESIS	-0.195361	0.159102	0.339668
BRCA	HALLMARK_ANGIOGENESIS	-0.195376	0.218049	0.413487
BRCA	GOBP_NEGATIVE_REGULATION_OF_EXOCYTOSIS	-0.195528	0.610618	0.762442
BRCA	GOBP_REGULATION_OF_NEUROTROPHIN_TRK_RECEPTOR_SIGNALING_PATHWAY	-0.19555	0.249288	0.447788
BRCA	GOBP_CELL_CHEMOTAXIS	-0.196014	0.646961	0.788811
BRCA	GOBP_CYTOPLASMIC_MICROTUBULE_ORGANIZATION	-0.196017	0.315301	0.518349
BRCA	GOBP_RESPONSE_TO_ZINC_ION_STARVATION	-0.196184	0.213827	0.408941
BRCA	GOBP_RIBOSOME_DISASSEMBLY	-0.196274	0.364173	0.564053
BRCA	GOBP_NEGATIVE_REGULATION_OF_LYMPHOCYTE_MIGRATION	-0.196323	0.367188	0.5669
BRCA	GOBP_REGULATION_OF_CELL_DEVELOPMENT	-0.196448	0.594761	0.750913
BRCA	GOBP_TERTIARY_ALCOHOL_METABOLIC_PROCESS	-0.196702	0.0792342	0.220306
BRCA	GOBP_NEGATIVE_REGULATION_OF_SEROTONIN_SECRETION	-0.196764	0.139844	0.313268
BRCA	REACTOME_DNA_DAMAGE_REVERSAL	-0.196825	0.278449	0.480382
BRCA	REACTOME_TRAFFICKING_OF_MYRISTOYLATED_PROTEINS_TO_THE_CILIUM	-0.19687	0.160793	0.341689
BRCA	REACTOME_NEGATIVE_FEEDBACK_REGULATION_OF_MAPK_PATHWAY	-0.196914	0.291259	0.493645
BRCA	REACTOME_PROSTANOID_LIGAND_RECEPTORS	-0.197022	0.12947	0.298207
BRCA	GOBP_NEGATIVE_REGULATION_OF_TRANSLATIONAL_ELONGATION	-0.19711	0.187815	0.376685
BRCA	GOBP_CELL_DIFFERENTIATION_INVOLVED_IN_KIDNEY_DEVELOPMENT	-0.197156	0.376327	0.574657
BRCA	REACTOME_DEFECTS_OF_CONTACT_ACTIVATION_SYSTEM_CAS_AND_KALLIKREIN_KININ_SYSTEM_KKS	-0.197216	0.0673835	0.198282
BRCA	GOBP_PROTEIN_SIALYLATION	-0.197392	0.235536	0.433346
BRCA	GOBP_BEHAVIORAL_RESPONSE_TO_PAIN	-0.19742	0.355221	0.555544
BRCA	GOBP_REGULATION_OF_TRANSLATION_IN_RESPONSE_TO_STRESS	-0.197443	0.468216	0.65224
BRCA	GOBP_PRESYNAPTIC_MODULATION_OF_CHEMICAL_SYNAPTIC_TRANSMISSION	-0.197462	0.182158	0.370194
BRCA	GOBP_POSITIVE_REGULATION_OF_AMINO_ACID_TRANSPORT	-0.19758	0.364173	0.564053
BRCA	GOBP_POSITIVE_REGULATION_OF_HEMATOPOIETIC_STEM_CELL_PROLIFERATION	-0.197583	0.185915	0.37459
BRCA	GOBP_NEGATIVE_REGULATION_OF_CELL_PROJECTION_ORGANIZATION	-0.197742	0.401374	0.596735
BRCA	GOBP_MUSCLE_CELL_FATE_COMMITMENT	-0.197925	0.119703	0.284904
BRCA	GOBP_UDP_GLUCOSE_METABOLIC_PROCESS	-0.198084	0.233298	0.430707
BRCA	REACTOME_ACYL_CHAIN_REMODELLING_OF_PC	-0.198091	0.0534194	0.172637
BRCA	GOBP_AGGRESSIVE_BEHAVIOR	-0.198151	0.0577779	0.180722
BRCA	GOBP_POSITIVE_REGULATION_OF_GASTRO_INTESTINAL_SYSTEM_SMOOTH_MUSCLE_CONTRACTION	-0.198203	0.522143	0.697324
BRCA	GOBP_POSITIVE_REGULATION_OF_PATTERN_RECOGNITION_RECEPTOR_SIGNALING_PATHWAY	-0.198242	0.630698	0.776944
BRCA	REACTOME_NEUREXINS_AND_NEUROLIGINS	-0.198271	0.586904	0.744798
BRCA	REACTOME_CHOLINE_CATABOLISM	-0.198308	0.106763	0.265379
BRCA	REACTOME_HS_GAG_DEGRADATION	-0.198364	0.334878	0.536707
BRCA	GOBP_REGULATION_OF_HISTONE_DEACETYLATION	-0.198419	0.218049	0.413487
BRCA	GOBP_REGULATION_OF_MONOATOMIC_ANION_TRANSPORT	-0.198453	0.149236	0.32649
BRCA	GOBP_POSITIVE_REGULATION_OF_CELL_GROWTH	-0.19904	0.167693	0.35147
BRCA	GOBP_NEUROTRANSMITTER_RECEPTOR_TRANSPORT_POSTSYNAPTIC_ENDOSOME_TO_LYSOSOME	-0.199041	0.283526	0.485491
BRCA	GOBP_NEGATIVE_REGULATION_OF_NEURON_APOPTOTIC_PROCESS	-0.199633	0.75651	0.861964
BRCA	GOBP_CELLULAR_RESPONSE_TO_MAGNESIUM_ION	-0.199723	0.0894599	0.237369
BRCA	GOBP_WATER_TRANSPORT	-0.199872	0.42409	0.617272
BRCA	GOBP_CELLULAR_RESPONSE_TO_ARSENIC_CONTAINING_SUBSTANCE	-0.200014	0.218049	0.413487
BRCA	GOBP_REGULATION_OF_PHOSPHOLIPASE_C_ACTIVATING_G_PROTEIN_COUPLED_RECEPTOR_SIGNALING_PATHWAY	-0.200024	0.299132	0.502219
BRCA	GOBP_REGULATION_OF_MORPHOGENESIS_OF_AN_EPITHELIUM	-0.200073	0.244643	0.442331
BRCA	GOBP_SPHINGOLIPID_MEDIATED_SIGNALING_PATHWAY	-0.200096	0.417524	0.610944
BRCA	GOBP_POSITIVE_REGULATION_OF_VASCULAR_ENDOTHELIAL_CELL_PROLIFERATION	-0.200133	0.370219	0.569663
BRCA	GOBP_TISSUE_REGENERATION	-0.200198	0.189729	0.378554
BRCA	GOBP_REGULATION_OF_NEUROTRANSMITTER_UPTAKE	-0.200272	0.101908	0.257902
BRCA	REACTOME_REDUCTION_OF_CYTOSOLIC_CA_LEVELS	-0.200378	0.0773078	0.217396
BRCA	REACTOME_RAS_SIGNALING_DOWNSTREAM_OF_NF1_LOSS_OF_FUNCTION_VARIANTS	-0.200476	0.326394	0.528471
BRCA	GOBP_URINARY_TRACT_SMOOTH_MUSCLE_CONTRACTION	-0.200658	0.0548407	0.175348
BRCA	GOBP_REGULATION_OF_WOUND_HEALING_SPREADING_OF_EPIDERMAL_CELLS	-0.200717	0.0995477	0.253996
BRCA	GOBP_NEGATIVE_REGULATION_OF_VASCULAR_WOUND_HEALING	-0.200812	0.109258	0.269083
BRCA	GOBP_POSITIVE_REGULATION_OF_BLOOD_PRESSURE_BY_EPINEPHRINE_NOREPINEPHRINE	-0.200847	0.0365447	0.135767
BRCA	GOBP_MYELOID_LEUKOCYTE_MEDIATED_IMMUNITY	-0.200873	0.835495	0.91041
BRCA	REACTOME_FGFR1C_LIGAND_BINDING_AND_ACTIVATION	-0.200974	0.128038	0.296967
BRCA	GOBP_REGULATION_OF_CONNECTIVE_TISSUE_REPLACEMENT	-0.201039	0.430716	0.621751
BRCA	GOBP_MESONEPHRIC_TUBULE_MORPHOGENESIS	-0.201076	0.329206	0.531506
BRCA	GOBP_NEGATIVE_REGULATION_OF_CELL_CYCLE_G1_S_PHASE_TRANSITION	-0.201157	0.39502	0.590844
BRCA	GOBP_CELLULAR_RESPONSE_TO_MACROPHAGE_COLONY_STIMULATING_FACTOR_STIMULUS	-0.201194	0.25637	0.456679
BRCA	GOBP_NEGATIVE_REGULATION_OF_DENDRITE_MORPHOGENESIS	-0.201237	0.141377	0.315455
BRCA	GOBP_EMBRYONIC_ORGAN_DEVELOPMENT	-0.201252	0.464734	0.649455
BRCA	GOBP_SOMITOGENESIS	-0.201294	0.27095	0.472178
BRCA	KEGG_PATHWAYS_IN_CANCER	-0.201302	0.191657	0.381218
BRCA	GOBP_EYE_PHOTORECEPTOR_CELL_DEVELOPMENT	-0.201318	0.323597	0.526153
BRCA	GOBP_REGULATION_OF_NEURON_PROJECTION_DEVELOPMENT	-0.201427	0.434051	0.624042
BRCA	KEGG_AXON_GUIDANCE	-0.20155	0.340612	0.542379
BRCA	GOBP_REGULATION_OF_HOMOPHILIC_CELL_ADHESION	-0.201683	0.0754197	0.214148
BRCA	GOBP_PIGMENTATION	-0.201803	0.355221	0.555544
BRCA	REACTOME_CONSTITUTIVE_SIGNALING_BY_OVEREXPRESSED_ERBB2	-0.201873	0.174814	0.360823
BRCA	GOBP_CARDIAC_VENTRICLE_DEVELOPMENT	-0.201927	0.544575	0.71412
BRCA	GOBP_INNER_CELL_MASS_CELL_DIFFERENTIATION	-0.201951	0.0632324	0.190786
BRCA	GOBP_REGULATION_OF_ESTABLISHMENT_OF_PLANAR_POLARITY	-0.20223	0.343503	0.544463
BRCA	REACTOME_ACTIVATION_OF_BAD_AND_TRANSLOCATION_TO_MITOCHONDRIA	-0.202582	0.191657	0.381218
BRCA	REACTOME_INTERLEUKIN_27_SIGNALING	-0.202639	0.376327	0.574657
BRCA	GOBP_REGULATION_OF_BILE_ACID_METABOLIC_PROCESS	-0.202655	0.0927268	0.243357
BRCA	GOBP_APOPTOTIC_PROCESS	-0.202755	0.72642	0.840397
BRCA	REACTOME_METALLOTHIONEINS_BIND_METALS	-0.202897	0.337737	0.539406
BRCA	REACTOME_FORMYL_PEPTIDE_RECEPTORS_BIND_FORMYL_PEPTIDES_AND_MANY_OTHER_LIGANDS	-0.202913	0.434051	0.624042
BRCA	GOBP_PROTEIN_K48_LINKED_DEUBIQUITINATION	-0.203016	0.529567	0.702759
BRCA	GOBP_OSTEOCLAST_FUSION	-0.203047	0.211738	0.406803
BRCA	GOBP_PROTEIN_OXIDATION	-0.203245	0.176629	0.36286
BRCA	GOBP_DEVELOPMENTAL_PIGMENTATION	-0.203411	0.258761	0.459072
BRCA	GOBP_MICROTUBULE_POLYMERIZATION	-0.203443	0.518451	0.693451
BRCA	GOBP_REGULATION_OF_CELLULAR_MACROMOLECULE_BIOSYNTHETIC_PROCESS	-0.203535	0.618616	0.768446
BRCA	GOBP_POSITIVE_REGULATION_OF_METALLOPEPTIDASE_ACTIVITY	-0.203648	0.309849	0.512973
BRCA	GOBP_REGULATION_OF_LONG_CHAIN_FATTY_ACID_IMPORT_INTO_CELL	-0.203707	0.398189	0.593925
BRCA	GOBP_POSITIVE_REGULATION_OF_PROTEIN_MONOUBIQUITINATION	-0.204036	0.138324	0.311528
BRCA	REACTOME_ENERGY_DEPENDENT_REGULATION_OF_MTOR_BY_LKB1_AMPK	-0.204037	0.437402	0.626615
BRCA	GOBP_REGULATION_OF_CELL_SHAPE	-0.204041	0.340612	0.542379
BRCA	REACTOME_ABACAVIR_ADME	-0.204103	0.0640453	0.192216
BRCA	GOBP_NEGATIVE_REGULATION_OF_ENDOCYTOSIS	-0.204138	0.361173	0.561211
BRCA	GOBP_POSITIVE_REGULATION_OF_FATTY_ACID_OXIDATION	-0.204328	0.358189	0.558465
BRCA	GOBP_NEGATIVE_REGULATION_OF_EXTRINSIC_APOPTOTIC_SIGNALING_PATHWAY	-0.204583	0.364173	0.564053
BRCA	GOBP_OPTIC_NERVE_MORPHOGENESIS	-0.204602	0.224494	0.420414
BRCA	GOBP_REGULATION_OF_ALTERNATIVE_MRNA_SPLICING_VIA_SPLICEOSOME	-0.204652	0.411018	0.60473
BRCA	KEGG_AMYOTROPHIC_LATERAL_SCLEROSIS_ALS	-0.204911	0.26359	0.463713
BRCA	GOBP_MUSCLE_TISSUE_DEVELOPMENT	-0.205038	0.525848	0.700042
BRCA	GOBP_RESPONSE_TO_THYROXINE	-0.205039	0.152471	0.330789
BRCA	REACTOME_PURINERGIC_SIGNALING_IN_LEISHMANIASIS_INFECTION	-0.205057	0.427396	0.61965
BRCA	GOBP_MYELIN_ASSEMBLY	-0.205063	0.165948	0.349026
BRCA	GOBP_NEGATIVE_REGULATION_OF_ACTION_POTENTIAL	-0.205216	0.278449	0.480382
BRCA	GOBP_PHOSPHATIDYLSERINE_METABOLIC_PROCESS	-0.205389	0.164216	0.346442
BRCA	GOBP_EAR_MORPHOGENESIS	-0.205427	0.251633	0.450322
BRCA	GOBP_AMINO_ACID_CATABOLIC_PROCESS	-0.205466	0.529567	0.702759
BRCA	GOBP_CLUSTERING_OF_VOLTAGE_GATED_SODIUM_CHANNELS	-0.205484	0.0673835	0.198282
BRCA	GOBP_REGULATION_OF_ENDOTHELIAL_CELL_DEVELOPMENT	-0.205792	0.28098	0.482674
BRCA	GOBP_NEGATIVE_REGULATION_OF_ASTROCYTE_DIFFERENTIATION	-0.205835	0.0708636	0.205387
BRCA	GOBP_REGULATION_OF_DOPAMINERGIC_NEURON_DIFFERENTIATION	-0.20596	0.0792342	0.220306
BRCA	GOBP_NEGATIVE_REGULATION_OF_TRIGLYCERIDE_CATABOLIC_PROCESS	-0.206157	0.39502	0.590844
BRCA	GOBP_COENZYME_A_METABOLIC_PROCESS	-0.206285	0.457813	0.643798
BRCA	GOBP_REGULATION_OF_LYSOSOMAL_LUMEN_PH	-0.206333	0.454375	0.640739
BRCA	REACTOME_RESPONSE_TO_METAL_IONS	-0.206392	0.334878	0.536707
BRCA	GOBP_RETINAL_CONE_CELL_DIFFERENTIATION	-0.206434	0.135322	0.307209
BRCA	REACTOME_PLATELET_CALCIUM_HOMEOSTASIS	-0.206754	0.579096	0.739074
BRCA	GOBP_REGULATION_OF_CELL_CHEMOTAXIS_TO_FIBROBLAST_GROWTH_FACTOR	-0.206913	0.296492	0.49944
BRCA	GOBP_ADHESION_OF_SYMBIONT_TO_HOST_CELL	-0.20717	0.220183	0.415896
BRCA	GOBP_PERICYTE_CELL_DIFFERENTIATION	-0.20719	0.176629	0.36286
BRCA	GOBP_MITOCHONDRION_LOCALIZATION	-0.207199	0.334878	0.536707
BRCA	GOBP_NON_LYTIC_VIRAL_RELEASE	-0.207298	0.121062	0.286652
BRCA	GOBP_N_ACYLETHANOLAMINE_METABOLIC_PROCESS	-0.207409	0.407788	0.602
BRCA	REACTOME_NETRIN_MEDIATED_REPULSION_SIGNALS	-0.207415	0.138324	0.311528
BRCA	REACTOME_SIGNALLING_TO_ERKS	-0.207568	0.404573	0.600011
BRCA	GOBP_POSITIVE_REGULATION_OF_MACROMOLECULE_BIOSYNTHETIC_PROCESS	-0.207898	0.482288	0.663783
BRCA	GOBP_REGULATION_OF_MITOCHONDRION_ORGANIZATION	-0.207975	0.898142	0.946772
BRCA	GOBP_POSITIVE_REGULATION_OF_T_HELPER_2_CELL_CYTOKINE_PRODUCTION	-0.207978	0.283526	0.485491
BRCA	GOBP_SEX_DIFFERENTIATION	-0.208089	0.258761	0.459072
BRCA	GOBP_MIDBRAIN_DOPAMINERGIC_NEURON_DIFFERENTIATION	-0.208115	0.28098	0.482674
BRCA	GOBP_REGULATION_OF_SKELETAL_MUSCLE_CELL_DIFFERENTIATION	-0.208165	0.367188	0.5669
BRCA	REACTOME_LYSOSPHINGOLIPID_AND_LPA_RECEPTORS	-0.208383	0.329206	0.531506
BRCA	GOBP_CELLULAR_RESPONSE_TO_GLUCOCORTICOID_STIMULUS	-0.208391	0.240059	0.437491
BRCA	KEGG_THYROID_CANCER	-0.208494	0.159102	0.339668
BRCA	GOBP_POSITIVE_REGULATION_OF_MICROTUBULE_BINDING	-0.208631	0.207605	0.40094
BRCA	GOBP_EPIDERMIS_MORPHOGENESIS	-0.208702	0.253993	0.4532
BRCA	REACTOME_FORMATION_OF_PARAXIAL_MESODERM	-0.20879	0.144482	0.320306
BRCA	GOBP_DOPAMINE_METABOLIC_PROCESS	-0.208967	0.169453	0.353543
BRCA	REACTOME_BIOSYNTHESIS_OF_SPECIALIZED_PRORESOLVING_MEDIATORS_SPMS	-0.208984	0.160793	0.341689
BRCA	GOBP_RESPONSE_TO_PROGESTERONE	-0.209232	0.288666	0.490976
BRCA	GOBP_NEGATIVE_REGULATION_OF_FATTY_ACID_BIOSYNTHETIC_PROCESS	-0.209247	0.346409	0.547179
BRCA	GOBP_HISTONE_MONOUBIQUITINATION	-0.20926	0.471713	0.6555
BRCA	KEGG_PHENYLALANINE_METABOLISM	-0.209411	0.0673835	0.198282
BRCA	GOBP_PLATELET_DERIVED_GROWTH_FACTOR_RECEPTOR_BETA_SIGNALING_PATHWAY	-0.209415	0.213827	0.408941
BRCA	GOBP_NETRIN_ACTIVATED_SIGNALING_PATHWAY	-0.209459	0.278449	0.480382
BRCA	GOBP_VESTIBULOCOCHLEAR_NERVE_FORMATION	-0.20949	0.0365447	0.135767
BRCA	GOBP_APOPTOTIC_CELL_CLEARANCE	-0.209802	0.251633	0.450322
BRCA	GOBP_SPINAL_CORD_OLIGODENDROCYTE_CELL_DIFFERENTIATION	-0.209916	0.135322	0.307209
BRCA	GOBP_TRANSMEMBRANE_TRANSPORT	-0.209924	0.630698	0.776944
BRCA	GOBP_POSITIVE_REGULATION_OF_RECEPTOR_MEDIATED_ENDOCYTOSIS	-0.210059	0.261168	0.461388
BRCA	GOBP_TYPE_B_PANCREATIC_CELL_DEVELOPMENT	-0.210073	0.266028	0.466044
BRCA	GOBP_POSITIVE_REGULATION_OF_APOPTOTIC_SIGNALING_PATHWAY	-0.210203	0.471713	0.6555
BRCA	GOBP_NEGATIVE_REGULATION_OF_CELLULAR_RESPONSE_TO_HYPOXIA	-0.210302	0.211738	0.406803
BRCA	GOBP_POSITIVE_REGULATION_OF_RENAL_SODIUM_EXCRETION	-0.210316	0.174814	0.360823
BRCA	GOBP_ZINC_ION_IMPORT_INTO_ORGANELLE	-0.210322	0.323597	0.526153
BRCA	GOBP_CELL_CELL_JUNCTION_MAINTENANCE	-0.210618	0.203531	0.395927
BRCA	GOBP_REGULATION_OF_OXIDATIVE_STRESS_INDUCED_INTRINSIC_APOPTOTIC_SIGNALING_PATHWAY	-0.210686	0.160793	0.341689
BRCA	GOBP_EPITHELIAL_TUBE_BRANCHING_INVOLVED_IN_LUNG_MORPHOGENESIS	-0.210687	0.334878	0.536707
BRCA	KEGG_REGULATION_OF_ACTIN_CYTOSKELETON	-0.210794	0.320816	0.523309
BRCA	GOBP_MICROGLIAL_CELL_MEDIATED_CYTOTOXICITY	-0.210929	0.233298	0.430707
BRCA	GOBP_LENS_DEVELOPMENT_IN_CAMERA_TYPE_EYE	-0.210965	0.273434	0.475304
BRCA	GOBP_ENDOTHELIAL_CELL_APOPTOTIC_PROCESS	-0.211031	0.309849	0.512973
BRCA	GOBP_REGULATION_OF_RNA_POLYMERASE_II_REGULATORY_REGION_SEQUENCE_SPECIFIC_DNA_BINDING	-0.211136	0.376327	0.574657
BRCA	REACTOME_PREDNISONE_ADME	-0.211168	0.326394	0.528471
BRCA	GOBP_NEGATIVE_REGULATION_OF_CANONICAL_WNT_SIGNALING_PATHWAY	-0.211186	0.332034	0.533925
BRCA	GOBP_UDP_N_ACETYLGLUCOSAMINE_METABOLIC_PROCESS	-0.211187	0.12947	0.298207
BRCA	GOBP_HISTONE_H2A_K119_MONOUBIQUITINATION	-0.211291	0.268481	0.468553
BRCA	GOBP_COPPER_ION_IMPORT	-0.21131	0.309849	0.512973
BRCA	REACTOME_FLT3_SIGNALING_BY_CBL_MUTANTS	-0.211393	0.207605	0.40094
BRCA	GOBP_D_AMINO_ACID_TRANSPORT	-0.211593	0.135322	0.307209
BRCA	GOBP_NEGATIVE_REGULATION_OF_PROTEIN_CONTAINING_COMPLEX_ASSEMBLY	-0.211665	0.152471	0.330789
BRCA	REACTOME_APEX1_INDEPENDENT_RESOLUTION_OF_AP_SITES_VIA_THE_SINGLE_NUCLEOTIDE_REPLACEMENT_PATHWAY	-0.21176	0.370219	0.569663
BRCA	GOBP_NEGATIVE_REGULATION_OF_PROTEOLYSIS	-0.211764	0.211738	0.406803
BRCA	REACTOME_INACTIVATION_OF_CSF3_G_CSF_SIGNALING	-0.211994	0.28098	0.482674
BRCA	GOBP_ORGANIC_ACID_TRANSPORT	-0.212149	0.215931	0.411006
BRCA	GOBP_REGULATION_OF_CELLULAR_CATABOLIC_PROCESS	-0.212151	0.544575	0.71412
BRCA	GOBP_INOSITOL_METABOLIC_PROCESS	-0.212215	0.244643	0.442331
BRCA	GOBP_POSITIVE_REGULATION_OF_REACTIVE_OXYGEN_SPECIES_METABOLIC_PROCESS	-0.21223	0.261168	0.461388
BRCA	GOBP_REGULATION_OF_METALLOENDOPEPTIDASE_ACTIVITY	-0.212316	0.251633	0.450322
BRCA	GOBP_EXOCRINE_PANCREAS_DEVELOPMENT	-0.212432	0.0506691	0.166598
BRCA	GOBP_CHOLESTEROL_STORAGE	-0.212661	0.231074	0.428078
BRCA	GOBP_POSITIVE_REGULATION_OF_CATECHOLAMINE_METABOLIC_PROCESS	-0.2128	0.286088	0.48823
BRCA	REACTOME_HEMOSTASIS	-0.213049	0.471713	0.6555
BRCA	GOBP_DORSAL_VENTRAL_PATTERN_FORMATION	-0.21339	0.427396	0.61965
BRCA	GOBP_REGULATION_OF_PROTEIN_CONTAINING_COMPLEX_DISASSEMBLY	-0.213584	0.185915	0.37459
BRCA	GOBP_NEGATIVE_REGULATION_OF_HEMATOPOIETIC_STEM_CELL_DIFFERENTIATION	-0.213633	0.0682401	0.20007
BRCA	REACTOME_DISASSEMBLY_OF_THE_DESTRUCTION_COMPLEX_AND_RECRUITMENT_OF_AXIN_TO_THE_MEMBRANE	-0.213727	0.195557	0.386423
BRCA	GOBP_POSITIVE_REGULATION_OF_CELL_PROJECTION_ORGANIZATION	-0.214038	0.293868	0.496407
BRCA	GOBP_VESICLE_MEDIATED_CHOLESTEROL_TRANSPORT	-0.214188	0.0592949	0.183975
BRCA	GOBP_HISTONE_H4_K20_TRIMETHYLATION	-0.21446	0.39502	0.590844
BRCA	REACTOME_SUMOYLATION_OF_TRANSCRIPTION_FACTORS	-0.214606	0.352268	0.5529
BRCA	GOBP_NEGATIVE_REGULATION_OF_EXTRACELLULAR_MATRIX_ORGANIZATION	-0.214837	0.266028	0.466044
BRCA	GOBP_CENTRAL_NERVOUS_SYSTEM_MYELIN_FORMATION	-0.214912	0.121062	0.286652
BRCA	GOBP_CELLULAR_GLUCURONIDATION	-0.215097	0.0773078	0.217396
BRCA	REACTOME_NEUROFASCIN_INTERACTIONS	-0.215212	0.126618	0.295381
BRCA	GOBP_REGULATION_OF_ORGANELLE_ASSEMBLY	-0.215507	0.373265	0.57234
BRCA	GOBP_RUFFLE_ASSEMBLY	-0.215529	0.169453	0.353543
BRCA	GOBP_EPIBOLY	-0.215614	0.176629	0.36286
BRCA	GOBP_NEGATIVE_REGULATION_OF_NOREPINEPHRINE_SECRETION	-0.215692	0.373265	0.57234
BRCA	GOBP_PROTEIN_K27_LINKED_UBIQUITINATION	-0.21586	0.0527204	0.170894
BRCA	GOBP_REGULATION_OF_ASTROCYTE_ACTIVATION	-0.215906	0.315301	0.518349
BRCA	GOBP_VOLUNTARY_MUSCULOSKELETAL_MOVEMENT	-0.216026	0.0916274	0.24159
BRCA	GOBP_EPITHELIAL_CELL_MATURATION	-0.216214	0.147638	0.324541
BRCA	GOBP_ACROSOME_REACTION	-0.216312	0.482288	0.663783
BRCA	GOBP_POSITIVE_REGULATION_OF_PROTEIN_DEACETYLATION	-0.216463	0.231074	0.428078
BRCA	GOBP_EMBRYONIC_DIGIT_MORPHOGENESIS	-0.216466	0.173013	0.359106
BRCA	GOBP_ALPHA_KETOGLUTARATE_TRANSPORT	-0.216607	0.100723	0.255842
BRCA	REACTOME_BETA_OXIDATION_OF_OCTANOYL_COA_TO_HEXANOYL_COA	-0.216717	0.147638	0.324541
BRCA	GOBP_NEGATIVE_REGULATION_OF_ENDOTHELIAL_CELL_APOPTOTIC_PROCESS	-0.216729	0.199515	0.391036
BRCA	GOBP_OTOLITH_DEVELOPMENT	-0.216845	0.0375773	0.137955
BRCA	GOBP_SMALL_NUCLEOLAR_RIBONUCLEOPROTEIN_COMPLEX_ASSEMBLY	-0.216846	0.529567	0.702759
BRCA	KEGG_BETA_ALANINE_METABOLISM	-0.216905	0.0938368	0.244937
BRCA	GOBP_REGULATION_OF_CELL_POPULATION_PROLIFERATION	-0.217121	0.391866	0.588226
BRCA	REACTOME_ZINC_TRANSPORTERS	-0.217178	0.251633	0.450322
BRCA	GOBP_POSITIVE_REGULATION_OF_NUCLEOCYTOPLASMIC_TRANSPORT	-0.217384	0.0883917	0.235573
BRCA	GOBP_ONE_CARBON_COMPOUND_TRANSPORT	-0.217395	0.249288	0.447788
BRCA	GOBP_ACTIN_FILAMENT_POLYMERIZATION	-0.21749	0.299132	0.502219
BRCA	GOBP_CELLULAR_RESPONSE_TO_BRAIN_DERIVED_NEUROTROPHIC_FACTOR_STIMULUS	-0.217611	0.201515	0.393836
BRCA	GOBP_REGULATION_OF_PLASMA_CELL_DIFFERENTIATION	-0.217817	0.261168	0.461388
BRCA	REACTOME_SIGNALING_BY_CSF3_G_CSF	-0.217974	0.343503	0.544463
BRCA	KEGG_HEMATOPOIETIC_CELL_LINEAGE	-0.21799	0.760841	0.864241
BRCA	GOBP_REGULATION_OF_CATABOLIC_PROCESS	-0.21822	0.548359	0.716548
BRCA	GOBP_TRANSEPITHELIAL_TRANSPORT	-0.218287	0.0983839	0.252901
BRCA	REACTOME_ONCOGENIC_MAPK_SIGNALING	-0.218491	0.346409	0.547179
BRCA	REACTOME_TRAF6_MEDIATED_INDUCTION_OF_TAK1_COMPLEX_WITHIN_TLR4_COMPLEX	-0.21866	0.220183	0.415896
BRCA	GOBP_POSITIVE_REGULATION_OF_SKELETAL_MUSCLE_FIBER_DEVELOPMENT	-0.218817	0.213827	0.408941
BRCA	GOBP_PHAGOLYSOSOME_ASSEMBLY	-0.218857	0.273434	0.475304
BRCA	GOBP_REGULATION_OF_NITRIC_OXIDE_METABOLIC_PROCESS	-0.218916	0.251633	0.450322
BRCA	GOBP_STORE_OPERATED_CALCIUM_ENTRY	-0.218991	0.215931	0.411006
BRCA	GOBP_POSITIVE_REGULATION_OF_METALLOENDOPEPTIDASE_ACTIVITY	-0.219104	0.113087	0.274791
BRCA	GOBP_POSITIVE_REGULATION_OF_TOLL_LIKE_RECEPTOR_3_SIGNALING_PATHWAY	-0.219113	0.355221	0.555544
BRCA	GOBP_POSITIVE_REGULATION_OF_HEAT_GENERATION	-0.21914	0.0821969	0.225486
BRCA	REACTOME_METABOLISM_OF_FAT_SOLUBLE_VITAMINS	-0.219264	0.0862863	0.23208
BRCA	GOBP_REACTIVE_NITROGEN_SPECIES_METABOLIC_PROCESS	-0.219306	0.447541	0.634725
BRCA	GOBP_CELL_ADHESION_MEDIATED_BY_INTEGRIN	-0.219379	0.26359	0.463713
BRCA	GOBP_NEGATIVE_REGULATION_OF_NEURON_PROJECTION_DEVELOPMENT	-0.219385	0.288666	0.490976
BRCA	GOBP_PRONEPHROS_DEVELOPMENT	-0.219438	0.0467666	0.158415
BRCA	GOBP_BONE_MINERALIZATION_INVOLVED_IN_BONE_MATURATION	-0.219442	0.197529	0.388883
BRCA	GOBP_CORTISOL_METABOLIC_PROCESS	-0.219747	0.0717563	0.207289
BRCA	GOBP_G_PROTEIN_COUPLED_RECEPTOR_SIGNALING_PATHWAY_COUPLED_TO_CYCLIC_NUCLEOTIDE_SECOND_MESSENGER	-0.219782	0.215931	0.411006
BRCA	GOBP_CONNECTIVE_TISSUE_REPLACEMENT_INVOLVED_IN_INFLAMMATORY_RESPONSE_WOUND_HEALING	-0.219823	0.0773078	0.217396
BRCA	GOBP_NEGATIVE_REGULATION_OF_VOLTAGE_GATED_POTASSIUM_CHANNEL_ACTIVITY	-0.219901	0.132371	0.302935
BRCA	GOBP_RESPONSE_TO_CORTICOSTERONE	-0.22018	0.182158	0.370194
BRCA	GOBP_HISTONE_H4_K16_ACETYLATION	-0.220217	0.176629	0.36286
BRCA	GOBP_MAINTENANCE_OF_PROTEIN_LOCALIZATION_IN_ORGANELLE	-0.220254	0.444147	0.631956
BRCA	GOBP_EMBRYONIC_PROCESS_INVOLVED_IN_FEMALE_PREGNANCY	-0.220266	0.187815	0.376685
BRCA	GOBP_NEGATIVE_REGULATION_OF_MONONUCLEAR_CELL_MIGRATION	-0.220681	0.391866	0.588226
BRCA	REACTOME_SYNTHESIS_OF_PIPS_AT_THE_GOLGI_MEMBRANE	-0.220716	0.18403	0.371801
BRCA	GOBP_APPENDAGE_DEVELOPMENT	-0.220728	0.253993	0.4532
BRCA	GOBP_REGULATION_OF_NK_T_CELL_DIFFERENTIATION	-0.220837	0.189729	0.378554
BRCA	REACTOME_ACTIVATION_OF_THE_TFAP2_AP_2_FAMILY_OF_TRANSCRIPTION_FACTORS	-0.220845	0.231074	0.428078
BRCA	GOBP_NON_MOTILE_CILIUM_ASSEMBLY	-0.220944	0.471713	0.6555
BRCA	GOBP_POSITIVE_REGULATION_OF_EXTRACELLULAR_MATRIX_ORGANIZATION	-0.221047	0.150847	0.329267
BRCA	GOBP_NEGATIVE_REGULATION_OF_CELL_SUBSTRATE_JUNCTION_ORGANIZATION	-0.221064	0.326394	0.528471
BRCA	GOBP_NEGATIVE_REGULATION_OF_PATHWAY_RESTRICTED_SMAD_PROTEIN_PHOSPHORYLATION	-0.221117	0.291259	0.493645
BRCA	GOBP_POSITIVE_REGULATION_OF_MOLECULAR_FUNCTION	-0.22119	0.717898	0.835553
BRCA	REACTOME_BETA_OXIDATION_OF_BUTANOYL_COA_TO_ACETYL_COA	-0.221294	0.0335907	0.128867
BRCA	GOBP_L_SERINE_TRANSPORT	-0.221422	0.299132	0.502219
BRCA	REACTOME_REGULATION_OF_SIGNALING_BY_NODAL	-0.22147	0.174814	0.360823
BRCA	GOBP_VENTRICULAR_SEPTUM_MORPHOGENESIS	-0.22148	0.464734	0.649455
BRCA	GOBP_POSITIVE_REGULATION_OF_MEMBRANE_DEPOLARIZATION	-0.221568	0.114387	0.276971
BRCA	GOBP_TRIPARTITE_REGIONAL_SUBDIVISION	-0.221698	0.224494	0.420414
BRCA	GOBP_REGULATION_OF_MICROVILLUS_ORGANIZATION	-0.221848	0.0326526	0.126987
BRCA	GOBP_PROTEIN_TARGETING	-0.222154	0.988652	0.99443
BRCA	GOBP_POSITIVE_REGULATION_OF_HEXOKINASE_ACTIVITY	-0.222157	0.135322	0.307209
BRCA	REACTOME_REGULATION_OF_GLYCOLYSIS_BY_FRUCTOSE_2_6_BISPHOSPHATE_METABOLISM	-0.222263	0.174814	0.360823
BRCA	GOBP_VESICLE_CYTOSKELETAL_TRAFFICKING	-0.222331	0.240059	0.437491
BRCA	GOBP_REGULATION_OF_EXTRACELLULAR_MATRIX_DISASSEMBLY	-0.222335	0.15576	0.335506
BRCA	REACTOME_PHASE_II_CONJUGATION_OF_COMPOUNDS	-0.222418	0.154109	0.333067
BRCA	KEGG_TGF_BETA_SIGNALING_PATHWAY	-0.222502	0.730694	0.843519
BRCA	GOBP_ANATOMICAL_STRUCTURE_REGRESSION	-0.222512	0.122433	0.28848
BRCA	REACTOME_SARS_COV_2_MODULATES_AUTOPHAGY	-0.222546	0.173013	0.359106
BRCA	REACTOME_MYOGENESIS	-0.222559	0.144482	0.320306
BRCA	GOBP_MULTICELLULAR_ORGANISM_AGING	-0.222654	0.213827	0.408941
BRCA	GOBP_LUNG_MORPHOGENESIS	-0.222715	0.246958	0.445013
BRCA	GOBP_POSITIVE_REGULATION_OF_SMOOTH_MUSCLE_CELL_DIFFERENTIATION	-0.222982	0.352268	0.5529
BRCA	GOBP_AMYLOID_BETA_CLEARANCE_BY_CELLULAR_CATABOLIC_PROCESS	-0.22316	0.0949575	0.247125
BRCA	GOBP_ADAPTATION_OF_SIGNALING_PATHWAY	-0.223216	0.114387	0.276971
BRCA	GOBP_NEURON_REMODELING	-0.223324	0.159102	0.339668
BRCA	GOBP_COENZYME_A_BIOSYNTHETIC_PROCESS	-0.223381	0.251633	0.450322
BRCA	REACTOME_TRANSLOCATION_OF_SLC2A4_GLUT4_TO_THE_PLASMA_MEMBRANE	-0.223731	0.246958	0.445013
BRCA	GOBP_REGULATION_OF_MRNA_PROCESSING	-0.223746	0.457813	0.643798
BRCA	GOBP_MAMMALIAN_OOGENESIS_STAGE	-0.223896	0.157424	0.337582
BRCA	GOBP_STEM_CELL_FATE_SPECIFICATION	-0.223966	0.0500003	0.164962
BRCA	GOBP_PROTEIN_LOCALIZATION_TO_CELL_LEADING_EDGE	-0.224128	0.13384	0.305283
BRCA	GOBP_ADULT_BEHAVIOR	-0.224326	0.496587	0.674599
BRCA	GOBP_RESPONSE_TO_FORSKOLIN	-0.22447	0.231074	0.428078
BRCA	GOBP_NEGATIVE_REGULATION_OF_FIBROBLAST_PROLIFERATION	-0.224725	0.489409	0.669378
BRCA	GOBP_NEGATIVE_REGULATION_OF_GLIAL_CELL_PROLIFERATION	-0.224902	0.0480383	0.161081
BRCA	GOBP_NEGATIVE_REGULATION_OF_ORGAN_GROWTH	-0.225037	0.220183	0.415896
BRCA	GOBP_CELLULAR_RESPONSE_TO_LAMINAR_FLUID_SHEAR_STRESS	-0.225563	0.113087	0.274791
BRCA	GOBP_SPHINGOSINE_1_PHOSPHATE_RECEPTOR_SIGNALING_PATHWAY	-0.225785	0.464734	0.649455
BRCA	REACTOME_ACTIVATED_NTRK2_SIGNALS_THROUGH_FRS2_AND_FRS3	-0.225878	0.149236	0.32649
BRCA	GOBP_ANTEROGRADE_AXONAL_TRANSPORT	-0.22613	0.437402	0.626615
BRCA	GOBP_REGULATION_OF_P38MAPK_CASCADE	-0.226183	0.337737	0.539406
BRCA	GOBP_METENCEPHALON_DEVELOPMENT	-0.226191	0.266028	0.466044
BRCA	GOBP_REGULATION_OF_HEAT_GENERATION	-0.226209	0.15576	0.335506
BRCA	GOBP_CELL_SUBSTRATE_JUNCTION_DISASSEMBLY	-0.226753	0.195557	0.386423
BRCA	GOBP_POSITIVE_REGULATION_OF_TRIGLYCERIDE_LIPASE_ACTIVITY	-0.226878	0.0608448	0.18662
BRCA	REACTOME_SYNTHESIS_OF_LIPOXINS_LX	-0.226964	0.203531	0.395927
BRCA	GOBP_HISTONE_H3_K9_MODIFICATION	-0.227039	0.173013	0.359106
BRCA	GOBP_ADENYLATE_CYCLASE_INHIBITING_G_PROTEIN_COUPLED_GLUTAMATE_RECEPTOR_SIGNALING_PATHWAY	-0.227041	0.146053	0.322381
BRCA	GOBP_NK_T_CELL_DIFFERENTIATION	-0.227095	0.268481	0.468553
BRCA	GOBP_REGULATION_OF_MITOCHONDRIAL_OUTER_MEMBRANE_PERMEABILIZATION_INVOLVED_IN_APOPTOTIC_SIGNALING_PATHWAY	-0.227142	0.831055	0.908345
BRCA	GOBP_REGULATION_OF_HISTAMINE_SECRETION_BY_MAST_CELL	-0.22718	0.201515	0.393836
BRCA	GOBP_REGULATION_OF_MODIFICATION_OF_SYNAPTIC_STRUCTURE	-0.227285	0.0419595	0.147309
BRCA	GOBP_REGULATION_OF_PANCREATIC_JUICE_SECRETION	-0.227296	0.261168	0.461388
BRCA	GOBP_POSTSYNAPTIC_CYTOSKELETON_ORGANIZATION	-0.227445	0.0220248	0.0998367
BRCA	GOBP_REGULATION_OF_RESPONSE_TO_DRUG	-0.227568	0.178458	0.365293
BRCA	GOBP_DNA_DEALKYLATION_INVOLVED_IN_DNA_REPAIR	-0.227794	0.332034	0.533925
BRCA	GOBP_REGULATION_OF_NEURON_PROJECTION_REGENERATION	-0.227867	0.1936	0.383735
BRCA	GOBP_REGULATION_OF_ATRIAL_CARDIAC_MUSCLE_CELL_MEMBRANE_DEPOLARIZATION	-0.227868	0.244643	0.442331
BRCA	REACTOME_SYNTHESIS_OF_IP2_IP_AND_INS_IN_THE_CYTOSOL	-0.227994	0.164216	0.346442
BRCA	GOBP_POSITIVE_REGULATION_OF_HORMONE_METABOLIC_PROCESS	-0.228065	0.211738	0.406803
BRCA	GOBP_KETONE_BODY_BIOSYNTHETIC_PROCESS	-0.228166	0.123816	0.290743
BRCA	GOBP_CONVERGENT_EXTENSION_INVOLVED_IN_AXIS_ELONGATION	-0.228404	0.169453	0.353543
BRCA	GOBP_COLLATERAL_SPROUTING_IN_ABSENCE_OF_INJURY	-0.228538	0.0673835	0.198282
BRCA	GOBP_CYCLIC_NUCLEOTIDE_MEDIATED_SIGNALING	-0.228723	0.199515	0.391036
BRCA	GOBP_LYMPH_VESSEL_MORPHOGENESIS	-0.229087	0.299132	0.502219
BRCA	GOBP_REGULATION_OF_PEPTIDASE_ACTIVITY	-0.229218	0.482288	0.663783
BRCA	REACTOME_PI3K_EVENTS_IN_ERBB2_SIGNALING	-0.229559	0.189729	0.378554
BRCA	GOBP_REGULATION_OF_GENERATION_OF_PRECURSOR_METABOLITES_AND_ENERGY	-0.229715	0.220183	0.415896
BRCA	REACTOME_HSF1_DEPENDENT_TRANSACTIVATION	-0.229716	0.478748	0.660988
BRCA	GOBP_STRIATUM_DEVELOPMENT	-0.229743	0.097231	0.251076
BRCA	GOBP_POSITIVE_REGULATION_OF_BMP_SIGNALING_PATHWAY	-0.229792	0.128038	0.296967
BRCA	GOBP_CARDIAC_NEURAL_CREST_CELL_DEVELOPMENT_INVOLVED_IN_OUTFLOW_TRACT_MORPHOGENESIS	-0.229793	0.320816	0.523309
BRCA	GOBP_CELLULAR_RESPONSE_TO_OXIDISED_LOW_DENSITY_LIPOPROTEIN_PARTICLE_STIMULUS	-0.229847	0.128038	0.296967
BRCA	KEGG_NOTCH_SIGNALING_PATHWAY	-0.229887	0.391866	0.588226
BRCA	REACTOME_TRIF_MEDIATED_PROGRAMMED_CELL_DEATH	-0.230109	0.128038	0.296967
BRCA	GOBP_EPITHELIAL_TUBE_FORMATION	-0.230261	0.283526	0.485491
BRCA	GOBP_CYTOPLASMIC_TRANSLATIONAL_ELONGATION	-0.230531	0.283526	0.485491
BRCA	GOBP_GOLGI_TO_LYSOSOME_TRANSPORT	-0.230532	0.0995477	0.253996
BRCA	GOBP_COMMON_PARTNER_SMAD_PROTEIN_PHOSPHORYLATION	-0.230994	0.106763	0.265379
BRCA	REACTOME_THYROXINE_BIOSYNTHESIS	-0.23146	0.594761	0.750913
BRCA	GOBP_SUGAR_MEDIATED_SIGNALING_PATHWAY	-0.231509	0.507457	0.683776
BRCA	GOBP_CORTICOSTEROID_RECEPTOR_SIGNALING_PATHWAY	-0.231578	0.355221	0.555544
BRCA	GOBP_REGULATION_OF_TRANSLATIONAL_INITIATION	-0.231753	0.320816	0.523309
BRCA	GOBP_NEGATIVE_REGULATION_OF_CELL_PROLIFERATION_INVOLVED_IN_KIDNEY_DEVELOPMENT	-0.231788	0.141377	0.315455
BRCA	GOBP_RESPONSE_TO_INTERLEUKIN_3	-0.231792	0.147638	0.324541
BRCA	GOBP_RESPONSE_TO_XENOBIOTIC_STIMULUS	-0.232096	0.119703	0.284904
BRCA	GOBP_SCHWANN_CELL_MIGRATION	-0.232121	0.122433	0.28848
BRCA	GOBP_PHOSPHATIDYLSERINE_ACYL_CHAIN_REMODELING	-0.232182	0.146053	0.322381
BRCA	GOBP_SPLEEN_DEVELOPMENT	-0.232312	0.104313	0.261516
BRCA	GOBP_ALDEHYDE_CATABOLIC_PROCESS	-0.232379	0.231074	0.428078
BRCA	GOBP_REGULATION_OF_PLASMA_LIPOPROTEIN_PARTICLE_LEVELS	-0.232512	0.307146	0.510428
BRCA	GOBP_FOLIC_ACID_TRANSPORT	-0.232546	0.144482	0.320306
BRCA	GOBP_CHEMOSENSORY_BEHAVIOR	-0.232634	0.261168	0.461388
BRCA	GOBP_REGULATION_OF_CARDIAC_MUSCLE_CELL_ACTION_POTENTIAL	-0.232658	0.228866	0.426199
BRCA	GOBP_REGULATION_OF_PROTEIN_BINDING	-0.232721	0.382496	0.579305
BRCA	GOBP_REGULATION_OF_CELL_SIZE	-0.232724	0.382496	0.579305
BRCA	GOBP_NEURAL_RETINA_DEVELOPMENT	-0.232859	0.266028	0.466044
BRCA	GOBP_POSITIVE_REGULATION_OF_DNA_DAMAGE_CHECKPOINT	-0.232882	0.205561	0.398749
BRCA	REACTOME_SYNTHESIS_OF_KETONE_BODIES	-0.232891	0.213827	0.408941
BRCA	GOBP_SUPPRESSION_OF_VIRAL_RELEASE_BY_HOST	-0.23331	0.349331	0.549902
BRCA	GOBP_VERY_LONG_CHAIN_FATTY_ACID_METABOLIC_PROCESS	-0.233331	0.268481	0.468553
BRCA	GOBP_VERY_LONG_CHAIN_FATTY_ACID_CATABOLIC_PROCESS	-0.233507	0.249288	0.447788
BRCA	GOBP_CELLULAR_RESPONSE_TO_X_RAY	-0.233876	0.104313	0.261516
BRCA	GOBP_REGULATION_OF_COMPLEMENT_ACTIVATION_CLASSICAL_PATHWAY	-0.233933	0.12947	0.298207
BRCA	GOBP_PEPTIDE_CROSS_LINKING_VIA_CHONDROITIN_4_SULFATE_GLYCOSAMINOGLYCAN	-0.234215	0.123816	0.290743
BRCA	GOBP_REGULATION_OF_NEUROGENESIS	-0.234316	0.334878	0.536707
BRCA	GOBP_GLOMERULUS_VASCULATURE_MORPHOGENESIS	-0.234349	0.0782662	0.21875
BRCA	GOBP_NEGATIVE_REGULATION_OF_DIGESTIVE_SYSTEM_PROCESS	-0.234355	0.195557	0.386423
BRCA	GOBP_RESPONSE_TO_STEROL	-0.234738	0.164216	0.346442
BRCA	GOBP_POSITIVE_REGULATION_OF_AXON_EXTENSION_INVOLVED_IN_AXON_GUIDANCE	-0.234811	0.117021	0.280391
BRCA	GOBP_REGULATION_OF_MRNA_POLYADENYLATION	-0.234915	0.323597	0.526153
BRCA	GOBP_MITOCHONDRIAL_RESPIRASOME_ASSEMBLY	-0.234921	0.195557	0.386423
BRCA	GOBP_NEGATIVE_REGULATION_OF_CARDIAC_MUSCLE_CONTRACTION	-0.234944	0.0782662	0.21875
BRCA	GOBP_REGULATION_OF_EXTRACELLULAR_MATRIX_ASSEMBLY	-0.235062	0.126618	0.295381
BRCA	GOBP_VACUOLE_FUSION	-0.235119	0.136817	0.309435
BRCA	GOBP_MANNOSYLATION	-0.235342	0.492991	0.671988
BRCA	GOBP_NEGATIVE_REGULATION_OF_COAGULATION	-0.23538	0.275934	0.478097
BRCA	REACTOME_SYNAPTIC_ADHESION_LIKE_MOLECULES	-0.235381	0.489409	0.669378
BRCA	GOBP_OTIC_VESICLE_FORMATION	-0.235383	0.329206	0.531506
BRCA	REACTOME_VITAMIN_B5_PANTOTHENATE_METABOLISM	-0.235448	0.197529	0.388883
BRCA	GOBP_NEGATIVE_REGULATION_OF_CGMP_MEDIATED_SIGNALING	-0.235698	0.0355363	0.133775
BRCA	GOBP_LEUKOCYTE_ADHESION_TO_VASCULAR_ENDOTHELIAL_CELL	-0.235891	0.594761	0.750913
BRCA	GOBP_REGULATION_OF_ERYTHROCYTE_DIFFERENTIATION	-0.236375	0.485841	0.666769
BRCA	GOBP_VASCULAR_ASSOCIATED_SMOOTH_MUSCLE_CELL_MIGRATION	-0.23654	0.430716	0.621751
BRCA	REACTOME_TIE2_SIGNALING	-0.236716	0.135322	0.307209
BRCA	GOBP_NEGATIVE_REGULATION_OF_ARP2_3_COMPLEX_MEDIATED_ACTIN_NUCLEATION	-0.236729	0.367188	0.5669
BRCA	GOBP_MONOSACCHARIDE_BIOSYNTHETIC_PROCESS	-0.236832	0.559791	0.7249
BRCA	GOBP_ATRIAL_CARDIAC_MUSCLE_CELL_MEMBRANE_REPOLARIZATION	-0.236869	0.106763	0.265379
BRCA	GOBP_RETINAL_CELL_PROGRAMMED_CELL_DEATH	-0.236915	0.0513453	0.168019
BRCA	GOBP_MONOATOMIC_ION_TRANSPORT	-0.236944	0.283526	0.485491
BRCA	GOBP_NEGATIVE_REGULATION_OF_PEPTIDYL_TYROSINE_PHOSPHORYLATION	-0.237161	0.355221	0.555544
BRCA	GOBP_SCHWANN_CELL_DEVELOPMENT	-0.237436	0.187815	0.376685
BRCA	GOBP_REGULATION_OF_PEPTIDYL_SERINE_PHOSPHORYLATION	-0.237515	0.164216	0.346442
BRCA	GOBP_PROSTHETIC_GROUP_METABOLIC_PROCESS	-0.237529	0.361173	0.561211
BRCA	REACTOME_MOLYBDENUM_COFACTOR_BIOSYNTHESIS	-0.237529	0.361173	0.561211
BRCA	KEGG_ETHER_LIPID_METABOLISM	-0.237672	0.0927268	0.243357
BRCA	GOBP_REGULATION_OF_SYSTEMIC_ARTERIAL_BLOOD_PRESSURE_BY_ENDOTHELIN	-0.237821	0.0862863	0.23208
BRCA	GOBP_POSITIVE_REGULATION_OF_INTRACELLULAR_TRANSPORT	-0.238114	0.0397171	0.142553
BRCA	REACTOME_FOXO_MEDIATED_TRANSCRIPTION_OF_OXIDATIVE_STRESS_METABOLIC_AND_NEURONAL_GENES	-0.238301	0.1936	0.383735
BRCA	GOBP_ACTIVATION_OF_GTPASE_ACTIVITY	-0.238307	0.514773	0.690448
BRCA	GOBP_POSITIVE_REGULATION_OF_MAMMARY_GLAND_EPITHELIAL_CELL_PROLIFERATION	-0.23832	0.178458	0.365293
BRCA	GOBP_DORSAL_AORTA_DEVELOPMENT	-0.238326	0.288666	0.490976
BRCA	GOBP_POSITIVE_REGULATION_OF_PROTEIN_CONTAINING_COMPLEX_ASSEMBLY	-0.238342	0.468216	0.65224
BRCA	GOBP_BLOOD_VESSEL_REMODELING	-0.238385	0.220183	0.415896
BRCA	GOBP_POSITIVE_REGULATION_OF_MUSCLE_CELL_DIFFERENTIATION	-0.238573	0.185915	0.37459
BRCA	GOBP_REGULATION_OF_INTESTINAL_LIPID_ABSORPTION	-0.238614	0.0592949	0.183975
BRCA	GOBP_FOREBRAIN_NEURON_FATE_COMMITMENT	-0.238701	0.0821969	0.225486
BRCA	GOBP_PRIMARY_ALCOHOL_BIOSYNTHETIC_PROCESS	-0.238763	0.0370579	0.13683
BRCA	REACTOME_DISEASES_ASSOCIATED_WITH_GLYCOSAMINOGLYCAN_METABOLISM	-0.238796	0.318051	0.520826
BRCA	GOBP_REGULATION_OF_CYTOPLASMIC_TRANSLATIONAL_INITIATION	-0.238802	0.0640453	0.192216
BRCA	GOBP_PRIMITIVE_ERYTHROCYTE_DIFFERENTIATION	-0.238816	0.207605	0.40094
BRCA	GOBP_RESPONSE_TO_WATER_DEPRIVATION	-0.238822	0.0140912	0.0765485
BRCA	GOBP_LABYRINTHINE_LAYER_DEVELOPMENT	-0.238898	0.231074	0.428078
BRCA	GOBP_REGULATION_OF_PRO_B_CELL_DIFFERENTIATION	-0.238946	0.334878	0.536707
BRCA	GOBP_NEGATIVE_REGULATION_OF_SKELETAL_MUSCLE_CELL_PROLIFERATION	-0.238979	0.0541262	0.173813
BRCA	GOBP_BONE_MORPHOGENESIS	-0.239202	0.388727	0.585887
BRCA	GOBP_PROTEIN_UFMYLATION	-0.239429	0.0995477	0.253996
BRCA	GOBP_MULTICELLULAR_ORGANISMAL_LEVEL_IRON_ION_HOMEOSTASIS	-0.239438	0.171226	0.356394
BRCA	GOBP_MOTOR_NEURON_AXON_GUIDANCE	-0.239657	0.135322	0.307209
BRCA	GOBP_BIOMINERAL_TISSUE_DEVELOPMENT	-0.240069	0.258761	0.459072
BRCA	GOBP_PROTEIN_O_LINKED_MANNOSYLATION	-0.240334	0.379404	0.57707
BRCA	REACTOME_FCERI_MEDIATED_MAPK_ACTIVATION	-0.240622	0.18403	0.371801
BRCA	GOBP_NEGATIVE_REGULATION_OF_WNT_SIGNALING_PATHWAY	-0.240693	0.278449	0.480382
BRCA	GOBP_ELASTIN_METABOLIC_PROCESS	-0.241081	0.307146	0.510428
BRCA	GOBP_NEGATIVE_REGULATION_OF_EPIDERMAL_GROWTH_FACTOR_ACTIVATED_RECEPTOR_ACTIVITY	-0.241138	0.178458	0.365293
BRCA	GOBP_LIPID_TRANSPORT_ACROSS_BLOOD_BRAIN_BARRIER	-0.241352	0.180301	0.367816
BRCA	GOBP_ERYTHROCYTE_MATURATION	-0.241371	0.135322	0.307209
BRCA	GOBP_MAST_CELL_MIGRATION	-0.241435	0.23779	0.435828
BRCA	GOBP_COMPLEMENT_ACTIVATION	-0.241504	0.286088	0.48823
BRCA	GOBP_CENTRIOLE_ELONGATION	-0.241544	0.407788	0.602
BRCA	GOBP_GRANULOCYTE_COLONY_STIMULATING_FACTOR_PRODUCTION	-0.241781	0.157424	0.337582
BRCA	KEGG_ASCORBATE_AND_ALDARATE_METABOLISM	-0.241834	0.0570316	0.179436
BRCA	GOBP_RETINAL_CELL_APOPTOTIC_PROCESS	-0.241877	0.0995477	0.253996
BRCA	GOBP_MAMMARY_GLAND_INVOLUTION	-0.242159	0.0726582	0.209267
BRCA	GOBP_CARDIAC_CHAMBER_DEVELOPMENT	-0.242226	0.571336	0.73364
BRCA	GOBP_T_HELPER_2_CELL_DIFFERENTIATION	-0.242367	0.318051	0.520826
BRCA	GOBP_TRABECULA_MORPHOGENESIS	-0.24238	0.293868	0.496407
BRCA	REACTOME_MYOCLONIC_EPILEPSY_OF_LAFORA	-0.242443	0.0624281	0.189307
BRCA	GOBP_HISTONE_H3_K36_METHYLATION	-0.24257	0.104313	0.261516
BRCA	GOBP_CELLULAR_RESPONSE_TO_LIPOPROTEIN_PARTICLE_STIMULUS	-0.242572	0.440767	0.629751
BRCA	GOBP_UBIQUITIN_DEPENDENT_GLYCOPROTEIN_ERAD_PATHWAY	-0.242605	0.118356	0.282676
BRCA	GOBP_NEGATIVE_REGULATION_OF_STRESS_ACTIVATED_PROTEIN_KINASE_SIGNALING_CASCADE	-0.242606	0.174814	0.360823
BRCA	GOBP_AMYLOID_BETA_CLEARANCE	-0.242746	0.242343	0.43941
BRCA	GOBP_LONG_CHAIN_FATTY_ACID_TRANSPORT	-0.242843	0.0927268	0.243357
BRCA	GOBP_POSITIVE_REGULATION_OF_SPROUTING_ANGIOGENESIS	-0.242983	0.407788	0.602
BRCA	REACTOME_DISEASES_OF_GLYCOSYLATION	-0.243138	0.482288	0.663783
BRCA	GOBP_SUBSTRATE_INDEPENDENT_TELENCEPHALIC_TANGENTIAL_MIGRATION	-0.243226	0.114387	0.276971
BRCA	GOBP_GLYCEROLIPID_BIOSYNTHETIC_PROCESS	-0.24334	0.414264	0.607835
BRCA	GOBP_NEGATIVE_REGULATION_OF_MEMBRANE_PROTEIN_ECTODOMAIN_PROTEOLYSIS	-0.243447	0.228866	0.426199
BRCA	GOBP_NUCLEOTIDE_EXCISION_REPAIR	-0.243687	0.559791	0.7249
BRCA	GOBP_ACTIVATION_OF_PROTEIN_KINASE_B_ACTIVITY	-0.243783	0.203531	0.395927
BRCA	GOBP_REGULATION_OF_MEMBRANE_DEPOLARIZATION_DURING_ACTION_POTENTIAL	-0.243833	0.0449122	0.154358
BRCA	GOBP_RECEPTOR_CATABOLIC_PROCESS	-0.244033	0.195557	0.386423
BRCA	GOBP_DIRECT_OSSIFICATION	-0.244105	0.249288	0.447788
BRCA	REACTOME_TOLL_LIKE_RECEPTOR_TLR1_TLR2_CASCADE	-0.244138	0.160793	0.341689
BRCA	GOBP_MUSCLE_ORGAN_DEVELOPMENT	-0.244349	0.440767	0.629751
BRCA	GOBP_ACTIVIN_RECEPTOR_SIGNALING_PATHWAY	-0.244364	0.364173	0.564053
BRCA	GOBP_SUCCINYL_COA_METABOLIC_PROCESS	-0.244431	0.174814	0.360823
BRCA	GOBP_RESPONSE_TO_STARVATION	-0.244541	0.28098	0.482674
BRCA	GOBP_ENERGY_HOMEOSTASIS	-0.244585	0.312567	0.515878
BRCA	GOBP_NEGATIVE_REGULATION_OF_PLATELET_DERIVED_GROWTH_FACTOR_RECEPTOR_SIGNALING_PATHWAY	-0.244652	0.224494	0.420414
BRCA	GOBP_POSITIVE_REGULATION_OF_KIDNEY_DEVELOPMENT	-0.244707	0.307146	0.510428
BRCA	GOBP_WOUND_HEALING_INVOLVED_IN_INFLAMMATORY_RESPONSE	-0.244778	0.128038	0.296967
BRCA	REACTOME_NICOTINAMIDE_SALVAGING	-0.245036	0.213827	0.408941
BRCA	REACTOME_NERVOUS_SYSTEM_DEVELOPMENT	-0.245127	0.614611	0.765246
BRCA	GOBP_XENOBIOTIC_METABOLIC_PROCESS	-0.245181	0.0862863	0.23208
BRCA	GOBP_CALCIUM_ION_EXPORT_ACROSS_PLASMA_MEMBRANE	-0.245204	0.266028	0.466044
BRCA	GOBP_POSITIVE_REGULATION_OF_CALCIUM_ION_TRANSMEMBRANE_TRANSPORTER_ACTIVITY	-0.245221	0.12947	0.298207
BRCA	GOBP_REGULATION_OF_IRE1_MEDIATED_UNFOLDED_PROTEIN_RESPONSE	-0.245517	0.266028	0.466044
BRCA	REACTOME_RHO_GTPASES_ACTIVATE_CIT	-0.245526	0.15576	0.335506
BRCA	GOBP_REGULATION_OF_MACROPHAGE_DIFFERENTIATION	-0.245621	0.367188	0.5669
BRCA	GOBP_FAT_PAD_DEVELOPMENT	-0.245669	0.0682401	0.20007
BRCA	GOBP_REGULATION_OF_NERVOUS_SYSTEM_PROCESS	-0.246032	0.315301	0.518349
BRCA	REACTOME_SYNTHESIS_OF_PG	-0.246276	0.110523	0.270814
BRCA	GOBP_SKIN_MORPHOGENESIS	-0.246468	0.197529	0.388883
BRCA	REACTOME_SYNTHESIS_OF_IP3_AND_IP4_IN_THE_CYTOSOL	-0.247007	0.149236	0.32649
BRCA	GOBP_POSITIVE_REGULATION_OF_MITOCHONDRIAL_MEMBRANE_POTENTIAL	-0.247067	0.795741	0.886538
BRCA	GOBP_REGULATION_OF_MESONEPHROS_DEVELOPMENT	-0.247147	0.132371	0.302935
BRCA	GOBP_UTERUS_MORPHOGENESIS	-0.247206	0.0192248	0.0930533
BRCA	GOBP_GLYCEROPHOSPHOLIPID_BIOSYNTHETIC_PROCESS	-0.247228	0.376327	0.574657
BRCA	GOBP_MAINTENANCE_OF_POSTSYNAPTIC_DENSITY_STRUCTURE	-0.247271	0.180301	0.367816
BRCA	GOBP_REGULATION_OF_CIRCADIAN_RHYTHM	-0.247326	0.407788	0.602
BRCA	GOBP_POSITIVE_REGULATION_OF_RYANODINE_SENSITIVE_CALCIUM_RELEASE_CHANNEL_ACTIVITY	-0.247605	0.0216971	0.0992853
BRCA	GOBP_REGULATION_OF_NEURON_DIFFERENTIATION	-0.247655	0.25637	0.456679
BRCA	GOBP_INTRINSIC_APOPTOTIC_SIGNALING_PATHWAY_IN_RESPONSE_TO_DNA_DAMAGE_BY_P53_CLASS_MEDIATOR	-0.247744	0.159102	0.339668
BRCA	GOBP_NEGATIVE_REGULATION_OF_PROTEIN_LOCALIZATION_TO_CELL_SURFACE	-0.247813	0.0862863	0.23208
BRCA	GOBP_VESICLE_FUSION_WITH_GOLGI_APPARATUS	-0.247933	0.169453	0.353543
BRCA	REACTOME_FOXO_MEDIATED_TRANSCRIPTION_OF_CELL_DEATH_GENES	-0.247984	0.0960889	0.249061
BRCA	GOBP_IMPORT_INTO_CELL	-0.248044	0.199515	0.391036
BRCA	REACTOME_ATTENUATION_PHASE	-0.248066	0.430716	0.621751
BRCA	GOBP_REGULATION_OF_BLOOD_BRAIN_BARRIER_PERMEABILITY	-0.248214	0.105533	0.263408
BRCA	REACTOME_DOWNSTREAM_SIGNALING_OF_ACTIVATED_FGFR4	-0.248343	0.195557	0.386423
BRCA	GOBP_MEDIUM_CHAIN_FATTY_ACID_CATABOLIC_PROCESS	-0.248368	0.434051	0.624042
BRCA	GOBP_SECONDARY_HEART_FIELD_SPECIFICATION	-0.248551	0.171226	0.356394
BRCA	GOBP_POSTSYNAPTIC_ACTIN_CYTOSKELETON_ORGANIZATION	-0.248702	0.0513453	0.168019
BRCA	HALLMARK_KRAS_SIGNALING_UP	-0.24872	0.537045	0.708293
BRCA	GOBP_RESPIRATORY_SYSTEM_DEVELOPMENT	-0.248882	0.343503	0.544463
BRCA	GOBP_HINDBRAIN_DEVELOPMENT	-0.24945	0.244643	0.442331
BRCA	GOBP_HEART_VALVE_DEVELOPMENT	-0.249749	0.450951	0.638058
BRCA	GOBP_ENTEROENDOCRINE_CELL_DIFFERENTIATION	-0.249792	0.109258	0.269083
BRCA	GOBP_PROTEIN_INSERTION_INTO_MITOCHONDRIAL_MEMBRANE_INVOLVED_IN_APOPTOTIC_SIGNALING_PATHWAY	-0.249794	0.144482	0.320306
BRCA	GOBP_PROTEIN_CONTAINING_COMPLEX_DISASSEMBLY	-0.249817	0.141377	0.315455
BRCA	GOBP_MUCOPOLYSACCHARIDE_METABOLIC_PROCESS	-0.249931	0.461266	0.64639
BRCA	REACTOME_SIGNALING_BY_VEGF	-0.250034	0.23779	0.435828
BRCA	REACTOME_DOWNSTREAM_SIGNAL_TRANSDUCTION	-0.250044	0.205561	0.398749
BRCA	KEGG_TAURINE_AND_HYPOTAURINE_METABOLISM	-0.250119	0.101908	0.257902
BRCA	GOBP_POSITIVE_REGULATION_OF_BONE_MINERALIZATION	-0.250714	0.329206	0.531506
BRCA	GOBP_REGULATION_OF_PEPTIDYL_TYROSINE_PHOSPHORYLATION	-0.25073	0.373265	0.57234
BRCA	GOBP_BERGMANN_GLIAL_CELL_DIFFERENTIATION	-0.250838	0.123816	0.290743
BRCA	GOBP_NEURONAL_SIGNAL_TRANSDUCTION	-0.250839	0.0894599	0.237369
BRCA	REACTOME_TICAM1_TRAF6_DEPENDENT_INDUCTION_OF_TAK1_COMPLEX	-0.251001	0.0717563	0.207289
BRCA	KEGG_CARDIAC_MUSCLE_CONTRACTION	-0.251112	0.149236	0.32649
BRCA	GOBP_MRNA_ALTERNATIVE_POLYADENYLATION	-0.251434	0.444147	0.631956
BRCA	REACTOME_DOWNREGULATION_OF_SMAD2_3_SMAD4_TRANSCRIPTIONAL_ACTIVITY	-0.251526	0.258761	0.459072
BRCA	REACTOME_AKT_PHOSPHORYLATES_TARGETS_IN_THE_NUCLEUS	-0.251533	0.117021	0.280391
BRCA	GOBP_MECHANOSENSORY_BEHAVIOR	-0.251716	0.0213736	0.0983656
BRCA	GOBP_RESPONSE_TO_SYMBIONT	-0.252256	0.0585323	0.182372
BRCA	GOBP_LIPID_DROPLET_DISASSEMBLY	-0.252447	0.119703	0.284904
BRCA	GOBP_CHONDROCYTE_DIFFERENTIATION_INVOLVED_IN_ENDOCHONDRAL_BONE_MORPHOGENESIS	-0.252479	0.105533	0.263408
BRCA	GOBP_NEGATIVE_REGULATION_OF_BLOOD_PRESSURE	-0.252556	0.115698	0.278955
BRCA	REACTOME_NOTCH4_INTRACELLULAR_DOMAIN_REGULATES_TRANSCRIPTION	-0.252743	0.121062	0.286652
BRCA	GOBP_POSITIVE_REGULATION_OF_DNA_DAMAGE_RESPONSE_SIGNAL_TRANSDUCTION_BY_P53_CLASS_MEDIATOR_RESULTING_IN_TRANSCRIPTION_OF_P21_CLASS_MEDIATOR	-0.252793	0.0340684	0.129975
BRCA	GOBP_ACETATE_ESTER_TRANSPORT	-0.252919	0.0592949	0.183975
BRCA	GOBP_MAST_CELL_MEDIATED_IMMUNITY	-0.253064	0.634747	0.780137
BRCA	GOBP_CARBON_CATABOLITE_REGULATION_OF_TRANSCRIPTION	-0.253184	0.0744898	0.212636
BRCA	GOBP_REGULATION_OF_MICROVILLUS_ASSEMBLY	-0.253218	0.0175357	0.0876965
BRCA	GOBP_NEGATIVE_REGULATION_OF_COMPLEMENT_ACTIVATION	-0.253646	0.205561	0.398749
BRCA	GOBP_CELLULAR_KETONE_METABOLIC_PROCESS	-0.253681	0.233298	0.430707
BRCA	GOBP_POSITIVE_REGULATION_OF_PLATELET_ACTIVATION	-0.253727	0.278449	0.480382
BRCA	GOBP_INTEGRIN_MEDIATED_SIGNALING_PATHWAY	-0.253754	0.128038	0.296967
BRCA	GOBP_ENDODERMAL_CELL_FATE_COMMITMENT	-0.253866	0.12947	0.298207
BRCA	GOBP_RECEPTOR_CLUSTERING	-0.253944	0.434051	0.624042
BRCA	GOBP_RESPONSE_TO_HERBICIDE	-0.254012	0.0186466	0.091078
BRCA	GOBP_GENOMIC_IMPRINTING	-0.254161	0.0263057	0.111678
BRCA	REACTOME_SYNTHESIS_OF_WYBUTOSINE_AT_G37_OF_TRNA_PHE	-0.254294	0.468216	0.65224
BRCA	GOBP_KERATINOCYTE_PROLIFERATION	-0.254921	0.159102	0.339668
BRCA	GOBP_SERTOLI_CELL_DEVELOPMENT	-0.254956	0.244643	0.442331
BRCA	GOBP_REGULATION_OF_AXONOGENESIS	-0.254961	0.437402	0.626615
BRCA	GOBP_REGULATION_OF_CALCIUM_MEDIATED_SIGNALING	-0.254986	0.304459	0.507889
BRCA	GOBP_REGULATION_OF_CGMP_MEDIATED_SIGNALING	-0.255027	0.0425365	0.148362
BRCA	GOBP_VENTRAL_SPINAL_CORD_INTERNEURON_DIFFERENTIATION	-0.255258	0.0355363	0.133775
BRCA	GOBP_CELLULAR_PIGMENTATION	-0.255288	0.404573	0.600011
BRCA	GOBP_VASCULAR_ASSOCIATED_SMOOTH_MUSCLE_CELL_DEVELOPMENT	-0.255326	0.169453	0.353543
BRCA	GOBP_INTRACILIARY_TRANSPORT_INVOLVED_IN_CILIUM_ASSEMBLY	-0.255344	0.340612	0.542379
BRCA	GOBP_OLFACTORY_BULB_INTERNEURON_DIFFERENTIATION	-0.255427	0.114387	0.276971
BRCA	GOBP_REGULATION_OF_MUSCLE_ADAPTATION	-0.255637	0.189729	0.378554
BRCA	REACTOME_P75_NTR_RECEPTOR_MEDIATED_SIGNALLING	-0.25569	0.136817	0.309435
BRCA	GOBP_GLUTAMINE_TRANSPORT	-0.255979	0.117021	0.280391
BRCA	GOBP_REGULATION_OF_PLASMA_MEMBRANE_ORGANIZATION	-0.256005	0.100723	0.255842
BRCA	GOBP_POSITIVE_REGULATION_BY_HOST_OF_VIRAL_PROCESS	-0.256122	0.119703	0.284904
BRCA	GOBP_REGULATION_OF_PLATELET_AGGREGATION	-0.25619	0.207605	0.40094
BRCA	GOBP_GLYCEROPHOSPHOLIPID_CATABOLIC_PROCESS	-0.256212	0.105533	0.263408
BRCA	GOBP_RECEPTOR_DIFFUSION_TRAPPING	-0.256315	0.218049	0.413487
BRCA	GOBP_REGULATION_OF_ENDOCYTIC_RECYCLING	-0.256336	0.0562934	0.177985
BRCA	GOBP_AMYLIN_RECEPTOR_SIGNALING_PATHWAY	-0.256599	0.0811995	0.223833
BRCA	GOBP_ACTIVATION_OF_PHOSPHOLIPASE_C_ACTIVITY	-0.256611	0.228866	0.426199
BRCA	GOBP_POSITIVE_REGULATION_OF_DENDRITIC_SPINE_DEVELOPMENT	-0.256831	0.361173	0.561211
BRCA	GOBP_ENDOTHELIN_RECEPTOR_SIGNALING_PATHWAY	-0.256833	0.220183	0.415896
BRCA	GOBP_SECRETION_BY_TISSUE	-0.25697	0.323597	0.526153
BRCA	GOBP_GLIAL_CELL_MIGRATION	-0.25697	0.203531	0.395927
BRCA	GOBP_MINERALOCORTICOID_METABOLIC_PROCESS	-0.257443	0.0832042	0.227408
BRCA	GOBP_BLOOD_COAGULATION_FIBRIN_CLOT_FORMATION	-0.257504	0.0391727	0.141177
BRCA	GOBP_EMBRYONIC_DIGESTIVE_TRACT_MORPHOGENESIS	-0.257553	0.0251731	0.108737
BRCA	GOBP_NEGATIVE_REGULATION_OF_NOTCH_SIGNALING_PATHWAY	-0.257674	0.326394	0.528471
BRCA	GOBP_NEGATIVE_REGULATION_OF_CYCLASE_ACTIVITY	-0.257757	0.0592949	0.183975
BRCA	REACTOME_SIGNALING_BY_BMP	-0.257774	0.307146	0.510428
BRCA	GOBP_NEGATIVE_REGULATION_OF_PHOSPHATASE_ACTIVITY	-0.257963	0.0927268	0.243357
BRCA	GOBP_REGULATION_OF_RNA_SPLICING	-0.257964	0.382496	0.579305
BRCA	GOBP_CHOLINE_TRANSPORT	-0.258203	0.130914	0.300815
BRCA	GOBP_REGULATION_OF_MEMBRANE_REPOLARIZATION_DURING_ACTION_POTENTIAL	-0.258405	0.0632324	0.190786
BRCA	GOBP_NEGATIVE_REGULATION_OF_IRE1_MEDIATED_UNFOLDED_PROTEIN_RESPONSE	-0.258458	0.447541	0.634725
BRCA	REACTOME_METHYLATION	-0.258552	0.207605	0.40094
BRCA	GOBP_RESPONSE_TO_PROSTAGLANDIN	-0.258552	0.485841	0.666769
BRCA	REACTOME_IL_6_TYPE_CYTOKINE_RECEPTOR_LIGAND_INTERACTIONS	-0.258561	0.125211	0.293091
BRCA	GOBP_ION_CHANNEL_MODULATING_G_PROTEIN_COUPLED_RECEPTOR_SIGNALING_PATHWAY	-0.259078	0.0562934	0.177985
BRCA	GOBP_RESPONSE_TO_GROWTH_HORMONE	-0.259152	0.226673	0.423506
BRCA	GOBP_REGULATION_OF_BILE_ACID_BIOSYNTHETIC_PROCESS	-0.259213	0.0375773	0.137955
BRCA	GOBP_POSITIVE_REGULATION_OF_ENDOCYTIC_RECYCLING	-0.259634	0.0717563	0.207289
BRCA	GOBP_POSITIVE_REGULATION_OF_VASCULAR_PERMEABILITY	-0.259702	0.031737	0.124582
BRCA	GOBP_REGULATION_OF_PLATELET_DERIVED_GROWTH_FACTOR_RECEPTOR_SIGNALING_PATHWAY	-0.259706	0.191657	0.381218
BRCA	GOBP_PHASIC_SMOOTH_MUSCLE_CONTRACTION	-0.25972	0.199515	0.391036
BRCA	GOBP_GLUTAMATE_SECRETION_NEUROTRANSMISSION	-0.260071	0.0792342	0.220306
BRCA	GOBP_POSITIVE_REGULATION_OF_SYNAPTIC_TRANSMISSION_GLUTAMATERGIC	-0.260156	0.0916274	0.24159
BRCA	REACTOME_ASSEMBLY_OF_THE_HIV_VIRION	-0.260178	0.136817	0.309435
BRCA	GOBP_IMPORT_ACROSS_PLASMA_MEMBRANE	-0.260214	0.182158	0.370194
BRCA	GOBP_REGULATION_OF_HISTONE_DEACETYLASE_ACTIVITY	-0.260455	0.0287036	0.117559
BRCA	GOBP_GLOMERULAR_EPITHELIAL_CELL_DIFFERENTIATION	-0.260646	0.189729	0.378554
BRCA	GOBP_REGULATION_OF_HORMONE_BIOSYNTHETIC_PROCESS	-0.260828	0.0894599	0.237369
BRCA	GOBP_CLATHRIN_COATED_VESICLE_CARGO_LOADING	-0.260849	0.106763	0.265379
BRCA	GOBP_SYNAPTIC_MEMBRANE_ADHESION	-0.261006	0.0282914	0.116415
BRCA	KEGG_GLYCOSYLPHOSPHATIDYLINOSITOL_GPI_ANCHOR_BIOSYNTHESIS	-0.261029	0.352268	0.5529
BRCA	GOBP_PLATELET_ACTIVATION	-0.261034	0.326394	0.528471
BRCA	GOBP_N_TERMINAL_PROTEIN_LIPIDATION	-0.261081	0.128038	0.296967
BRCA	GOBP_LEUKOCYTE_TETHERING_OR_ROLLING	-0.261272	0.552157	0.720046
BRCA	GOBP_DENDRITE_MORPHOGENESIS	-0.261315	0.500196	0.677783
BRCA	GOBP_CGMP_METABOLIC_PROCESS	-0.261452	0.122433	0.28848
BRCA	GOBP_PHAGOSOME_MATURATION	-0.261613	0.128038	0.296967
BRCA	GOBP_REGULATION_OF_METALLOPEPTIDASE_ACTIVITY	-0.261661	0.199515	0.391036
BRCA	GOBP_PROTEIN_AUTOUBIQUITINATION	-0.261804	0.299132	0.502219
BRCA	GOBP_NEGATIVE_REGULATION_OF_POTASSIUM_ION_TRANSPORT	-0.261851	0.0413891	0.146804
BRCA	GOBP_NEGATIVE_REGULATION_OF_MUSCLE_ADAPTATION	-0.26212	0.0632324	0.190786
BRCA	GOBP_ADENOHYPOPHYSIS_DEVELOPMENT	-0.262232	0.0983839	0.252901
BRCA	GOBP_SEMAPHORIN_PLEXIN_SIGNALING_PATHWAY_INVOLVED_IN_NEURON_PROJECTION_GUIDANCE	-0.26231	0.159102	0.339668
BRCA	GOBP_CARDIAC_SEPTUM_DEVELOPMENT	-0.262322	0.391866	0.588226
BRCA	GOBP_SERTOLI_CELL_DIFFERENTIATION	-0.262561	0.242343	0.43941
BRCA	REACTOME_CROSS_PRESENTATION_OF_PARTICULATE_EXOGENOUS_ANTIGENS_PHAGOSOMES	-0.262562	0.235536	0.433346
BRCA	GOBP_COMMON_MYELOID_PROGENITOR_CELL_PROLIFERATION	-0.26263	0.105533	0.263408
BRCA	GOBP_RESPONSE_TO_VITAMIN_K	-0.262859	0.555967	0.722765
BRCA	REACTOME_CARNITINE_METABOLISM	-0.262928	0.235536	0.433346
BRCA	GOBP_MICROVILLUS_ORGANIZATION	-0.263118	0.15576	0.335506
BRCA	GOBP_REGULATION_OF_KERATINOCYTE_MIGRATION	-0.263139	0.320816	0.523309
BRCA	GOBP_RESPONSE_TO_FOLIC_ACID	-0.263161	0.101908	0.257902
BRCA	GOBP_MUSCULAR_SEPTUM_MORPHOGENESIS	-0.263216	0.391866	0.588226
BRCA	GOBP_NEGATIVE_REGULATION_OF_SCHWANN_CELL_PROLIFERATION	-0.263351	0.0413891	0.146804
BRCA	GOBP_REGULATION_OF_ER_TO_GOLGI_VESICLE_MEDIATED_TRANSPORT	-0.263374	0.222331	0.418151
BRCA	GOBP_NEGATIVE_REGULATION_OF_MUSCLE_CELL_DIFFERENTIATION	-0.263455	0.283526	0.485491
BRCA	GOBP_REGULATION_OF_ACROSOME_REACTION	-0.263477	0.275934	0.478097
BRCA	GOBP_SCHWANN_CELL_PROLIFERATION	-0.263554	0.0375773	0.137955
BRCA	GOBP_NEGATIVE_REGULATION_OF_MYELOID_CELL_APOPTOTIC_PROCESS	-0.263594	0.222331	0.418151
BRCA	GOBP_REGULATION_OF_MITOCHONDRIAL_MEMBRANE_PERMEABILITY_INVOLVED_IN_APOPTOTIC_PROCESS	-0.26383	0.275934	0.478097
BRCA	GOBP_POSITIVE_REGULATION_OF_CELL_ADHESION_MOLECULE_PRODUCTION	-0.263872	0.0120109	0.069561
BRCA	REACTOME_EXTRACELLULAR_MATRIX_ORGANIZATION	-0.263897	0.475223	0.658385
BRCA	REACTOME_INWARDLY_RECTIFYING_K_CHANNELS	-0.263913	0.106763	0.265379
BRCA	GOBP_COCHLEA_DEVELOPMENT	-0.263914	0.205561	0.398749
BRCA	GOBP_LONG_CHAIN_FATTY_ACID_METABOLIC_PROCESS	-0.264156	0.233298	0.430707
BRCA	GOBP_CAVEOLIN_MEDIATED_ENDOCYTOSIS	-0.264302	0.132371	0.302935
BRCA	GOBP_REGULATION_OF_NERVOUS_SYSTEM_DEVELOPMENT	-0.264454	0.266028	0.466044
BRCA	GOBP_POSITIVE_REGULATION_OF_PROTEIN_LOCALIZATION_TO_CELL_PERIPHERY	-0.264458	0.291259	0.493645
BRCA	REACTOME_PROTEIN_PROTEIN_INTERACTIONS_AT_SYNAPSES	-0.26446	0.602666	0.756236
BRCA	GOBP_RESPONSE_TO_TOXIC_SUBSTANCE	-0.264498	0.0792342	0.220306
BRCA	GOBP_INSEMINATION	-0.264671	0.154109	0.333067
BRCA	REACTOME_METABOLISM_OF_AMINE_DERIVED_HORMONES	-0.264921	0.26359	0.463713
BRCA	REACTOME_DEFECTIVE_FACTOR_VIII_CAUSES_HEMOPHILIA_A	-0.265006	0.0116292	0.0685027
BRCA	GOBP_RESPONSE_TO_CGMP	-0.265055	0.128038	0.296967
BRCA	GOBP_B_CELL_PROLIFERATION_INVOLVED_IN_IMMUNE_RESPONSE	-0.265134	0.266028	0.466044
BRCA	REACTOME_RHO_GTPASES_ACTIVATE_KTN1	-0.265376	0.0413891	0.146804
BRCA	GOBP_POSITIVE_REGULATION_OF_PROTEIN_KINASE_C_SIGNALING	-0.265411	0.121062	0.286652
BRCA	GOBP_POSITIVE_REGULATION_OF_TRANSMISSION_OF_NERVE_IMPULSE	-0.265443	0.68835	0.815042
BRCA	GOBP_RETINA_LAYER_FORMATION	-0.265541	0.106763	0.265379
BRCA	GOBP_POSITIVE_REGULATION_OF_RNA_METABOLIC_PROCESS	-0.265554	0.404573	0.600011
BRCA	GOBP_RENAL_SYSTEM_VASCULATURE_MORPHOGENESIS	-0.2657	0.162497	0.344249
BRCA	REACTOME_NRAGE_SIGNALS_DEATH_THROUGH_JNK	-0.26589	0.185915	0.37459
BRCA	GOBP_RESPONSE_TO_AMPHETAMINE	-0.266003	0.0938368	0.244937
BRCA	REACTOME_CATION_COUPLED_CHLORIDE_COTRANSPORTERS	-0.266898	0.160793	0.341689
BRCA	REACTOME_FGFR2_ALTERNATIVE_SPLICING	-0.267075	0.411018	0.60473
BRCA	GOBP_WNT_SIGNALING_PATHWAY_CALCIUM_MODULATING_PATHWAY	-0.267142	0.0927268	0.243357
BRCA	REACTOME_SULFIDE_OXIDATION_TO_SULFATE	-0.267293	0.205561	0.398749
BRCA	GOBP_ORGANONITROGEN_COMPOUND_CATABOLIC_PROCESS	-0.26741	0.866714	0.928161
BRCA	GOBP_RESPIRATORY_SYSTEM_PROCESS	-0.267526	0.154109	0.333067
BRCA	REACTOME_CREB_PHOSPHORYLATION	-0.26778	0.0862863	0.23208
BRCA	GOBP_REGULATION_OF_FATTY_ACID_BIOSYNTHETIC_PROCESS	-0.267841	0.117021	0.280391
BRCA	GOBP_PHOSPHATIDYLETHANOLAMINE_ACYL_CHAIN_REMODELING	-0.267879	0.171226	0.356394
BRCA	GOBP_CALCIUM_ION_TRANSMEMBRANE_TRANSPORT	-0.268099	0.150847	0.329267
BRCA	GOBP_REGULATION_OF_SMOOTH_MUSCLE_CELL_DIFFERENTIATION	-0.268198	0.320816	0.523309
BRCA	GOBP_POSITIVE_REGULATION_OF_MEMBRANE_POTENTIAL	-0.268263	0.461266	0.64639
BRCA	GOBP_PROTEIN_LOCALIZATION_TO_ENDOSOME	-0.268486	0.218049	0.413487
BRCA	GOBP_INTRINSIC_APOPTOTIC_SIGNALING_PATHWAY_IN_RESPONSE_TO_DNA_DAMAGE	-0.268492	0.478748	0.660988
BRCA	REACTOME_REGULATION_OF_FZD_BY_UBIQUITINATION	-0.268498	0.0862863	0.23208
BRCA	GOBP_MEMBRANE_DEPOLARIZATION_DURING_AV_NODE_CELL_ACTION_POTENTIAL	-0.268517	0.222331	0.418151
BRCA	GOBP_MONOATOMIC_CATION_TRANSMEMBRANE_TRANSPORT	-0.268634	0.197529	0.388883
BRCA	GOBP_ACTIN_POLYMERIZATION_OR_DEPOLYMERIZATION	-0.268686	0.291259	0.493645
BRCA	GOBP_HEMATOPOIETIC_OR_LYMPHOID_ORGAN_DEVELOPMENT	-0.268838	0.207605	0.40094
BRCA	GOBP_REGULATION_OF_TOLL_LIKE_RECEPTOR_3_SIGNALING_PATHWAY	-0.268902	0.174814	0.360823
BRCA	REACTOME_TRANSPORT_OF_RCBL_WITHIN_THE_BODY	-0.268903	0.049339	0.16362
BRCA	KEGG_ARACHIDONIC_ACID_METABOLISM	-0.269011	0.213827	0.408941
BRCA	GOBP_REGULATION_OF_GLUCOCORTICOID_BIOSYNTHETIC_PROCESS	-0.269115	0.0118187	0.0689031
BRCA	GOBP_TANGENTIAL_MIGRATION_FROM_THE_SUBVENTRICULAR_ZONE_TO_THE_OLFACTORY_BULB	-0.269146	0.189729	0.378554
BRCA	GOBP_ASTRAL_MICROTUBULE_ORGANIZATION	-0.269268	0.159102	0.339668
BRCA	GOBP_NEGATIVE_REGULATION_OF_HISTONE_ACETYLATION	-0.269465	0.138324	0.311528
BRCA	GOBP_REGULATION_OF_TOR_SIGNALING	-0.270061	0.130914	0.300815
BRCA	GOBP_CELLULAR_RESPONSE_TO_TESTOSTERONE_STIMULUS	-0.270209	0.149236	0.32649
BRCA	REACTOME_G_BETA_GAMMA_SIGNALLING_THROUGH_CDC42	-0.270225	0.111799	0.272831
BRCA	GOBP_SKELETAL_SYSTEM_MORPHOGENESIS	-0.270266	0.407788	0.602
BRCA	GOBP_NEGATIVE_REGULATION_OF_ACTIN_NUCLEATION	-0.270305	0.464734	0.649455
BRCA	REACTOME_FREE_FATTY_ACID_RECEPTORS	-0.270485	0.114387	0.276971
BRCA	GOBP_NEUROTRANSMITTER_RECEPTOR_LOCALIZATION_TO_POSTSYNAPTIC_SPECIALIZATION_MEMBRANE	-0.270561	0.109258	0.269083
BRCA	GOBP_POSITIVE_REGULATION_OF_PROTEIN_LOCALIZATION_TO_SYNAPSE	-0.270585	0.258761	0.459072
BRCA	GOBP_N_TERMINAL_PEPTIDYL_METHIONINE_ACETYLATION	-0.270796	0.246958	0.445013
BRCA	GOBP_NEGATIVE_REGULATION_OF_NEUTROPHIL_MIGRATION	-0.271028	0.0534194	0.172637
BRCA	GOBP_RENIN_SECRETION_INTO_BLOOD_STREAM	-0.271083	0.0905384	0.239703
BRCA	GOBP_ESTABLISHMENT_OF_MITOCHONDRION_LOCALIZATION	-0.271224	0.301788	0.505182
BRCA	GOBP_NEGATIVE_REGULATION_OF_GLYCOLYTIC_PROCESS	-0.271382	0.278449	0.480382
BRCA	GOBP_POSITIVE_REGULATION_OF_CARDIAC_EPITHELIAL_TO_MESENCHYMAL_TRANSITION	-0.271384	0.286088	0.48823
BRCA	GOBP_FEEDING_BEHAVIOR	-0.271549	0.337737	0.539406
BRCA	GOBP_I_KAPPAB_KINASE_NF_KAPPAB_SIGNALING	-0.271624	0.407788	0.602
BRCA	GOBP_RETROGRADE_VESICLE_MEDIATED_TRANSPORT_GOLGI_TO_ENDOPLASMIC_RETICULUM	-0.271663	0.411018	0.60473
BRCA	GOBP_TRACHEA_DEVELOPMENT	-0.271684	0.128038	0.296967
BRCA	GOBP_CELLULAR_EXTRAVASATION	-0.272009	0.447541	0.634725
BRCA	REACTOME_SIGNAL_AMPLIFICATION	-0.272154	0.146053	0.322381
BRCA	REACTOME_VLDLR_INTERNALISATION_AND_DEGRADATION	-0.272245	0.135322	0.307209
BRCA	GOBP_NEGATIVE_REGULATION_OF_LEUKOCYTE_MIGRATION	-0.272272	0.240059	0.437491
BRCA	REACTOME_CHYLOMICRON_REMODELING	-0.272409	0.0832042	0.227408
BRCA	GOBP_FACIAL_NERVE_MORPHOGENESIS	-0.272436	0.0883917	0.235573
BRCA	GOBP_NEGATIVE_REGULATION_OF_IMMUNOGLOBULIN_PRODUCTION	-0.2726	0.203531	0.395927
BRCA	GOBP_REGULATION_OF_ATP_METABOLIC_PROCESS	-0.272943	0.278449	0.480382
BRCA	GOBP_THYROID_STIMULATING_HORMONE_SECRETING_CELL_DIFFERENTIATION	-0.273085	0.0192248	0.0930533
BRCA	GOBP_REGULATION_OF_GLIAL_CELL_DIFFERENTIATION	-0.273187	0.144482	0.320306
BRCA	GOBP_COPI_COATED_VESICLE_BUDDING	-0.273285	0.109258	0.269083
BRCA	GOBP_REGULATION_OF_TELOMERE_MAINTENANCE_IN_RESPONSE_TO_DNA_DAMAGE	-0.273332	0.349331	0.549902
BRCA	GOBP_VACUOLAR_LOCALIZATION	-0.27337	0.411018	0.60473
BRCA	GOBP_REGULATION_OF_ANDROGEN_RECEPTOR_SIGNALING_PATHWAY	-0.273451	0.0555631	0.176545
BRCA	KEGG_COLORECTAL_CANCER	-0.273497	0.0726582	0.209267
BRCA	GOBP_POSITIVE_REGULATION_OF_MHC_CLASS_II_BIOSYNTHETIC_PROCESS	-0.273513	0.242343	0.43941
BRCA	GOBP_MUSCLE_STRUCTURE_DEVELOPMENT	-0.273917	0.28098	0.482674
BRCA	GOBP_LOW_DENSITY_LIPOPROTEIN_PARTICLE_CLEARANCE	-0.274149	0.0905384	0.239703
BRCA	GOBP_PROTEIN_EXIT_FROM_ENDOPLASMIC_RETICULUM	-0.274239	0.50382	0.681065
BRCA	GOBP_BLASTODERM_SEGMENTATION	-0.274312	0.12947	0.298207
BRCA	GOBP_INTRACELLULAR_MRNA_LOCALIZATION	-0.274316	0.189729	0.378554
BRCA	GOBP_PLASMA_CELL_DIFFERENTIATION	-0.2744	0.231074	0.428078
BRCA	GOBP_FORMATION_OF_TRANSLATION_PREINITIATION_COMPLEX	-0.274406	0.180301	0.367816
BRCA	GOBP_FREE_UBIQUITIN_CHAIN_POLYMERIZATION	-0.274491	0.0852488	0.231225
BRCA	GOBP_ERBB4_SIGNALING_PATHWAY	-0.274709	0.0744898	0.212636
BRCA	GOBP_APPENDAGE_MORPHOGENESIS	-0.274797	0.244643	0.442331
BRCA	GOBP_REGULATION_OF_RIBOSOME_BIOGENESIS	-0.274824	0.0198186	0.0942702
BRCA	GOBP_MESONEPHRIC_TUBULE_FORMATION	-0.27484	0.0274821	0.114256
BRCA	GOBP_ARGININE_CATABOLIC_PROCESS	-0.274861	0.00594549	0.045151
BRCA	REACTOME_WNT5A_DEPENDENT_INTERNALIZATION_OF_FZD2_FZD5_AND_ROR2	-0.274954	0.138324	0.311528
BRCA	GOBP_NEGATIVE_REGULATION_OF_APOPTOTIC_SIGNALING_PATHWAY	-0.274964	0.242343	0.43941
BRCA	REACTOME_ARACHIDONATE_PRODUCTION_FROM_DAG	-0.275096	0.447541	0.634725
BRCA	REACTOME_MET_RECEPTOR_ACTIVATION	-0.275172	0.0126044	0.0719176
BRCA	REACTOME_DEGRADATION_OF_CYSTEINE_AND_HOMOCYSTEINE	-0.275187	0.266028	0.466044
BRCA	GOBP_REGULATION_OF_VASCULOGENESIS	-0.275192	0.323597	0.526153
BRCA	GOBP_NEGATIVE_REGULATION_OF_ACUTE_INFLAMMATORY_RESPONSE	-0.275262	0.329206	0.531506
BRCA	GOBP_NEUROTRANSMITTER_BIOSYNTHETIC_PROCESS	-0.275396	0.0873339	0.233918
BRCA	GOBP_ADAPTIVE_THERMOGENESIS	-0.275437	0.457813	0.643798
BRCA	GOBP_DENDRITE_SELF_AVOIDANCE	-0.275637	0.121062	0.286652
BRCA	GOBP_RESPONSE_TO_COBALT_ION	-0.275666	0.162497	0.344249
BRCA	REACTOME_O_LINKED_GLYCOSYLATION	-0.275715	0.318051	0.520826
BRCA	GOBP_MINERALOCORTICOID_BIOSYNTHETIC_PROCESS	-0.275894	0.0782662	0.21875
BRCA	REACTOME_G_BETA_GAMMA_SIGNALLING_THROUGH_PI3KGAMMA	-0.276134	0.309849	0.512973
BRCA	GOBP_NEGATIVE_REGULATION_OF_LIPOPOLYSACCHARIDE_MEDIATED_SIGNALING_PATHWAY	-0.27626	0.800134	0.888761
BRCA	GOBP_PATTERN_SPECIFICATION_INVOLVED_IN_KIDNEY_DEVELOPMENT	-0.276273	0.0266929	0.112234
BRCA	GOBP_RESPONSE_TO_BACTERIAL_LIPOPROTEIN	-0.276477	0.0467666	0.158415
BRCA	GOBP_CELLULAR_RESPONSE_TO_SORBITOL	-0.276619	0.0527204	0.170894
BRCA	GOBP_FATTY_ACID_BIOSYNTHETIC_PROCESS	-0.27668	0.132371	0.302935
BRCA	GOBP_NEGATIVE_REGULATION_OF_NEURAL_PRECURSOR_CELL_PROLIFERATION	-0.276699	0.031737	0.124582
BRCA	GOBP_IONOTROPIC_GLUTAMATE_RECEPTOR_SIGNALING_PATHWAY	-0.276732	0.447541	0.634725
BRCA	GOBP_SECRETORY_GRANULE_ORGANIZATION	-0.276832	0.0995477	0.253996
BRCA	GOBP_SKELETAL_MUSCLE_ORGAN_DEVELOPMENT	-0.276853	0.18403	0.371801
BRCA	GOBP_SCHWANN_CELL_DIFFERENTIATION	-0.276855	0.147638	0.324541
BRCA	REACTOME_GLYCOGEN_METABOLISM	-0.277393	0.180301	0.367816
BRCA	REACTOME_GLYCEROPHOSPHOLIPID_BIOSYNTHESIS	-0.277468	0.215931	0.411006
BRCA	REACTOME_IKK_COMPLEX_RECRUITMENT_MEDIATED_BY_RIP1	-0.277506	0.0832042	0.227408
BRCA	GOBP_TYPE_B_PANCREATIC_CELL_APOPTOTIC_PROCESS	-0.277512	0.0192248	0.0930533
BRCA	GOBP_POSITIVE_REGULATION_OF_HEART_RATE_BY_EPINEPHRINE_NOREPINEPHRINE	-0.277543	0.0145435	0.0782556
BRCA	GOBP_CELLULAR_RESPONSE_TO_FATTY_ACID	-0.277784	0.191657	0.381218
BRCA	GOBP_POSITIVE_REGULATION_OF_GLYCOLYTIC_PROCESS	-0.277923	0.213827	0.408941
BRCA	GOBP_POSITIVE_REGULATION_OF_INSULIN_SECRETION_INVOLVED_IN_CELLULAR_RESPONSE_TO_GLUCOSE_STIMULUS	-0.277956	0.118356	0.282676
BRCA	GOBP_PRESYNAPSE_ORGANIZATION	-0.278069	0.182158	0.370194
BRCA	GOBP_CELLULAR_RESPONSE_TO_MECHANICAL_STIMULUS	-0.278122	0.171226	0.356394
BRCA	GOBP_CEREBELLAR_CORTEX_FORMATION	-0.278201	0.218049	0.413487
BRCA	GOBP_INTERLEUKIN_5_PRODUCTION	-0.278362	0.169453	0.353543
BRCA	GOBP_PIECEMEAL_MICROAUTOPHAGY_OF_THE_NUCLEUS	-0.278426	0.106763	0.265379
BRCA	GOBP_DISTAL_CONVOLUTED_TUBULE_DEVELOPMENT	-0.278498	0.0287036	0.117559
BRCA	GOBP_ENDOCARDIAL_CUSHION_FUSION	-0.278703	0.385604	0.582821
BRCA	GOBP_PROTEIN_TRANSPORT_TO_VACUOLE_INVOLVED_IN_UBIQUITIN_DEPENDENT_PROTEIN_CATABOLIC_PROCESS_VIA_THE_MULTIVESICULAR_BODY_SORTING_PATHWAY	-0.278715	0.268481	0.468553
BRCA	GOBP_RESPONSE_TO_PROSTAGLANDIN_E	-0.278725	0.26359	0.463713
BRCA	GOBP_SENSORY_PERCEPTION_OF_MECHANICAL_STIMULUS	-0.278935	0.0995477	0.253996
BRCA	GOBP_POSITIVE_REGULATION_OF_SYNAPTIC_TRANSMISSION_GABAERGIC	-0.27898	0.0145435	0.0782556
BRCA	GOBP_REGULATION_OF_CAMP_MEDIATED_SIGNALING	-0.279429	0.0513453	0.168019
BRCA	REACTOME_FRS_MEDIATED_FGFR4_SIGNALING	-0.27949	0.097231	0.251076
BRCA	GOBP_ROUNDABOUT_SIGNALING_PATHWAY	-0.279581	0.15576	0.335506
BRCA	GOBP_NEGATIVE_REGULATION_OF_NITRIC_OXIDE_SYNTHASE_ACTIVITY	-0.279703	0.0425365	0.148362
BRCA	GOBP_NEGATIVE_REGULATION_OF_CELLULAR_RESPONSE_TO_INSULIN_STIMULUS	-0.279713	0.103105	0.259703
BRCA	GOBP_ARTICULAR_CARTILAGE_DEVELOPMENT	-0.279939	0.0983839	0.252901
BRCA	GOBP_POSITIVE_REGULATION_OF_GAMMA_DELTA_T_CELL_DIFFERENTIATION	-0.279974	0.115698	0.278955
BRCA	GOBP_REGULATION_OF_SYNAPTIC_VESICLE_CYCLE	-0.280019	0.195557	0.386423
BRCA	GOBP_NEGATIVE_REGULATION_OF_VASOCONSTRICTION	-0.280184	0.222331	0.418151
BRCA	GOBP_NEGATIVE_REGULATION_OF_RECEPTOR_SIGNALING_PATHWAY_VIA_STAT	-0.280423	0.130914	0.300815
BRCA	GOBP_MICROGLIAL_CELL_PROLIFERATION	-0.280571	0.139844	0.313268
BRCA	GOBP_ALCOHOL_METABOLIC_PROCESS	-0.280593	0.0754197	0.214148
BRCA	GOBP_REGULATION_OF_MUSCLE_CELL_DIFFERENTIATION	-0.280652	0.278449	0.480382
BRCA	GOBP_AUTOPHAGY_OF_MITOCHONDRION	-0.280708	0.283526	0.485491
BRCA	GOBP_NEGATIVE_REGULATION_OF_DOPAMINE_SECRETION	-0.280855	0.0116292	0.0685027
BRCA	GOBP_EPITHELIAL_CELL_FATE_COMMITMENT	-0.280884	0.123816	0.290743
BRCA	GOBP_POSITIVE_REGULATION_OF_NERVOUS_SYSTEM_PROCESS	-0.281109	0.101908	0.257902
BRCA	GOBP_POSITIVE_REGULATION_OF_ER_ASSOCIATED_UBIQUITIN_DEPENDENT_PROTEIN_CATABOLIC_PROCESS	-0.28111	0.048685	0.162289
BRCA	REACTOME_TICAM1_RIP1_MEDIATED_IKK_COMPLEX_RECRUITMENT	-0.281176	0.0431202	0.149856
BRCA	GOBP_POSITIVE_REGULATION_OF_UTERINE_SMOOTH_MUSCLE_CONTRACTION	-0.281425	0.0143158	0.0774628
BRCA	GOBP_REGULATION_OF_TORC2_SIGNALING	-0.28145	0.0883917	0.235573
BRCA	GOBP_POSITIVE_REGULATION_OF_RESPONSE_TO_OXIDATIVE_STRESS	-0.281517	0.178458	0.365293
BRCA	GOBP_BRANCHIOMOTOR_NEURON_AXON_GUIDANCE	-0.281592	0.0100413	0.0629588
BRCA	GOBP_REGULATION_OF_HYALURONAN_BIOSYNTHETIC_PROCESS	-0.282207	0.27095	0.472178
BRCA	GOBP_PHOSPHORYLATION	-0.28225	0.533299	0.705478
BRCA	GOBP_RESPONSE_TO_TEMPERATURE_STIMULUS	-0.282377	0.076359	0.215861
BRCA	GOBP_ENDOSOME_TO_LYSOSOME_TRANSPORT_VIA_MULTIVESICULAR_BODY_SORTING_PATHWAY	-0.282599	0.222331	0.418151
BRCA	GOBP_CELLULAR_ALDEHYDE_METABOLIC_PROCESS	-0.282687	0.0201214	0.0951006
BRCA	GOBP_CELLULAR_RESPONSE_TO_ZINC_ION	-0.282699	0.176629	0.36286
BRCA	GOBP_LUTEINIZATION	-0.283002	0.146053	0.322381
BRCA	GOBP_REGULATION_OF_CORTISOL_BIOSYNTHETIC_PROCESS	-0.283075	0.0108978	0.0660933
BRCA	GOBP_REGULATION_OF_PROTEIN_MONOUBIQUITINATION	-0.283162	0.0500003	0.164962
BRCA	REACTOME_ACTIVATED_NTRK3_SIGNALS_THROUGH_PI3K	-0.283179	0.323597	0.526153
BRCA	GOBP_EXOCRINE_SYSTEM_DEVELOPMENT	-0.2832	0.376327	0.574657
BRCA	GOBP_PROTEIN_IMPORT_INTO_PEROXISOME_MEMBRANE	-0.283379	0.0213736	0.0983656
BRCA	GOBP_MALE_SEX_DIFFERENTIATION	-0.283526	0.152471	0.330789
BRCA	GOBP_NEUROTROPHIN_PRODUCTION	-0.283786	0.111799	0.272831
BRCA	GOBP_ESTABLISHMENT_OR_MAINTENANCE_OF_TRANSMEMBRANE_ELECTROCHEMICAL_GRADIENT	-0.283853	0.0570316	0.179436
BRCA	GOBP_POSITIVE_REGULATION_OF_CELL_MIGRATION_BY_VASCULAR_ENDOTHELIAL_GROWTH_FACTOR_SIGNALING_PATHWAY	-0.283917	0.0949575	0.247125
BRCA	GOBP_VESICLE_TETHERING_TO_GOLGI	-0.283967	0.273434	0.475304
BRCA	GOBP_REGULATION_OF_FAT_CELL_PROLIFERATION	-0.284247	0.0648668	0.194077
BRCA	GOBP_REGULATION_OF_RUFFLE_ASSEMBLY	-0.284265	0.0995477	0.253996
BRCA	GOBP_POSITIVE_REGULATION_OF_MAST_CELL_ACTIVATION_INVOLVED_IN_IMMUNE_RESPONSE	-0.284316	0.125211	0.293091
BRCA	GOBP_REGULATION_OF_STEM_CELL_DIVISION	-0.284322	0.0449122	0.154358
BRCA	GOBP_NEGATIVE_REGULATION_OF_ANDROGEN_RECEPTOR_SIGNALING_PATHWAY	-0.284325	0.0259234	0.110737
BRCA	GOBP_NEGATIVE_REGULATION_OF_SYNAPTIC_TRANSMISSION_GLUTAMATERGIC	-0.284334	0.128038	0.296967
BRCA	REACTOME_MATURATION_OF_PROTEIN_3A	-0.284349	0.159102	0.339668
BRCA	GOBP_NEGATIVE_REGULATION_OF_ENDOTHELIAL_CELL_PROLIFERATION	-0.284465	0.258761	0.459072
BRCA	GOBP_DETOXIFICATION	-0.284482	0.142923	0.317801
BRCA	REACTOME_INITIAL_TRIGGERING_OF_COMPLEMENT	-0.284574	0.343503	0.544463
BRCA	GOBP_NEGATIVE_REGULATION_OF_JUN_KINASE_ACTIVITY	-0.28461	0.18403	0.371801
BRCA	GOBP_NEGATIVE_REGULATION_OF_ADENYLATE_CYCLASE_ACTIVATING_G_PROTEIN_COUPLED_RECEPTOR_SIGNALING_PATHWAY	-0.284638	0.031737	0.124582
BRCA	GOBP_NEGATIVE_REGULATION_OF_PROTEIN_TYROSINE_KINASE_ACTIVITY	-0.284655	0.0708636	0.205387
BRCA	GOBP_MIRNA_METABOLIC_PROCESS	-0.284784	0.1936	0.383735
BRCA	GOBP_POSITIVE_REGULATION_OF_CHOLESTEROL_STORAGE	-0.284863	0.139844	0.313268
BRCA	GOBP_REGULATION_OF_ER_ASSOCIATED_UBIQUITIN_DEPENDENT_PROTEIN_CATABOLIC_PROCESS	-0.284979	0.0600657	0.184996
BRCA	GOBP_REGULATION_OF_NEUROMUSCULAR_JUNCTION_DEVELOPMENT	-0.285037	0.0592949	0.183975
BRCA	GOBP_DENDRITE_EXTENSION	-0.285365	0.249288	0.447788
BRCA	GOBP_RESPONSE_TO_STEROL_DEPLETION	-0.285646	0.160793	0.341689
BRCA	GOBP_UREA_TRANSPORT	-0.28566	0.28098	0.482674
BRCA	GOBP_RESPONSE_TO_ACETYLCHOLINE	-0.285745	0.174814	0.360823
BRCA	GOBP_GROWTH_HORMONE_RECEPTOR_SIGNALING_PATHWAY	-0.285795	0.187815	0.376685
BRCA	GOBP_VESICLE_TRANSPORT_ALONG_MICROTUBULE	-0.285807	0.273434	0.475304
BRCA	GOBP_NEGATIVE_REGULATION_OF_CYCLIN_DEPENDENT_PROTEIN_KINASE_ACTIVITY	-0.285822	0.0159781	0.0830534
BRCA	GOBP_SPERM_EJACULATION	-0.28595	0.12947	0.298207
BRCA	GOBP_REGULATION_OF_HETEROTYPIC_CELL_CELL_ADHESION	-0.285991	0.180301	0.367816
BRCA	REACTOME_SHC_RELATED_EVENTS_TRIGGERED_BY_IGF1R	-0.286033	0.0744898	0.212636
BRCA	REACTOME_MET_ACTIVATES_PI3K_AKT_SIGNALING	-0.286435	0.139844	0.313268
BRCA	GOBP_REGULATION_OF_NON_CANONICAL_WNT_SIGNALING_PATHWAY	-0.286459	0.0656969	0.195347
BRCA	GOBP_CORONARY_VASCULATURE_MORPHOGENESIS	-0.286506	0.261168	0.461388
BRCA	GOBP_DIET_INDUCED_THERMOGENESIS	-0.286957	0.128038	0.296967
BRCA	GOBP_REGULATION_OF_DEPHOSPHORYLATION	-0.287252	0.0699801	0.203807
BRCA	GOBP_POSITIVE_REGULATION_OF_SMOOTHENED_SIGNALING_PATHWAY	-0.28753	0.104313	0.261516
BRCA	GOBP_POSITIVE_REGULATION_OF_HISTONE_DEACETYLASE_ACTIVITY	-0.287584	0.0180836	0.089233
BRCA	GOBP_REGULATION_OF_SKELETAL_MUSCLE_CONTRACTION	-0.287719	0.0527204	0.170894
BRCA	REACTOME_NCAM1_INTERACTIONS	-0.287827	0.132371	0.302935
BRCA	GOBP_REGULATION_OF_STEROID_HORMONE_SECRETION	-0.288254	0.114387	0.276971
BRCA	GOBP_RESPONSE_TO_CORTICOTROPIN_RELEASING_HORMONE	-0.288298	0.159102	0.339668
BRCA	GOBP_L_ARGININE_IMPORT_ACROSS_PLASMA_MEMBRANE	-0.288644	0.0120109	0.069561
BRCA	GOBP_REGULATION_OF_MACROPHAGE_PROLIFERATION	-0.288675	0.0938368	0.244937
BRCA	GOBP_REGULATION_OF_ENDOSOME_TO_PLASMA_MEMBRANE_PROTEIN_TRANSPORT	-0.288738	0.104313	0.261516
BRCA	GOBP_LIPOPHAGY	-0.288974	0.0291211	0.118413
BRCA	GOBP_LYSOSOMAL_LUMEN_ACIDIFICATION	-0.289201	0.26359	0.463713
BRCA	GOBP_MEMBRANE_PROTEIN_INTRACELLULAR_DOMAIN_PROTEOLYSIS	-0.289204	0.0608448	0.18662
BRCA	GOBP_METANEPHRIC_S_SHAPED_BODY_MORPHOGENESIS	-0.289265	0.0473989	0.159659
BRCA	GOBP_NEGATIVE_REGULATION_OF_MACROAUTOPHAGY	-0.289287	0.113087	0.274791
BRCA	GOBP_TRANSLATIONAL_ELONGATION	-0.289339	0.268481	0.468553
BRCA	GOBP_REGULATION_OF_TYPE_B_PANCREATIC_CELL_DEVELOPMENT	-0.28944	0.0744898	0.212636
BRCA	GOBP_REGULATION_OF_SKELETAL_MUSCLE_TISSUE_DEVELOPMENT	-0.289538	0.119703	0.284904
BRCA	GOBP_PTERIDINE_CONTAINING_COMPOUND_BIOSYNTHETIC_PROCESS	-0.289539	0.233298	0.430707
BRCA	REACTOME_SIGNALING_BY_TGF_BETA_RECEPTOR_COMPLEX_IN_CANCER	-0.289688	0.109258	0.269083
BRCA	GOBP_METANEPHRIC_LOOP_OF_HENLE_DEVELOPMENT	-0.28975	0.0360375	0.134662
BRCA	GOBP_NEGATIVE_REGULATION_OF_CELL_MATRIX_ADHESION	-0.289753	0.251633	0.450322
BRCA	GOBP_NEGATIVE_REGULATION_OF_PHOSPHOPROTEIN_PHOSPHATASE_ACTIVITY	-0.289783	0.0449122	0.154358
BRCA	GOBP_POSTSYNAPTIC_SIGNAL_TRANSDUCTION	-0.2901	0.286088	0.48823
BRCA	REACTOME_NEGATIVE_REGULATION_OF_MET_ACTIVITY	-0.290314	0.0811995	0.223833
BRCA	GOBP_METANEPHRIC_DISTAL_TUBULE_DEVELOPMENT	-0.290316	0.0213736	0.0983656
BRCA	GOBP_POSITIVE_REGULATION_OF_ENDOPLASMIC_RETICULUM_UNFOLDED_PROTEIN_RESPONSE	-0.290568	0.0527204	0.170894
BRCA	GOBP_CERAMIDE_TRANSPORT	-0.290602	0.18403	0.371801
BRCA	REACTOME_NCAM_SIGNALING_FOR_NEURITE_OUT_GROWTH	-0.290834	0.182158	0.370194
BRCA	GOBP_MACROPHAGE_PROLIFERATION	-0.290964	0.104313	0.261516
BRCA	GOBP_GLIAL_CELL_DIFFERENTIATION	-0.290972	0.144482	0.320306
BRCA	GOBP_REGULATION_OF_LIPOPROTEIN_LIPASE_ACTIVITY	-0.29117	0.0726582	0.209267
BRCA	GOBP_CELLULAR_RESPONSE_TO_ELECTRICAL_STIMULUS	-0.291416	0.0927268	0.243357
BRCA	REACTOME_RHOBTB1_GTPASE_CYCLE	-0.291563	0.0832042	0.227408
BRCA	GOBP_NOREPINEPHRINE_SECRETION	-0.291586	0.1936	0.383735
BRCA	GOBP_SCF_DEPENDENT_PROTEASOMAL_UBIQUITIN_DEPENDENT_PROTEIN_CATABOLIC_PROCESS	-0.291717	0.240059	0.437491
BRCA	GOBP_PROXIMAL_DISTAL_PATTERN_FORMATION_INVOLVED_IN_NEPHRON_DEVELOPMENT	-0.291824	0.0577779	0.180722
BRCA	REACTOME_SARS_COV_1_INFECTION	-0.291936	0.117021	0.280391
BRCA	REACTOME_ACYL_CHAIN_REMODELLING_OF_PI	-0.29206	0.0150086	0.0796024
BRCA	REACTOME_INTERLEUKIN_6_FAMILY_SIGNALING	-0.292104	0.231074	0.428078
BRCA	GOBP_REGULATION_OF_MUSCLE_TISSUE_DEVELOPMENT	-0.292487	0.220183	0.415896
BRCA	GOBP_REGULATION_OF_RELAXATION_OF_MUSCLE	-0.292682	0.00718404	0.0511697
BRCA	GOBP_REPRODUCTIVE_BEHAVIOR	-0.292706	0.0708636	0.205387
BRCA	REACTOME_GAMMA_CARBOXYLATION_HYPUSINE_FORMATION_AND_ARYLSULFATASE_ACTIVATION	-0.29271	0.0461415	0.157292
BRCA	GOBP_POSITIVE_REGULATION_OF_ENDOTHELIAL_CELL_DIFFERENTIATION	-0.292793	0.0682401	0.20007
BRCA	REACTOME_SYNTHESIS_OF_LEUKOTRIENES_LT_AND_EOXINS_EX	-0.292879	0.136817	0.309435
BRCA	GOBP_RETINAL_BLOOD_VESSEL_MORPHOGENESIS	-0.292907	0.113087	0.274791
BRCA	GOBP_POSITIVE_REGULATION_OF_NEURON_PROJECTION_REGENERATION	-0.292977	0.0259234	0.110737
BRCA	GOBP_POSITIVE_REGULATION_OF_TRANSCRIPTION_FROM_RNA_POLYMERASE_II_PROMOTER_INVOLVED_IN_CELLULAR_RESPONSE_TO_CHEMICAL_STIMULUS	-0.293435	0.171226	0.356394
BRCA	REACTOME_IRS_ACTIVATION	-0.293586	0.048685	0.162289
BRCA	GOBP_POSITIVE_REGULATION_OF_FERTILIZATION	-0.293734	0.0170023	0.085966
BRCA	GOBP_METANEPHROS_MORPHOGENESIS	-0.29386	0.142923	0.317801
BRCA	GOBP_EXTRACELLULAR_VESICLE_BIOGENESIS	-0.294162	0.0118187	0.0689031
BRCA	GOBP_PROSTATE_GLANDULAR_ACINUS_MORPHOGENESIS	-0.294209	0.164216	0.346442
BRCA	GOBP_NEGATIVE_REGULATION_OF_PROTEIN_IMPORT_INTO_NUCLEUS	-0.294327	0.142923	0.317801
BRCA	GOBP_PROSTATE_GLANDULAR_ACINUS_DEVELOPMENT	-0.294366	0.0782662	0.21875
BRCA	GOBP_NEGATIVE_REGULATION_OF_TROPHOBLAST_CELL_MIGRATION	-0.294377	0.0527204	0.170894
BRCA	GOBP_EMBRYONIC_PLACENTA_DEVELOPMENT	-0.294409	0.291259	0.493645
BRCA	GOBP_POSITIVE_REGULATION_OF_OSSIFICATION	-0.294451	0.337737	0.539406
BRCA	GOBP_NEURONAL_ACTION_POTENTIAL_PROPAGATION	-0.294487	0.0862863	0.23208
BRCA	GOBP_CELLULAR_RESPONSE_TO_STARVATION	-0.294941	0.197529	0.388883
BRCA	REACTOME_SIGNALING_BY_PDGF	-0.294961	0.18403	0.371801
BRCA	GOBP_POSITIVE_REGULATION_OF_MONOATOMIC_ION_TRANSMEMBRANE_TRANSPORT	-0.295233	0.109258	0.269083
BRCA	REACTOME_SIGNALING_BY_MAPK_MUTANTS	-0.295281	0.104313	0.261516
BRCA	GOBP_REGULATION_OF_STEROID_HORMONE_BIOSYNTHETIC_PROCESS	-0.295495	0.0291211	0.118413
BRCA	GOBP_COLUMNAR_CUBOIDAL_EPITHELIAL_CELL_DIFFERENTIATION	-0.295609	0.0983839	0.252901
BRCA	GOBP_GLUTAMATE_RECEPTOR_SIGNALING_PATHWAY	-0.295654	0.160793	0.341689
BRCA	GOBP_SERINE_TRANSPORT	-0.29578	0.209664	0.403945
BRCA	GOBP_PARACRINE_SIGNALING	-0.295973	0.0624281	0.189307
BRCA	GOBP_CITRATE_TRANSPORT	-0.296215	0.101908	0.257902
BRCA	REACTOME_TLR3_MEDIATED_TICAM1_DEPENDENT_PROGRAMMED_CELL_DEATH	-0.296278	0.0960889	0.249061
BRCA	GOBP_CELLULAR_RESPONSE_TO_CGMP	-0.296306	0.0916274	0.24159
BRCA	GOBP_NUCLEOSIDE_DIPHOSPHATE_CATABOLIC_PROCESS	-0.29687	0.173013	0.359106
BRCA	GOBP_PROTEIN_IMPORT	-0.297042	0.0186466	0.091078
BRCA	GOBP_PIGMENT_CELL_DIFFERENTIATION	-0.297132	0.0995477	0.253996
BRCA	KEGG_MTOR_SIGNALING_PATHWAY	-0.297397	0.110523	0.270814
BRCA	GOBP_PANCREATIC_JUICE_SECRETION	-0.29749	0.080212	0.222127
BRCA	GOBP_GLIOGENESIS	-0.297634	0.115698	0.278955
BRCA	GOBP_CELL_DIFFERENTIATION_IN_HINDBRAIN	-0.297747	0.115698	0.278955
BRCA	REACTOME_PROLONGED_ERK_ACTIVATION_EVENTS	-0.297785	0.0960889	0.249061
BRCA	GOBP_NEGATIVE_REGULATION_OF_LYASE_ACTIVITY	-0.298066	0.0600657	0.184996
BRCA	GOBP_RESPONSE_TO_CORTICOSTEROID	-0.298106	0.185915	0.37459
BRCA	GOBP_CAMP_METABOLIC_PROCESS	-0.298313	0.113087	0.274791
BRCA	GOBP_CALCIUM_ION_TRANSPORT	-0.298346	0.174814	0.360823
BRCA	GOBP_NEGATIVE_REGULATION_OF_PROTEIN_DEPHOSPHORYLATION	-0.298494	0.104313	0.261516
BRCA	GOBP_CELL_CELL_JUNCTION_ASSEMBLY	-0.2985	0.233298	0.430707
BRCA	GOBP_PURKINJE_MYOCYTE_TO_VENTRICULAR_CARDIAC_MUSCLE_CELL_SIGNALING	-0.298753	0.0577779	0.180722
BRCA	REACTOME_PLATELET_AGGREGATION_PLUG_FORMATION	-0.298932	0.268481	0.468553
BRCA	GOBP_SYMPATHETIC_GANGLION_DEVELOPMENT	-0.299117	0.157424	0.337582
BRCA	GOBP_HISTONE_H3_K14_ACETYLATION	-0.299166	0.0754197	0.214148
BRCA	GOBP_FATTY_ACID_BETA_OXIDATION_USING_ACYL_COA_OXIDASE	-0.2992	0.171226	0.356394
BRCA	GOBP_REGULATION_OF_MONOATOMIC_CATION_TRANSMEMBRANE_TRANSPORT	-0.29921	0.195557	0.386423
BRCA	GOBP_LYMPH_VESSEL_DEVELOPMENT	-0.299243	0.244643	0.442331
BRCA	GOBP_CELLULAR_RESPONSE_TO_KETONE	-0.299356	0.228866	0.426199
BRCA	GOBP_NEGATIVE_REGULATION_OF_OXIDOREDUCTASE_ACTIVITY	-0.299763	0.0375773	0.137955
BRCA	GOBP_P38MAPK_CASCADE	-0.300043	0.15576	0.335506
BRCA	GOBP_ENSHEATHMENT_OF_NEURONS	-0.30014	0.240059	0.437491
BRCA	REACTOME_SYNTHESIS_OF_GLYCOSYLPHOSPHATIDYLINOSITOL_GPI	-0.300274	0.246958	0.445013
BRCA	GOBP_INHIBITORY_POSTSYNAPTIC_POTENTIAL	-0.300381	0.0938368	0.244937
BRCA	GOBP_NEGATIVE_REGULATION_OF_CELL_DEVELOPMENT	-0.300383	0.343503	0.544463
BRCA	GOBP_VIRAL_BUDDING	-0.300554	0.220183	0.415896
BRCA	GOBP_REGULATION_OF_RECEPTOR_BINDING	-0.300631	0.0894599	0.237369
BRCA	GOBP_NEURON_PROJECTION_GUIDANCE	-0.300634	0.28098	0.482674
BRCA	REACTOME_ELASTIC_FIBRE_FORMATION	-0.300663	0.293868	0.496407
BRCA	GOBP_BARBED_END_ACTIN_FILAMENT_CAPPING	-0.300861	0.121062	0.286652
BRCA	KEGG_PEROXISOME	-0.30113	0.242343	0.43941
BRCA	GOBP_AMINOPHOSPHOLIPID_TRANSPORT	-0.301228	0.304459	0.507889
BRCA	GOBP_NEGATIVE_REGULATION_OF_CELL_DEATH	-0.301285	0.398189	0.593925
BRCA	REACTOME_PHOSPHOLIPASE_C_MEDIATED_CASCADE_FGFR2	-0.301354	0.113087	0.274791
BRCA	GOBP_GLYOXYLATE_METABOLIC_PROCESS	-0.30141	0.0555631	0.176545
BRCA	GOBP_VASCULAR_ENDOTHELIAL_CELL_PROLIFERATION	-0.301491	0.0995477	0.253996
BRCA	REACTOME_INOSITOL_PHOSPHATE_METABOLISM	-0.301575	0.0370579	0.13683
BRCA	GOBP_DENDRITIC_CELL_APOPTOTIC_PROCESS	-0.301625	0.329206	0.531506
BRCA	GOBP_MACROPHAGE_COLONY_STIMULATING_FACTOR_PRODUCTION	-0.301697	0.0585323	0.182372
BRCA	GOBP_LONG_TERM_SYNAPTIC_DEPRESSION	-0.301702	0.0136514	0.0750048
BRCA	GOBP_REGULATION_OF_APOPTOTIC_SIGNALING_PATHWAY	-0.301823	0.548359	0.716548
BRCA	REACTOME_SIGNALING_BY_TGFB_FAMILY_MEMBERS	-0.301873	0.315301	0.518349
BRCA	GOBP_CELLULAR_RESPONSE_TO_TOXIC_SUBSTANCE	-0.301894	0.0467666	0.158415
BRCA	REACTOME_FGFR2_LIGAND_BINDING_AND_ACTIVATION	-0.301987	0.12947	0.298207
BRCA	GOBP_PARASYMPATHETIC_NERVOUS_SYSTEM_DEVELOPMENT	-0.302193	0.0656969	0.195347
BRCA	GOBP_CELL_ADHESION_INVOLVED_IN_HEART_MORPHOGENESIS	-0.302216	0.307146	0.510428
BRCA	REACTOME_G_ALPHA_Q_SIGNALLING_EVENTS	-0.302562	0.242343	0.43941
BRCA	GOBP_REGULATION_OF_MEMBRANE_INVAGINATION	-0.302836	0.105533	0.263408
BRCA	GOBP_MIDGUT_DEVELOPMENT	-0.302848	0.0656969	0.195347
BRCA	HALLMARK_APICAL_JUNCTION	-0.302951	0.18403	0.371801
BRCA	GOBP_REGULATION_OF_BRANCHING_INVOLVED_IN_PROSTATE_GLAND_MORPHOGENESIS	-0.303105	0.0308435	0.12308
BRCA	REACTOME_CYTOPROTECTION_BY_HMOX1	-0.303126	0.203531	0.395927
BRCA	KEGG_O_GLYCAN_BIOSYNTHESIS	-0.303193	0.0577779	0.180722
BRCA	GOBP_OTIC_VESICLE_DEVELOPMENT	-0.303393	0.226673	0.423506
BRCA	GOBP_AUTOPHAGOSOME_LYSOSOME_FUSION	-0.303463	0.0983839	0.252901
BRCA	GOBP_NEGATIVE_REGULATION_OF_PROTEIN_CONTAINING_COMPLEX_DISASSEMBLY	-0.30348	0.0500003	0.164962
BRCA	GOBP_REGULATION_OF_ANIMAL_ORGAN_FORMATION	-0.303619	0.233298	0.430707
BRCA	GOBP_NEGATIVE_REGULATION_OF_DEPHOSPHORYLATION	-0.303926	0.0927268	0.243357
BRCA	GOBP_MEMBRANE_RAFT_ASSEMBLY	-0.304358	0.0717563	0.207289
BRCA	REACTOME_RHO_GTPASES_ACTIVATE_ROCKS	-0.304408	0.203531	0.395927
BRCA	GOBP_MYOTUBE_DIFFERENTIATION	-0.304502	0.111799	0.272831
BRCA	GOBP_PRODUCTION_OF_MOLECULAR_MEDIATOR_INVOLVED_IN_INFLAMMATORY_RESPONSE	-0.304781	0.249288	0.447788
BRCA	GOBP_NEGATIVE_REGULATION_OF_PHOSPHATIDYLINOSITOL_3_KINASE_SIGNALING	-0.305345	0.209664	0.403945
BRCA	GOBP_APOPTOTIC_PROCESS_IN_BONE_MARROW_CELL	-0.305384	0.0527204	0.170894
BRCA	GOBP_INSULIN_METABOLIC_PROCESS	-0.305436	0.26359	0.463713
BRCA	GOBP_POSITIVE_REGULATION_OF_CLATHRIN_DEPENDENT_ENDOCYTOSIS	-0.305517	0.138324	0.311528
BRCA	GOBP_SHORT_CHAIN_FATTY_ACID_CATABOLIC_PROCESS	-0.30554	0.0220248	0.0998367
BRCA	GOBP_MITOCHONDRIAL_OUTER_MEMBRANE_PERMEABILIZATION	-0.305609	0.346409	0.547179
BRCA	REACTOME_INTRINSIC_PATHWAY_OF_FIBRIN_CLOT_FORMATION	-0.305626	0.0259234	0.110737
BRCA	GOBP_NEGATIVE_REGULATION_OF_IMMATURE_T_CELL_PROLIFERATION	-0.306154	0.0467666	0.158415
BRCA	GOBP_REGULATION_OF_POTASSIUM_ION_EXPORT_ACROSS_PLASMA_MEMBRANE	-0.306354	0.0397171	0.142553
BRCA	GOBP_RETINA_HOMEOSTASIS	-0.306673	0.110523	0.270814
BRCA	GOBP_POSITIVE_REGULATION_OF_NON_CANONICAL_WNT_SIGNALING_PATHWAY	-0.306744	0.0360375	0.134662
BRCA	GOBP_MONOATOMIC_ION_HOMEOSTASIS	-0.306842	0.364173	0.564053
BRCA	GOBP_POSITIVE_REGULATION_OF_RHO_PROTEIN_SIGNAL_TRANSDUCTION	-0.30691	0.18403	0.371801
BRCA	GOBP_VAGINA_DEVELOPMENT	-0.306962	0.00850595	0.0566887
BRCA	GOBP_POSITIVE_REGULATION_OF_CHEMOKINE_C_C_MOTIF_LIGAND_5_PRODUCTION	-0.307443	0.0873339	0.233918
BRCA	GOBP_NEGATIVE_REGULATION_OF_ASTROCYTE_ACTIVATION	-0.307534	0.048685	0.162289
BRCA	HALLMARK_COAGULATION	-0.307857	0.288666	0.490976
BRCA	GOBP_ANGIOGENESIS_INVOLVED_IN_CORONARY_VASCULAR_MORPHOGENESIS	-0.308012	0.117021	0.280391
BRCA	GOBP_COLLAGEN_BIOSYNTHETIC_PROCESS	-0.30811	0.278449	0.480382
BRCA	GOBP_PERIPHERAL_NERVOUS_SYSTEM_AXON_REGENERATION	-0.308492	0.0480383	0.161081
BRCA	GOBP_BONE_MARROW_DEVELOPMENT	-0.308735	0.0873339	0.233918
BRCA	GOBP_FEMALE_GENITALIA_DEVELOPMENT	-0.3089	0.024805	0.107775
BRCA	GOBP_SODIUM_ION_TRANSMEMBRANE_TRANSPORT	-0.308983	0.126618	0.295381
BRCA	GOBP_UBIQUITIN_DEPENDENT_ERAD_PATHWAY	-0.308985	0.286088	0.48823
BRCA	GOBP_POSITIVE_REGULATION_OF_WOUND_HEALING	-0.309067	0.164216	0.346442
BRCA	GOBP_SODIUM_ION_EXPORT_ACROSS_PLASMA_MEMBRANE	-0.309172	0.0335907	0.128867
BRCA	GOBP_LYMPHATIC_ENDOTHELIAL_CELL_DIFFERENTIATION	-0.309262	0.0513453	0.168019
BRCA	GOBP_POSITIVE_REGULATION_OF_SMALL_MOLECULE_METABOLIC_PROCESS	-0.309491	0.307146	0.510428
BRCA	GOBP_NEGATIVE_REGULATION_OF_INSULIN_LIKE_GROWTH_FACTOR_RECEPTOR_SIGNALING_PATHWAY	-0.309638	0.144482	0.320306
BRCA	GOBP_PERIPHERAL_NERVOUS_SYSTEM_DEVELOPMENT	-0.30964	0.108005	0.267294
BRCA	REACTOME_PRESYNAPTIC_DEPOLARIZATION_AND_CALCIUM_CHANNEL_OPENING	-0.309652	0.126618	0.295381
BRCA	GOBP_REGULATION_OF_SYNAPTIC_TRANSMISSION_DOPAMINERGIC	-0.309665	0.0905384	0.239703
BRCA	REACTOME_SYNTHESIS_OF_PYROPHOSPHATES_IN_THE_CYTOSOL	-0.309687	0.0995477	0.253996
BRCA	GOBP_REGULATION_OF_SREBP_SIGNALING_PATHWAY	-0.309705	0.173013	0.359106
BRCA	GOBP_SYMPATHETIC_NERVOUS_SYSTEM_DEVELOPMENT	-0.310034	0.0345518	0.131248
BRCA	GOBP_ANTEROGRADE_AXONAL_TRANSPORT_OF_MITOCHONDRION	-0.310182	0.0744898	0.212636
BRCA	GOBP_MYOBLAST_PROLIFERATION	-0.310747	0.108005	0.267294
BRCA	GOBP_NEGATIVE_REGULATION_OF_NUCLEOTIDE_METABOLIC_PROCESS	-0.310813	0.485841	0.666769
BRCA	GOBP_SMOOTH_MUSCLE_TISSUE_DEVELOPMENT	-0.310919	0.189729	0.378554
BRCA	GOBP_CANONICAL_WNT_SIGNALING_PATHWAY	-0.310998	0.340612	0.542379
BRCA	GOBP_REGULATION_OF_SYNAPSE_STRUCTURE_OR_ACTIVITY	-0.311206	0.235536	0.433346
BRCA	REACTOME_METABOLISM_OF_VITAMINS_AND_COFACTORS	-0.31121	0.0708636	0.205387
BRCA	GOBP_POSITIVE_REGULATION_OF_PATHWAY_RESTRICTED_SMAD_PROTEIN_PHOSPHORYLATION	-0.311436	0.235536	0.433346
BRCA	GOBP_CHONDROCYTE_DIFFERENTIATION	-0.311454	0.489409	0.669378
BRCA	GOBP_COMPLEMENT_ACTIVATION_CLASSICAL_PATHWAY	-0.311627	0.141377	0.315455
BRCA	GOBP_L_CYSTEINE_METABOLIC_PROCESS	-0.311788	0.076359	0.215861
BRCA	GOBP_RESPONSE_TO_PAIN	-0.311797	0.0691056	0.201993
BRCA	GOBP_DIGESTION	-0.311865	0.0331188	0.128128
BRCA	GOBP_NEGATIVE_REGULATION_OF_LONG_TERM_SYNAPTIC_POTENTIATION	-0.31192	0.0449122	0.154358
BRCA	GOBP_WATER_HOMEOSTASIS	-0.312128	0.180301	0.367816
BRCA	GOBP_POSITIVE_REGULATION_OF_RESPONSE_TO_ENDOPLASMIC_RETICULUM_STRESS	-0.312229	0.0370579	0.13683
BRCA	GOBP_LONG_TERM_MEMORY	-0.312645	0.0178078	0.0884152
BRCA	REACTOME_LATE_ENDOSOMAL_MICROAUTOPHAGY	-0.312758	0.049339	0.16362
BRCA	REACTOME_RHOBTB_GTPASE_CYCLE	-0.312783	0.141377	0.315455
BRCA	GOBP_PROTEIN_LOCALIZATION_TO_ENDOPLASMIC_RETICULUM	-0.312809	0.332034	0.533925
BRCA	GOBP_REGULATION_OF_MEMBRANE_DEPOLARIZATION	-0.312845	0.00987734	0.062255
BRCA	GOBP_EMBRYONIC_SKELETAL_SYSTEM_MORPHOGENESIS	-0.312926	0.139844	0.313268
BRCA	GOBP_RETINOL_METABOLIC_PROCESS	-0.313384	0.0665358	0.19687
BRCA	GOBP_PULMONARY_ARTERY_MORPHOGENESIS	-0.313403	0.0331188	0.128128
BRCA	REACTOME_SIGNALING_BY_ERBB2	-0.313515	0.182158	0.370194
BRCA	GOBP_NEURON_APOPTOTIC_PROCESS	-0.313533	0.571336	0.73364
BRCA	GOBP_GLANDULAR_EPITHELIAL_CELL_MATURATION	-0.31373	0.0266929	0.112234
BRCA	GOBP_NOREPINEPHRINE_BIOSYNTHETIC_PROCESS	-0.313883	0.0773078	0.217396
BRCA	GOBP_POSITIVE_REGULATION_OF_CYTOSKELETON_ORGANIZATION	-0.313947	0.18403	0.371801
BRCA	REACTOME_RHOC_GTPASE_CYCLE	-0.314049	0.268481	0.468553
BRCA	GOBP_POSITIVE_REGULATION_OF_PROTEASOMAL_PROTEIN_CATABOLIC_PROCESS	-0.314143	0.0938368	0.244937
BRCA	REACTOME_SIGNALING_BY_ERBB4	-0.314421	0.0632324	0.190786
BRCA	REACTOME_RSK_ACTIVATION	-0.314476	0.0600657	0.184996
BRCA	GOBP_HETEROPHILIC_CELL_CELL_ADHESION_VIA_PLASMA_MEMBRANE_CELL_ADHESION_MOLECULES	-0.314523	0.0905384	0.239703
BRCA	GOBP_REGULATION_OF_CHAPERONE_MEDIATED_AUTOPHAGY	-0.314524	0.136817	0.309435
BRCA	GOBP_RESPONSE_TO_PURINE_CONTAINING_COMPOUND	-0.314835	0.152471	0.330789
BRCA	GOBP_PARATHYROID_GLAND_DEVELOPMENT	-0.314901	0.0656969	0.195347
BRCA	GOBP_CELL_PROLIFERATION_INVOLVED_IN_KIDNEY_DEVELOPMENT	-0.315075	0.0821969	0.225486
BRCA	GOBP_FORELIMB_MORPHOGENESIS	-0.315143	0.0555631	0.176545
BRCA	REACTOME_RND1_GTPASE_CYCLE	-0.315287	0.142923	0.317801
BRCA	REACTOME_SPRY_REGULATION_OF_FGF_SIGNALING	-0.3153	0.106763	0.265379
BRCA	GOBP_REGULATION_OF_GROWTH_HORMONE_RECEPTOR_SIGNALING_PATHWAY	-0.315332	0.0130144	0.0731308
BRCA	GOBP_NEGATIVE_REGULATION_OF_HISTONE_H4_ACETYLATION	-0.315388	0.0220248	0.0998367
BRCA	GOBP_RESPONSE_TO_ISCHEMIA	-0.31539	0.0180836	0.089233
BRCA	GOBP_RELEASE_OF_SEQUESTERED_CALCIUM_ION_INTO_CYTOSOL_BY_ENDOPLASMIC_RETICULUM	-0.315413	0.0419595	0.147309
BRCA	GOBP_DEVELOPMENTAL_INDUCTION	-0.315426	0.178458	0.365293
BRCA	REACTOME_DEFECTS_IN_VITAMIN_AND_COFACTOR_METABOLISM	-0.315511	0.0773078	0.217396
BRCA	KEGG_MELANOMA	-0.315609	0.128038	0.296967
BRCA	GOBP_REGULATION_OF_GLOMERULAR_FILTRATION	-0.315777	0.0437107	0.151308
BRCA	GOBP_REGULATION_OF_PIGMENTATION	-0.316241	0.00768892	0.0532314
BRCA	GOBP_POSITIVE_REGULATION_OF_PROTEIN_LOCALIZATION_TO_CELL_SURFACE	-0.316377	0.0648668	0.194077
BRCA	REACTOME_ADP_SIGNALLING_THROUGH_P2Y_PURINOCEPTOR_1	-0.316494	0.0570316	0.179436
BRCA	GOBP_LYSOSOMAL_MICROAUTOPHAGY	-0.316701	0.169453	0.353543
BRCA	GOBP_GLYCEROPHOSPHOLIPID_METABOLIC_PROCESS	-0.316714	0.266028	0.466044
BRCA	GOBP_POSITIVE_REGULATION_OF_CANONICAL_WNT_SIGNALING_PATHWAY	-0.316749	0.149236	0.32649
BRCA	GOBP_LYTIC_VACUOLE_ORGANIZATION	-0.316817	0.296492	0.49944
BRCA	REACTOME_PHENYLALANINE_AND_TYROSINE_METABOLISM	-0.316889	0.149236	0.32649
BRCA	GOBP_CORTISOL_BIOSYNTHETIC_PROCESS	-0.316997	0.0213736	0.0983656
BRCA	GOBP_RESPONSE_TO_LEUCINE	-0.31703	0.0708636	0.205387
BRCA	GOBP_POSITIVE_REGULATION_OF_LIPID_BIOSYNTHETIC_PROCESS	-0.317106	0.253993	0.4532
BRCA	REACTOME_SENSORY_PERCEPTION_OF_SALTY_TASTE	-0.317132	0.514773	0.690448
BRCA	REACTOME_P75NTR_REGULATES_AXONOGENESIS	-0.317204	0.0192248	0.0930533
BRCA	GOBP_MUSCLE_CELL_DIFFERENTIATION	-0.317239	0.224494	0.420414
BRCA	GOBP_PROTEOLYSIS	-0.317245	0.500196	0.677783
BRCA	REACTOME_SODIUM_CALCIUM_EXCHANGERS	-0.317328	0.0138698	0.0759017
BRCA	REACTOME_ALTERNATIVE_COMPLEMENT_ACTIVATION	-0.317351	0.233298	0.430707
BRCA	GOBP_REGULATION_OF_MICROTUBULE_NUCLEATION	-0.317463	0.253993	0.4532
BRCA	GOBP_CELLULAR_RESPONSE_TO_INCREASED_OXYGEN_LEVELS	-0.317598	0.0230339	0.102672
BRCA	GOBP_CRANIAL_NERVE_MORPHOGENESIS	-0.317628	0.0140912	0.0765485
BRCA	GOBP_NEGATIVE_REGULATION_OF_OSTEOCLAST_DIFFERENTIATION	-0.317708	0.111799	0.272831
BRCA	GOBP_DICHOTOMOUS_SUBDIVISION_OF_AN_EPITHELIAL_TERMINAL_UNIT	-0.31772	0.0473989	0.159659
BRCA	GOBP_SUPRAMOLECULAR_FIBER_ORGANIZATION	-0.318184	0.291259	0.493645
BRCA	GOBP_EXTRACELLULAR_EXOSOME_ASSEMBLY	-0.318504	0.097231	0.251076
BRCA	GOBP_FILOPODIUM_ASSEMBLY	-0.318589	0.097231	0.251076
BRCA	GOBP_NITRIC_OXIDE_TRANSPORT	-0.318646	0.100723	0.255842
BRCA	GOBP_ZINC_ION_TRANSPORT	-0.318722	0.203531	0.395927
BRCA	GOBP_REGULATION_OF_FOREBRAIN_NEURON_DIFFERENTIATION	-0.318801	0.0938368	0.244937
BRCA	GOBP_REGULATION_OF_NITRIC_OXIDE_SYNTHASE_ACTIVITY	-0.318822	0.0624281	0.189307
BRCA	GOBP_COLUMNAR_CUBOIDAL_EPITHELIAL_CELL_DEVELOPMENT	-0.318951	0.0927268	0.243357
BRCA	REACTOME_NUCLEOTIDE_LIKE_PURINERGIC_RECEPTORS	-0.31914	0.138324	0.311528
BRCA	GOBP_REGULATION_OF_ACTIN_FILAMENT_LENGTH	-0.319155	0.164216	0.346442
BRCA	GOBP_ATRIAL_CARDIAC_MUSCLE_CELL_TO_AV_NODE_CELL_SIGNALING	-0.319218	0.0391727	0.141177
BRCA	GOBP_REGULATION_OF_PROTEIN_EXIT_FROM_ENDOPLASMIC_RETICULUM	-0.319564	0.207605	0.40094
BRCA	GOBP_REGULATION_OF_CELLULAR_PH_REDUCTION	-0.319771	0.105533	0.263408
BRCA	REACTOME_SIGNALING_BY_FGFR4	-0.31995	0.0960889	0.249061
BRCA	GOBP_CARBOHYDRATE_METABOLIC_PROCESS	-0.320022	0.626659	0.774146
BRCA	REACTOME_BICARBONATE_TRANSPORTERS	-0.320353	0.0335907	0.128867
BRCA	GOBP_BRANCHING_INVOLVED_IN_PROSTATE_GLAND_MORPHOGENESIS	-0.320388	0.076359	0.215861
BRCA	GOBP_PEXOPHAGY	-0.320929	0.0172672	0.0868496
BRCA	GOBP_NEUROBLAST_MIGRATION	-0.321002	0.00584304	0.0449396
BRCA	GOBP_POSITIVE_REGULATION_OF_DEPHOSPHORYLATION	-0.32129	0.0862863	0.23208
BRCA	GOBP_FAT_CELL_PROLIFERATION	-0.321308	0.0237287	0.104513
BRCA	GOBP_REGULATION_OF_SYSTEMIC_ARTERIAL_BLOOD_PRESSURE_BY_VASOPRESSIN	-0.321348	0.0186466	0.091078
BRCA	GOBP_UTERINE_SMOOTH_MUSCLE_CONTRACTION	-0.321447	0.0213736	0.0983656
BRCA	REACTOME_VASOPRESSIN_LIKE_RECEPTORS	-0.321984	0.00594549	0.045151
BRCA	GOBP_TISSUE_REMODELING	-0.322072	0.235536	0.433346
BRCA	GOBP_AV_NODE_CELL_TO_BUNDLE_OF_HIS_CELL_SIGNALING	-0.32208	0.0513453	0.168019
BRCA	GOBP_NEGATIVE_REGULATION_OF_EXTRACELLULAR_MATRIX_DISASSEMBLY	-0.322214	0.0467666	0.158415
BRCA	REACTOME_GABA_B_RECEPTOR_ACTIVATION	-0.322321	0.139844	0.313268
BRCA	GOBP_RESPONSE_TO_L_PHENYLALANINE_DERIVATIVE	-0.322419	0.0656969	0.195347
BRCA	GOBP_POSITIVE_REGULATION_OF_PROTEIN_EXIT_FROM_ENDOPLASMIC_RETICULUM	-0.3225	0.0513453	0.168019
BRCA	GOBP_DEVELOPMENT_OF_PRIMARY_FEMALE_SEXUAL_CHARACTERISTICS	-0.322537	0.152471	0.330789
BRCA	KEGG_ABC_TRANSPORTERS	-0.322667	0.0640453	0.192216
BRCA	GOBP_PROTEIN_LOCALIZATION_TO_ADHERENS_JUNCTION	-0.322703	0.0274821	0.114256
BRCA	GOBP_POSITIVE_REGULATION_OF_COLD_INDUCED_THERMOGENESIS	-0.322811	0.379404	0.57707
BRCA	GOBP_REGULATION_OF_SMOOTH_MUSCLE_CONTRACTION	-0.323019	0.103105	0.259703
BRCA	GOBP_CENTRAL_NERVOUS_SYSTEM_NEURON_AXONOGENESIS	-0.323052	0.049339	0.16362
BRCA	GOBP_THIAMINE_TRANSPORT	-0.323131	0.013436	0.0745441
BRCA	REACTOME_COMMON_PATHWAY_OF_FIBRIN_CLOT_FORMATION	-0.32318	0.0656969	0.195347
BRCA	GOBP_RETROGRADE_TRANS_SYNAPTIC_SIGNALING	-0.323337	0.111799	0.272831
BRCA	GOBP_REGULATION_OF_CATECHOLAMINE_METABOLIC_PROCESS	-0.32356	0.0162289	0.0838147
BRCA	REACTOME_PI3K_AKT_ACTIVATION	-0.32371	0.0506691	0.166598
BRCA	GOBP_POSITIVE_REGULATION_OF_HEPATOCYTE_PROLIFERATION	-0.323742	0.101908	0.257902
BRCA	GOBP_CAMERA_TYPE_EYE_PHOTORECEPTOR_CELL_DIFFERENTIATION	-0.323936	0.0375773	0.137955
BRCA	GOBP_NEGATIVE_REGULATION_OF_ENDOPLASMIC_RETICULUM_UNFOLDED_PROTEIN_RESPONSE	-0.323949	0.108005	0.267294
BRCA	GOBP_REGULATION_OF_SEQUESTERING_OF_ZINC_ION	-0.324121	0.0527204	0.170894
BRCA	GOBP_EARLY_ENDOSOME_TO_GOLGI_TRANSPORT	-0.324198	0.0744898	0.212636
BRCA	GOBP_HEMATOPOIETIC_STEM_CELL_DIFFERENTIATION	-0.324357	0.0397171	0.142553
BRCA	REACTOME_COMPLEMENT_CASCADE	-0.324427	0.182158	0.370194
BRCA	GOBP_PEROXISOME_FISSION	-0.324629	0.0916274	0.24159
BRCA	GOBP_POSITIVE_REGULATION_OF_EPITHELIAL_TUBE_FORMATION	-0.324711	0.0608448	0.18662
BRCA	GOBP_PHOSPHOLIPID_BIOSYNTHETIC_PROCESS	-0.324765	0.315301	0.518349
BRCA	GOBP_CELL_SURFACE_RECEPTOR_SIGNALING_PATHWAY_INVOLVED_IN_CELL_CELL_SIGNALING	-0.324815	0.266028	0.466044
BRCA	GOBP_VENTRICULAR_SEPTUM_DEVELOPMENT	-0.325004	0.28098	0.482674
BRCA	GOBP_CELLULAR_RESPONSE_TO_LEUCINE_STARVATION	-0.325044	0.0500003	0.164962
BRCA	GOBP_POSITIVE_REGULATION_OF_CELLULAR_CARBOHYDRATE_METABOLIC_PROCESS	-0.325084	0.0541262	0.173813
BRCA	GOBP_REGULATION_OF_VOLTAGE_GATED_CALCIUM_CHANNEL_ACTIVITY	-0.326036	0.0938368	0.244937
BRCA	GOBP_POSITIVE_REGULATION_OF_PROTEIN_TARGETING_TO_MEMBRANE	-0.326112	0.0266929	0.112234
BRCA	GOBP_NEGATIVE_REGULATION_OF_POTASSIUM_ION_TRANSMEMBRANE_TRANSPORT	-0.326512	0.0201214	0.0951006
BRCA	REACTOME_DEFECTS_IN_BIOTIN_BTN_METABOLISM	-0.326759	0.0960889	0.249061
BRCA	REACTOME_ACTIVATION_OF_C3_AND_C5	-0.326771	0.205561	0.398749
BRCA	GOBP_BMP_SIGNALING_PATHWAY_INVOLVED_IN_HEART_DEVELOPMENT	-0.326789	0.0894599	0.237369
BRCA	GOBP_PROTEOGLYCAN_METABOLIC_PROCESS	-0.326937	0.315301	0.518349
BRCA	GOBP_REGULATION_OF_PROTEIN_LOCALIZATION_TO_SYNAPSE	-0.326942	0.0983839	0.252901
BRCA	GOBP_POSITIVE_REGULATION_OF_BLOOD_BRAIN_BARRIER_PERMEABILITY	-0.326954	0.00894289	0.0585878
BRCA	GOBP_RESPONSE_TO_KETONE	-0.326985	0.246958	0.445013
BRCA	REACTOME_NEF_MEDIATED_CD4_DOWN_REGULATION	-0.327089	0.195557	0.386423
BRCA	GOBP_REGULATION_OF_PHOSPHATASE_ACTIVITY	-0.327129	0.0624281	0.189307
BRCA	GOBP_ESTABLISHMENT_OF_ENDOTHELIAL_INTESTINAL_BARRIER	-0.327476	0.28098	0.482674
BRCA	GOBP_REGULATION_OF_CORTICOTROPIN_SECRETION	-0.327523	0.0103764	0.0643071
BRCA	GOBP_REGULATION_OF_RECEPTOR_RECYCLING	-0.327718	0.0402679	0.144207
BRCA	GOBP_GLUCOSYLCERAMIDE_METABOLIC_PROCESS	-0.32785	0.0220248	0.0998367
BRCA	GOBP_REGULATION_OF_ESTABLISHMENT_OF_PROTEIN_LOCALIZATION_TO_MITOCHONDRION	-0.327889	0.0244416	0.106629
BRCA	GOBP_REGULATION_OF_ADENYLATE_CYCLASE_ACTIVATING_G_PROTEIN_COUPLED_RECEPTOR_SIGNALING_PATHWAY	-0.327952	0.0335907	0.128867
BRCA	REACTOME_ACTIVATED_NTRK2_SIGNALS_THROUGH_PI3K	-0.327961	0.105533	0.263408
BRCA	GOBP_NEGATIVE_REGULATION_OF_MIRNA_METABOLIC_PROCESS	-0.328056	0.0665358	0.19687
BRCA	GOBP_POSITIVE_REGULATION_OF_GONADOTROPIN_SECRETION	-0.328118	0.125211	0.293091
BRCA	GOBP_POSITIVE_REGULATION_OF_INTRACELLULAR_PROTEIN_TRANSPORT	-0.328144	0.0335907	0.128867
BRCA	GOBP_GASTRULATION	-0.328283	0.162497	0.344249
BRCA	HALLMARK_P53_PATHWAY	-0.328601	0.203531	0.395927
BRCA	REACTOME_SUPPRESSION_OF_APOPTOSIS	-0.328726	0.00432841	0.0378177
BRCA	GOBP_HEPATOCYTE_APOPTOTIC_PROCESS	-0.328767	0.122433	0.28848
BRCA	GOBP_FOREBRAIN_GENERATION_OF_NEURONS	-0.328807	0.0832042	0.227408
BRCA	GOBP_ORGANELLE_TRANSPORT_ALONG_MICROTUBULE	-0.328828	0.152471	0.330789
BRCA	GOBP_POSITIVE_REGULATION_OF_EXTRACELLULAR_MATRIX_ASSEMBLY	-0.328868	0.0259234	0.110737
BRCA	GOBP_CELLULAR_RESPONSE_TO_LIGHT_INTENSITY	-0.32908	0.0178078	0.0884152
BRCA	GOBP_GLOMERULUS_MORPHOGENESIS	-0.329106	0.0178078	0.0884152
BRCA	GOBP_MRNA_TRANSCRIPTION	-0.329271	0.162497	0.344249
BRCA	GOBP_RESPONSE_TO_OXYGEN_LEVELS	-0.329397	0.249288	0.447788
BRCA	REACTOME_TGF_BETA_RECEPTOR_SIGNALING_ACTIVATES_SMADS	-0.329713	0.182158	0.370194
BRCA	GOBP_REGULATION_OF_MITOPHAGY	-0.329867	0.0792342	0.220306
BRCA	GOBP_ACTIN_NUCLEATION	-0.330066	0.0381028	0.138984
BRCA	GOBP_LATE_ENDOSOME_TO_VACUOLE_TRANSPORT_VIA_MULTIVESICULAR_BODY_SORTING_PATHWAY	-0.330144	0.0735693	0.211323
BRCA	GOBP_FOREBRAIN_NEURON_DIFFERENTIATION	-0.330159	0.125211	0.293091
BRCA	GOBP_NEGATIVE_REGULATION_OF_ATP_METABOLIC_PROCESS	-0.330277	0.275934	0.478097
BRCA	REACTOME_CLEC7A_DECTIN_1_INDUCES_NFAT_ACTIVATION	-0.330449	0.139844	0.313268
BRCA	GOBP_PRO_B_CELL_DIFFERENTIATION	-0.330467	0.251633	0.450322
BRCA	GOBP_POSITIVE_REGULATION_OF_MEGAKARYOCYTE_DIFFERENTIATION	-0.330495	0.0259234	0.110737
BRCA	GOBP_XENOBIOTIC_CATABOLIC_PROCESS	-0.330526	0.0792342	0.220306
BRCA	GOBP_REGULATION_OF_PEROXISOME_PROLIFERATOR_ACTIVATED_RECEPTOR_SIGNALING_PATHWAY	-0.330709	0.215931	0.411006
BRCA	GOBP_AMMONIUM_ION_METABOLIC_PROCESS	-0.330714	0.0682401	0.20007
BRCA	GOBP_NEGATIVE_REGULATION_OF_GLIAL_CELL_DIFFERENTIATION	-0.330873	0.0555631	0.176545
BRCA	REACTOME_SIGNALING_BY_NOTCH1_HD_DOMAIN_MUTANTS_IN_CANCER	-0.331196	0.0480383	0.161081
BRCA	GOBP_REGULATION_OF_CELL_PROJECTION_ORGANIZATION	-0.331205	0.283526	0.485491
BRCA	REACTOME_SIGNALING_BY_FGFR2_IIIA_TM	-0.331311	0.240059	0.437491
BRCA	REACTOME_TACHYKININ_RECEPTORS_BIND_TACHYKININS	-0.331738	0.00626261	0.0468578
BRCA	GOBP_SARCOPLASMIC_RETICULUM_CALCIUM_ION_TRANSPORT	-0.332007	0.0164832	0.0844491
BRCA	REACTOME_EARLY_SARS_COV_2_INFECTION_EVENTS	-0.332035	0.106763	0.265379
BRCA	GOBP_POSITIVE_REGULATION_OF_EPITHELIAL_CELL_APOPTOTIC_PROCESS	-0.332239	0.165948	0.349026
BRCA	GOBP_ASSOCIATIVE_LEARNING	-0.332333	0.0608448	0.18662
BRCA	GOBP_PHOSPHATIDYLINOSITOL_DEPHOSPHORYLATION	-0.332511	0.080212	0.222127
BRCA	GOBP_PROSTATE_GLAND_GROWTH	-0.332574	0.146053	0.322381
BRCA	REACTOME_GLYCOGEN_SYNTHESIS	-0.332656	0.0600657	0.184996
BRCA	REACTOME_TBC_RABGAPS	-0.332878	0.12947	0.298207
BRCA	GOBP_EPINEPHRINE_TRANSPORT	-0.332911	0.0335907	0.128867
BRCA	GOBP_REGULATION_OF_NAD_P_H_OXIDASE_ACTIVITY	-0.333098	0.0656969	0.195347
BRCA	GOBP_LIPID_IMPORT_INTO_CELL	-0.33328	0.0480383	0.161081
BRCA	REACTOME_EFFECTS_OF_PIP2_HYDROLYSIS	-0.33341	0.0386346	0.140129
BRCA	GOBP_REGULATION_OF_PROTEIN_DEACETYLATION	-0.333431	0.0443081	0.152881
BRCA	REACTOME_MOLECULES_ASSOCIATED_WITH_ELASTIC_FIBRES	-0.333505	0.240059	0.437491
BRCA	REACTOME_ACTIVATED_NOTCH1_TRANSMITS_SIGNAL_TO_THE_NUCLEUS	-0.333686	0.00464865	0.0391943
BRCA	REACTOME_NPAS4_REGULATES_EXPRESSION_OF_TARGET_GENES	-0.333805	0.0216971	0.0992853
BRCA	GOBP_RELAXATION_OF_MUSCLE	-0.333904	0.0350411	0.132532
BRCA	GOBP_HYALURONAN_METABOLIC_PROCESS	-0.333916	0.113087	0.274791
BRCA	HALLMARK_ANDROGEN_RESPONSE	-0.334008	0.496587	0.674599
BRCA	GOBP_GOLGI_TO_VACUOLE_TRANSPORT	-0.334075	0.0480383	0.161081
BRCA	GOBP_CARDIAC_NEURAL_CREST_CELL_DIFFERENTIATION_INVOLVED_IN_HEART_DEVELOPMENT	-0.334086	0.18403	0.371801
BRCA	GOBP_POSITIVE_REGULATION_OF_SYSTEMIC_ARTERIAL_BLOOD_PRESSURE	-0.334118	0.0207393	0.0967398
BRCA	REACTOME_ACTIVATION_OF_THE_MRNA_UPON_BINDING_OF_THE_CAP_BINDING_COMPLEX_AND_EIFS_AND_SUBSEQUENT_BINDING_TO_43S	-0.334497	0.563627	0.728203
BRCA	GOBP_HEART_MORPHOGENESIS	-0.334825	0.461266	0.64639
BRCA	GOBP_REGULATION_OF_GOLGI_ORGANIZATION	-0.334898	0.049339	0.16362
BRCA	GOBP_PROTEIN_LOCALIZATION_TO_ENDOPLASMIC_RETICULUM_EXIT_SITE	-0.335009	0.0189337	0.0922469
BRCA	REACTOME_RUNX1_REGULATES_EXPRESSION_OF_COMPONENTS_OF_TIGHT_JUNCTIONS	-0.33518	0.0370579	0.13683
BRCA	GOBP_SYNAPTIC_VESICLE_ENDOSOMAL_PROCESSING	-0.335678	0.0480383	0.161081
BRCA	GOBP_AUTOPHAGOSOME_MEMBRANE_DOCKING	-0.335679	0.0873339	0.233918
BRCA	GOBP_REGULATION_OF_SOMITOGENESIS	-0.335917	0.00850595	0.0566887
BRCA	GOBP_ANTIBACTERIAL_INNATE_IMMUNE_RESPONSE	-0.336293	0.0220248	0.0998367
BRCA	REACTOME_FRUCTOSE_CATABOLISM	-0.336362	0.00417591	0.0369204
BRCA	GOBP_PEPTIDYL_TYROSINE_MODIFICATION	-0.336374	0.332034	0.533925
BRCA	GOBP_METANEPHRIC_TUBULE_MORPHOGENESIS	-0.336409	0.00516935	0.0417577
BRCA	GOBP_KERATINOCYTE_APOPTOTIC_PROCESS	-0.336618	0.0548407	0.175348
BRCA	REACTOME_GLI_PROTEINS_BIND_PROMOTERS_OF_HH_RESPONSIVE_GENES_TO_PROMOTE_TRANSCRIPTION	-0.336984	0.0130144	0.0731308
BRCA	GOBP_REGULATION_OF_SALIVA_SECRETION	-0.337208	0.174814	0.360823
BRCA	GOBP_TRANS_SYNAPTIC_SIGNALING_BY_TRANS_SYNAPTIC_COMPLEX	-0.337627	0.110523	0.270814
BRCA	GOBP_REGULATION_OF_WNT_SIGNALING_PATHWAY	-0.337878	0.261168	0.461388
BRCA	GOBP_POSITIVE_REGULATION_OF_VASCULAR_ENDOTHELIAL_GROWTH_FACTOR_RECEPTOR_SIGNALING_PATHWAY	-0.33788	0.0467666	0.158415
BRCA	GOBP_RESPONSE_TO_EPINEPHRINE	-0.337886	0.0782662	0.21875
BRCA	GOBP_PROTEIN_IMPORT_INTO_PEROXISOME_MATRIX	-0.338085	0.355221	0.555544
BRCA	GOBP_PLATELET_DERIVED_GROWTH_FACTOR_RECEPTOR_ALPHA_SIGNALING_PATHWAY	-0.338219	0.0355363	0.133775
BRCA	GOBP_NEGATIVE_REGULATION_OF_CYTOSOLIC_CALCIUM_ION_CONCENTRATION	-0.33827	0.0938368	0.244937
BRCA	REACTOME_LRR_FLII_INTERACTING_PROTEIN_1_LRRFIP1_ACTIVATES_TYPE_I_IFN_PRODUCTION	-0.338309	0.0266929	0.112234
BRCA	GOBP_REPRODUCTIVE_SYSTEM_DEVELOPMENT	-0.338338	0.136817	0.309435
BRCA	GOBP_CILIUM_MOVEMENT	-0.338431	0.346409	0.547179
BRCA	GOBP_PHOSPHATE_ION_HOMEOSTASIS	-0.33848	0.0244416	0.106629
BRCA	REACTOME_ACYL_CHAIN_REMODELLING_OF_PE	-0.33869	0.0350411	0.132532
BRCA	GOBP_MEGAKARYOCYTE_DIFFERENTIATION	-0.338757	0.0691056	0.201993
BRCA	REACTOME_LIGAND_RECEPTOR_INTERACTIONS	-0.339003	0.00240346	0.0270903
BRCA	REACTOME_PROPIONYL_COA_CATABOLISM	-0.3393	0.0577779	0.180722
BRCA	REACTOME_PHASE_3_RAPID_REPOLARISATION	-0.339378	0.0299716	0.120701
BRCA	GOBP_CRANIOFACIAL_SUTURE_MORPHOGENESIS	-0.339457	0.173013	0.359106
BRCA	GOBP_REGULATION_OF_ENDOSOME_ORGANIZATION	-0.339464	0.0691056	0.201993
BRCA	GOBP_CHAPERONE_COFACTOR_DEPENDENT_PROTEIN_REFOLDING	-0.339862	0.111799	0.272831
BRCA	GOBP_CAVEOLA_ASSEMBLY	-0.339887	0.0548407	0.175348
BRCA	GOBP_INORGANIC_ION_HOMEOSTASIS	-0.340029	0.28098	0.482674
BRCA	GOBP_REGULATION_OF_PROTEIN_ACETYLATION	-0.340461	0.0278842	0.115182
BRCA	GOBP_STEROL_HOMEOSTASIS	-0.340499	0.110523	0.270814
BRCA	GOBP_PROTEIN_LOCALIZATION_TO_BASOLATERAL_PLASMA_MEMBRANE	-0.340507	0.00864943	0.0573277
BRCA	REACTOME_CDC42_GTPASE_CYCLE	-0.340517	0.167693	0.35147
BRCA	GOBP_AUDITORY_RECEPTOR_CELL_MORPHOGENESIS	-0.341175	0.0916274	0.24159
BRCA	REACTOME_SHC_MEDIATED_CASCADE_FGFR1	-0.341546	0.0255458	0.110002
BRCA	REACTOME_SUMOYLATION_OF_TRANSCRIPTION_COFACTORS	-0.341655	0.0995477	0.253996
BRCA	REACTOME_NEUROTOXICITY_OF_CLOSTRIDIUM_TOXINS	-0.341873	0.0213736	0.0983656
BRCA	GOBP_REGULATION_OF_RNA_POLYMERASE_II_TRANSCRIPTION_PREINITIATION_COMPLEX_ASSEMBLY	-0.341949	0.0555631	0.176545
BRCA	REACTOME_ZINC_EFFLUX_AND_COMPARTMENTALIZATION_BY_THE_SLC30_FAMILY	-0.342096	0.0562934	0.177985
BRCA	GOBP_NEUROENDOCRINE_CELL_DIFFERENTIATION	-0.34225	0.0244416	0.106629
BRCA	GOBP_REGULATION_OF_MOTOR_NEURON_APOPTOTIC_PROCESS	-0.342311	0.0170023	0.085966
BRCA	REACTOME_CELL_DEATH_SIGNALLING_VIA_NRAGE_NRIF_AND_NADE	-0.342456	0.0527204	0.170894
BRCA	REACTOME_GAMMA_CARBOXYLATION_TRANSPORT_AND_AMINO_TERMINAL_CLEAVAGE_OF_PROTEINS	-0.342686	0.0391727	0.141177
BRCA	GOBP_REGULATION_OF_ENDOSOME_SIZE	-0.342775	0.0365447	0.135767
BRCA	GOBP_HISTONE_H3_K4_METHYLATION	-0.342862	0.231074	0.428078
BRCA	GOBP_NITROGEN_UTILIZATION	-0.34311	0.0308435	0.12308
BRCA	GOBP_OSTEOBLAST_DIFFERENTIATION	-0.343126	0.296492	0.49944
BRCA	HALLMARK_APICAL_SURFACE	-0.343178	0.0419595	0.147309
BRCA	GOBP_NEGATIVE_REGULATION_OF_CHOLESTEROL_STORAGE	-0.343189	0.0345518	0.131248
BRCA	REACTOME_NEGATIVE_REGULATION_OF_FGFR3_SIGNALING	-0.343216	0.0782662	0.21875
BRCA	GOBP_VOCALIZATION_BEHAVIOR	-0.343508	0.00295236	0.0302037
BRCA	GOBP_PANCREAS_DEVELOPMENT	-0.343706	0.162497	0.344249
BRCA	GOBP_DENDRITIC_TRANSPORT	-0.343744	0.201515	0.393836
BRCA	GOBP_REGULATION_OF_G_PROTEIN_COUPLED_RECEPTOR_SIGNALING_PATHWAY	-0.343752	0.0673835	0.198282
BRCA	GOBP_CELLULAR_RESPONSE_TO_ACID_CHEMICAL	-0.343871	0.0811995	0.223833
BRCA	GOBP_PATHWAY_RESTRICTED_SMAD_PROTEIN_PHOSPHORYLATION	-0.344	0.242343	0.43941
BRCA	GOBP_RESPONSE_TO_HEPATOCYTE_GROWTH_FACTOR	-0.344243	0.167693	0.35147
BRCA	REACTOME_ACTIVATION_OF_KAINATE_RECEPTORS_UPON_GLUTAMATE_BINDING	-0.344326	0.0162289	0.0838147
BRCA	GOBP_POSITIVE_REGULATION_OF_MAST_CELL_ACTIVATION	-0.344359	0.0873339	0.233918
BRCA	GOBP_POSITIVE_REGULATION_OF_MRNA_PROCESSING	-0.344519	0.268481	0.468553
BRCA	GOBP_CHONDROBLAST_DIFFERENTIATION	-0.344525	0.0263057	0.111678
BRCA	GOBP_ACTIN_FILAMENT_DEPOLYMERIZATION	-0.344555	0.106763	0.265379
BRCA	GOBP_UBIQUITIN_DEPENDENT_PROTEIN_CATABOLIC_PROCESS_VIA_THE_MULTIVESICULAR_BODY_SORTING_PATHWAY	-0.344681	0.249288	0.447788
BRCA	GOBP_REGULATION_OF_MEMBRANE_PERMEABILITY	-0.344708	0.28098	0.482674
BRCA	GOBP_REGULATION_OF_BONE_MINERALIZATION	-0.344897	0.159102	0.339668
BRCA	GOBP_ERBB_SIGNALING_PATHWAY	-0.345049	0.182158	0.370194
BRCA	GOBP_NEGATIVE_REGULATION_OF_EPITHELIAL_CELL_APOPTOTIC_PROCESS	-0.345209	0.0862863	0.23208
BRCA	GOBP_LOCOMOTOR_RHYTHM	-0.345315	0.0216971	0.0992853
BRCA	GOBP_CYCLIC_NUCLEOTIDE_METABOLIC_PROCESS	-0.345803	0.0949575	0.247125
BRCA	REACTOME_ADRENOCEPTORS	-0.345922	0.0632324	0.190786
BRCA	GOBP_REGULATION_OF_L_GLUTAMATE_IMPORT_ACROSS_PLASMA_MEMBRANE	-0.345978	0.173013	0.359106
BRCA	REACTOME_DISEASES_ASSOCIATED_WITH_O_GLYCOSYLATION_OF_PROTEINS	-0.346135	0.165948	0.349026
BRCA	GOBP_POSITIVE_REGULATION_OF_EPITHELIAL_TO_MESENCHYMAL_TRANSITION_INVOLVED_IN_ENDOCARDIAL_CUSHION_FORMATION	-0.346257	0.213827	0.408941
BRCA	GOBP_RHYTHMIC_BEHAVIOR	-0.346285	0.0397171	0.142553
BRCA	REACTOME_PI_3K_CASCADE_FGFR3	-0.346564	0.199515	0.391036
BRCA	GOBP_PHOTOPERIODISM	-0.347138	0.0408252	0.1455
BRCA	GOBP_MONOATOMIC_CATION_TRANSPORT	-0.347261	0.109258	0.269083
BRCA	GOBP_ANIMAL_ORGAN_MATURATION	-0.347477	0.031737	0.124582
BRCA	GOBP_CELLULAR_RESPONSE_TO_SALT_STRESS	-0.347728	0.00481669	0.0397758
BRCA	REACTOME_SIGNALING_BY_FLT3_FUSION_PROTEINS	-0.34803	0.0520291	0.16968
BRCA	GOBP_POSITIVE_REGULATION_OF_SYNAPSE_ASSEMBLY	-0.348457	0.104313	0.261516
BRCA	GOBP_PLASMA_MEMBRANE_RAFT_ORGANIZATION	-0.348687	0.0577779	0.180722
BRCA	GOBP_CENTRAL_NERVOUS_SYSTEM_PROJECTION_NEURON_AXONOGENESIS	-0.348815	0.0408252	0.1455
BRCA	REACTOME_SIGNALING_BY_MST1	-0.348945	0.0782662	0.21875
BRCA	GOBP_POSITIVE_REGULATION_OF_SIGNAL_TRANSDUCTION_BY_P53_CLASS_MEDIATOR	-0.34904	0.0159781	0.0830534
BRCA	GOBP_INTRINSIC_APOPTOTIC_SIGNALING_PATHWAY_IN_RESPONSE_TO_ENDOPLASMIC_RETICULUM_STRESS	-0.349662	0.199515	0.391036
BRCA	GOBP_COPII_COATED_VESICLE_CARGO_LOADING	-0.349805	0.444147	0.631956
BRCA	KEGG_NEUROTROPHIN_SIGNALING_PATHWAY	-0.349875	0.0717563	0.207289
BRCA	GOBP_REGULATION_OF_SEROTONIN_SECRETION	-0.350159	0.0480383	0.161081
BRCA	GOBP_REGULATION_OF_PRESYNAPSE_ORGANIZATION	-0.350339	0.0682401	0.20007
BRCA	GOBP_NEGATIVE_REGULATION_OF_VOLTAGE_GATED_CALCIUM_CHANNEL_ACTIVITY	-0.350406	0.0717563	0.207289
BRCA	REACTOME_MET_ACTIVATES_PTPN11	-0.350437	0.0326526	0.126987
BRCA	GOBP_NEURONAL_ION_CHANNEL_CLUSTERING	-0.35052	0.0164832	0.0844491
BRCA	GOBP_POSITIVE_REGULATION_OF_RESPONSE_TO_WOUNDING	-0.350601	0.152471	0.330789
BRCA	GOBP_CELLULAR_RESPONSE_TO_LEUCINE	-0.350669	0.0375773	0.137955
BRCA	GOBP_REGULATION_OF_PLATELET_DERIVED_GROWTH_FACTOR_RECEPTOR_ALPHA_SIGNALING_PATHWAY	-0.350777	0.0136514	0.0750048
BRCA	GOBP_TRACHEA_MORPHOGENESIS	-0.350974	0.0455234	0.156013
BRCA	GOBP_SPHINGOLIPID_METABOLIC_PROCESS	-0.351034	0.178458	0.365293
BRCA	GOBP_EPITHELIAL_CELL_DIFFERENTIATION	-0.351133	0.293868	0.496407
BRCA	GOBP_LIPOPROTEIN_CATABOLIC_PROCESS	-0.351431	0.0773078	0.217396
BRCA	GOBP_POSITIVE_REGULATION_OF_PHOSPHATASE_ACTIVITY	-0.351498	0.108005	0.267294
BRCA	GOBP_AUDITORY_RECEPTOR_CELL_DEVELOPMENT	-0.351538	0.0506691	0.166598
BRCA	REACTOME_KERATAN_SULFATE_DEGRADATION	-0.351864	0.152471	0.330789
BRCA	REACTOME_DEFECTIVE_LFNG_CAUSES_SCDO3	-0.3519	0.0118187	0.0689031
BRCA	GOBP_PROTEIN_RETENTION_IN_GOLGI_APPARATUS	-0.35195	0.123816	0.290743
BRCA	REACTOME_RHOJ_GTPASE_CYCLE	-0.352494	0.220183	0.415896
BRCA	REACTOME_NUCLEAR_SIGNALING_BY_ERBB4	-0.352509	0.0103764	0.0643071
BRCA	GOBP_REGULATION_OF_VENTRICULAR_CARDIAC_MUSCLE_CELL_MEMBRANE_DEPOLARIZATION	-0.352701	0.00594549	0.045151
BRCA	GOBP_CELLULAR_RESPONSE_TO_VITAMIN_D	-0.352743	0.0216971	0.0992853
BRCA	GOBP_NEGATIVE_REGULATION_OF_SYNAPSE_ORGANIZATION	-0.352826	0.0397171	0.142553
BRCA	GOBP_SECONDARY_METABOLIC_PROCESS	-0.352953	0.23779	0.435828
BRCA	GOBP_POTASSIUM_ION_HOMEOSTASIS	-0.352972	0.147638	0.324541
BRCA	REACTOME_CONSTITUTIVE_SIGNALING_BY_AKT1_E17K_IN_CANCER	-0.353068	0.228866	0.426199
BRCA	GOBP_POSITIVE_REGULATION_OF_OSTEOBLAST_PROLIFERATION	-0.353175	0.0673835	0.198282
BRCA	REACTOME_FREE_FATTY_ACIDS_REGULATE_INSULIN_SECRETION	-0.353348	0.0983839	0.252901
BRCA	GOBP_NAD_BIOSYNTHESIS_VIA_NICOTINAMIDE_RIBOSIDE_SALVAGE_PATHWAY	-0.353991	0.101908	0.257902
BRCA	GOBP_CHEMOREPULSION_OF_AXON	-0.354464	0.0862863	0.23208
BRCA	GOBP_LEUKOCYTE_MIGRATION	-0.354623	0.555967	0.722765
BRCA	GOBP_REGULATION_OF_GAMMA_DELTA_T_CELL_DIFFERENTIATION	-0.354731	0.0852488	0.231225
BRCA	GOBP_POSITIVE_REGULATION_OF_DOPAMINERGIC_NEURON_DIFFERENTIATION	-0.35482	0.0220248	0.0998367
BRCA	HALLMARK_HEME_METABOLISM	-0.354984	0.13384	0.305283
BRCA	GOBP_VITAMIN_D_RECEPTOR_SIGNALING_PATHWAY	-0.355041	0.0520291	0.16968
BRCA	REACTOME_LOSS_OF_FUNCTION_OF_SMAD2_3_IN_CANCER	-0.355047	0.0500003	0.164962
BRCA	GOBP_NEGATIVE_REGULATION_OF_JNK_CASCADE	-0.355135	0.0894599	0.237369
BRCA	GOBP_PROTEIN_CATABOLIC_PROCESS	-0.355214	0.606636	0.759142
BRCA	GOBP_EXTERNAL_ENCAPSULATING_STRUCTURE_ORGANIZATION	-0.35522	0.411018	0.60473
BRCA	GOBP_ENDOCARDIAL_CUSHION_MORPHOGENESIS	-0.355407	0.207605	0.40094
BRCA	GOBP_REGULATION_OF_MAMMARY_GLAND_EPITHELIAL_CELL_PROLIFERATION	-0.355647	0.0726582	0.209267
BRCA	GOBP_NEGATIVE_REGULATION_OF_FAT_CELL_DIFFERENTIATION	-0.355691	0.228866	0.426199
BRCA	GOBP_GLOSSOPHARYNGEAL_NERVE_DEVELOPMENT	-0.355837	0.0240829	0.105782
BRCA	GOBP_NEGATIVE_REGULATION_OF_GASTRIC_ACID_SECRETION	-0.355897	0.0894599	0.237369
BRCA	REACTOME_CYTOCHROME_P450_ARRANGED_BY_SUBSTRATE_TYPE	-0.355925	0.103105	0.259703
BRCA	GOBP_POSITIVE_REGULATION_OF_ENDOTHELIAL_CELL_MATRIX_ADHESION_VIA_FIBRONECTIN	-0.356289	0.0570316	0.179436
BRCA	GOBP_INTERLEUKIN_6_MEDIATED_SIGNALING_PATHWAY	-0.356499	0.0391727	0.141177
BRCA	GOBP_NEGATIVE_REGULATION_OF_STRIATED_MUSCLE_CONTRACTION	-0.356516	0.0754197	0.214148
BRCA	GOBP_NEUROTRANSMITTER_RECEPTOR_TRANSPORT_TO_PLASMA_MEMBRANE	-0.356639	0.0287036	0.117559
BRCA	GOBP_REGULATION_OF_MITOCHONDRIAL_MEMBRANE_PERMEABILITY	-0.357108	0.320816	0.523309
BRCA	GOBP_CELLULAR_RESPONSE_TO_EXOGENOUS_DSRNA	-0.357198	0.0220248	0.0998367
BRCA	GOBP_KIDNEY_MORPHOGENESIS	-0.357363	0.304459	0.507889
BRCA	GOBP_REGULATION_OF_CARBOHYDRATE_CATABOLIC_PROCESS	-0.357656	0.0370579	0.13683
BRCA	REACTOME_CREB3_FACTORS_ACTIVATE_GENES	-0.357754	0.0754197	0.214148
BRCA	REACTOME_SIGNALING_BY_NODAL	-0.357894	0.0299716	0.120701
BRCA	GOBP_CERAMIDE_METABOLIC_PROCESS	-0.358078	0.101908	0.257902
BRCA	GOBP_NEGATIVE_REGULATION_OF_TRANSPORTER_ACTIVITY	-0.358104	0.0386346	0.140129
BRCA	GOBP_REGULATION_OF_STEROID_BIOSYNTHETIC_PROCESS	-0.358289	0.0461415	0.157292
BRCA	GOBP_TYROSINE_METABOLIC_PROCESS	-0.358452	0.12947	0.298207
BRCA	GOBP_REGULATION_OF_STORE_OPERATED_CALCIUM_CHANNEL_ACTIVITY	-0.358529	0.0842215	0.229342
BRCA	GOBP_G_PROTEIN_COUPLED_ACETYLCHOLINE_RECEPTOR_SIGNALING_PATHWAY	-0.358535	0.0949575	0.247125
BRCA	GOBP_REGULATION_OF_ENDOTHELIAL_CELL_CHEMOTAXIS	-0.358796	0.0391727	0.141177
BRCA	REACTOME_NEUROTRANSMITTER_CLEARANCE	-0.35884	0.146053	0.322381
BRCA	GOBP_ACTIVATION_OF_ADENYLATE_CYCLASE_ACTIVITY	-0.358869	0.0195197	0.0936343
BRCA	GOBP_POSITIVE_REGULATION_OF_GLIAL_CELL_MIGRATION	-0.358877	0.0577779	0.180722
BRCA	GOBP_REGULATION_OF_GASTRIC_ACID_SECRETION	-0.358916	0.135322	0.307209
BRCA	GOBP_MACROPINOCYTOSIS	-0.359009	0.027085	0.113191
BRCA	GOBP_POSITIVE_REGULATION_OF_PLASMA_MEMBRANE_BOUNDED_CELL_PROJECTION_ASSEMBLY	-0.359503	0.0682401	0.20007
BRCA	GOBP_S_SHAPED_BODY_MORPHOGENESIS	-0.359644	0.0114424	0.0679841
BRCA	GOBP_HEMIDESMOSOME_ASSEMBLY	-0.359694	0.0419595	0.147309
BRCA	GOBP_CELLULAR_RESPONSE_TO_COPPER_ION	-0.359816	0.0220248	0.0998367
BRCA	GOBP_ANTRAL_OVARIAN_FOLLICLE_GROWTH	-0.359845	0.0230339	0.102672
BRCA	REACTOME_FATTY_ACIDS_BOUND_TO_GPR40_FFAR1_REGULATE_INSULIN_SECRETION	-0.359884	0.0220248	0.0998367
BRCA	GOBP_CELLULAR_RESPONSE_TO_CALCIUM_ION	-0.360003	0.0220248	0.0998367
BRCA	REACTOME_SIGNALING_BY_FGFR1_IN_DISEASE	-0.360104	0.123816	0.290743
BRCA	REACTOME_RHOG_GTPASE_CYCLE	-0.360363	0.0995477	0.253996
BRCA	GOBP_CRANIAL_NERVE_STRUCTURAL_ORGANIZATION	-0.360759	0.0132237	0.0740052
BRCA	GOBP_REGULATION_OF_PROTEIN_LOCALIZATION_TO_PLASMA_MEMBRANE	-0.360947	0.189729	0.378554
BRCA	KEGG_GNRH_SIGNALING_PATHWAY	-0.361062	0.0500003	0.164962
BRCA	GOBP_REGULATION_OF_MODIFICATION_OF_POSTSYNAPTIC_STRUCTURE	-0.361239	0.0100413	0.0629588
BRCA	GOBP_POSITIVE_REGULATION_OF_ENDOTHELIAL_CELL_DEVELOPMENT	-0.361306	0.0255458	0.110002
BRCA	GOBP_REGULATION_OF_FEMALE_RECEPTIVITY	-0.361346	0.0124038	0.0710251
BRCA	GOBP_ACETATE_ESTER_METABOLIC_PROCESS	-0.361487	0.00342094	0.0326089
BRCA	GOBP_EMBRYO_DEVELOPMENT_ENDING_IN_BIRTH_OR_EGG_HATCHING	-0.361594	0.176629	0.36286
BRCA	GOBP_REGULATION_OF_CELLULAR_COMPONENT_SIZE	-0.36208	0.13384	0.305283
BRCA	GOBP_POSITIVE_REGULATION_OF_INTEGRIN_MEDIATED_SIGNALING_PATHWAY	-0.362132	0.138324	0.311528
BRCA	GOBP_RENAL_TUBULE_DEVELOPMENT	-0.362265	0.224494	0.420414
BRCA	GOBP_CELLULAR_RESPONSE_TO_GLUCOSE_STARVATION	-0.362308	0.0600657	0.184996
BRCA	GOBP_ACETYLCHOLINE_SECRETION	-0.36249	0.0120109	0.069561
BRCA	GOBP_AMINO_ACID_TRANSPORT	-0.362957	0.0585323	0.182372
BRCA	GOBP_REGULATION_OF_CELL_PROJECTION_ASSEMBLY	-0.363015	0.0782662	0.21875
BRCA	GOBP_JNK_CASCADE	-0.363263	0.0555631	0.176545
BRCA	GOBP_NEGATIVE_REGULATION_OF_ACUTE_INFLAMMATORY_RESPONSE_TO_ANTIGENIC_STIMULUS	-0.363408	0.157424	0.337582
BRCA	GOBP_NEGATIVE_REGULATION_OF_MACROPHAGE_DIFFERENTIATION	-0.36424	0.0266929	0.112234
BRCA	GOBP_THIAMINE_CONTAINING_COMPOUND_METABOLIC_PROCESS	-0.364477	0.0128079	0.0724781
BRCA	GOBP_PHOSPHORYLATION_OF_RNA_POLYMERASE_II_C_TERMINAL_DOMAIN	-0.364584	0.0673835	0.198282
BRCA	GOBP_REGULATION_OF_MITOCHONDRIAL_MEMBRANE_POTENTIAL	-0.364928	0.242343	0.43941
BRCA	GOBP_TISSUE_MORPHOGENESIS	-0.364982	0.437402	0.626615
BRCA	KEGG_PROSTATE_CANCER	-0.365273	0.0883917	0.235573
BRCA	GOBP_INTRACELLULAR_PHOSPHATE_ION_HOMEOSTASIS	-0.365695	0.048685	0.162289
BRCA	GOBP_POSITIVE_REGULATION_OF_EPITHELIAL_CELL_PROLIFERATION_INVOLVED_IN_WOUND_HEALING	-0.365773	0.117021	0.280391
BRCA	KEGG_DRUG_METABOLISM_OTHER_ENZYMES	-0.365943	0.191657	0.381218
BRCA	GOBP_FIBROBLAST_PROLIFERATION	-0.366029	0.122433	0.28848
BRCA	GOBP_TRANSFORMING_GROWTH_FACTOR_BETA_ACTIVATION	-0.366046	0.0159781	0.0830534
BRCA	GOBP_REGULATION_OF_LYSOSOMAL_PROTEIN_CATABOLIC_PROCESS	-0.366427	0.0116292	0.0685027
BRCA	GOBP_NEGATIVE_REGULATION_OF_GLIOGENESIS	-0.366619	0.049339	0.16362
BRCA	GOBP_POTASSIUM_ION_IMPORT_ACROSS_PLASMA_MEMBRANE	-0.36691	0.0150086	0.0796024
BRCA	GOBP_POSITIVE_REGULATION_OF_HISTONE_H4_ACETYLATION	-0.366932	0.0461415	0.157292
BRCA	GOBP_REGULATION_OF_RELAXATION_OF_CARDIAC_MUSCLE	-0.36738	0.0345518	0.131248
BRCA	GOBP_NEGATIVE_REGULATION_OF_TRANSCRIPTION_FROM_RNA_POLYMERASE_II_PROMOTER_IN_RESPONSE_TO_STRESS	-0.367395	0.0386346	0.140129
BRCA	GOBP_NEURON_PROJECTION_REGENERATION	-0.367484	0.18403	0.371801
BRCA	GOBP_AGING	-0.367829	0.150847	0.329267
BRCA	GOBP_ENDOPLASMIC_RETICULUM_TUBULAR_NETWORK_ORGANIZATION	-0.368196	0.222331	0.418151
BRCA	KEGG_RENAL_CELL_CARCINOMA	-0.368261	0.126618	0.295381
BRCA	GOBP_INTERLEUKIN_8_PRODUCTION	-0.368446	0.118356	0.282676
BRCA	GOBP_LIPID_EXPORT_FROM_CELL	-0.368495	0.109258	0.269083
BRCA	GOBP_HISTAMINE_TRANSPORT	-0.368517	0.0506691	0.166598
BRCA	REACTOME_MYD88_INDEPENDENT_TLR4_CASCADE	-0.368616	0.0350411	0.132532
BRCA	GOBP_NEGATIVE_REGULATION_OF_CELL_SIZE	-0.368678	0.00481669	0.0397758
BRCA	GOBP_POSITIVE_REGULATION_OF_EXTRINSIC_APOPTOTIC_SIGNALING_PATHWAY	-0.369076	0.0735693	0.211323
BRCA	GOBP_POSITIVE_REGULATION_OF_PLATELET_AGGREGATION	-0.369247	0.123816	0.290743
BRCA	REACTOME_METABOLISM_OF_WATER_SOLUBLE_VITAMINS_AND_COFACTORS	-0.369319	0.180301	0.367816
BRCA	GOBP_AV_NODE_CELL_TO_BUNDLE_OF_HIS_CELL_COMMUNICATION	-0.369869	0.0223568	0.100867
BRCA	GOBP_REGULATION_OF_KERATINOCYTE_PROLIFERATION	-0.369881	0.0883917	0.235573
BRCA	GOBP_NEGATIVE_REGULATION_OF_OLIGODENDROCYTE_DIFFERENTIATION	-0.369956	0.105533	0.263408
BRCA	REACTOME_SIGNAL_ATTENUATION	-0.370047	0.0274821	0.114256
BRCA	GOBP_MEMBRANE_PROTEIN_PROTEOLYSIS	-0.370414	0.117021	0.280391
BRCA	GOBP_RENAL_WATER_TRANSPORT	-0.371034	0.0345518	0.131248
BRCA	GOBP_NEGATIVE_REGULATION_OF_METALLOENDOPEPTIDASE_ACTIVITY	-0.371046	0.110523	0.270814
BRCA	GOBP_NEGATIVE_REGULATION_OF_AUTOPHAGY	-0.371047	0.0735693	0.211323
BRCA	GOBP_CDP_DIACYLGLYCEROL_METABOLIC_PROCESS	-0.371348	0.0198186	0.0942702
BRCA	GOBP_REGULATION_OF_MRNA_3_END_PROCESSING	-0.371472	0.233298	0.430707
BRCA	GOBP_REGULATION_OF_MUSCLE_HYPERTROPHY	-0.371825	0.080212	0.222127
BRCA	GOBP_REGULATION_OF_RECEPTOR_LOCALIZATION_TO_SYNAPSE	-0.371906	0.0527204	0.170894
BRCA	GOBP_NERVOUS_SYSTEM_PROCESS	-0.37215	0.283526	0.485491
BRCA	GOBP_HINDBRAIN_MATURATION	-0.372568	0.240059	0.437491
BRCA	GOBP_MAINTENANCE_OF_LOCATION	-0.372645	0.622632	0.770653
BRCA	GOBP_MEMBRANE_REPOLARIZATION_DURING_ATRIAL_CARDIAC_MUSCLE_CELL_ACTION_POTENTIAL	-0.372698	0.032192	0.125805
BRCA	GOBP_POSITIVE_REGULATION_OF_DNA_DAMAGE_RESPONSE_SIGNAL_TRANSDUCTION_BY_P53_CLASS_MEDIATOR	-0.372819	0.00202568	0.0245553
BRCA	GOBP_POSITIVE_REGULATION_OF_FATTY_ACID_BETA_OXIDATION	-0.37292	0.0726582	0.209267
BRCA	GOBP_REGULATION_OF_MACROAUTOPHAGY	-0.372922	0.355221	0.555544
BRCA	GOBP_AXONAL_TRANSPORT	-0.373075	0.242343	0.43941
BRCA	REACTOME_SYNTHESIS_OF_5_EICOSATETRAENOIC_ACIDS	-0.373085	0.189729	0.378554
BRCA	GOBP_FEMALE_SEX_DIFFERENTIATION	-0.373086	0.0708636	0.205387
BRCA	GOBP_ENDOCARDIAL_CUSHION_DEVELOPMENT	-0.373156	0.187815	0.376685
BRCA	REACTOME_INSERTION_OF_TAIL_ANCHORED_PROTEINS_INTO_THE_ENDOPLASMIC_RETICULUM_MEMBRANE	-0.373223	0.0520291	0.16968
BRCA	REACTOME_TYPE_I_HEMIDESMOSOME_ASSEMBLY	-0.373244	0.0600657	0.184996
BRCA	GOBP_POSITIVE_REGULATION_OF_FAT_CELL_DIFFERENTIATION	-0.37327	0.160793	0.341689
BRCA	GOBP_CHAPERONE_MEDIATED_AUTOPHAGY	-0.373298	0.0375773	0.137955
BRCA	GOBP_RETINAL_ROD_CELL_DIFFERENTIATION	-0.373699	0.0326526	0.126987
BRCA	GOBP_NEGATIVE_REGULATION_OF_EXECUTION_PHASE_OF_APOPTOSIS	-0.373798	0.0103764	0.0643071
BRCA	GOBP_POSITIVE_REGULATION_OF_AMPA_RECEPTOR_ACTIVITY	-0.373846	0.00222824	0.0259029
BRCA	KEGG_PROXIMAL_TUBULE_BICARBONATE_RECLAMATION	-0.373873	0.076359	0.215861
BRCA	GOBP_REGULATION_OF_WNT_SIGNALING_PATHWAY_PLANAR_CELL_POLARITY_PATHWAY	-0.374007	0.0230339	0.102672
BRCA	GOBP_REGULATION_OF_NEURON_MATURATION	-0.374117	0.0251731	0.108737
BRCA	GOBP_POTASSIUM_ION_EXPORT_ACROSS_PLASMA_MEMBRANE	-0.374364	0.0147744	0.078969
BRCA	GOBP_AMPA_GLUTAMATE_RECEPTOR_CLUSTERING	-0.374391	0.00323782	0.0317424
BRCA	GOBP_CANONICAL_WNT_SIGNALING_PATHWAY_INVOLVED_IN_OSTEOBLAST_DIFFERENTIATION	-0.374449	0.0577779	0.180722
BRCA	GOBP_REGULATION_OF_SYNAPSE_MATURATION	-0.374455	0.113087	0.274791
BRCA	REACTOME_SIGNALING_BY_FLT3_ITD_AND_TKD_MUTANTS	-0.374526	0.0699801	0.203807
BRCA	GOBP_REGULATION_OF_CANONICAL_WNT_SIGNALING_PATHWAY	-0.374757	0.164216	0.346442
BRCA	GOBP_POSITIVE_REGULATION_OF_ACUTE_INFLAMMATORY_RESPONSE	-0.375103	0.12947	0.298207
BRCA	GOBP_REGULATION_OF_GLYCOLYTIC_PROCESS	-0.375112	0.027085	0.113191
BRCA	GOBP_REGULATION_OF_CELLULAR_RESPONSE_TO_VASCULAR_ENDOTHELIAL_GROWTH_FACTOR_STIMULUS	-0.375205	0.0905384	0.239703
BRCA	REACTOME_MAPK_FAMILY_SIGNALING_CASCADES	-0.375549	0.167693	0.35147
BRCA	GOBP_POSITIVE_REGULATION_OF_ASTROCYTE_DIFFERENTIATION	-0.37556	0.0198186	0.0942702
BRCA	GOBP_AXONAL_TRANSPORT_OF_MITOCHONDRION	-0.375665	0.0773078	0.217396
BRCA	GOBP_STRESS_GRANULE_ASSEMBLY	-0.375914	0.201515	0.393836
BRCA	GOBP_REGULATION_OF_ESTABLISHMENT_OF_T_CELL_POLARITY	-0.376091	0.0852488	0.231225
BRCA	REACTOME_NON_INTEGRIN_MEMBRANE_ECM_INTERACTIONS	-0.376162	0.340612	0.542379
BRCA	GOBP_RESPONSE_TO_DOPAMINE	-0.376179	0.0103764	0.0643071
BRCA	GOBP_REGULATION_OF_SYNAPTIC_VESICLE_RECYCLING	-0.376343	0.00473199	0.0395509
BRCA	GOBP_MICTURITION	-0.376569	0.121062	0.286652
BRCA	REACTOME_RAP1_SIGNALLING	-0.376714	0.0506691	0.166598
BRCA	GOBP_PHOSPHOLIPID_HOMEOSTASIS	-0.377032	0.0195197	0.0936343
BRCA	GOBP_REGULATION_OF_BLOOD_VESSEL_REMODELING	-0.377197	0.0180836	0.089233
BRCA	GOBP_REGULATION_OF_SMAD_PROTEIN_SIGNAL_TRANSDUCTION	-0.377364	0.0527204	0.170894
BRCA	GOBP_PHOSPHATIDYLGLYCEROL_BIOSYNTHETIC_PROCESS	-0.377435	0.0365447	0.135767
BRCA	REACTOME_EXTRA_NUCLEAR_ESTROGEN_SIGNALING	-0.377538	0.201515	0.393836
BRCA	GOBP_INORGANIC_ION_IMPORT_ACROSS_PLASMA_MEMBRANE	-0.377616	0.0223568	0.100867
BRCA	GOBP_REGULATION_OF_DENDRITE_EXTENSION	-0.377849	0.0473989	0.159659
BRCA	REACTOME_RORA_ACTIVATES_GENE_EXPRESSION	-0.378295	0.171226	0.356394
BRCA	KEGG_SPHINGOLIPID_METABOLISM	-0.378397	0.0312875	0.123725
BRCA	GOBP_SOMITE_SPECIFICATION	-0.37856	0.0213736	0.0983656
BRCA	HALLMARK_PANCREAS_BETA_CELLS	-0.378839	0.080212	0.222127
BRCA	GOBP_MOTOR_NEURON_APOPTOTIC_PROCESS	-0.378881	0.0140912	0.0765485
BRCA	GOBP_CLATHRIN_DEPENDENT_ENDOCYTOSIS	-0.379222	0.167693	0.35147
BRCA	GOBP_POSITIVE_REGULATION_OF_LONG_TERM_SYNAPTIC_POTENTIATION	-0.379258	0.0335907	0.128867
BRCA	GOBP_REGULATION_OF_ANIMAL_ORGAN_MORPHOGENESIS	-0.379368	0.27095	0.472178
BRCA	GOBP_RETROGRADE_TRANSPORT_VESICLE_RECYCLING_WITHIN_GOLGI	-0.379438	0.201515	0.393836
BRCA	GOBP_NEGATIVE_REGULATION_OF_HEXOKINASE_ACTIVITY	-0.37961	0.000536308	0.0123942
BRCA	REACTOME_NOTCH4_ACTIVATION_AND_TRANSMISSION_OF_SIGNAL_TO_THE_NUCLEUS	-0.379638	0.0180836	0.089233
BRCA	GOBP_FATTY_ACID_HOMEOSTASIS	-0.379643	0.0949575	0.247125
BRCA	GOBP_REGULATION_OF_THE_FORCE_OF_HEART_CONTRACTION_BY_CHEMICAL_SIGNAL	-0.379714	0.0811995	0.223833
BRCA	GOBP_SALIVARY_GLAND_DEVELOPMENT	-0.379939	0.104313	0.261516
BRCA	GOBP_MATERNAL_PROCESS_INVOLVED_IN_FEMALE_PREGNANCY	-0.380134	0.0600657	0.184996
BRCA	GOBP_POSITIVE_REGULATION_OF_VASCULAR_ENDOTHELIAL_GROWTH_FACTOR_SIGNALING_PATHWAY	-0.380232	0.0340684	0.129975
BRCA	KEGG_PPAR_SIGNALING_PATHWAY	-0.380851	0.242343	0.43941
BRCA	GOBP_NEGATIVE_REGULATION_OF_STEM_CELL_DIFFERENTIATION	-0.381001	0.0391727	0.141177
BRCA	GOBP_STRESS_ACTIVATED_PROTEIN_KINASE_SIGNALING_CASCADE	-0.381368	0.0744898	0.212636
BRCA	GOBP_GALACTOSE_TRANSMEMBRANE_TRANSPORT	-0.381426	0.00231433	0.0265199
BRCA	GOBP_POSITIVE_REGULATION_OF_BLOOD_PRESSURE	-0.381809	0.0207393	0.0967398
BRCA	GOBP_MONOCARBOXYLIC_ACID_METABOLIC_PROCESS	-0.381904	0.100723	0.255842
BRCA	GOBP_REGULATION_OF_CHEMOTAXIS	-0.382347	0.220183	0.415896
BRCA	GOBP_DETECTION_OF_CELL_DENSITY	-0.382383	0.0130144	0.0731308
BRCA	REACTOME_REGULATION_OF_BETA_CELL_DEVELOPMENT	-0.382438	0.0266929	0.112234
BRCA	REACTOME_INTERACTION_BETWEEN_L1_AND_ANKYRINS	-0.382562	0.0192248	0.0930533
BRCA	GOBP_HISTAMINE_SECRETION	-0.382752	0.0513453	0.168019
BRCA	GOBP_CELLULAR_RESPONSE_TO_ANTIBIOTIC	-0.382778	0.0150086	0.0796024
BRCA	REACTOME_DOWNSTREAM_SIGNALING_OF_ACTIVATED_FGFR2	-0.382997	0.139844	0.313268
BRCA	GOBP_CELLULAR_RESPONSE_TO_STEROL_DEPLETION	-0.383104	0.100723	0.255842
BRCA	GOBP_POSITIVE_REGULATION_OF_INTERLEUKIN_8_PRODUCTION	-0.383165	0.135322	0.307209
BRCA	GOBP_NEGATIVE_REGULATION_OF_STEM_CELL_PROLIFERATION	-0.383234	0.0266929	0.112234
BRCA	GOBP_ER_NUCLEUS_SIGNALING_PATHWAY	-0.383489	0.278449	0.480382
BRCA	GOBP_REGULATION_OF_RYANODINE_SENSITIVE_CALCIUM_RELEASE_CHANNEL_ACTIVITY	-0.383621	0.0145435	0.0782556
BRCA	GOBP_NEUROTRANSMITTER_RECEPTOR_TRANSPORT	-0.383636	0.0548407	0.175348
BRCA	GOBP_REGULATION_OF_GLUCOCORTICOID_RECEPTOR_SIGNALING_PATHWAY	-0.383976	0.0220248	0.0998367
BRCA	GOBP_POLYOL_METABOLIC_PROCESS	-0.384138	0.0792342	0.220306
BRCA	REACTOME_ERYTHROCYTES_TAKE_UP_CARBON_DIOXIDE_AND_RELEASE_OXYGEN	-0.384264	0.0103764	0.0643071
BRCA	GOBP_NEGATIVE_REGULATION_OF_PROTEIN_LOCALIZATION_TO_MICROTUBULE	-0.38461	6.90139e-05	0.00527847
BRCA	GOBP_VESTIBULOCOCHLEAR_NERVE_DEVELOPMENT	-0.384749	0.00604955	0.0457251
BRCA	GOBP_REGULATION_OF_ENDOTHELIAL_CELL_DIFFERENTIATION	-0.384767	0.103105	0.259703
BRCA	GOBP_OBSERVATIONAL_LEARNING	-0.384825	0.00300754	0.0304771
BRCA	GOBP_REGULATION_OF_FEAR_RESPONSE	-0.38487	0.0291211	0.118413
BRCA	GOBP_POSITIVE_REGULATION_OF_CARBOHYDRATE_METABOLIC_PROCESS	-0.384873	0.139844	0.313268
BRCA	REACTOME_CHL1_INTERACTIONS	-0.384999	0.0198186	0.0942702
BRCA	GOBP_NEGATIVE_REGULATION_OF_AUTOPHAGOSOME_ASSEMBLY	-0.385013	0.0114424	0.0679841
BRCA	GOBP_REGULATION_OF_PROTEIN_DEPOLYMERIZATION	-0.385076	0.0455234	0.156013
BRCA	GOBP_POSITIVE_REGULATION_OF_PROTEIN_DEPHOSPHORYLATION	-0.385423	0.0198186	0.0942702
BRCA	GOBP_RESPONSE_TO_LAMINAR_FLUID_SHEAR_STRESS	-0.385603	0.00909293	0.0592886
BRCA	GOBP_RESPONSE_TO_INTERLEUKIN_6	-0.385779	0.0186466	0.091078
BRCA	GOBP_NEGATIVE_REGULATION_OF_PINOCYTOSIS	-0.386137	0.0266929	0.112234
BRCA	GOBP_REGULATION_OF_MONOATOMIC_ION_TRANSMEMBRANE_TRANSPORT	-0.386302	0.0862863	0.23208
BRCA	GOBP_ORGANELLE_DISASSEMBLY	-0.386368	0.178458	0.365293
BRCA	GOBP_COMMA_SHAPED_BODY_MORPHOGENESIS	-0.386743	0.0112582	0.0671799
BRCA	GOBP_RESPONSE_TO_ORGANOPHOSPHORUS	-0.386752	0.0624281	0.189307
BRCA	GOBP_VASCULAR_ENDOTHELIAL_GROWTH_FACTOR_RECEPTOR_SIGNALING_PATHWAY	-0.38676	0.0381028	0.138984
BRCA	REACTOME_ACYL_CHAIN_REMODELLING_OF_PS	-0.38692	0.00584304	0.0449396
BRCA	GOBP_NEGATIVE_REGULATION_OF_RELEASE_OF_CYTOCHROME_C_FROM_MITOCHONDRIA	-0.387109	0.00464865	0.0391943
BRCA	GOBP_THYROID_HORMONE_GENERATION	-0.387141	0.160793	0.341689
BRCA	GOBP_REGULATION_OF_EXTRINSIC_APOPTOTIC_SIGNALING_PATHWAY	-0.387336	0.0616322	0.188137
BRCA	GOBP_GROWTH_HORMONE_SECRETION	-0.387403	0.358189	0.558465
BRCA	GOBP_NEGATIVE_REGULATION_OF_SODIUM_ION_TRANSMEMBRANE_TRANSPORT	-0.387434	0.0360375	0.134662
BRCA	GOBP_POSITIVE_REGULATION_OF_PROTEIN_BINDING	-0.387447	0.0585323	0.182372
BRCA	GOBP_REGULATION_OF_PHOSPHOLIPID_TRANSLOCATION	-0.387733	0.0811995	0.223833
BRCA	GOBP_POSITIVE_REGULATION_OF_SMOOTH_MUSCLE_CELL_PROLIFERATION	-0.387749	0.191657	0.381218
BRCA	GOBP_LUNG_ALVEOLUS_DEVELOPMENT	-0.387927	0.0665358	0.19687
BRCA	REACTOME_P2Y_RECEPTORS	-0.388064	0.103105	0.259703
BRCA	GOBP_POSITIVE_REGULATION_OF_PROTEASOMAL_UBIQUITIN_DEPENDENT_PROTEIN_CATABOLIC_PROCESS	-0.388259	0.0541262	0.173813
BRCA	GOBP_COMPARTMENT_PATTERN_SPECIFICATION	-0.388263	0.0233791	0.103779
BRCA	GOBP_NEGATIVE_REGULATION_OF_PEPTIDYL_SERINE_PHOSPHORYLATION	-0.38834	0.0397171	0.142553
BRCA	GOBP_NEGATIVE_REGULATION_OF_MYOTUBE_DIFFERENTIATION	-0.388428	0.0195197	0.0936343
BRCA	GOBP_DOUBLE_STRAND_BREAK_REPAIR_VIA_CLASSICAL_NONHOMOLOGOUS_END_JOINING	-0.388963	0.0157307	0.0821217
BRCA	GOBP_NEPHRON_MORPHOGENESIS	-0.389099	0.138324	0.311528
BRCA	GOBP_CELLULAR_RESPONSE_TO_DSRNA	-0.389214	0.0274821	0.114256
BRCA	GOBP_POSITIVE_REGULATION_OF_PINOCYTOSIS	-0.389293	0.0624281	0.189307
BRCA	GOBP_L_LYSINE_TRANSPORT	-0.389338	0.0075598	0.0527544
BRCA	GOBP_INTRACILIARY_ANTEROGRADE_TRANSPORT	-0.389623	0.159102	0.339668
BRCA	GOBP_STEROID_METABOLIC_PROCESS	-0.389863	0.0541262	0.173813
BRCA	GOBP_POSITIVE_REGULATION_OF_DNA_TEMPLATED_TRANSCRIPTION_ELONGATION	-0.389894	0.135322	0.307209
BRCA	REACTOME_ENDOSOMAL_SORTING_COMPLEX_REQUIRED_FOR_TRANSPORT_ESCRT	-0.38996	0.103105	0.259703
BRCA	GOBP_AXO_DENDRITIC_TRANSPORT	-0.389978	0.337737	0.539406
BRCA	GOBP_PEPTIDYL_SERINE_DEPHOSPHORYLATION	-0.390483	0.0513453	0.168019
BRCA	GOBP_NEGATIVE_REGULATION_OF_AXON_EXTENSION_INVOLVED_IN_AXON_GUIDANCE	-0.390571	0.157424	0.337582
BRCA	GOBP_XENOBIOTIC_EXPORT_FROM_CELL	-0.390586	0.027085	0.113191
BRCA	GOBP_VIRION_ASSEMBLY	-0.390648	0.097231	0.251076
BRCA	GOBP_POSITIVE_REGULATION_OF_PHOSPHOLIPID_TRANSLOCATION	-0.390743	0.0792342	0.220306
BRCA	REACTOME_ETHANOL_OXIDATION	-0.39103	0.0744898	0.212636
BRCA	GOBP_REGULATION_OF_ASTROCYTE_DIFFERENTIATION	-0.391049	0.0147744	0.078969
BRCA	GOBP_SEMAPHORIN_PLEXIN_SIGNALING_PATHWAY	-0.391285	0.0949575	0.247125
BRCA	GOBP_TEMPERATURE_HOMEOSTASIS	-0.391287	0.307146	0.510428
BRCA	GOBP_POSITIVE_REGULATION_OF_SKELETAL_MUSCLE_TISSUE_DEVELOPMENT	-0.391389	0.0195197	0.0936343
BRCA	GOBP_POSITIVE_REGULATION_OF_CELLULAR_CATABOLIC_PROCESS	-0.391495	0.349331	0.549902
BRCA	GOBP_REGULATION_OF_CARDIAC_MUSCLE_CELL_MEMBRANE_POTENTIAL	-0.391578	0.00129406	0.0192748
BRCA	REACTOME_EICOSANOIDS	-0.391676	0.0541262	0.173813
BRCA	GOBP_POSITIVE_REGULATION_OF_MELANOCYTE_DIFFERENTIATION	-0.391683	0.0326526	0.126987
BRCA	GOBP_TYPE_B_PANCREATIC_CELL_PROLIFERATION	-0.392018	0.0699801	0.203807
BRCA	GOBP_ACYLGLYCEROL_HOMEOSTASIS	-0.39228	0.0108978	0.0660933
BRCA	GOBP_POSITIVE_REGULATION_OF_NEURON_DIFFERENTIATION	-0.392465	0.0431202	0.149856
BRCA	GOBP_POSITIVE_REGULATION_OF_SODIUM_ION_TRANSPORT	-0.392512	0.0170023	0.085966
BRCA	GOBP_GLYCOPROTEIN_BIOSYNTHETIC_PROCESS	-0.392552	0.370219	0.569663
BRCA	GOBP_RECEPTOR_RECYCLING	-0.392775	0.0744898	0.212636
BRCA	GOBP_REGULATION_OF_GLUTAMATE_SECRETION	-0.392785	0.0541262	0.173813
BRCA	GOBP_REGULATION_OF_FOCAL_ADHESION_DISASSEMBLY	-0.392923	0.0326526	0.126987
BRCA	GOBP_INNER_EAR_RECEPTOR_CELL_STEREOCILIUM_ORGANIZATION	-0.392983	0.128038	0.296967
BRCA	REACTOME_G_ALPHA_I_SIGNALLING_EVENTS	-0.393056	0.203531	0.395927
BRCA	GOBP_POSITIVE_REGULATION_OF_PROTEIN_AUTOPHOSPHORYLATION	-0.39342	0.4208	0.614245
BRCA	GOBP_BONE_DEVELOPMENT	-0.394043	0.231074	0.428078
BRCA	GOBP_PROTEOLYSIS_INVOLVED_IN_PROTEIN_CATABOLIC_PROCESS	-0.394106	0.507457	0.683776
BRCA	GOBP_MESODERMAL_CELL_MIGRATION	-0.394176	0.00544897	0.0432196
BRCA	GOBP_REGULATION_OF_LONG_CHAIN_FATTY_ACID_IMPORT_ACROSS_PLASMA_MEMBRANE	-0.394258	0.0170023	0.085966
BRCA	REACTOME_RND3_GTPASE_CYCLE	-0.394263	0.0842215	0.229342
BRCA	GOBP_REGULATION_OF_HEPATOCYTE_PROLIFERATION	-0.394329	0.027085	0.113191
BRCA	GOBP_MONOSACCHARIDE_METABOLIC_PROCESS	-0.394349	0.323597	0.526153
BRCA	GOBP_ANGIOTENSIN_ACTIVATED_SIGNALING_PATHWAY	-0.394583	0.0237287	0.104513
BRCA	GOBP_SEGMENTATION	-0.394992	0.0665358	0.19687
BRCA	GOBP_CONNECTIVE_TISSUE_REPLACEMENT	-0.395052	0.0461415	0.157292
BRCA	GOBP_EPITHELIAL_CELL_APOPTOTIC_PROCESS	-0.395058	0.165948	0.349026
BRCA	GOBP_RESPONSE_TO_DISACCHARIDE	-0.395229	0.0207393	0.0967398
BRCA	GOBP_NEGATIVE_REGULATION_OF_MAP_KINASE_ACTIVITY	-0.395315	0.0842215	0.229342
BRCA	GOBP_POSITIVE_REGULATION_OF_GTPASE_ACTIVITY	-0.395381	0.23779	0.435828
BRCA	GOBP_POSITIVE_REGULATION_OF_G0_TO_G1_TRANSITION	-0.395413	0.0585323	0.182372
BRCA	GOBP_ENDOSOMAL_VESICLE_FUSION	-0.395597	0.00295236	0.0302037
BRCA	GOBP_GLUCOCORTICOID_BIOSYNTHETIC_PROCESS	-0.395686	0.0097158	0.0619254
BRCA	GOBP_LEYDIG_CELL_DIFFERENTIATION	-0.395724	0.0147744	0.078969
BRCA	GOBP_GLOMERULAR_EPITHELIAL_CELL_DEVELOPMENT	-0.395731	0.0237287	0.104513
BRCA	REACTOME_NR1H2_NR1H3_REGULATE_GENE_EXPRESSION_TO_LIMIT_CHOLESTEROL_UPTAKE	-0.395886	0.0754197	0.214148
BRCA	GOBP_UNSATURATED_FATTY_ACID_METABOLIC_PROCESS	-0.396076	0.0744898	0.212636
BRCA	GOBP_CYCLIC_NUCLEOTIDE_BIOSYNTHETIC_PROCESS	-0.396227	0.0419595	0.147309
BRCA	GOBP_REGULATION_OF_SYNAPSE_ASSEMBLY	-0.39642	0.139844	0.313268
BRCA	GOBP_NEGATIVE_REGULATION_OF_TRANSFORMING_GROWTH_FACTOR_BETA_RECEPTOR_SIGNALING_PATHWAY	-0.396493	0.130914	0.300815
BRCA	GOBP_REGULATION_OF_FILOPODIUM_ASSEMBLY	-0.396816	0.0555631	0.176545
BRCA	GOBP_ICOSANOID_METABOLIC_PROCESS	-0.397013	0.103105	0.259703
BRCA	GOBP_REGULATION_OF_LYSOSOME_ORGANIZATION	-0.397056	0.0213736	0.0983656
BRCA	REACTOME_G_ALPHA_12_13_SIGNALLING_EVENTS	-0.397532	0.114387	0.276971
BRCA	GOBP_POSITIVE_REGULATION_OF_PHOSPHOPROTEIN_PHOSPHATASE_ACTIVITY	-0.397913	0.0708636	0.205387
BRCA	GOBP_POSITIVE_REGULATION_OF_PLATELET_DERIVED_GROWTH_FACTOR_RECEPTOR_SIGNALING_PATHWAY	-0.398054	0.0402679	0.144207
BRCA	GOBP_POSITIVE_REGULATION_OF_FIBROBLAST_PROLIFERATION	-0.398374	0.0233791	0.103779
BRCA	GOBP_POSITIVE_REGULATION_OF_LIPID_LOCALIZATION	-0.398474	0.150847	0.329267
BRCA	GOBP_MEMBRANE_FUSION_INVOLVED_IN_VIRAL_ENTRY_INTO_HOST_CELL	-0.398511	0.0381028	0.138984
BRCA	GOBP_ORGANIC_HYDROXY_COMPOUND_METABOLIC_PROCESS	-0.398513	0.0391727	0.141177
BRCA	GOBP_POSITIVE_REGULATION_OF_ORGANELLE_ASSEMBLY	-0.398646	0.146053	0.322381
BRCA	GOBP_INNER_EAR_AUDITORY_RECEPTOR_CELL_DIFFERENTIATION	-0.398869	0.012206	0.0701843
BRCA	GOBP_LIMB_BUD_FORMATION	-0.398895	0.0136514	0.0750048
BRCA	GOBP_ORNITHINE_TRANSPORT	-0.398901	0.00312074	0.0311654
BRCA	GOBP_ENDOCARDIAL_CUSHION_FORMATION	-0.398978	0.122433	0.28848
BRCA	GOBP_SKELETAL_SYSTEM_DEVELOPMENT	-0.399514	0.414264	0.607835
BRCA	KEGG_FATTY_ACID_METABOLISM	-0.399582	0.0938368	0.244937
BRCA	GOBP_VASCULAR_ASSOCIATED_SMOOTH_MUSCLE_CELL_PROLIFERATION	-0.399792	0.191657	0.381218
BRCA	GOBP_LIPID_DROPLET_FORMATION	-0.399863	0.122433	0.28848
BRCA	GOBP_GPI_ANCHOR_METABOLIC_PROCESS	-0.399996	0.138324	0.311528
BRCA	GOBP_POSITIVE_REGULATION_OF_CELL_MIGRATION_INVOLVED_IN_SPROUTING_ANGIOGENESIS	-0.400255	0.100723	0.255842
BRCA	GOBP_REGULATION_OF_LIPOPHAGY	-0.400258	0.0331188	0.128128
BRCA	REACTOME_ESTROGEN_DEPENDENT_NUCLEAR_EVENTS_DOWNSTREAM_OF_ESR_MEMBRANE_SIGNALING	-0.400277	0.185915	0.37459
BRCA	GOBP_POSITIVE_REGULATION_OF_PEPTIDYL_TYROSINE_PHOSPHORYLATION	-0.400394	0.187815	0.376685
BRCA	GOBP_URETER_DEVELOPMENT	-0.400458	0.0213736	0.0983656
BRCA	GOBP_PEPTIDYL_ASPARTIC_ACID_MODIFICATION	-0.400464	0.0183632	0.0903812
BRCA	GOBP_POSITIVE_REGULATION_OF_KERATINOCYTE_PROLIFERATION	-0.400544	0.0216971	0.0992853
BRCA	GOBP_PROXIMAL_DISTAL_PATTERN_FORMATION	-0.400612	0.164216	0.346442
BRCA	REACTOME_REGULATION_OF_GENE_EXPRESSION_IN_EARLY_PANCREATIC_PRECURSOR_CELLS	-0.400661	0.00187596	0.0234787
BRCA	GOBP_POSITIVE_REGULATION_OF_CYTOSOLIC_CALCIUM_ION_CONCENTRATION_INVOLVED_IN_PHOSPHOLIPASE_C_ACTIVATING_G_PROTEIN_COUPLED_SIGNALING_PATHWAY	-0.400697	0.0832042	0.227408
BRCA	GOBP_NEGATIVE_REGULATION_OF_COLD_INDUCED_THERMOGENESIS	-0.400972	0.128038	0.296967
BRCA	GOBP_NEGATIVE_REGULATION_OF_I_KAPPAB_KINASE_NF_KAPPAB_SIGNALING	-0.401084	0.0754197	0.214148
BRCA	GOBP_RESPONSE_TO_IRON_II_ION	-0.401123	0.0075598	0.0527544
BRCA	GOBP_FACIAL_NERVE_STRUCTURAL_ORGANIZATION	-0.401257	0.0186466	0.091078
BRCA	GOBP_SODIUM_ION_TRANSPORT	-0.401422	0.0821969	0.225486
BRCA	GOBP_CORTICOTROPIN_SECRETION	-0.401555	0.00425154	0.0374174
BRCA	GOBP_GLYCOPROTEIN_METABOLIC_PROCESS	-0.401599	0.42409	0.617272
BRCA	REACTOME_MTOR_SIGNALLING	-0.401634	0.0821969	0.225486
BRCA	GOBP_POSITIVE_REGULATION_OF_INTERLEUKIN_13_PRODUCTION	-0.40178	0.0335907	0.128867
BRCA	GOBP_CELL_CELL_JUNCTION_ORGANIZATION	-0.401835	0.268481	0.468553
BRCA	GOBP_REGULATION_OF_MICROTUBULE_POLYMERIZATION_OR_DEPOLYMERIZATION	-0.401843	0.130914	0.300815
BRCA	REACTOME_N_GLYCAN_TRIMMING_AND_ELONGATION_IN_THE_CIS_GOLGI	-0.401872	0.0682401	0.20007
BRCA	GOBP_CHEMOKINE_C_X_C_MOTIF_LIGAND_12_SIGNALING_PATHWAY	-0.401956	0.0308435	0.12308
BRCA	REACTOME_PTK6_REGULATES_RHO_GTPASES_RAS_GTPASE_AND_MAP_KINASES	-0.402155	0.117021	0.280391
BRCA	GOBP_RENAL_SYSTEM_VASCULATURE_DEVELOPMENT	-0.402157	0.152471	0.330789
BRCA	GOBP_CELLULAR_RESPONSE_TO_INTERFERON_ALPHA	-0.403115	0.0207393	0.0967398
BRCA	GOBP_CENTRAL_NERVOUS_SYSTEM_NEURON_DIFFERENTIATION	-0.403419	0.0592949	0.183975
BRCA	REACTOME_NF_KB_IS_ACTIVATED_AND_SIGNALS_SURVIVAL	-0.403563	0.0120109	0.069561
BRCA	GOBP_MACROMOLECULE_DEACYLATION	-0.403604	0.0960889	0.249061
BRCA	GOBP_REGULATION_OF_BLOOD_VOLUME_BY_RENIN_ANGIOTENSIN	-0.403664	0.0467666	0.158415
BRCA	GOBP_DOPAMINE_TRANSPORT	-0.403785	0.0291211	0.118413
BRCA	GOBP_POSITIVE_REGULATION_OF_KINASE_ACTIVITY	-0.404347	0.121062	0.286652
BRCA	GOBP_POSITIVE_REGULATION_OF_AUTOPHAGOSOME_MATURATION	-0.404469	0.0648668	0.194077
BRCA	GOBP_REGULATION_OF_STEROID_METABOLIC_PROCESS	-0.404498	0.0312875	0.123725
BRCA	GOBP_REDUCTION_OF_FOOD_INTAKE_IN_RESPONSE_TO_DIETARY_EXCESS	-0.404501	0.0207393	0.0967398
BRCA	GOBP_ORGAN_INDUCTION	-0.404671	0.130914	0.300815
BRCA	GOBP_CELLULAR_CARBOHYDRATE_BIOSYNTHETIC_PROCESS	-0.404677	0.0691056	0.201993
BRCA	GOBP_POSITIVE_REGULATION_OF_ODONTOGENESIS	-0.404936	0.0419595	0.147309
BRCA	GOBP_NEPHRON_EPITHELIUM_DEVELOPMENT	-0.405168	0.220183	0.415896
BRCA	GOBP_AUTOPHAGY_OF_PEROXISOME	-0.40549	0.0527204	0.170894
BRCA	GOBP_NEGATIVE_REGULATION_OF_GLIAL_CELL_MIGRATION	-0.40554	0.00987734	0.062255
BRCA	GOBP_TAXIS	-0.405609	0.323597	0.526153
BRCA	GOBP_CLATHRIN_COAT_ASSEMBLY	-0.405706	0.015246	0.0805512
BRCA	GOBP_EPITHELIUM_DEVELOPMENT	-0.405825	0.318051	0.520826
BRCA	GOBP_INDUCTION_OF_POSITIVE_CHEMOTAXIS	-0.406157	0.0443081	0.152881
BRCA	GOBP_CELL_CELL_SIGNALING_INVOLVED_IN_CARDIAC_CONDUCTION	-0.406317	0.0437107	0.151308
BRCA	REACTOME_NR1H2_NR1H3_REGULATE_GENE_EXPRESSION_LINKED_TO_LIPOGENESIS	-0.406401	0.160793	0.341689
BRCA	REACTOME_POST_TRANSLATIONAL_PROTEIN_MODIFICATION	-0.406426	0.332034	0.533925
BRCA	GOBP_PROTEIN_DEPHOSPHORYLATION	-0.406543	0.0792342	0.220306
BRCA	GOBP_DEPHOSPHORYLATION	-0.406777	0.0852488	0.231225
BRCA	GOBP_HEAD_MORPHOGENESIS	-0.40733	0.0331188	0.128128
BRCA	GOBP_MYELOID_CELL_DEVELOPMENT	-0.407339	0.0616322	0.188137
BRCA	GOBP_REGULATION_OF_VITAMIN_D_RECEPTOR_SIGNALING_PATHWAY	-0.407356	0.0413891	0.146804
BRCA	GOBP_NEGATIVE_REGULATION_OF_TYPE_B_PANCREATIC_CELL_APOPTOTIC_PROCESS	-0.407387	0.00160656	0.0216538
BRCA	GOBP_RESPONSE_TO_AMINE	-0.407459	0.0500003	0.164962
BRCA	GOBP_REGULATION_OF_SYNAPSE_STRUCTURAL_PLASTICITY	-0.407659	0.013436	0.0745441
BRCA	GOBP_AXONEMAL_CENTRAL_APPARATUS_ASSEMBLY	-0.407734	0.00743263	0.0521692
BRCA	GOBP_NEGATIVE_REGULATION_OF_HEART_RATE	-0.407781	0.00448594	0.0385303
BRCA	REACTOME_NEF_MEDIATED_CD8_DOWN_REGULATION	-0.407906	0.0527204	0.170894
BRCA	GOBP_NEGATIVE_REGULATION_OF_PROTEIN_METABOLIC_PROCESS	-0.40808	0.222331	0.418151
BRCA	GOBP_POSITIVE_REGULATION_OF_PEROXISOME_PROLIFERATOR_ACTIVATED_RECEPTOR_SIGNALING_PATHWAY	-0.408457	0.0162289	0.0838147
BRCA	GOBP_POSITIVE_REGULATION_OF_VASOCONSTRICTION	-0.408499	0.0927268	0.243357
BRCA	REACTOME_MAPK3_ERK1_ACTIVATION	-0.408634	0.0128079	0.0724781
BRCA	GOBP_RESPONSE_TO_AXON_INJURY	-0.408854	0.0600657	0.184996
BRCA	GOBP_REGULATION_OF_ESTABLISHMENT_OR_MAINTENANCE_OF_CELL_POLARITY	-0.40894	0.0927268	0.243357
BRCA	GOBP_GAMMA_AMINOBUTYRIC_ACID_BIOSYNTHETIC_PROCESS	-0.408975	0.00526108	0.0421455
BRCA	GOBP_REGULATION_OF_SYNAPTIC_TRANSMISSION_GLUTAMATERGIC	-0.408997	0.00730739	0.0517043
BRCA	REACTOME_SIGNALING_BY_FGFR2_IN_DISEASE	-0.409104	0.012206	0.0701843
BRCA	GOBP_REGULATION_OF_PLATELET_ACTIVATION	-0.40913	0.201515	0.393836
BRCA	GOBP_REGULATION_OF_CORTICOSTEROID_HORMONE_SECRETION	-0.409133	0.00361344	0.0335479
BRCA	GOBP_VASCULAR_ENDOTHELIAL_GROWTH_FACTOR_SIGNALING_PATHWAY	-0.409571	0.111799	0.272831
BRCA	REACTOME_NEGATIVE_REGULATION_OF_FLT3	-0.409665	0.0331188	0.128128
BRCA	GOBP_BONE_CELL_DEVELOPMENT	-0.409704	0.0304049	0.121936
BRCA	REACTOME_UPTAKE_AND_FUNCTION_OF_ANTHRAX_TOXINS	-0.409722	0.00295236	0.0302037
BRCA	GOBP_NEGATIVE_REGULATION_OF_OXIDATIVE_STRESS_INDUCED_INTRINSIC_APOPTOTIC_SIGNALING_PATHWAY	-0.409766	0.0237287	0.104513
BRCA	REACTOME_NEGATIVE_REGULATION_OF_MAPK_PATHWAY	-0.409833	0.0145435	0.0782556
BRCA	GOBP_NEGATIVE_REGULATION_OF_INTRACELLULAR_STEROID_HORMONE_RECEPTOR_SIGNALING_PATHWAY	-0.41013	0.016741	0.0852711
BRCA	GOBP_RESPONSE_TO_FLUID_SHEAR_STRESS	-0.410163	0.0842215	0.229342
BRCA	GOBP_CALCIUM_ION_TRANSMEMBRANE_TRANSPORT_VIA_HIGH_VOLTAGE_GATED_CALCIUM_CHANNEL	-0.410576	0.0345518	0.131248
BRCA	GOBP_INTRACELLULAR_ZINC_ION_HOMEOSTASIS	-0.410788	0.0585323	0.182372
BRCA	REACTOME_GLYCEROPHOSPHOLIPID_CATABOLISM	-0.411149	0.0527204	0.170894
BRCA	REACTOME_O_GLYCOSYLATION_OF_TSR_DOMAIN_CONTAINING_PROTEINS	-0.41119	0.187815	0.376685
BRCA	GOBP_MICROTUBULE_ANCHORING_AT_MICROTUBULE_ORGANIZING_CENTER	-0.411211	0.0335907	0.128867
BRCA	GOBP_RESPONSE_TO_AUDITORY_STIMULUS	-0.411497	0.0340684	0.129975
BRCA	GOBP_RENAL_WATER_ABSORPTION	-0.411587	0.00987734	0.062255
BRCA	REACTOME_METABOLISM_OF_ANGIOTENSINOGEN_TO_ANGIOTENSINS	-0.411645	0.0408252	0.1455
BRCA	REACTOME_ROBO_RECEPTORS_BIND_AKAP5	-0.411746	0.0350411	0.132532
BRCA	REACTOME_ACTIVATION_OF_THE_AP_1_FAMILY_OF_TRANSCRIPTION_FACTORS	-0.412104	0.0541262	0.173813
BRCA	GOBP_POSITIVE_REGULATION_OF_REGULATED_SECRETORY_PATHWAY	-0.412207	0.114387	0.276971
BRCA	GOBP_MULTIVESICULAR_BODY_ORGANIZATION	-0.412222	0.0360375	0.134662
BRCA	GOBP_LONG_CHAIN_FATTY_ACID_IMPORT_ACROSS_PLASMA_MEMBRANE	-0.412227	0.0413891	0.146804
BRCA	GOBP_NEGATIVE_REGULATION_OF_CELL_PROLIFERATION_INVOLVED_IN_HEART_MORPHOGENESIS	-0.412283	0.0021863	0.0256007
BRCA	REACTOME_RHOV_GTPASE_CYCLE	-0.412314	0.142923	0.317801
BRCA	REACTOME_N_GLYCAN_ANTENNAE_ELONGATION_IN_THE_MEDIAL_TRANS_GOLGI	-0.41234	0.00637166	0.0474526
BRCA	GOBP_POSITIVE_REGULATION_OF_ACROSOME_REACTION	-0.412506	0.0708636	0.205387
BRCA	REACTOME_REMOVAL_OF_AMINOTERMINAL_PROPEPTIDES_FROM_GAMMA_CARBOXYLATED_PROTEINS	-0.412787	0.015246	0.0805512
BRCA	GOBP_AXON_EXTENSION	-0.412832	0.0419595	0.147309
BRCA	GOBP_REGULATION_OF_VASCULAR_WOUND_HEALING	-0.412879	0.012206	0.0701843
BRCA	GOBP_AUTOPHAGOSOME_MATURATION	-0.412964	0.0287036	0.117559
BRCA	GOBP_REGULATION_OF_ARP2_3_COMPLEX_MEDIATED_ACTIN_NUCLEATION	-0.413022	0.0186466	0.091078
BRCA	GOBP_LOOP_OF_HENLE_DEVELOPMENT	-0.413045	0.0467666	0.158415
BRCA	GOBP_LIPOPROTEIN_LOCALIZATION	-0.413393	0.0107215	0.0654357
BRCA	GOBP_THYROID_HORMONE_METABOLIC_PROCESS	-0.413507	0.160793	0.341689
BRCA	GOBP_REGULATION_OF_HEART_RATE_BY_CHEMICAL_SIGNAL	-0.413844	0.0278842	0.115182
BRCA	GOBP_DORSAL_VENTRAL_NEURAL_TUBE_PATTERNING	-0.413895	0.024805	0.107775
BRCA	GOBP_PHOSPHOLIPID_METABOLIC_PROCESS	-0.414152	0.0995477	0.253996
BRCA	GOBP_GOLGI_VESICLE_BUDDING	-0.414543	0.0244416	0.106629
BRCA	GOBP_NEUROTROPHIN_SIGNALING_PATHWAY	-0.414575	0.032192	0.125805
BRCA	GOBP_NEGATIVE_REGULATION_OF_ION_TRANSMEMBRANE_TRANSPORTER_ACTIVITY	-0.414641	0.0223568	0.100867
BRCA	HALLMARK_XENOBIOTIC_METABOLISM	-0.41497	0.12947	0.298207
BRCA	GOBP_NEGATIVE_REGULATION_OF_GLUCOSE_TRANSMEMBRANE_TRANSPORT	-0.415065	0.00473199	0.0395509
BRCA	KEGG_ALDOSTERONE_REGULATED_SODIUM_REABSORPTION	-0.41524	0.0541262	0.173813
BRCA	GOBP_POSITIVE_REGULATION_OF_HISTONE_DEACETYLATION	-0.41556	0.0198186	0.0942702
BRCA	GOBP_POSITIVE_REGULATION_OF_URINE_VOLUME	-0.415571	0.0118187	0.0689031
BRCA	GOBP_REGULATION_PROTEIN_CATABOLIC_PROCESS_AT_SYNAPSE	-0.416164	0.0513453	0.168019
BRCA	GOBP_CALCITONIN_FAMILY_RECEPTOR_SIGNALING_PATHWAY	-0.416174	0.0157307	0.0821217
BRCA	GOBP_RUFFLE_ORGANIZATION	-0.416232	0.0754197	0.214148
BRCA	GOBP_CELLULAR_COMPONENT_MAINTENANCE	-0.416332	0.0821969	0.225486
BRCA	GOBP_NEGATIVE_REGULATION_OF_PEPTIDASE_ACTIVITY	-0.41636	0.115698	0.278955
BRCA	GOBP_NEURAL_CREST_CELL_DIFFERENTIATION	-0.416419	0.109258	0.269083
BRCA	GOBP_ETHANOL_OXIDATION	-0.417027	0.027085	0.113191
BRCA	GOBP_PROTEIN_POLYMERIZATION	-0.417137	0.182158	0.370194
BRCA	GOBP_REGULATION_OF_OSSIFICATION	-0.417465	0.152471	0.330789
BRCA	GOBP_REGULATION_OF_PHOSPHOPROTEIN_PHOSPHATASE_ACTIVITY	-0.41769	0.0237287	0.104513
BRCA	GOBP_REGULATION_OF_SHORT_TERM_NEURONAL_SYNAPTIC_PLASTICITY	-0.417707	0.370219	0.569663
BRCA	HALLMARK_BILE_ACID_METABOLISM	-0.417724	0.189729	0.378554
BRCA	GOBP_REGULATION_OF_FC_GAMMA_RECEPTOR_SIGNALING_PATHWAY_INVOLVED_IN_PHAGOCYTOSIS	-0.417743	0.0437107	0.151308
BRCA	GOBP_POSITIVE_REGULATION_OF_PROTEIN_LOCALIZATION_TO_MEMBRANE	-0.417918	0.0120109	0.069561
BRCA	KEGG_ACUTE_MYELOID_LEUKEMIA	-0.417924	0.114387	0.276971
BRCA	GOBP_INTRACELLULAR_POTASSIUM_ION_HOMEOSTASIS	-0.418157	0.0278842	0.115182
BRCA	GOBP_CELLULAR_RESPONSE_TO_CAMP	-0.418263	0.0744898	0.212636
BRCA	GOBP_RESPONSE_TO_EPIDERMAL_GROWTH_FACTOR	-0.41876	0.135322	0.307209
BRCA	GOBP_NEGATIVE_REGULATION_OF_SPROUTING_ANGIOGENESIS	-0.418848	0.00112549	0.0178688
BRCA	GOBP_PROTEIN_LOCALIZATION_TO_POSTSYNAPSE	-0.418849	0.0640453	0.192216
BRCA	GOBP_METANEPHRIC_GLOMERULAR_MESANGIUM_DEVELOPMENT	-0.419048	0.0162289	0.0838147
BRCA	GOBP_ERYTHROCYTE_DEVELOPMENT	-0.419131	0.0130144	0.0731308
BRCA	GOBP_CORTICOSPINAL_TRACT_MORPHOGENESIS	-0.419155	0.0263057	0.111678
BRCA	GOBP_PROTEIN_POLYUFMYLATION	-0.419171	0.0220248	0.0998367
BRCA	GOBP_CELLULAR_HYPEROSMOTIC_SALINITY_RESPONSE	-0.419383	0.00210458	0.0250394
BRCA	GOBP_POSITIVE_REGULATION_OF_DEVELOPMENTAL_PIGMENTATION	-0.419426	0.00516935	0.0417577
BRCA	REACTOME_PRE_NOTCH_PROCESSING_IN_GOLGI	-0.419629	0.0120109	0.069561
BRCA	REACTOME_PLASMA_LIPOPROTEIN_ASSEMBLY_REMODELING_AND_CLEARANCE	-0.419634	0.139844	0.313268
BRCA	GOBP_REGULATION_OF_DNA_TEMPLATED_TRANSCRIPTION_IN_RESPONSE_TO_STRESS	-0.419648	0.0360375	0.134662
BRCA	GOBP_RESPONSE_TO_GRANULOCYTE_MACROPHAGE_COLONY_STIMULATING_FACTOR	-0.419831	0.0244416	0.106629
BRCA	GOBP_CARBOHYDRATE_BIOSYNTHETIC_PROCESS	-0.419862	0.0938368	0.244937
BRCA	GOBP_PIGMENT_GRANULE_LOCALIZATION	-0.419981	0.0927268	0.243357
BRCA	REACTOME_ADORA2B_MEDIATED_ANTI_INFLAMMATORY_CYTOKINES_PRODUCTION	-0.420498	0.0335907	0.128867
BRCA	GOBP_POSITIVE_REGULATION_OF_PROTEIN_EXPORT_FROM_NUCLEUS	-0.420557	0.00222824	0.0259029
BRCA	GOBP_MULTIVESICULAR_BODY_SORTING_PATHWAY	-0.420672	0.0226931	0.102003
BRCA	GOBP_POSITIVE_REGULATION_OF_CALCINEURIN_MEDIATED_SIGNALING	-0.421019	0.00381575	0.0346256
BRCA	GOBP_UREA_TRANSMEMBRANE_TRANSPORT	-0.421181	0.0189337	0.0922469
BRCA	GOBP_REGULATION_OF_SKELETAL_MUSCLE_CONTRACTION_BY_CALCIUM_ION_SIGNALING	-0.421438	0.0114424	0.0679841
BRCA	REACTOME_MIRO_GTPASE_CYCLE	-0.421715	0.0213736	0.0983656
BRCA	GOBP_NEGATIVE_REGULATION_OF_VASCULAR_ENDOTHELIAL_GROWTH_FACTOR_RECEPTOR_SIGNALING_PATHWAY	-0.421759	0.0291211	0.118413
BRCA	REACTOME_ARACHIDONIC_ACID_METABOLISM	-0.421847	0.0616322	0.188137
BRCA	GOBP_REGULATION_OF_ACTIN_CYTOSKELETON_REORGANIZATION	-0.422039	0.18403	0.371801
BRCA	REACTOME_FORMATION_OF_RNA_POL_II_ELONGATION_COMPLEX	-0.422059	0.123816	0.290743
BRCA	GOBP_POSITIVE_REGULATION_OF_CILIUM_ASSEMBLY	-0.422217	0.0419595	0.147309
BRCA	GOBP_REGULATION_OF_CARDIAC_MUSCLE_CONTRACTION	-0.422389	0.00879506	0.0578948
BRCA	GOBP_POSITIVE_REGULATION_OF_SYNAPSE_MATURATION	-0.422492	0.26359	0.463713
BRCA	KEGG_SNARE_INTERACTIONS_IN_VESICULAR_TRANSPORT	-0.422579	0.00894289	0.0585878
BRCA	GOBP_NEGATIVE_REGULATION_OF_EPITHELIAL_CELL_DIFFERENTIATION	-0.422599	0.0632324	0.190786
BRCA	GOBP_GLANDULAR_EPITHELIAL_CELL_DEVELOPMENT	-0.422947	0.0140912	0.0765485
BRCA	GOBP_CELL_CELL_ADHESION_VIA_PLASMA_MEMBRANE_ADHESION_MOLECULES	-0.423009	0.233298	0.430707
BRCA	GOBP_MULTICELLULAR_ORGANISMAL_LEVEL_CHEMICAL_HOMEOSTASIS	-0.423074	0.0640453	0.192216
BRCA	GOBP_EPOXYGENASE_P450_PATHWAY	-0.423219	0.388727	0.585887
BRCA	GOBP_FATTY_ACID_TRANSMEMBRANE_TRANSPORT	-0.423649	0.0255458	0.110002
BRCA	REACTOME_FRS_MEDIATED_FGFR2_SIGNALING	-0.423651	0.0312875	0.123725
BRCA	GOBP_OSTEOBLAST_DEVELOPMENT	-0.423777	0.0425365	0.148362
BRCA	GOBP_NEGATIVE_REGULATION_OF_HIGH_VOLTAGE_GATED_CALCIUM_CHANNEL_ACTIVITY	-0.42395	0.0019495	0.0240247
BRCA	GOBP_LIPOPROTEIN_BIOSYNTHETIC_PROCESS	-0.424032	0.105533	0.263408
BRCA	GOBP_ENDOCRINE_SYSTEM_DEVELOPMENT	-0.424311	0.0938368	0.244937
BRCA	REACTOME_ADENYLATE_CYCLASE_INHIBITORY_PATHWAY	-0.424444	0.0266929	0.112234
BRCA	GOBP_REGULATION_OF_POSTSYNAPTIC_MEMBRANE_NEUROTRANSMITTER_RECEPTOR_LEVELS	-0.424598	0.0754197	0.214148
BRCA	GOBP_AMINOPHOSPHOLIPID_TRANSLOCATION	-0.424645	0.0782662	0.21875
BRCA	GOBP_OUTER_DYNEIN_ARM_ASSEMBLY	-0.42465	0.0340684	0.129975
BRCA	GOBP_REGULATION_OF_ADIPONECTIN_SECRETION	-0.424671	0.00295236	0.0302037
BRCA	GOBP_POSITIVE_REGULATION_BY_HOST_OF_VIRAL_GENOME_REPLICATION	-0.424718	0.027085	0.113191
BRCA	REACTOME_NEURONAL_SYSTEM	-0.424851	0.444147	0.631956
BRCA	GOBP_REGULATION_OF_HEXOKINASE_ACTIVITY	-0.425513	0.00894289	0.0585878
BRCA	GOBP_TAURINE_METABOLIC_PROCESS	-0.425529	0.0335907	0.128867
BRCA	GOBP_PROTEIN_LOCALIZATION_TO_GOLGI_APPARATUS	-0.425672	0.0295437	0.119477
BRCA	REACTOME_DOWNREGULATION_OF_ERBB4_SIGNALING	-0.425827	0.0577779	0.180722
BRCA	GOBP_PROTEOGLYCAN_BIOSYNTHETIC_PROCESS	-0.425907	0.0555631	0.176545
BRCA	GOBP_RESPONSE_TO_GLYCOPROTEIN	-0.426159	0.0150086	0.0796024
BRCA	GOBP_RESPONSE_TO_ESTROGEN	-0.426213	0.049339	0.16362
BRCA	REACTOME_BETA_OXIDATION_OF_HEXANOYL_COA_TO_BUTANOYL_COA	-0.426721	0.00264021	0.028397
BRCA	GOBP_REGULATION_OF_PROTEIN_TARGETING_TO_MEMBRANE	-0.426878	0.00894289	0.0585878
BRCA	GOBP_NEGATIVE_REGULATION_OF_MONOATOMIC_ION_TRANSPORT	-0.427335	0.0226931	0.102003
BRCA	GOBP_REGULATION_OF_SPHINGOLIPID_BIOSYNTHETIC_PROCESS	-0.427398	0.0210544	0.0978308
BRCA	GOBP_CATECHOL_CONTAINING_COMPOUND_BIOSYNTHETIC_PROCESS	-0.427405	0.0136514	0.0750048
BRCA	GOBP_PROTEIN_LOCALIZATION_TO_PHAGOPHORE_ASSEMBLY_SITE	-0.427703	0.0873339	0.233918
BRCA	GOBP_LYSOSOMAL_PROTEIN_CATABOLIC_PROCESS	-0.42788	0.0201214	0.0951006
BRCA	GOBP_REGULATION_OF_EXTRINSIC_APOPTOTIC_SIGNALING_PATHWAY_IN_ABSENCE_OF_LIGAND	-0.428031	0.0263057	0.111678
BRCA	GOBP_REGULATION_OF_GLIAL_CELL_MIGRATION	-0.428107	0.0402679	0.144207
BRCA	GOBP_NEGATIVE_REGULATION_OF_AUTOPHAGY_OF_MITOCHONDRION	-0.428169	0.0164832	0.0844491
BRCA	GOBP_CELLULAR_RESPONSE_TO_THYROID_HORMONE_STIMULUS	-0.428261	0.117021	0.280391
BRCA	GOBP_MYCOTOXIN_METABOLIC_PROCESS	-0.428329	0.0157307	0.0821217
BRCA	GOBP_ORGANIC_ACID_CATABOLIC_PROCESS	-0.428603	0.326394	0.528471
BRCA	GOBP_POSITIVE_REGULATION_OF_SPHINGOLIPID_BIOSYNTHETIC_PROCESS	-0.428741	0.0624281	0.189307
BRCA	REACTOME_SENSORY_PROCESSING_OF_SOUND	-0.429095	0.0162289	0.0838147
BRCA	GOBP_LIGAND_GATED_ION_CHANNEL_SIGNALING_PATHWAY	-0.429154	0.049339	0.16362
BRCA	GOBP_REGULATION_OF_PROTEIN_LOCALIZATION_TO_CELL_PERIPHERY	-0.429159	0.113087	0.274791
BRCA	GOBP_REGULATION_OF_PROTEIN_DEPHOSPHORYLATION	-0.429547	0.00706256	0.050679
BRCA	GOBP_POSITIVE_REGULATION_OF_VASCULOGENESIS	-0.429573	0.0754197	0.214148
BRCA	GOBP_LYMPHOID_PROGENITOR_CELL_DIFFERENTIATION	-0.43026	0.049339	0.16362
BRCA	GOBP_THYROID_GLAND_DEVELOPMENT	-0.43035	0.0312875	0.123725
BRCA	GOBP_REGULATION_OF_PHOSPHATIDYLINOSITOL_3_KINASE_ACTIVITY	-0.430564	0.111799	0.272831
BRCA	REACTOME_CARGO_TRAFFICKING_TO_THE_PERICILIARY_MEMBRANE	-0.430733	0.258761	0.459072
BRCA	GOBP_NEGATIVE_REGULATION_OF_HEMATOPOIETIC_PROGENITOR_CELL_DIFFERENTIATION	-0.430806	0.0114424	0.0679841
BRCA	GOBP_POSITIVE_REGULATION_OF_CHEMOTAXIS	-0.430932	0.174814	0.360823
BRCA	REACTOME_RHOH_GTPASE_CYCLE	-0.430952	0.100723	0.255842
BRCA	GOBP_MICROTUBULE_BASED_MOVEMENT	-0.431	0.318051	0.520826
BRCA	REACTOME_NRIF_SIGNALS_CELL_DEATH_FROM_THE_NUCLEUS	-0.431059	0.00706256	0.050679
BRCA	GOBP_REGULATION_OF_MITOCHONDRIAL_ELECTRON_TRANSPORT_NADH_TO_UBIQUINONE	-0.43135	0.00335888	0.0323049
BRCA	GOBP_POSITIVE_REGULATION_OF_FIBROBLAST_MIGRATION	-0.431374	0.0640453	0.192216
BRCA	GOBP_CELL_CELL_SIGNALING_BY_WNT	-0.43168	0.215931	0.411006
BRCA	GOBP_SYNAPTIC_VESICLE_LUMEN_ACIDIFICATION	-0.431725	0.147638	0.324541
BRCA	GOBP_REGULATION_OF_PHOSPHOLIPASE_ACTIVITY	-0.431956	0.076359	0.215861
BRCA	GOBP_NEGATIVE_REGULATION_OF_LENS_FIBER_CELL_DIFFERENTIATION	-0.432295	0.0345518	0.131248
BRCA	GOBP_POSITIVE_REGULATION_OF_GLUCOSE_METABOLIC_PROCESS	-0.432354	0.0210544	0.0978308
BRCA	GOBP_FEAR_RESPONSE	-0.432412	0.00177041	0.0226279
BRCA	GOBP_ORGANIC_CATION_TRANSPORT	-0.433221	0.0375773	0.137955
BRCA	GOBP_ANTEROGRADE_DENDRITIC_TRANSPORT_OF_NEUROTRANSMITTER_RECEPTOR_COMPLEX	-0.433232	0.00448594	0.0385303
BRCA	GOBP_MESONEPHROS_DEVELOPMENT	-0.433329	0.128038	0.296967
BRCA	GOBP_LIPID_BIOSYNTHETIC_PROCESS	-0.433389	0.146053	0.322381
BRCA	GOBP_POSITIVE_REGULATION_OF_HYDROLASE_ACTIVITY	-0.43342	0.291259	0.493645
BRCA	GOBP_REGULATION_OF_GLYCOGEN_METABOLIC_PROCESS	-0.43381	0.00142841	0.0203032
BRCA	GOBP_RESPONSE_TO_MORPHINE	-0.434273	0.0259234	0.110737
BRCA	GOBP_NEPHRON_DEVELOPMENT	-0.434434	0.203531	0.395927
BRCA	GOBP_ENDOPLASMIC_RETICULUM_CALCIUM_ION_HOMEOSTASIS	-0.434539	0.027085	0.113191
BRCA	GOBP_SUBPALLIUM_DEVELOPMENT	-0.434646	0.0443081	0.152881
BRCA	GOBP_NEGATIVE_REGULATION_OF_MULTICELLULAR_ORGANISM_GROWTH	-0.434767	0.0021863	0.0256007
BRCA	GOBP_NEGATIVE_REGULATION_OF_PLATELET_ACTIVATION	-0.435004	0.012206	0.0701843
BRCA	GOBP_PROTEIN_TRANSPORT_WITHIN_LIPID_BILAYER	-0.435148	0.00160656	0.0216538
BRCA	GOBP_NEGATIVE_REGULATION_OF_INTRACELLULAR_PROTEIN_TRANSPORT	-0.435155	0.0210544	0.0978308
BRCA	GOBP_VASCULOGENESIS	-0.435797	0.201515	0.393836
BRCA	GOBP_G_PROTEIN_COUPLED_RECEPTOR_SIGNALING_PATHWAY_INVOLVED_IN_HEART_PROCESS	-0.43583	0.0391727	0.141177
BRCA	GOBP_OLFACTORY_BEHAVIOR	-0.435932	0.00955661	0.0613981
BRCA	GOBP_SELF_PROTEOLYSIS	-0.436385	0.00417591	0.0369204
BRCA	GOBP_PROTEIN_TARGETING_TO_LYSOSOME	-0.436495	0.207605	0.40094
BRCA	GOBP_NEGATIVE_REGULATION_OF_MYELOID_LEUKOCYTE_DIFFERENTIATION	-0.436549	0.0419595	0.147309
BRCA	GOBP_NEURON_CELLULAR_HOMEOSTASIS	-0.436676	0.0616322	0.188137
BRCA	GOBP_GOLGI_RIBBON_FORMATION	-0.436682	0.0873339	0.233918
BRCA	GOBP_RESPONSE_TO_MITOCHONDRIAL_DEPOLARISATION	-0.436838	0.0195197	0.0936343
BRCA	GOBP_COLLECTING_DUCT_DEVELOPMENT	-0.436888	0.00864943	0.0573277
BRCA	GOBP_DICARBOXYLIC_ACID_TRANSPORT	-0.436923	0.0370579	0.13683
BRCA	GOBP_POSITIVE_REGULATION_OF_CELL_CELL_ADHESION_MEDIATED_BY_CADHERIN	-0.437015	0.0056429	0.0439262
BRCA	GOBP_L_PHENYLALANINE_METABOLIC_PROCESS	-0.437344	0.0656969	0.195347
BRCA	REACTOME_DOPAMINE_CLEARANCE_FROM_THE_SYNAPTIC_CLEFT	-0.437507	0.0274821	0.114256
BRCA	GOBP_REGULATION_OF_PROTEIN_GLYCOSYLATION	-0.437643	0.0365447	0.135767
BRCA	KEGG_GLYCEROPHOSPHOLIPID_METABOLISM	-0.43765	0.0665358	0.19687
BRCA	GOBP_DIGESTIVE_TRACT_MORPHOGENESIS	-0.437707	0.0391727	0.141177
BRCA	GOBP_INTRACELLULAR_SPHINGOLIPID_HOMEOSTASIS	-0.437821	0.0128079	0.0724781
BRCA	GOBP_CALCIUM_MEDIATED_SIGNALING	-0.437853	0.121062	0.286652
BRCA	GOBP_REGULATION_OF_CARTILAGE_DEVELOPMENT	-0.438361	0.213827	0.408941
BRCA	GOBP_RHOMBOMERE_DEVELOPMENT	-0.438383	0.0360375	0.134662
BRCA	GOBP_POSITIVE_REGULATION_OF_FIBROBLAST_GROWTH_FACTOR_RECEPTOR_SIGNALING_PATHWAY	-0.43864	0.00574218	0.0443765
BRCA	GOBP_ADHERENS_JUNCTION_ASSEMBLY	-0.438892	0.0308435	0.12308
BRCA	GOBP_RETINA_DEVELOPMENT_IN_CAMERA_TYPE_EYE	-0.439064	0.0455234	0.156013
BRCA	REACTOME_CREB1_PHOSPHORYLATION_THROUGH_THE_ACTIVATION_OF_ADENYLATE_CYCLASE	-0.439187	0.0207393	0.0967398
BRCA	GOBP_INTESTINAL_ABSORPTION	-0.439197	0.0145435	0.0782556
BRCA	REACTOME_BRANCHED_CHAIN_AMINO_ACID_CATABOLISM	-0.439356	0.18403	0.371801
BRCA	GOBP_REGULATION_OF_LONG_TERM_NEURONAL_SYNAPTIC_PLASTICITY	-0.439455	0.0266929	0.112234
BRCA	GOBP_NEURAL_NUCLEUS_DEVELOPMENT	-0.44002	0.149236	0.32649
BRCA	GOBP_EXCITATORY_CHEMICAL_SYNAPTIC_TRANSMISSION	-0.440149	0.00864943	0.0573277
BRCA	REACTOME_NEGATIVE_REGULATION_OF_FGFR4_SIGNALING	-0.440161	0.0132237	0.0740052
BRCA	REACTOME_INTRA_GOLGI_AND_RETROGRADE_GOLGI_TO_ER_TRAFFIC	-0.440241	0.464734	0.649455
BRCA	GOBP_REGULATION_OF_ENDOPLASMIC_RETICULUM_UNFOLDED_PROTEIN_RESPONSE	-0.440501	0.0355363	0.133775
BRCA	GOBP_REGULATION_OF_CYCLIC_NUCLEOTIDE_PHOSPHODIESTERASE_ACTIVITY	-0.440658	0.0278842	0.115182
BRCA	GOBP_MARGINAL_ZONE_B_CELL_DIFFERENTIATION	-0.441439	0.0335907	0.128867
BRCA	REACTOME_XENOBIOTICS	-0.441504	0.352268	0.5529
BRCA	REACTOME_PLATELET_HOMEOSTASIS	-0.441557	0.00879506	0.0578948
BRCA	GOBP_REGULATION_OF_INTRACELLULAR_TRANSPORT	-0.441571	0.00987734	0.062255
BRCA	REACTOME_N_GLYCAN_TRIMMING_IN_THE_ER_AND_CALNEXIN_CALRETICULIN_CYCLE	-0.44171	0.132371	0.302935
BRCA	GOBP_REGULATION_OF_INTRINSIC_APOPTOTIC_SIGNALING_PATHWAY_BY_P53_CLASS_MEDIATOR	-0.441762	0.0735693	0.211323
BRCA	GOBP_NEGATIVE_REGULATION_OF_INTRACELLULAR_TRANSPORT	-0.442067	0.0291211	0.118413
BRCA	GOBP_TRANSCRIPTION_COUPLED_NUCLEOTIDE_EXCISION_REPAIR	-0.442581	0.015246	0.0805512
BRCA	GOBP_MEMBRANE_LIPID_METABOLIC_PROCESS	-0.442604	0.0570316	0.179436
BRCA	GOBP_CARTILAGE_DEVELOPMENT	-0.442822	0.364173	0.564053
BRCA	GOBP_NEGATIVE_REGULATION_OF_MACROPHAGE_DERIVED_FOAM_CELL_DIFFERENTIATION	-0.442934	0.0244416	0.106629
BRCA	REACTOME_SCAVENGING_BY_CLASS_B_RECEPTORS	-0.443442	0.00795309	0.0544346
BRCA	GOBP_NEGATIVE_REGULATION_OF_LIPID_KINASE_ACTIVITY	-0.443544	0.0240829	0.105782
BRCA	REACTOME_TYROSINE_CATABOLISM	-0.443646	0.048685	0.162289
BRCA	GOBP_POSITIVE_REGULATION_OF_GROWTH_HORMONE_SECRETION	-0.44366	0.122433	0.28848
BRCA	GOBP_GASTRO_INTESTINAL_SYSTEM_SMOOTH_MUSCLE_CONTRACTION	-0.443956	0.0210544	0.0978308
BRCA	GOBP_CELL_MIGRATION_INVOLVED_IN_GASTRULATION	-0.444335	0.000472165	0.0118496
BRCA	REACTOME_SYNTHESIS_OF_PA	-0.444354	0.00682513	0.0496781
BRCA	GOBP_REGULATION_OF_MATRIX_METALLOPEPTIDASE_SECRETION	-0.444507	0.00615525	0.0463423
BRCA	GOBP_POSITIVE_REGULATION_OF_DOPAMINE_SECRETION	-0.444626	0.00117145	0.0182085
BRCA	GOBP_SEROTONIN_SECRETION	-0.444888	0.0413891	0.146804
BRCA	GOBP_NEGATIVE_CHEMOTAXIS	-0.445092	0.0375773	0.137955
BRCA	GOBP_STEROID_HORMONE_SECRETION	-0.44523	0.0105477	0.064868
BRCA	GOBP_POSITIVE_REGULATION_OF_FOCAL_ADHESION_ASSEMBLY	-0.445272	0.0548407	0.175348
BRCA	GOBP_POSITIVE_REGULATION_OF_PEPTIDYL_LYSINE_ACETYLATION	-0.445359	0.00743263	0.0521692
BRCA	GOBP_ISOLEUCINE_METABOLIC_PROCESS	-0.4458	0.157424	0.337582
BRCA	GOBP_REGULATION_OF_STRIATED_MUSCLE_CONTRACTION	-0.44591	0.00795309	0.0544346
BRCA	REACTOME_SEMAPHORIN_INTERACTIONS	-0.446089	0.0570316	0.179436
BRCA	GOBP_REGULATION_OF_PROTEIN_TARGETING	-0.446323	0.00822536	0.0553933
BRCA	GOBP_POSITIVE_REGULATION_OF_SEQUESTERING_OF_CALCIUM_ION	-0.446445	0.00126863	0.0190136
BRCA	GOBP_NEGATIVE_REGULATION_OF_RUFFLE_ASSEMBLY	-0.446459	0.00637166	0.0474526
BRCA	GOBP_VIRAL_TRANSCRIPTION	-0.446498	0.016741	0.0852711
BRCA	REACTOME_PEROXISOMAL_LIPID_METABOLISM	-0.446631	0.152471	0.330789
BRCA	KEGG_CALCIUM_SIGNALING_PATHWAY	-0.44667	0.0130144	0.0731308
BRCA	GOBP_LATE_ENDOSOME_TO_LYSOSOME_TRANSPORT	-0.446684	0.00210458	0.0250394
BRCA	REACTOME_NR1H2_NR1H3_REGULATE_GENE_EXPRESSION_LINKED_TO_GLUCONEOGENESIS	-0.446937	0.00507906	0.0412706
BRCA	GOBP_BRONCHUS_DEVELOPMENT	-0.447272	0.0138698	0.0759017
BRCA	GOBP_REGULATION_OF_PHOSPHOLIPASE_C_ACTIVITY	-0.447368	0.0548407	0.175348
BRCA	GOBP_PINOCYTOSIS	-0.447868	0.0100413	0.0629588
BRCA	GOBP_REGULATION_OF_PROTEIN_LIPIDATION	-0.447997	0.0304049	0.121936
BRCA	REACTOME_RAB_GEFS_EXCHANGE_GTP_FOR_GDP_ON_RABS	-0.448152	0.0616322	0.188137
BRCA	GOBP_RESPONSE_TO_UV_B	-0.44831	0.00064789	0.0136326
BRCA	GOBP_NEGATIVE_REGULATION_OF_ACTIN_FILAMENT_DEPOLYMERIZATION	-0.448496	0.0244416	0.106629
BRCA	GOBP_REGULATION_OF_CATION_CHANNEL_ACTIVITY	-0.448577	0.048685	0.162289
BRCA	GOBP_MYOFIBROBLAST_DIFFERENTIATION	-0.44863	0.0381028	0.138984
BRCA	GOBP_VESICLE_TARGETING_ROUGH_ER_TO_CIS_GOLGI	-0.448683	0.0413891	0.146804
BRCA	GOBP_CHOLESTEROL_EFFLUX	-0.448803	0.0832042	0.227408
BRCA	REACTOME_INTERLEUKIN_6_SIGNALING	-0.448883	0.0577779	0.180722
BRCA	HALLMARK_APOPTOSIS	-0.449089	0.121062	0.286652
BRCA	GOBP_NEGATIVE_REGULATION_OF_CARTILAGE_DEVELOPMENT	-0.449211	0.117021	0.280391
BRCA	GOBP_OUTFLOW_TRACT_MORPHOGENESIS	-0.449241	0.398189	0.593925
BRCA	REACTOME_SYNTHESIS_OF_PIPS_AT_THE_PLASMA_MEMBRANE	-0.449661	0.0811995	0.223833
BRCA	GOBP_POSITIVE_REGULATION_OF_RESPONSE_TO_TYPE_II_INTERFERON	-0.449833	0.174814	0.360823
BRCA	GOBP_NEGATIVE_REGULATION_OF_DEVELOPMENTAL_GROWTH	-0.450104	0.0213736	0.0983656
BRCA	GOBP_RECEPTOR_METABOLIC_PROCESS	-0.450197	0.0340684	0.129975
BRCA	GOBP_MAINTENANCE_OF_APICAL_BASAL_CELL_POLARITY	-0.45094	0.00490275	0.0402109
BRCA	GOBP_RESPONSE_TO_CATECHOLAMINE	-0.451044	0.00300754	0.0304771
BRCA	GOBP_POSITIVE_REGULATION_OF_CYCLIC_NUCLEOTIDE_PHOSPHODIESTERASE_ACTIVITY	-0.451255	0.0027923	0.0292176
BRCA	GOBP_REGULATION_OF_GLUCONEOGENESIS	-0.451641	0.0624281	0.189307
BRCA	REACTOME_SIGNALING_BY_PTK6	-0.451732	0.0274821	0.114256
BRCA	GOBP_CILIARY_NEUROTROPHIC_FACTOR_MEDIATED_SIGNALING_PATHWAY	-0.451775	0.0116292	0.0685027
BRCA	GOBP_ADENYLATE_CYCLASE_ACTIVATING_ADRENERGIC_RECEPTOR_SIGNALING_PATHWAY_INVOLVED_IN_HEART_PROCESS	-0.451999	0.0097158	0.0619254
BRCA	GOBP_NEGATIVE_REGULATION_OF_SODIUM_ION_TRANSPORT	-0.452106	0.0138698	0.0759017
BRCA	GOBP_NEGATIVE_REGULATION_OF_RECEPTOR_BINDING	-0.452145	0.0040283	0.0360452
BRCA	GOBP_EPITHELIAL_CELL_PROLIFERATION_INVOLVED_IN_SALIVARY_GLAND_MORPHOGENESIS	-0.452188	0.0673835	0.198282
BRCA	REACTOME_REGULATED_PROTEOLYSIS_OF_P75NTR	-0.452221	0.00105966	0.0173084
BRCA	GOBP_NEURON_RECOGNITION	-0.452425	0.097231	0.251076
BRCA	GOBP_STEM_CELL_DEVELOPMENT	-0.45251	0.106763	0.265379
BRCA	GOBP_SPERM_FLAGELLUM_ASSEMBLY	-0.452555	0.154109	0.333067
BRCA	GOBP_RESPONSE_TO_ETHANOL	-0.452602	0.0189337	0.0922469
BRCA	GOBP_INTESTINE_SMOOTH_MUSCLE_CONTRACTION	-0.452818	0.016741	0.0852711
BRCA	GOBP_REGULATION_OF_CALCIUM_ION_EXPORT_ACROSS_PLASMA_MEMBRANE	-0.453142	0.00473199	0.0395509
BRCA	GOBP_LIPID_DIGESTION	-0.453177	0.0216971	0.0992853
BRCA	REACTOME_RET_SIGNALING	-0.453183	0.0080882	0.0547758
BRCA	REACTOME_SEMA4D_MEDIATED_INHIBITION_OF_CELL_ATTACHMENT_AND_MIGRATION	-0.453372	0.00259122	0.0281529
BRCA	GOBP_PROTEIN_TARGETING_TO_VACUOLE	-0.453826	0.123816	0.290743
BRCA	GOBP_NEGATIVE_REGULATION_OF_BLOOD_CIRCULATION	-0.453933	0.00329784	0.0321348
BRCA	GOBP_POSITIVE_REGULATION_OF_CELLULAR_COMPONENT_ORGANIZATION	-0.454193	0.187815	0.376685
BRCA	GOBP_SYNAPTIC_VESICLE_LOCALIZATION	-0.454295	0.027085	0.113191
BRCA	GOBP_POSITIVE_REGULATION_OF_MUSCLE_HYPERTROPHY	-0.454345	0.106763	0.265379
BRCA	GOBP_ADENYLATE_CYCLASE_ACTIVATING_G_PROTEIN_COUPLED_RECEPTOR_SIGNALING_PATHWAY	-0.454729	0.0244416	0.106629
BRCA	KEGG_PROPANOATE_METABOLISM	-0.455016	0.114387	0.276971
BRCA	GOBP_INNER_DYNEIN_ARM_ASSEMBLY	-0.455085	0.0132237	0.0740052
BRCA	REACTOME_CARGO_CONCENTRATION_IN_THE_ER	-0.455112	0.141377	0.315455
BRCA	GOBP_CELL_DIFFERENTIATION_INVOLVED_IN_METANEPHROS_DEVELOPMENT	-0.45545	0.0624281	0.189307
BRCA	GOBP_TORC2_SIGNALING	-0.455616	0.0056429	0.0439262
BRCA	GOBP_POSITIVE_REGULATION_OF_LYASE_ACTIVITY	-0.4557	0.0041015	0.0365644
BRCA	GOBP_CELLULAR_RESPONSE_TO_VASCULAR_ENDOTHELIAL_GROWTH_FACTOR_STIMULUS	-0.45571	0.0782662	0.21875
BRCA	GOBP_NEGATIVE_REGULATION_OF_SMAD_PROTEIN_SIGNAL_TRANSDUCTION	-0.45598	0.00432841	0.0378177
BRCA	GOBP_POSITIVE_REGULATION_OF_MRNA_3_END_PROCESSING	-0.456005	0.0340684	0.129975
BRCA	GOBP_NEUTRAL_LIPID_METABOLIC_PROCESS	-0.456481	0.0391727	0.141177
BRCA	GOBP_MYOTUBE_DIFFERENTIATION_INVOLVED_IN_SKELETAL_MUSCLE_REGENERATION	-0.456548	0.00187596	0.0234787
BRCA	GOBP_REGULATION_OF_MYELOID_CELL_APOPTOTIC_PROCESS	-0.457059	0.0128079	0.0724781
BRCA	REACTOME_SIGNALING_BY_FGFR2	-0.457263	0.0154867	0.0814656
BRCA	REACTOME_GLYCOGEN_STORAGE_DISEASES	-0.45729	0.00615525	0.0463423
BRCA	GOBP_ALDITOL_BIOSYNTHETIC_PROCESS	-0.457304	0.0192248	0.0930533
BRCA	GOBP_REGULATION_OF_PROTEIN_CATABOLIC_PROCESS_IN_THE_VACUOLE	-0.457459	0.00227091	0.0261779
BRCA	GOBP_DETOXIFICATION_OF_NITROGEN_COMPOUND	-0.457602	0.0665358	0.19687
BRCA	GOBP_VESICLE_MEDIATED_TRANSPORT_BETWEEN_ENDOSOMAL_COMPARTMENTS	-0.457907	0.0562934	0.177985
BRCA	GOBP_NEGATIVE_REGULATION_OF_SIGNAL_TRANSDUCTION_BY_P53_CLASS_MEDIATOR	-0.458313	0.0345518	0.131248
BRCA	KEGG_ECM_RECEPTOR_INTERACTION	-0.458465	0.13384	0.305283
BRCA	GOBP_SHORT_CHAIN_FATTY_ACID_METABOLIC_PROCESS	-0.458504	0.0147744	0.078969
BRCA	REACTOME_BUDDING_AND_MATURATION_OF_HIV_VIRION	-0.458865	0.024805	0.107775
BRCA	GOBP_AMYLOID_FIBRIL_FORMATION	-0.45922	0.00335888	0.0323049
BRCA	GOBP_NEGATIVE_REGULATION_OF_PROTEIN_TARGETING_TO_MITOCHONDRION	-0.459362	0.0027923	0.0292176
BRCA	GOBP_HAIR_CELL_DIFFERENTIATION	-0.459552	0.00335888	0.0323049
BRCA	GOBP_MICROGLIAL_CELL_MIGRATION	-0.459934	0.0251731	0.108737
BRCA	GOBP_REGULATION_OF_INWARD_RECTIFIER_POTASSIUM_CHANNEL_ACTIVITY	-0.459989	0.0186466	0.091078
BRCA	GOBP_REGULATION_OF_HISTONE_H4_ACETYLATION	-0.460043	0.0110767	0.0665916
BRCA	GOBP_NEGATIVE_REGULATION_OF_NERVOUS_SYSTEM_DEVELOPMENT	-0.460073	0.048685	0.162289
BRCA	GOBP_REGULATION_OF_SPONTANEOUS_SYNAPTIC_TRANSMISSION	-0.460176	0.00249573	0.0277409
BRCA	GOBP_EPITHELIAL_TO_MESENCHYMAL_TRANSITION_INVOLVED_IN_ENDOCARDIAL_CUSHION_FORMATION	-0.460537	0.0811995	0.223833
BRCA	GOBP_REGULATION_OF_INTEGRIN_MEDIATED_SIGNALING_PATHWAY	-0.460615	0.0534194	0.172637
BRCA	GOBP_APICAL_JUNCTION_ASSEMBLY	-0.461036	0.0201214	0.0951006
BRCA	GOBP_NEGATIVE_REGULATION_OF_HOMOTYPIC_CELL_CELL_ADHESION	-0.461114	0.0027923	0.0292176
BRCA	GOBP_POSITIVE_REGULATION_OF_VESICLE_FUSION	-0.461237	0.0386346	0.140129
BRCA	GOBP_CORONARY_VASCULATURE_DEVELOPMENT	-0.461429	0.115698	0.278955
BRCA	GOBP_CELLULAR_RESPONSE_TO_LIPID	-0.461496	0.318051	0.520826
BRCA	GOBP_NEGATIVE_REGULATION_OF_MAPK_CASCADE	-0.462242	0.0075598	0.0527544
BRCA	GOBP_POSITIVE_REGULATION_OF_TRANSMEMBRANE_RECEPTOR_PROTEIN_SERINE_THREONINE_KINASE_SIGNALING_PATHWAY	-0.46232	0.0862863	0.23208
BRCA	GOBP_RETINAL_PIGMENT_EPITHELIUM_DEVELOPMENT	-0.462378	0.0883917	0.235573
BRCA	GOBP_POSITIVE_REGULATION_OF_HISTONE_H3_K4_METHYLATION	-0.462518	0.0397171	0.142553
BRCA	GOBP_DIGESTIVE_SYSTEM_DEVELOPMENT	-0.462736	0.103105	0.259703
BRCA	GOBP_NEGATIVE_REGULATION_OF_CYTOPLASMIC_TRANSLATION	-0.462758	0.152471	0.330789
BRCA	GOBP_SEMICIRCULAR_CANAL_MORPHOGENESIS	-0.463287	0.00659489	0.0485152
BRCA	GOBP_CELL_JUNCTION_DISASSEMBLY	-0.463472	0.0995477	0.253996
BRCA	REACTOME_PI_3K_CASCADE_FGFR4	-0.463488	0.0237287	0.104513
BRCA	GOBP_REGULATION_OF_ORGANIC_ACID_TRANSPORT	-0.463618	0.0147744	0.078969
BRCA	GOBP_NEURON_PROJECTION_MAINTENANCE	-0.463968	0.000764837	0.0145667
BRCA	GOBP_NEGATIVE_REGULATION_OF_MOTOR_NEURON_APOPTOTIC_PROCESS	-0.464296	0.0040283	0.0360452
BRCA	GOBP_LEARNING	-0.464705	0.0282914	0.116415
BRCA	REACTOME_TRANSMISSION_ACROSS_CHEMICAL_SYNAPSES	-0.465113	0.176629	0.36286
BRCA	GOBP_REGULATION_OF_PROTEIN_COMPLEX_STABILITY	-0.465415	0.0178078	0.0884152
BRCA	GOBP_NEGATIVE_REGULATION_OF_TELOMERE_CAPPING	-0.465454	0.00955661	0.0613981
BRCA	GOBP_POSITIVE_REGULATION_OF_GROWTH	-0.465805	0.0274821	0.114256
BRCA	REACTOME_SIGNALING_BY_CYTOSOLIC_FGFR1_FUSION_MUTANTS	-0.465868	0.0295437	0.119477
BRCA	GOBP_MYELOID_CELL_APOPTOTIC_PROCESS	-0.466012	0.016741	0.0852711
BRCA	GOBP_PROTEIN_TRANSPORT_INTO_MEMBRANE_RAFT	-0.466138	0.000472165	0.0118496
BRCA	GOBP_PROTEIN_CATABOLIC_PROCESS_IN_THE_VACUOLE	-0.46614	0.00269005	0.0285821
BRCA	GOBP_PLASMA_MEMBRANE_ORGANIZATION	-0.466223	0.0473989	0.159659
BRCA	GOBP_VASCULAR_WOUND_HEALING	-0.466389	0.0295437	0.119477
BRCA	GOBP_CRANIAL_NERVE_DEVELOPMENT	-0.467158	0.00481669	0.0397758
BRCA	GOBP_HISTAMINE_METABOLIC_PROCESS	-0.467428	0.00425154	0.0374174
BRCA	GOBP_METANEPHRIC_NEPHRON_EPITHELIUM_DEVELOPMENT	-0.467791	0.0186466	0.091078
BRCA	GOBP_BEHAVIORAL_DEFENSE_RESPONSE	-0.46782	0.00481669	0.0397758
BRCA	KEGG_LONG_TERM_DEPRESSION	-0.46912	0.00987734	0.062255
BRCA	GOBP_RESPONSE_TO_STILBENOID	-0.469124	0.0350411	0.132532
BRCA	REACTOME_ERYTHROCYTES_TAKE_UP_OXYGEN_AND_RELEASE_CARBON_DIOXIDE	-0.469172	0.00348404	0.033047
BRCA	GOBP_REGULATION_OF_SYNAPTIC_VESICLE_ENDOCYTOSIS	-0.469245	0.00142841	0.0203032
BRCA	GOBP_INTRACILIARY_RETROGRADE_TRANSPORT	-0.469627	0.0266929	0.112234
BRCA	GOBP_REGULATION_OF_SYNAPTIC_TRANSMISSION_GABAERGIC	-0.469679	0.0116292	0.0685027
BRCA	GOBP_REGULATION_OF_LONG_TERM_SYNAPTIC_POTENTIATION	-0.469722	0.00395628	0.0356324
BRCA	GOBP_SPECIFICATION_OF_ANIMAL_ORGAN_IDENTITY	-0.469927	0.0513453	0.168019
BRCA	GOBP_AXON_DEVELOPMENT	-0.470161	0.220183	0.415896
BRCA	GOBP_REGULATION_OF_INTRACELLULAR_PROTEIN_TRANSPORT	-0.470282	0.00894289	0.0585878
BRCA	GOBP_SEGMENT_SPECIFICATION	-0.470301	0.0266929	0.112234
BRCA	GOBP_POSITIVE_REGULATION_OF_MAPK_CASCADE	-0.470333	0.222331	0.418151
BRCA	GOBP_RETROGRADE_TRANSPORT_ENDOSOME_TO_GOLGI	-0.470346	0.0370579	0.13683
BRCA	GOBP_ACTIN_MODIFICATION	-0.470411	0.0027923	0.0292176
BRCA	GOBP_HISTONE_H3_K9_ACETYLATION	-0.470527	0.0140912	0.0765485
BRCA	GOBP_PHOSPHATIDYLINOSITOL_METABOLIC_PROCESS	-0.470995	0.0541262	0.173813
BRCA	KEGG_ARRHYTHMOGENIC_RIGHT_VENTRICULAR_CARDIOMYOPATHY_ARVC	-0.471323	0.0616322	0.188137
BRCA	GOBP_NEGATIVE_REGULATION_OF_CARBOHYDRATE_METABOLIC_PROCESS	-0.471546	0.0244416	0.106629
BRCA	GOBP_HEMATOPOIETIC_PROGENITOR_CELL_DIFFERENTIATION	-0.472173	0.125211	0.293091
BRCA	REACTOME_GLUTAMATE_NEUROTRANSMITTER_RELEASE_CYCLE	-0.472317	0.0413891	0.146804
BRCA	GOBP_REGULATION_OF_INTRINSIC_APOPTOTIC_SIGNALING_PATHWAY_IN_RESPONSE_TO_DNA_DAMAGE	-0.472464	0.00198726	0.0243035
BRCA	GOBP_NEGATIVE_REGULATION_OF_FATTY_ACID_OXIDATION	-0.472554	0.0335907	0.128867
BRCA	GOBP_MORPHOGENESIS_OF_A_POLARIZED_EPITHELIUM	-0.472819	0.0949575	0.247125
BRCA	GOBP_REGULATION_OF_EPINEPHRINE_SECRETION	-0.472953	0.00955661	0.0613981
BRCA	GOBP_REGULATION_OF_GLYCOGEN_STARCH_SYNTHASE_ACTIVITY	-0.473565	0.000764837	0.0145667
BRCA	REACTOME_GPER1_SIGNALING	-0.47379	0.0461415	0.157292
BRCA	GOBP_REGULATION_OF_LIPID_TRANSPORT	-0.473893	0.031737	0.124582
BRCA	GOBP_CELL_CELL_ADHESION_INVOLVED_IN_GASTRULATION	-0.47399	0.0041015	0.0365644
BRCA	GOBP_TRANSCRIPTION_FACTOR_CATABOLIC_PROCESS	-0.474619	0.0103764	0.0643071
BRCA	REACTOME_SIGNALING_BY_ACTIVIN	-0.475918	0.0175357	0.0876965
BRCA	GOBP_REGULATION_OF_CATALYTIC_ACTIVITY	-0.476023	0.283526	0.485491
BRCA	GOBP_FACE_MORPHOGENESIS	-0.476159	0.0335907	0.128867
BRCA	REACTOME_RHOB_GTPASE_CYCLE	-0.476261	0.0455234	0.156013
BRCA	GOBP_NEUROTRANSMITTER_GATED_ION_CHANNEL_CLUSTERING	-0.476388	0.00440654	0.0381887
BRCA	REACTOME_LAMININ_INTERACTIONS	-0.476403	0.132371	0.302935
BRCA	GOBP_CGMP_MEDIATED_SIGNALING	-0.476449	0.0312875	0.123725
BRCA	GOBP_ACTIN_CYTOSKELETON_REORGANIZATION	-0.476593	0.110523	0.270814
BRCA	REACTOME_GLUCAGON_TYPE_LIGAND_RECEPTORS	-0.476593	0.0449122	0.154358
BRCA	GOBP_LATE_ENDOSOME_TO_VACUOLE_TRANSPORT	-0.476905	0.0175357	0.0876965
BRCA	GOBP_POSITIVE_REGULATION_OF_OSTEOBLAST_DIFFERENTIATION	-0.476974	0.169453	0.353543
BRCA	REACTOME_RELEASE_OF_HH_NP_FROM_THE_SECRETING_CELL	-0.477202	0.000380918	0.0107968
BRCA	GOBP_POSITIVE_REGULATION_OF_AMYLOID_FIBRIL_FORMATION	-0.477258	0.0255458	0.110002
BRCA	GOBP_REGULATION_OF_PHOSPHOLIPASE_A2_ACTIVITY	-0.477315	0.00259122	0.0281529
BRCA	GOBP_OSSIFICATION	-0.477403	0.249288	0.447788
BRCA	GOBP_POSITIVE_REGULATION_OF_CATABOLIC_PROCESS	-0.477463	0.25637	0.456679
BRCA	GOBP_PROTEIN_LOCALIZATION_TO_LYSOSOME	-0.477495	0.103105	0.259703
BRCA	GOBP_PROTEIN_LOCALIZATION_TO_CILIARY_MEMBRANE	-0.477682	0.0717563	0.207289
BRCA	REACTOME_RHO_GTPASE_CYCLE	-0.478012	0.199515	0.391036
BRCA	KEGG_INOSITOL_PHOSPHATE_METABOLISM	-0.478117	0.00490275	0.0402109
BRCA	GOBP_POSITIVE_REGULATION_OF_EXOCYTOSIS	-0.4786	0.0386346	0.140129
BRCA	REACTOME_AKT_PHOSPHORYLATES_TARGETS_IN_THE_CYTOSOL	-0.47866	0.0230339	0.102672
BRCA	REACTOME_NEUROTRANSMITTER_RELEASE_CYCLE	-0.478671	0.0821969	0.225486
BRCA	GOBP_NEGATIVE_REGULATION_OF_INTRINSIC_APOPTOTIC_SIGNALING_PATHWAY_IN_RESPONSE_TO_DNA_DAMAGE	-0.478869	0.00137319	0.0199
BRCA	KEGG_LONG_TERM_POTENTIATION	-0.479082	0.0291211	0.118413
BRCA	GOBP_STEM_CELL_DIFFERENTIATION	-0.479302	0.0548407	0.175348
BRCA	GOBP_BLOOD_VESSEL_MATURATION	-0.47935	0.0381028	0.138984
BRCA	GOBP_PROTEIN_DEPALMITOYLATION	-0.479463	0.00987734	0.062255
BRCA	REACTOME_FGFR2_MUTANT_RECEPTOR_ACTIVATION	-0.47949	0.0110767	0.0665916
BRCA	REACTOME_G_PROTEIN_ACTIVATION	-0.479875	0.00659489	0.0485152
BRCA	REACTOME_FRS_MEDIATED_FGFR1_SIGNALING	-0.479907	0.00464865	0.0391943
BRCA	GOBP_NEGATIVE_REGULATION_OF_MONOATOMIC_ION_TRANSMEMBRANE_TRANSPORT	-0.48046	0.0162289	0.0838147
BRCA	GOBP_NERVE_DEVELOPMENT	-0.480602	0.0207393	0.0967398
BRCA	GOBP_NEGATIVE_REGULATION_OF_GRANULOCYTE_CHEMOTAXIS	-0.48083	0.00306367	0.0308834
BRCA	GOBP_EPITHELIAL_CELL_MORPHOGENESIS	-0.48122	0.00274074	0.0289611
BRCA	GOBP_DEVELOPMENTAL_CELL_GROWTH	-0.481666	0.0295437	0.119477
BRCA	GOBP_UBIQUITIN_DEPENDENT_PROTEIN_CATABOLIC_PROCESS_VIA_THE_C_END_DEGRON_RULE_PATHWAY	-0.482335	0.00768892	0.0532314
BRCA	REACTOME_SARS_COV_1_MODULATES_HOST_TRANSLATION_MACHINERY	-0.482584	0.329206	0.531506
BRCA	GOBP_POSITIVE_REGULATION_OF_HISTONE_H3_K9_ACETYLATION	-0.482645	0.00659489	0.0485152
BRCA	GOBP_GONADOTROPIN_SECRETION	-0.482953	0.00987734	0.062255
BRCA	GOBP_HEMATOPOIETIC_STEM_CELL_HOMEOSTASIS	-0.482997	0.00354821	0.0332951
BRCA	GOBP_NEGATIVE_REGULATION_OF_MYELOID_CELL_DIFFERENTIATION	-0.483158	0.0312875	0.123725
BRCA	GOBP_REGULATION_OF_PROTEIN_LOCALIZATION_TO_CELL_SURFACE	-0.483187	0.00163817	0.0217753
BRCA	GOBP_EMBRYO_DEVELOPMENT	-0.483189	0.1936	0.383735
BRCA	GOBP_NEGATIVE_REGULATION_OF_CATION_CHANNEL_ACTIVITY	-0.483426	0.00626261	0.0468578
BRCA	GOBP_PROTEIN_AUTOPHOSPHORYLATION	-0.483508	0.135322	0.307209
BRCA	GOBP_TRANSMISSION_OF_NERVE_IMPULSE	-0.48355	0.0100413	0.0629588
BRCA	REACTOME_RHOA_GTPASE_CYCLE	-0.483705	0.0381028	0.138984
BRCA	GOBP_REGULATION_OF_INSULIN_SECRETION_INVOLVED_IN_CELLULAR_RESPONSE_TO_GLUCOSE_STIMULUS	-0.483902	0.0213736	0.0983656
BRCA	GOBP_ERAD_PATHWAY	-0.484126	0.147638	0.324541
BRCA	GOBP_PROTEASOMAL_PROTEIN_CATABOLIC_PROCESS	-0.484285	0.42409	0.617272
BRCA	GOBP_RESPONSE_TO_VITAMIN	-0.484341	0.016741	0.0852711
BRCA	REACTOME_DISEASES_OF_SIGNAL_TRANSDUCTION_BY_GROWTH_FACTOR_RECEPTORS_AND_SECOND_MESSENGERS	-0.484574	0.0792342	0.220306
BRCA	REACTOME_VEGFR2_MEDIATED_VASCULAR_PERMEABILITY	-0.485335	0.00987734	0.062255
BRCA	GOBP_NEGATIVE_REGULATION_OF_TUBULIN_DEACETYLATION	-0.485783	0.0425365	0.148362
BRCA	GOBP_POLYOL_BIOSYNTHETIC_PROCESS	-0.485941	0.00417591	0.0369204
BRCA	GOBP_OTOLITH_MORPHOGENESIS	-0.486019	0.000764837	0.0145667
BRCA	REACTOME_PHASE_1_INACTIVATION_OF_FAST_NA_CHANNELS	-0.486118	0.0010812	0.0175413
BRCA	GOBP_DEVELOPMENTAL_MATURATION	-0.486227	0.0102076	0.0637943
BRCA	REACTOME_DOWNSTREAM_SIGNALING_OF_ACTIVATED_FGFR1	-0.486292	0.0207393	0.0967398
BRCA	GOBP_NEUROTRANSMITTER_METABOLIC_PROCESS	-0.486309	0.00584304	0.0449396
BRCA	GOBP_NEGATIVE_REGULATION_OF_ERYTHROCYTE_DIFFERENTIATION	-0.486621	0.0112582	0.0671799
BRCA	GOBP_ERBB2_SIGNALING_PATHWAY	-0.486621	0.0312875	0.123725
BRCA	GOBP_POSITIVE_REGULATION_OF_MICROTUBULE_POLYMERIZATION_OR_DEPOLYMERIZATION	-0.48693	0.0103764	0.0643071
BRCA	GOBP_POSITIVE_REGULATION_OF_SYNAPTIC_VESICLE_FUSION_TO_PRESYNAPTIC_ACTIVE_ZONE_MEMBRANE	-0.487031	0.0513453	0.168019
BRCA	REACTOME_THROMBOXANE_SIGNALLING_THROUGH_TP_RECEPTOR	-0.487112	0.0150086	0.0796024
BRCA	REACTOME_FGFR1_MUTANT_RECEPTOR_ACTIVATION	-0.487195	0.0282914	0.116415
BRCA	GOBP_MEMBRANE_DEPOLARIZATION	-0.487391	0.000595869	0.0130806
BRCA	GOBP_POSITIVE_REGULATION_OF_FILOPODIUM_ASSEMBLY	-0.487728	0.0162289	0.0838147
BRCA	GOBP_ENDOCYTIC_RECYCLING	-0.487851	0.0049902	0.0407893
BRCA	GOBP_TRACHEA_FORMATION	-0.487913	0.00417591	0.0369204
BRCA	GOBP_NEGATIVE_REGULATION_OF_RESPONSE_TO_WOUNDING	-0.48813	0.0282914	0.116415
BRCA	KEGG_PHOSPHATIDYLINOSITOL_SIGNALING_SYSTEM	-0.488234	0.0108978	0.0660933
BRCA	GOBP_NEGATIVE_REGULATION_OF_ERK1_AND_ERK2_CASCADE	-0.488335	0.0132237	0.0740052
BRCA	GOBP_PEPTIDE_CATABOLIC_PROCESS	-0.488621	0.00473199	0.0395509
BRCA	GOBP_ANGIOGENESIS_INVOLVED_IN_WOUND_HEALING	-0.48865	0.0145435	0.0782556
BRCA	GOBP_METANEPHRIC_GLOMERULUS_VASCULATURE_DEVELOPMENT	-0.489093	0.0130144	0.0731308
BRCA	KEGG_CHRONIC_MYELOID_LEUKEMIA	-0.489124	0.0223568	0.100867
BRCA	GOBP_ANTERIOR_POSTERIOR_PATTERN_SPECIFICATION	-0.489288	0.076359	0.215861
BRCA	GOBP_POSITIVE_REGULATION_OF_NEUROTRANSMITTER_TRANSPORT	-0.48941	0.0107215	0.0654357
BRCA	HALLMARK_TGF_BETA_SIGNALING	-0.48969	0.182158	0.370194
BRCA	GOBP_OLEFINIC_COMPOUND_METABOLIC_PROCESS	-0.48985	0.032192	0.125805
BRCA	GOBP_POSITIVE_REGULATION_OF_LIPID_KINASE_ACTIVITY	-0.489966	0.0461415	0.157292
BRCA	REACTOME_BINDING_AND_UPTAKE_OF_LIGANDS_BY_SCAVENGER_RECEPTORS	-0.490248	0.0656969	0.195347
BRCA	GOBP_GLUTAMATE_SECRETION	-0.490403	0.0220248	0.0998367
BRCA	GOBP_POSITIVE_REGULATION_OF_COAGULATION	-0.490484	0.00955661	0.0613981
BRCA	GOBP_ETHER_METABOLIC_PROCESS	-0.490682	0.00206479	0.0248109
BRCA	REACTOME_BIOTIN_TRANSPORT_AND_METABOLISM	-0.490708	0.0180836	0.089233
BRCA	GOBP_REGULATION_OF_REGULATED_SECRETORY_PATHWAY	-0.490924	0.126618	0.295381
BRCA	GOBP_REGULATION_OF_ANGIOTENSIN_LEVELS_IN_BLOOD	-0.491111	0.0180836	0.089233
BRCA	GOBP_LOCOMOTORY_EXPLORATION_BEHAVIOR	-0.491132	0.0056429	0.0439262
BRCA	GOBP_SYNAPTIC_VESICLE_TRANSPORT	-0.491208	0.00254307	0.0280086
BRCA	GOBP_REGULATION_OF_MIRNA_METABOLIC_PROCESS	-0.491461	0.0473989	0.159659
BRCA	GOBP_COGNITION	-0.491639	0.0431202	0.149856
BRCA	GOBP_POSITIVE_REGULATION_OF_EPITHELIAL_CELL_PROLIFERATION	-0.492179	0.103105	0.259703
BRCA	REACTOME_CELLULAR_RESPONSE_TO_STARVATION	-0.492596	0.309849	0.512973
BRCA	KEGG_COMPLEMENT_AND_COAGULATION_CASCADES	-0.493158	0.0443081	0.152881
BRCA	GOBP_CELLULAR_RESPONSE_TO_VITAMIN	-0.493294	0.00440654	0.0381887
BRCA	GOBP_ADENYLATE_CYCLASE_INHIBITING_G_PROTEIN_COUPLED_RECEPTOR_SIGNALING_PATHWAY	-0.493642	0.00117145	0.0182085
BRCA	GOBP_REGULATION_OF_FIBROBLAST_PROLIFERATION	-0.493808	0.0308435	0.12308
BRCA	GOBP_EMBRYONIC_RETINA_MORPHOGENESIS_IN_CAMERA_TYPE_EYE	-0.495528	0.00269005	0.0285821
BRCA	GOBP_REGULATION_OF_EPITHELIAL_TO_MESENCHYMAL_TRANSITION	-0.49585	0.0744898	0.212636
BRCA	GOBP_MUSCLE_CELL_MIGRATION	-0.496342	0.18403	0.371801
BRCA	GOBP_POSITIVE_REGULATION_OF_MIRNA_METABOLIC_PROCESS	-0.496561	0.031737	0.124582
BRCA	GOBP_DEFINITIVE_HEMOPOIESIS	-0.496863	0.0473989	0.159659
BRCA	GOBP_HEAD_DEVELOPMENT	-0.496917	0.211738	0.406803
BRCA	GOBP_POSITIVE_REGULATION_OF_AMINE_TRANSPORT	-0.497378	0.0192248	0.0930533
BRCA	GOBP_POSITIVE_REGULATION_OF_PHOSPHOLIPASE_ACTIVITY	-0.49754	0.0308435	0.12308
BRCA	GOBP_ADRENAL_GLAND_DEVELOPMENT	-0.497694	0.00210458	0.0250394
BRCA	GOBP_REGULATION_OF_NEURONAL_SYNAPTIC_PLASTICITY	-0.497726	0.178458	0.365293
BRCA	GOBP_NEGATIVE_REGULATION_OF_CALCIUM_ION_DEPENDENT_EXOCYTOSIS	-0.49821	0.00300754	0.0304771
BRCA	REACTOME_FLT3_SIGNALING	-0.498393	0.0852488	0.231225
BRCA	REACTOME_REGULATION_OF_FOXO_TRANSCRIPTIONAL_ACTIVITY_BY_ACETYLATION	-0.498605	0.0162289	0.0838147
BRCA	GOBP_REGULATION_OF_MELANOCYTE_DIFFERENTIATION	-0.499125	0.00269005	0.0285821
BRCA	KEGG_RETINOL_METABOLISM	-0.499315	0.0102076	0.0637943
BRCA	GOBP_POSITIVE_REGULATION_OF_CELL_MATRIX_ADHESION	-0.499434	0.0274821	0.114256
BRCA	GOBP_GLYCEROL_ETHER_METABOLIC_PROCESS	-0.499505	0.00129406	0.0192748
BRCA	GOBP_PLASMA_MEMBRANE_RAFT_ASSEMBLY	-0.499601	0.00306367	0.0308834
BRCA	GOBP_CARBOHYDRATE_TRANSPORT	-0.500138	0.0110767	0.0665916
BRCA	GOBP_ENDOPLASMIC_RETICULUM_UNFOLDED_PROTEIN_RESPONSE	-0.50023	0.130914	0.300815
BRCA	GOBP_BONE_GROWTH	-0.50024	0.0220248	0.0998367
BRCA	GOBP_NEGATIVE_REGULATION_OF_CELL_GROWTH	-0.500421	0.0198186	0.0942702
BRCA	GOBP_REGULATION_OF_EPITHELIAL_CELL_DIFFERENTIATION	-0.50063	0.0562934	0.177985
BRCA	GOBP_POSITIVE_REGULATION_OF_CATION_CHANNEL_ACTIVITY	-0.500636	0.0259234	0.110737
BRCA	GOBP_LOCOMOTORY_BEHAVIOR	-0.500686	0.0437107	0.151308
BRCA	GOBP_RECEPTOR_MEDIATED_ENDOCYTOSIS	-0.500813	0.1936	0.383735
BRCA	GOBP_PHENOL_CONTAINING_COMPOUND_METABOLIC_PROCESS	-0.501239	0.0278842	0.115182
BRCA	GOBP_ADENYLATE_CYCLASE_ACTIVATING_ADRENERGIC_RECEPTOR_SIGNALING_PATHWAY	-0.501277	0.00160656	0.0216538
BRCA	GOBP_MACROMOLECULE_DEPALMITOYLATION	-0.501347	0.00103852	0.0170498
BRCA	GOBP_INTESTINAL_CHOLESTEROL_ABSORPTION	-0.501422	0.00706256	0.050679
BRCA	GOBP_PHOSPHOLIPID_DEPHOSPHORYLATION	-0.501773	0.0186466	0.091078
BRCA	GOBP_COPII_COATED_VESICLE_BUDDING	-0.501837	0.231074	0.428078
BRCA	GOBP_REGULATION_OF_COAGULATION	-0.502181	0.0792342	0.220306
BRCA	GOBP_REGULATION_OF_VENTRICULAR_CARDIAC_MUSCLE_CELL_MEMBRANE_REPOLARIZATION	-0.502309	0.0056429	0.0439262
BRCA	GOBP_NEGATIVE_REGULATION_OF_SMOOTH_MUSCLE_CELL_PROLIFERATION	-0.502414	0.0821969	0.225486
BRCA	GOBP_MUSCLE_HYPERTROPHY	-0.50247	0.0608448	0.18662
BRCA	REACTOME_FORMATION_OF_FIBRIN_CLOT_CLOTTING_CASCADE	-0.502796	0.00909293	0.0592886
BRCA	GOBP_SYNAPSE_ORGANIZATION	-0.503154	0.128038	0.296967
BRCA	GOBP_MORPHOGENESIS_OF_AN_EPITHELIUM	-0.503256	0.18403	0.371801
BRCA	REACTOME_ACTIVATION_OF_TRKA_RECEPTORS	-0.503575	0.0019124	0.0237498
BRCA	GOBP_ENDOSOME_ORGANIZATION	-0.503644	0.125211	0.293091
BRCA	GOBP_POLYSACCHARIDE_BIOSYNTHETIC_PROCESS	-0.503712	0.0278842	0.115182
BRCA	GOBP_RESPONSE_TO_ACID_CHEMICAL	-0.504004	0.0386346	0.140129
BRCA	GOBP_POSITIVE_REGULATION_OF_COLLAGEN_METABOLIC_PROCESS	-0.504143	0.0570316	0.179436
BRCA	REACTOME_TRAFFICKING_OF_GLUR2_CONTAINING_AMPA_RECEPTORS	-0.504179	0.00170311	0.0222397
BRCA	GOBP_CELLULAR_RESPONSE_TO_EXTRACELLULAR_STIMULUS	-0.504272	0.0105477	0.064868
BRCA	REACTOME_RHOT1_GTPASE_CYCLE	-0.504435	0.0548407	0.175348
BRCA	REACTOME_SARS_COV_2_TARGETS_PDZ_PROTEINS_IN_CELL_CELL_JUNCTION	-0.505078	0.00939976	0.0606735
BRCA	GOBP_NEGATIVE_REGULATION_OF_CELL_ADHESION_MEDIATED_BY_INTEGRIN	-0.505134	0.0198186	0.0942702
BRCA	GOBP_ACIDIC_AMINO_ACID_TRANSPORT	-0.505269	0.00987734	0.062255
BRCA	GOBP_NEGATIVE_REGULATION_OF_CYTOSKELETON_ORGANIZATION	-0.505286	0.0170023	0.085966
BRCA	GOBP_TOXIN_METABOLIC_PROCESS	-0.505661	0.00131996	0.0194502
BRCA	GOBP_REGULATION_OF_SODIUM_ION_TRANSMEMBRANE_TRANSPORT	-0.505747	0.0295437	0.119477
BRCA	GOBP_AMYLOID_BETA_METABOLIC_PROCESS	-0.506772	0.00432841	0.0378177
BRCA	GOBP_RESPIRATORY_GASEOUS_EXCHANGE_BY_RESPIRATORY_SYSTEM	-0.506778	0.00227091	0.0261779
BRCA	GOBP_EXTRINSIC_APOPTOTIC_SIGNALING_PATHWAY	-0.506906	0.0408252	0.1455
BRCA	GOBP_LIPID_LOCALIZATION	-0.506998	0.0632324	0.190786
BRCA	REACTOME_CALNEXIN_CALRETICULIN_CYCLE	-0.507141	0.0916274	0.24159
BRCA	GOBP_AXONAL_FASCICULATION	-0.507312	0.0097158	0.0619254
BRCA	GOBP_INSULIN_PROCESSING	-0.507347	0.0419595	0.147309
BRCA	GOBP_NEUROMUSCULAR_JUNCTION_DEVELOPMENT	-0.507365	0.00137319	0.0199
BRCA	REACTOME_IONOTROPIC_ACTIVITY_OF_KAINATE_RECEPTORS	-0.507366	0.0027923	0.0292176
BRCA	REACTOME_SYNTHESIS_SECRETION_AND_DEACYLATION_OF_GHRELIN	-0.50737	0.000621373	0.0133964
BRCA	GOBP_REGULATION_OF_MYOFIBROBLAST_DIFFERENTIATION	-0.507551	0.0335907	0.128867
BRCA	GOBP_RESPONSE_TO_CAMP	-0.507595	0.0299716	0.120701
BRCA	GOBP_CELLULAR_CARBOHYDRATE_METABOLIC_PROCESS	-0.50784	0.0640453	0.192216
BRCA	GOBP_NEGATIVE_REGULATION_OF_VASCULATURE_DEVELOPMENT	-0.507866	0.0665358	0.19687
BRCA	GOBP_NEGATIVE_REGULATION_OF_FATTY_ACID_METABOLIC_PROCESS	-0.5082	0.0110767	0.0665916
BRCA	GOBP_NEGATIVE_REGULATION_OF_PEPTIDYL_THREONINE_PHOSPHORYLATION	-0.508305	0.00202568	0.0245553
BRCA	GOBP_NEGATIVE_REGULATION_OF_ACTIN_FILAMENT_BUNDLE_ASSEMBLY	-0.508349	0.00615525	0.0463423
BRCA	GOBP_SNARE_COMPLEX_ASSEMBLY	-0.5084	0.0056429	0.0439262
BRCA	GOBP_CELLULAR_RESPONSE_TO_INORGANIC_SUBSTANCE	-0.509009	0.00706256	0.050679
BRCA	GOBP_REGULATION_OF_STEROL_TRANSPORT	-0.509024	0.0360375	0.134662
BRCA	GOBP_POSITIVE_REGULATION_OF_NEUROTRANSMITTER_SECRETION	-0.509422	0.00594549	0.045151
BRCA	GOBP_MOTOR_BEHAVIOR	-0.509515	0.0154867	0.0814656
BRCA	GOBP_POSITIVE_REGULATION_OF_STEROL_TRANSPORT	-0.509557	0.0585323	0.182372
BRCA	GOBP_AUTONOMIC_NERVOUS_SYSTEM_DEVELOPMENT	-0.509559	0.00574218	0.0443765
BRCA	REACTOME_ACETYLCHOLINE_NEUROTRANSMITTER_RELEASE_CYCLE	-0.509584	0.0735693	0.211323
BRCA	GOBP_REGULATION_OF_LIPID_BIOSYNTHETIC_PROCESS	-0.509717	0.080212	0.222127
BRCA	GOBP_NOTCH_SIGNALING_PATHWAY	-0.509741	0.0240829	0.105782
BRCA	REACTOME_TOLL_LIKE_RECEPTOR_9_TLR9_CASCADE	-0.509805	0.00306367	0.0308834
BRCA	GOBP_CELLULAR_COMPONENT_DISASSEMBLY	-0.509878	0.0350411	0.132532
BRCA	GOBP_CELLULAR_MODIFIED_AMINO_ACID_CATABOLIC_PROCESS	-0.510031	0.00173646	0.0223422
BRCA	GOBP_ESTABLISHMENT_OF_TISSUE_POLARITY	-0.510097	0.0821969	0.225486
BRCA	GOBP_RESPONSE_TO_CORTISOL	-0.510355	0.0600657	0.184996
BRCA	GOBP_MYOBLAST_FUSION	-0.510537	0.00594549	0.045151
BRCA	GOBP_CELLULAR_RESPONSE_TO_POTASSIUM_ION	-0.510623	0.00782	0.0539451
BRCA	REACTOME_INTRAFLAGELLAR_TRANSPORT	-0.510646	0.076359	0.215861
BRCA	GOBP_REGULATION_OF_SNARE_COMPLEX_ASSEMBLY	-0.510803	0.00170311	0.0222397
BRCA	GOBP_REGULATION_OF_CARDIAC_EPITHELIAL_TO_MESENCHYMAL_TRANSITION	-0.510907	0.0425365	0.148362
BRCA	GOBP_POSITIVE_REGULATION_OF_WNT_SIGNALING_PATHWAY_PLANAR_CELL_POLARITY_PATHWAY	-0.510996	0.00259122	0.0281529
BRCA	GOBP_CELL_JUNCTION_MAINTENANCE	-0.51117	0.0116292	0.0685027
BRCA	GOBP_RENAL_SYSTEM_PROCESS_INVOLVED_IN_REGULATION_OF_SYSTEMIC_ARTERIAL_BLOOD_PRESSURE	-0.511188	0.00284475	0.0295419
BRCA	GOBP_NEGATIVE_REGULATION_OF_METALLOPEPTIDASE_ACTIVITY	-0.511401	0.080212	0.222127
BRCA	GOBP_CELL_CELL_JUNCTION_DISASSEMBLY	-0.51223	0.0172672	0.0868496
BRCA	REACTOME_TRANSLATION_OF_REPLICASE_AND_ASSEMBLY_OF_THE_REPLICATION_TRANSCRIPTION_COMPLEX	-0.512232	0.00151508	0.0208881
BRCA	GOBP_MORPHOGENESIS_OF_A_BRANCHING_STRUCTURE	-0.51267	0.121062	0.286652
BRCA	GOBP_NEGATIVE_REGULATION_OF_PROTEIN_KINASE_B_SIGNALING	-0.512808	0.000334378	0.0101653
BRCA	GOBP_NEGATIVE_REGULATION_OF_DENDRITIC_CELL_APOPTOTIC_PROCESS	-0.512972	0.0744898	0.212636
BRCA	GOBP_ACTIVATION_INDUCED_CELL_DEATH_OF_T_CELLS	-0.513462	0.00367977	0.0339349
BRCA	GOBP_POSITIVE_REGULATION_OF_CIRCADIAN_RHYTHM	-0.513475	0.024805	0.107775
BRCA	GOBP_PEPTIDYL_TYROSINE_DEPHOSPHORYLATION	-0.513777	0.00187596	0.0234787
BRCA	GOBP_CONSTITUTIVE_SECRETORY_PATHWAY	-0.513828	0.012206	0.0701843
BRCA	GOBP_REGULATION_OF_POLYSACCHARIDE_METABOLIC_PROCESS	-0.513851	0.00395628	0.0356324
BRCA	REACTOME_PKA_MEDIATED_PHOSPHORYLATION_OF_KEY_METABOLIC_FACTORS	-0.514001	0.00909293	0.0592886
BRCA	GOBP_NEGATIVE_REGULATION_OF_SUPRAMOLECULAR_FIBER_ORGANIZATION	-0.514033	0.0164832	0.0844491
BRCA	GOBP_RESPONSE_TO_L_ASCORBIC_ACID	-0.514089	0.0431202	0.149856
BRCA	GOBP_POSITIVE_REGULATION_OF_SMALL_GTPASE_MEDIATED_SIGNAL_TRANSDUCTION	-0.514426	0.0852488	0.231225
BRCA	GOBP_ARTERY_DEVELOPMENT	-0.514576	0.251633	0.450322
BRCA	REACTOME_GROWTH_HORMONE_RECEPTOR_SIGNALING	-0.514748	0.0278842	0.115182
BRCA	GOBP_RESPONSE_TO_NUTRIENT	-0.514823	0.0220248	0.0998367
BRCA	GOBP_EPITHELIAL_TUBE_MORPHOGENESIS	-0.514842	0.097231	0.251076
BRCA	REACTOME_ACTIVATION_OF_SMO	-0.516059	0.000957813	0.0163371
BRCA	GOBP_PROTEIN_HETEROOLIGOMERIZATION	-0.516605	0.049339	0.16362
BRCA	REACTOME_FLT3_SIGNALING_IN_DISEASE	-0.517339	0.00648241	0.0480916
BRCA	GOBP_MAINTENANCE_OF_SYNAPSE_STRUCTURE	-0.517396	0.00342094	0.0326089
BRCA	GOBP_RECEPTOR_INTERNALIZATION	-0.517423	0.0455234	0.156013
BRCA	GOBP_REGULATION_OF_TUBE_SIZE	-0.517538	0.108005	0.267294
BRCA	GOBP_THYMUS_DEVELOPMENT	-0.517542	0.0198186	0.0942702
BRCA	GOBP_REGULATION_OF_METAL_ION_TRANSPORT	-0.518316	0.0195197	0.0936343
BRCA	GOBP_MEMORY	-0.518662	0.0118187	0.0689031
BRCA	GOBP_ACTIN_FILAMENT_ORGANIZATION	-0.519501	0.0960889	0.249061
BRCA	GOBP_G_PROTEIN_COUPLED_RECEPTOR_SIGNALING_PATHWAY	-0.519556	0.080212	0.222127
BRCA	REACTOME_FGFR2B_LIGAND_BINDING_AND_ACTIVATION	-0.519582	0.0162289	0.0838147
BRCA	REACTOME_BETA_OXIDATION_OF_PRISTANOYL_COA	-0.520127	0.0960889	0.249061
BRCA	REACTOME_SRP_DEPENDENT_COTRANSLATIONAL_PROTEIN_TARGETING_TO_MEMBRANE	-0.520407	0.401374	0.596735
BRCA	GOBP_REGULATION_OF_CELL_GROWTH	-0.520669	0.0120109	0.069561
BRCA	GOBP_POSITIVE_REGULATION_OF_GLYCOPROTEIN_METABOLIC_PROCESS	-0.520714	0.00594549	0.045151
BRCA	GOBP_CELLULAR_COMPONENT_MORPHOGENESIS	-0.520959	0.26359	0.463713
BRCA	REACTOME_NGF_INDEPENDANT_TRKA_ACTIVATION	-0.521242	0.00157552	0.0214756
BRCA	REACTOME_VITAMIN_B1_THIAMIN_METABOLISM	-0.521517	0.00173646	0.0223422
BRCA	GOBP_POSITIVE_REGULATION_OF_PROTEIN_CATABOLIC_PROCESS	-0.522201	0.0287036	0.117559
BRCA	GOBP_BIOLOGICAL_PROCESS_INVOLVED_IN_INTRASPECIES_INTERACTION_BETWEEN_ORGANISMS	-0.522257	0.00348404	0.033047
BRCA	REACTOME_EXTRINSIC_PATHWAY_OF_FIBRIN_CLOT_FORMATION	-0.522274	0.00145678	0.0204948
BRCA	GOBP_NEGATIVE_REGULATION_OF_GLUCOSE_IMPORT	-0.522372	0.00112549	0.0178688
BRCA	GOBP_REGULATION_OF_CARDIAC_MUSCLE_CONTRACTION_BY_REGULATION_OF_THE_RELEASE_OF_SEQUESTERED_CALCIUM_ION	-0.522513	0.00284475	0.0295419
BRCA	REACTOME_UPTAKE_AND_ACTIONS_OF_BACTERIAL_TOXINS	-0.522682	0.000452426	0.0116891
BRCA	GOBP_DISTAL_TUBULE_DEVELOPMENT	-0.522744	0.00730739	0.0517043
BRCA	GOBP_NEGATIVE_REGULATION_OF_CELL_VOLUME	-0.523153	0.00768892	0.0532314
BRCA	GOBP_REGULATION_OF_POTASSIUM_ION_TRANSPORT	-0.523266	0.00718404	0.0511697
BRCA	GOBP_DIACYLGLYCEROL_BIOSYNTHETIC_PROCESS	-0.523537	0.0312875	0.123725
BRCA	GOBP_GENITALIA_DEVELOPMENT	-0.523823	0.000847581	0.0154407
BRCA	GOBP_SIGNALING_RECEPTOR_LIGAND_PRECURSOR_PROCESSING	-0.523881	0.0360375	0.134662
BRCA	GOBP_MAINTENANCE_OF_CELL_POLARITY	-0.524327	0.00103852	0.0170498
BRCA	GOBP_REGULATION_OF_ENDOCRINE_PROCESS	-0.524336	0.0108978	0.0660933
BRCA	GOBP_NEGATIVE_REGULATION_OF_CATECHOLAMINE_SECRETION	-0.524423	0.0419595	0.147309
BRCA	GOBP_MAINTENANCE_OF_PROTEIN_LOCATION_IN_MITOCHONDRION	-0.524923	0.0350411	0.132532
BRCA	GOBP_NEGATIVE_REGULATION_OF_OSTEOBLAST_PROLIFERATION	-0.525029	0.00329784	0.0321348
BRCA	GOBP_NEGATIVE_REGULATION_OF_BLOOD_VESSEL_ENDOTHELIAL_CELL_MIGRATION	-0.525993	0.0370579	0.13683
BRCA	GOBP_REGULATION_OF_KINASE_ACTIVITY	-0.526402	0.0938368	0.244937
BRCA	GOBP_DOPAMINE_RECEPTOR_SIGNALING_PATHWAY	-0.526533	0.00507906	0.0412706
BRCA	GOBP_POSITIVE_REGULATION_OF_ANIMAL_ORGAN_MORPHOGENESIS	-0.527473	0.0437107	0.151308
BRCA	GOBP_REGULATION_OF_LIPASE_ACTIVITY	-0.52796	0.027085	0.113191
BRCA	GOBP_REGULATION_OF_COLLAGEN_FIBRIL_ORGANIZATION	-0.528451	0.0370579	0.13683
BRCA	GOBP_REFLEX	-0.528625	0.0132237	0.0740052
BRCA	REACTOME_GRB7_EVENTS_IN_ERBB2_SIGNALING	-0.52915	0.0577779	0.180722
BRCA	GOBP_POSITIVE_REGULATION_OF_MUSCLE_TISSUE_DEVELOPMENT	-0.529178	0.00924521	0.0598362
BRCA	GOBP_REGULATION_OF_GENETIC_IMPRINTING	-0.529258	0.000280566	0.00940158
BRCA	GOBP_CORTICOSTEROID_HORMONE_SECRETION	-0.529292	0.000514076	0.0122627
BRCA	REACTOME_REACTIONS_SPECIFIC_TO_THE_COMPLEX_N_GLYCAN_SYNTHESIS_PATHWAY	-0.529518	0.0103764	0.0643071
BRCA	GOBP_GLOMERULUS_DEVELOPMENT	-0.529625	0.104313	0.261516
BRCA	GOBP_MONOACYLGLYCEROL_CATABOLIC_PROCESS	-0.529675	0.0112582	0.0671799
BRCA	REACTOME_NR1H2_NR1H3_REGULATE_GENE_EXPRESSION_TO_CONTROL_BILE_ACID_HOMEOSTASIS	-0.529834	0.00682513	0.0496781
BRCA	GOBP_POSITIVE_REGULATION_OF_BASEMENT_MEMBRANE_ASSEMBLY_INVOLVED_IN_EMBRYONIC_BODY_MORPHOGENESIS	-0.529841	0.000268442	0.00940158
BRCA	GOBP_REGULATION_OF_HISTONE_H3_K4_METHYLATION	-0.529879	0.0259234	0.110737
BRCA	GOBP_REGULATION_OF_SMOOTH_MUSCLE_CELL_CHEMOTAXIS	-0.529902	0.00670912	0.0491679
BRCA	GOBP_POSITIVE_REGULATION_OF_FATTY_ACID_METABOLIC_PROCESS	-0.529987	0.0360375	0.134662
BRCA	REACTOME_RND2_GTPASE_CYCLE	-0.530637	0.00456664	0.0389458
BRCA	GOBP_NEGATIVE_REGULATION_OF_SMALL_GTPASE_MEDIATED_SIGNAL_TRANSDUCTION	-0.530803	0.0263057	0.111678
BRCA	GOBP_ADIPONECTIN_ACTIVATED_SIGNALING_PATHWAY	-0.530855	0.0021863	0.0256007
BRCA	GOBP_CAMP_BIOSYNTHETIC_PROCESS	-0.531126	0.0355363	0.133775
BRCA	GOBP_POSITIVE_REGULATION_OF_CELL_SUBSTRATE_ADHESION	-0.531148	0.0782662	0.21875
BRCA	GOBP_PROTEIN_STABILIZATION	-0.531553	0.00490275	0.0402109
BRCA	GOBP_ANTEROGRADE_DENDRITIC_TRANSPORT	-0.531748	0.0251731	0.108737
BRCA	HALLMARK_FATTY_ACID_METABOLISM	-0.531756	0.0842215	0.229342
BRCA	GOBP_MUCOCILIARY_CLEARANCE	-0.531939	0.0195197	0.0936343
BRCA	GOBP_POSITIVE_REGULATION_OF_CYCLASE_ACTIVITY	-0.532019	0.00300754	0.0304771
BRCA	GOBP_SENSORY_SYSTEM_DEVELOPMENT	-0.532239	0.0744898	0.212636
BRCA	GOBP_NEGATIVE_REGULATION_OF_SMALL_MOLECULE_METABOLIC_PROCESS	-0.532478	0.0080882	0.0547758
BRCA	KEGG_RENIN_ANGIOTENSIN_SYSTEM	-0.533075	0.00264021	0.028397
BRCA	REACTOME_PI_METABOLISM	-0.533487	0.0108978	0.0660933
BRCA	GOBP_POSITIVE_REGULATION_OF_NAD_P_H_OXIDASE_ACTIVITY	-0.533491	0.0350411	0.132532
BRCA	GOBP_NEGATIVE_REGULATION_OF_CALCIUM_ION_TRANSPORT	-0.533627	0.00335888	0.0323049
BRCA	GOBP_ENUCLEATE_ERYTHROCYTE_DIFFERENTIATION	-0.533726	0.0143158	0.0774628
BRCA	GOBP_INTRACELLULAR_SODIUM_ION_HOMEOSTASIS	-0.533954	0.00295236	0.0302037
BRCA	GOBP_LUTEINIZING_HORMONE_SECRETION	-0.534042	0.0080882	0.0547758
BRCA	GOBP_POSITIVE_REGULATION_OF_TRANSMEMBRANE_TRANSPORT	-0.53421	0.00894289	0.0585878
BRCA	GOBP_BRONCHIOLE_DEVELOPMENT	-0.534375	0.0192248	0.0930533
BRCA	GOBP_VESICLE_TARGETING_TO_FROM_OR_WITHIN_GOLGI	-0.534409	0.0207393	0.0967398
BRCA	GOBP_NEGATIVE_REGULATION_OF_LIPID_TRANSPORT	-0.534751	0.00312074	0.0311654
BRCA	GOBP_REGULATION_OF_FATTY_ACID_OXIDATION	-0.534777	0.0147744	0.078969
BRCA	GOBP_RESPONSE_TO_ALCOHOL	-0.534953	0.0894599	0.237369
BRCA	GOBP_REGULATION_OF_ACTIN_NUCLEATION	-0.534989	0.00202568	0.0245553
BRCA	GOBP_PLASMA_MEMBRANE_REPAIR	-0.535067	0.000320086	0.0100478
BRCA	GOBP_POTASSIUM_ION_TRANSPORT	-0.535157	0.00516935	0.0417577
BRCA	GOBP_SYNCYTIUM_FORMATION	-0.535162	0.00432841	0.0378177
BRCA	GOBP_FACE_DEVELOPMENT	-0.535252	0.0291211	0.118413
BRCA	GOBP_PHOSPHATIDYLINOSITOL_PHOSPHATE_BIOSYNTHETIC_PROCESS	-0.535513	0.0570316	0.179436
BRCA	REACTOME_CYP2E1_REACTIONS	-0.535548	0.956897	0.977176
BRCA	GOBP_NEGATIVE_REGULATION_OF_SEQUESTERING_OF_TRIGLYCERIDE	-0.535608	0.00361344	0.0335479
BRCA	GOBP_INTRACELLULAR_TRIGLYCERIDE_HOMEOSTASIS	-0.535645	0.00206479	0.0248109
BRCA	GOBP_MALE_GENITALIA_DEVELOPMENT	-0.535735	0.00342094	0.0326089
BRCA	GOBP_MULTICELLULAR_ORGANISMAL_RESPONSE_TO_STRESS	-0.535759	0.00163817	0.0217753
BRCA	REACTOME_G_ALPHA_S_SIGNALLING_EVENTS	-0.535769	0.0308435	0.12308
BRCA	GOBP_UTERUS_DEVELOPMENT	-0.535771	0.012206	0.0701843
BRCA	GOBP_POSITIVE_REGULATION_OF_ENDOTHELIAL_CELL_CHEMOTAXIS	-0.53586	0.0124038	0.0710251
BRCA	REACTOME_FATTY_ACIDS	-0.535889	0.0708636	0.205387
BRCA	GOBP_POSITIVE_REGULATION_OF_HISTONE_METHYLATION	-0.536237	0.0340684	0.129975
BRCA	GOBP_REGULATION_OF_MUSCLE_CONTRACTION	-0.536327	0.00924521	0.0598362
BRCA	GOBP_EMBRYONIC_SKELETAL_SYSTEM_DEVELOPMENT	-0.536419	0.101908	0.257902
BRCA	GOBP_REGULATION_OF_COLLAGEN_METABOLIC_PROCESS	-0.53656	0.0673835	0.198282
BRCA	GOBP_REGULATION_OF_EPITHELIAL_CELL_APOPTOTIC_PROCESS	-0.536607	0.0480383	0.161081
BRCA	REACTOME_SIGNALING_BY_NOTCH2	-0.536709	0.000689645	0.0139624
BRCA	GOBP_MESENCHYMAL_CELL_MIGRATION	-0.536727	0.0419595	0.147309
BRCA	GOBP_REGULATION_OF_CELLULAR_KETONE_METABOLIC_PROCESS	-0.536752	0.00987734	0.062255
BRCA	GOBP_MEMBRANE_FISSION	-0.536852	0.0244416	0.106629
BRCA	GOBP_HEMOSTASIS	-0.537558	0.0754197	0.214148
BRCA	GOBP_POSITIVE_REGULATION_OF_TRANSCRIPTION_BY_RNA_POLYMERASE_II	-0.537751	0.174814	0.360823
BRCA	GOBP_NEGATIVE_REGULATION_OF_AMYLOID_PRECURSOR_PROTEIN_CATABOLIC_PROCESS	-0.538439	0.00269005	0.0285821
BRCA	GOBP_ESTABLISHMENT_OF_PROTEIN_LOCALIZATION_TO_MEMBRANE	-0.538479	0.0419595	0.147309
BRCA	REACTOME_DOWNREGULATION_OF_ERBB2_SIGNALING	-0.538523	0.00173646	0.0223422
BRCA	REACTOME_SIGNALING_BY_NUCLEAR_RECEPTORS	-0.538544	0.147638	0.324541
BRCA	GOBP_OSTEOBLAST_PROLIFERATION	-0.538915	0.0365447	0.135767
BRCA	GOBP_NADH_METABOLIC_PROCESS	-0.539022	0.000882945	0.0156414
BRCA	GOBP_POSITIVE_REGULATION_OF_CALCIUM_ION_DEPENDENT_EXOCYTOSIS	-0.539084	0.26359	0.463713
BRCA	GOBP_REGULATION_OF_PROTEIN_POLYMERIZATION	-0.539543	0.0500003	0.164962
BRCA	GOBP_POSITIVE_REGULATION_OF_BLOOD_VESSEL_ENDOTHELIAL_CELL_PROLIFERATION_INVOLVED_IN_SPROUTING_ANGIOGENESIS	-0.539667	0.00490275	0.0402109
BRCA	GOBP_REGULATION_OF_CALCIUM_ION_TRANSMEMBRANE_TRANSPORTER_ACTIVITY	-0.539709	0.00295236	0.0302037
BRCA	GOBP_TRIGLYCERIDE_METABOLIC_PROCESS	-0.539907	0.0304049	0.121936
BRCA	GOBP_POSITIVE_CHEMOTAXIS	-0.539915	0.00730739	0.0517043
BRCA	GOBP_N_GLYCAN_PROCESSING	-0.541154	0.00481669	0.0397758
BRCA	REACTOME_RAB_REGULATION_OF_TRAFFICKING	-0.541445	0.00743263	0.0521692
BRCA	GOBP_POSITIVE_REGULATION_OF_MYELOID_CELL_APOPTOTIC_PROCESS	-0.541509	0.00682513	0.0496781
BRCA	GOBP_CARDIAC_LEFT_VENTRICLE_MORPHOGENESIS	-0.541914	0.0192248	0.0930533
BRCA	GOBP_MUSCLE_CELL_PROLIFERATION	-0.542007	0.268481	0.468553
BRCA	REACTOME_CARGO_RECOGNITION_FOR_CLATHRIN_MEDIATED_ENDOCYTOSIS	-0.542212	0.00795309	0.0544346
BRCA	GOBP_ACTIVATION_OF_PROTEIN_KINASE_C_ACTIVITY	-0.542505	0.0126044	0.0719176
BRCA	GOBP_POSITIVE_REGULATION_OF_PHOSPHORUS_METABOLIC_PROCESS	-0.542962	0.0983839	0.252901
BRCA	GOBP_RESPONSE_TO_LIPID	-0.54312	0.349331	0.549902
BRCA	GOBP_INNER_EAR_RECEPTOR_CELL_DEVELOPMENT	-0.544219	0.031737	0.124582
BRCA	REACTOME_NOTCH2_ACTIVATION_AND_TRANSMISSION_OF_SIGNAL_TO_THE_NUCLEUS	-0.54445	0.000262566	0.00940158
BRCA	GOBP_MAINTENANCE_OF_GASTROINTESTINAL_EPITHELIUM	-0.544628	0.00064789	0.0136326
BRCA	GOBP_ESTABLISHMENT_OF_ENDOTHELIAL_BARRIER	-0.544893	0.0251731	0.108737
BRCA	GOBP_NEURON_PROJECTION_EXTENSION	-0.545244	0.0049902	0.0407893
BRCA	GOBP_FOREBRAIN_RADIAL_GLIAL_CELL_DIFFERENTIATION	-0.545327	0.0021863	0.0256007
BRCA	GOBP_POSITIVE_REGULATION_OF_LONG_TERM_NEURONAL_SYNAPTIC_PLASTICITY	-0.545337	0.000830396	0.0153012
BRCA	GOBP_ARF_PROTEIN_SIGNAL_TRANSDUCTION	-0.545612	0.0263057	0.111678
BRCA	KEGG_TYROSINE_METABOLISM	-0.545946	0.00312074	0.0311654
BRCA	GOBP_POSITIVE_REGULATION_OF_ADENYLATE_CYCLASE_ACTIVITY	-0.546262	0.00240346	0.0270903
BRCA	GOBP_REGULATION_OF_PINOCYTOSIS	-0.546578	0.00177041	0.0226279
BRCA	REACTOME_STAT5_ACTIVATION_DOWNSTREAM_OF_FLT3_ITD_MUTANTS	-0.546723	0.0295437	0.119477
BRCA	GOBP_POSITIVE_REGULATION_OF_NOTCH_SIGNALING_PATHWAY	-0.546725	0.000865095	0.015525
BRCA	REACTOME_ESR_MEDIATED_SIGNALING	-0.546782	0.119703	0.284904
BRCA	GOBP_FATTY_ACID_BETA_OXIDATION_USING_ACYL_COA_DEHYDROGENASE	-0.547045	0.0124038	0.0710251
BRCA	GOBP_PRIMARY_ALCOHOL_METABOLIC_PROCESS	-0.547603	0.0308435	0.12308
BRCA	GOBP_EMBRYONIC_HEMOPOIESIS	-0.547638	0.015246	0.0805512
BRCA	GOBP_REGULATION_OF_MICROTUBULE_POLYMERIZATION	-0.548112	0.00864943	0.0573277
BRCA	GOBP_REGULATION_OF_LIPID_KINASE_ACTIVITY	-0.548189	0.0773078	0.217396
BRCA	GOBP_RETINA_MORPHOGENESIS_IN_CAMERA_TYPE_EYE	-0.548265	0.00464865	0.0391943
BRCA	REACTOME_CASPASE_MEDIATED_CLEAVAGE_OF_CYTOSKELETAL_PROTEINS	-0.548663	0.000882945	0.0156414
BRCA	GOBP_PROTEIN_LOCALIZATION_TO_VACUOLE	-0.54885	0.0480383	0.161081
BRCA	GOBP_CELLULAR_HOMEOSTASIS	-0.548877	0.0577779	0.180722
BRCA	GOBP_REGULATION_OF_SENSORY_PERCEPTION	-0.550083	0.0019124	0.0237498
BRCA	GOBP_CELL_ADHESION	-0.550222	0.228866	0.426199
BRCA	GOBP_NEGATIVE_REGULATION_OF_CHONDROCYTE_PROLIFERATION	-0.550331	0.0112582	0.0671799
BRCA	GOBP_REGULATION_OF_HIGH_VOLTAGE_GATED_CALCIUM_CHANNEL_ACTIVITY	-0.550362	0.000559434	0.0126853
BRCA	GOBP_NEURON_PROJECTION_EXTENSION_INVOLVED_IN_NEURON_PROJECTION_GUIDANCE	-0.550659	0.0120109	0.069561
BRCA	GOBP_ENDOPLASMIC_RETICULUM_MANNOSE_TRIMMING	-0.550786	0.0600657	0.184996
BRCA	GOBP_ESTABLISHMENT_OF_PIGMENT_GRANULE_LOCALIZATION	-0.550881	0.0295437	0.119477
BRCA	GOBP_PROTEIN_LOCALIZATION_TO_CELL_CELL_JUNCTION	-0.550911	0.00348404	0.033047
BRCA	GOBP_CELL_PART_MORPHOGENESIS	-0.551369	0.222331	0.418151
BRCA	GOBP_POSITIVE_REGULATION_OF_CYTOSOLIC_CALCIUM_ION_CONCENTRATION	-0.55189	0.0726582	0.209267
BRCA	REACTOME_SIGNALING_BY_GPCR	-0.552661	0.12947	0.298207
BRCA	REACTOME_PTK6_REGULATES_RTKS_AND_THEIR_EFFECTORS_AKT1_AND_DOK1	-0.552774	0.000749215	0.0145568
BRCA	REACTOME_PEROXISOMAL_PROTEIN_IMPORT	-0.552803	0.0883917	0.235573
BRCA	GOBP_EMBRYONIC_HINDLIMB_MORPHOGENESIS	-0.552811	0.00490275	0.0402109
BRCA	GOBP_POSITIVE_REGULATION_OF_PROTEIN_POLYMERIZATION	-0.552853	0.0124038	0.0710251
BRCA	GOBP_REGULATION_OF_SMALL_MOLECULE_METABOLIC_PROCESS	-0.553137	0.0287036	0.117559
BRCA	GOBP_REGULATION_OF_CHOLESTEROL_EFFLUX	-0.553209	0.0640453	0.192216
BRCA	REACTOME_FGFR1_LIGAND_BINDING_AND_ACTIVATION	-0.553365	0.00312074	0.0311654
BRCA	REACTOME_METABOLISM_OF_LIPIDS	-0.553466	0.128038	0.296967
BRCA	GOBP_REGULATION_OF_SYNAPTIC_VESICLE_PRIMING	-0.553655	0.0226931	0.102003
BRCA	GOBP_SMOOTHENED_SIGNALING_PATHWAY	-0.553968	0.0656969	0.195347
BRCA	GOBP_RECEPTOR_LOCALIZATION_TO_SYNAPSE	-0.553977	0.0037472	0.0342942
BRCA	GOBP_FIBROBLAST_ACTIVATION	-0.554202	0.0230339	0.102672
BRCA	GOBP_REGULATION_OF_SYSTEMIC_ARTERIAL_BLOOD_PRESSURE_BY_CIRCULATORY_RENIN_ANGIOTENSIN	-0.554204	0.00718404	0.0511697
BRCA	REACTOME_BMAL1_CLOCK_NPAS2_ACTIVATES_CIRCADIAN_GENE_EXPRESSION	-0.554268	0.00864943	0.0573277
BRCA	KEGG_HYPERTROPHIC_CARDIOMYOPATHY_HCM	-0.55439	0.0425365	0.148362
BRCA	REACTOME_PHOSPHATE_BOND_HYDROLYSIS_BY_NTPDASE_PROTEINS	-0.554557	0.00448594	0.0385303
BRCA	GOBP_MAMMARY_GLAND_EPITHELIAL_CELL_DIFFERENTIATION	-0.555174	0.00064789	0.0136326
BRCA	REACTOME_NITRIC_OXIDE_STIMULATES_GUANYLATE_CYCLASE	-0.556044	0.0150086	0.0796024
BRCA	GOBP_REGULATION_OF_CYTOSKELETON_ORGANIZATION	-0.556612	0.0355363	0.133775
BRCA	GOBP_PROGESTERONE_RECEPTOR_SIGNALING_PATHWAY	-0.556619	0.00879506	0.0578948
BRCA	GOBP_BRANCHING_MORPHOGENESIS_OF_AN_EPITHELIAL_TUBE	-0.556865	0.0640453	0.192216
BRCA	GOBP_REGULATION_OF_PRESYNAPTIC_MEMBRANE_POTENTIAL	-0.557621	0.00955661	0.0613981
BRCA	GOBP_PROTEIN_DESTABILIZATION	-0.55774	0.0118187	0.0689031
BRCA	GOBP_SECOND_MESSENGER_MEDIATED_SIGNALING	-0.558347	0.0159781	0.0830534
BRCA	GOBP_CELL_JUNCTION_ASSEMBLY	-0.558534	0.1936	0.383735
BRCA	GOBP_VESICLE_BUDDING_FROM_MEMBRANE	-0.558645	0.110523	0.270814
BRCA	REACTOME_PLASMA_LIPOPROTEIN_REMODELING	-0.558678	0.0201214	0.0951006
BRCA	REACTOME_NEGATIVE_REGULATION_OF_FGFR2_SIGNALING	-0.558749	0.0112582	0.0671799
BRCA	GOBP_CEREBROSPINAL_FLUID_CIRCULATION	-0.558904	0.0105477	0.064868
BRCA	GOBP_ESTABLISHMENT_OF_PROTEIN_LOCALIZATION_TO_VACUOLE	-0.559044	0.0624281	0.189307
BRCA	GOBP_REGULATION_OF_GRANULOCYTE_DIFFERENTIATION	-0.559125	0.0075598	0.0527544
BRCA	GOBP_ADRENERGIC_RECEPTOR_SIGNALING_PATHWAY	-0.559505	0.00151508	0.0208881
BRCA	GOBP_POSITIVE_REGULATION_OF_MONOATOMIC_ION_TRANSPORT	-0.560266	0.0201214	0.0951006
BRCA	GOBP_NOREPINEPHRINE_METABOLIC_PROCESS	-0.561016	0.000704111	0.0141071
BRCA	GOBP_POSITIVE_REGULATION_OF_MACROPHAGE_DERIVED_FOAM_CELL_DIFFERENTIATION	-0.561068	0.0110767	0.0665916
BRCA	GOBP_EPITHELIAL_TO_MESENCHYMAL_TRANSITION	-0.561699	0.0708636	0.205387
BRCA	GOBP_NEGATIVE_REGULATION_OF_RHO_PROTEIN_SIGNAL_TRANSDUCTION	-0.561839	0.0147744	0.078969
BRCA	GOBP_CARDIAC_FIBROBLAST_CELL_DIFFERENTIATION	-0.562231	0.0263057	0.111678
BRCA	GOBP_REGULATION_OF_SPROUTING_ANGIOGENESIS	-0.562993	0.0360375	0.134662
BRCA	GOBP_HISTONE_H2B_UBIQUITINATION	-0.563139	0.0097158	0.0619254
BRCA	GOBP_INTESTINAL_LIPID_ABSORPTION	-0.563147	0.00210458	0.0250394
BRCA	GOBP_EXPLORATION_BEHAVIOR	-0.563265	0.000583485	0.0129863
BRCA	REACTOME_PROLACTIN_RECEPTOR_SIGNALING	-0.563626	0.00822536	0.0553933
BRCA	GOBP_REGULATION_OF_ANATOMICAL_STRUCTURE_SIZE	-0.563647	0.0624281	0.189307
BRCA	GOBP_STRIATED_MUSCLE_CONTRACTION	-0.56381	0.00134633	0.0197784
BRCA	GOBP_GLANDULAR_EPITHELIAL_CELL_DIFFERENTIATION	-0.563986	0.00137319	0.0199
BRCA	GOBP_NEUROPEPTIDE_SIGNALING_PATHWAY	-0.56422	0.0226931	0.102003
BRCA	REACTOME_CGMP_EFFECTS	-0.56438	0.00535428	0.0427146
BRCA	GOBP_ORGAN_GROWTH	-0.565004	0.147638	0.324541
BRCA	GOBP_CENTRAL_NERVOUS_SYSTEM_DEVELOPMENT	-0.565118	0.191657	0.381218
BRCA	GOBP_BLOOD_VESSEL_ENDOTHELIAL_CELL_PROLIFERATION_INVOLVED_IN_SPROUTING_ANGIOGENESIS	-0.56531	0.0266929	0.112234
BRCA	REACTOME_PP2A_MEDIATED_DEPHOSPHORYLATION_OF_KEY_METABOLIC_FACTORS	-0.565677	0.00850595	0.0566887
BRCA	REACTOME_BH3_ONLY_PROTEINS_ASSOCIATE_WITH_AND_INACTIVATE_ANTI_APOPTOTIC_BCL_2_MEMBERS	-0.566328	0.0419595	0.147309
BRCA	GOBP_MAPK_CASCADE	-0.56683	0.157424	0.337582
BRCA	GOBP_ERBB2_ERBB4_SIGNALING_PATHWAY	-0.567411	0.00105966	0.0173084
BRCA	GOBP_RESPONSE_TO_NERVE_GROWTH_FACTOR	-0.567533	0.00264021	0.028397
BRCA	KEGG_VALINE_LEUCINE_AND_ISOLEUCINE_DEGRADATION	-0.567566	0.048685	0.162289
BRCA	GOBP_APICAL_PROTEIN_LOCALIZATION	-0.567641	0.0107215	0.0654357
BRCA	REACTOME_GOLGI_ASSOCIATED_VESICLE_BIOGENESIS	-0.568025	0.122433	0.28848
BRCA	GOBP_PEROXISOMAL_TRANSPORT	-0.568201	0.0419595	0.147309
BRCA	REACTOME_PHOSPHOLIPID_METABOLISM	-0.568667	0.0467666	0.158415
BRCA	GOBP_CELLULAR_RESPONSE_TO_TOPOLOGICALLY_INCORRECT_PROTEIN	-0.569353	0.152471	0.330789
BRCA	GOBP_REGULATION_OF_DIGESTIVE_SYSTEM_PROCESS	-0.569505	0.000901136	0.0158183
BRCA	GOBP_CELLULAR_RESPONSE_TO_EXTERNAL_STIMULUS	-0.569666	0.0183632	0.0903812
BRCA	REACTOME_ECM_PROTEOGLYCANS	-0.569673	0.146053	0.322381
BRCA	REACTOME_VXPX_CARGO_TARGETING_TO_CILIUM	-0.569691	0.0360375	0.134662
BRCA	REACTOME_CA_DEPENDENT_EVENTS	-0.569821	0.00206479	0.0248109
BRCA	GOBP_NEGATIVE_REGULATION_OF_CELL_MIGRATION_INVOLVED_IN_SPROUTING_ANGIOGENESIS	-0.57009	0.00269005	0.0285821
BRCA	GOBP_REGULATION_OF_GLUCAN_BIOSYNTHETIC_PROCESS	-0.570449	0.000977427	0.0164102
BRCA	GOBP_LEUKEMIA_INHIBITORY_FACTOR_SIGNALING_PATHWAY	-0.570484	0.00317879	0.0315489
BRCA	GOBP_ENDOPLASMIC_RETICULUM_TO_GOLGI_VESICLE_MEDIATED_TRANSPORT	-0.571153	0.309849	0.512973
BRCA	GOBP_BRANCHING_INVOLVED_IN_SALIVARY_GLAND_MORPHOGENESIS	-0.571369	0.0028981	0.0299346
BRCA	GOBP_SMOOTH_MUSCLE_CELL_DIFFERENTIATION	-0.571415	0.0949575	0.247125
BRCA	GOBP_BRANCHED_CHAIN_AMINO_ACID_METABOLIC_PROCESS	-0.571488	0.0555631	0.176545
BRCA	GOBP_REGULATION_OF_CELL_COMMUNICATION_BY_ELECTRICAL_COUPLING_INVOLVED_IN_CARDIAC_CONDUCTION	-0.571635	0.000268442	0.00940158
BRCA	GOBP_REGULATION_OF_RESPONSE_TO_WOUNDING	-0.571781	0.0691056	0.201993
BRCA	REACTOME_ESTROGEN_DEPENDENT_GENE_EXPRESSION	-0.572217	0.138324	0.311528
BRCA	GOBP_REGULATION_OF_MONOATOMIC_ION_TRANSPORT	-0.572541	0.0136514	0.0750048
BRCA	GOBP_REGULATION_OF_AMINO_ACID_TRANSPORT	-0.572652	0.00473199	0.0395509
BRCA	GOBP_SIGNAL_TRANSDUCTION_IN_ABSENCE_OF_LIGAND	-0.572921	0.00335888	0.0323049
BRCA	GOBP_RESPONSE_TO_LITHIUM_ION	-0.573288	0.000313156	0.00989471
BRCA	GOBP_AORTA_DEVELOPMENT	-0.57349	0.12947	0.298207
BRCA	GOBP_NEGATIVE_REGULATION_OF_RESPONSE_TO_ENDOPLASMIC_RETICULUM_STRESS	-0.573741	0.119703	0.284904
BRCA	GOBP_CELLULAR_RESPONSE_TO_UNFOLDED_PROTEIN	-0.574284	0.157424	0.337582
BRCA	GOBP_REGULATION_OF_MULTICELLULAR_ORGANISMAL_DEVELOPMENT	-0.574499	0.12947	0.298207
BRCA	GOBP_VESICLE_TETHERING_INVOLVED_IN_EXOCYTOSIS	-0.574814	0.0461415	0.157292
BRCA	GOBP_POSITIVE_REGULATION_OF_BLOOD_VESSEL_ENDOTHELIAL_CELL_MIGRATION	-0.575401	0.048685	0.162289
BRCA	GOBP_SMAD_PROTEIN_SIGNAL_TRANSDUCTION	-0.575781	0.0386346	0.140129
BRCA	GOBP_RETINA_VASCULATURE_MORPHOGENESIS_IN_CAMERA_TYPE_EYE	-0.576282	0.0266929	0.112234
BRCA	GOBP_RELAXATION_OF_CARDIAC_MUSCLE	-0.576638	0.00768892	0.0532314
BRCA	GOBP_RESPONSE_TO_EXTRACELLULAR_STIMULUS	-0.577686	0.0080882	0.0547758
BRCA	GOBP_MITOPHAGY	-0.5777	0.016741	0.0852711
BRCA	GOBP_VIRAL_PROTEIN_PROCESSING	-0.57778	0.00594549	0.045151
BRCA	GOBP_REGULATION_OF_EXTRACELLULAR_MATRIX_ORGANIZATION	-0.577868	0.0735693	0.211323
BRCA	GOBP_SENSORY_ORGAN_DEVELOPMENT	-0.578037	0.0995477	0.253996
BRCA	GOBP_REGULATION_OF_LIPID_TRANSPORTER_ACTIVITY	-0.57806	0.0028981	0.0299346
BRCA	GOBP_POSITIVE_REGULATION_OF_GLYCOGEN_METABOLIC_PROCESS	-0.578155	0.000492705	0.0120513
BRCA	GOBP_LIPID_HOMEOSTASIS	-0.578766	0.00526108	0.0421455
BRCA	GOBP_SMOOTH_MUSCLE_CELL_MIGRATION	-0.578807	0.113087	0.274791
BRCA	GOBP_NEGATIVE_REGULATION_OF_HH_TARGET_TRANSCRIPTION_FACTOR_ACTIVITY	-0.579042	0.0019124	0.0237498
BRCA	GOBP_POSITIVE_REGULATION_OF_TRANSPORTER_ACTIVITY	-0.579586	0.00170311	0.0222397
BRCA	GOBP_RENAL_FILTRATION	-0.580202	0.0386346	0.140129
BRCA	GOBP_GLYCEROLIPID_METABOLIC_PROCESS	-0.58026	0.0862863	0.23208
BRCA	GOBP_CELL_SUBSTRATE_ADHESION	-0.580461	0.108005	0.267294
BRCA	GOBP_POSITIVE_REGULATION_OF_PHOSPHOLIPASE_A2_ACTIVITY	-0.580706	0.00142841	0.0203032
BRCA	GOBP_LEUCINE_METABOLIC_PROCESS	-0.580736	0.00544897	0.0432196
BRCA	GOBP_REGULATION_OF_HISTONE_METHYLATION	-0.580955	0.0223568	0.100867
BRCA	GOBP_MONOCARBOXYLIC_ACID_CATABOLIC_PROCESS	-0.580997	0.076359	0.215861
BRCA	GOBP_REGULATION_OF_VASCULAR_ENDOTHELIAL_GROWTH_FACTOR_RECEPTOR_SIGNALING_PATHWAY	-0.581023	0.00306367	0.0308834
BRCA	GOBP_REGULATION_OF_INTRINSIC_APOPTOTIC_SIGNALING_PATHWAY_IN_RESPONSE_TO_DNA_DAMAGE_BY_P53_CLASS_MEDIATOR	-0.581188	0.0128079	0.0724781
BRCA	GOBP_POSITIVE_REGULATION_OF_VASCULAR_WOUND_HEALING	-0.58144	0.000415236	0.0112405
BRCA	GOBP_PEPTIDYL_TYROSINE_DEPHOSPHORYLATION_INVOLVED_IN_INACTIVATION_OF_PROTEIN_KINASE_ACTIVITY	-0.581878	0.00312074	0.0311654
BRCA	REACTOME_MAPK1_ERK2_ACTIVATION	-0.582204	0.000442847	0.0115344
BRCA	GOBP_REGULATION_OF_PEPTIDYL_LYSINE_ACETYLATION	-0.582269	0.000919673	0.0159692
BRCA	GOBP_POSITIVE_REGULATION_OF_PHOSPHORYLATION	-0.582434	0.0754197	0.214148
BRCA	REACTOME_CONSTITUTIVE_SIGNALING_BY_ABERRANT_PI3K_IN_CANCER	-0.582513	0.0386346	0.140129
BRCA	GOBP_INTRACELLULAR_MONOATOMIC_ANION_HOMEOSTASIS	-0.582575	0.000472165	0.0118496
BRCA	GOBP_REGULATION_OF_ADENYLATE_CYCLASE_ACTIVITY	-0.583226	0.00073389	0.0144043
BRCA	GOBP_POSITIVE_REGULATION_OF_STRESS_FIBER_ASSEMBLY	-0.583323	0.0266929	0.112234
BRCA	GOBP_NEGATIVE_REGULATION_OF_BMP_SIGNALING_PATHWAY	-0.583621	0.0527204	0.170894
BRCA	GOBP_POSITIVE_REGULATION_OF_FEAR_RESPONSE	-0.583769	0.00361344	0.0335479
BRCA	GOBP_REGULATION_OF_CELL_SUBSTRATE_ADHESION	-0.583843	0.080212	0.222127
BRCA	GOBP_CELL_COMMUNICATION_BY_ELECTRICAL_COUPLING	-0.583932	0.00574218	0.0443765
BRCA	GOBP_MESENCHYME_DEVELOPMENT	-0.583963	0.121062	0.286652
BRCA	GOBP_REGULATION_OF_TRANSMEMBRANE_TRANSPORT	-0.583973	0.0178078	0.0884152
BRCA	GOBP_METANEPHRIC_EPITHELIUM_DEVELOPMENT	-0.584482	0.00354821	0.0332951
BRCA	GOBP_POSITIVE_REGULATION_OF_PROTEIN_CATABOLIC_PROCESS_IN_THE_VACUOLE	-0.584564	0.000130216	0.00689503
BRCA	GOBP_PROTEIN_TARGETING_TO_PEROXISOME	-0.584859	0.0832042	0.227408
BRCA	GOBP_POSITIVE_REGULATION_OF_PROTEIN_ACETYLATION	-0.585636	0.00117145	0.0182085
BRCA	GOBP_NEGATIVE_REGULATION_OF_MITOCHONDRION_ORGANIZATION	-0.585706	0.00317879	0.0315489
BRCA	GOBP_PROSTATIC_BUD_FORMATION	-0.585754	0.0195197	0.0936343
BRCA	GOBP_OPTIC_NERVE_DEVELOPMENT	-0.585774	0.00214508	0.0253336
BRCA	GOBP_UROGENITAL_SYSTEM_DEVELOPMENT	-0.585857	0.00924521	0.0598362
BRCA	GOBP_LIPOPROTEIN_METABOLIC_PROCESS	-0.586178	0.00987734	0.062255
BRCA	GOBP_REGULATION_OF_MIRNA_TRANSCRIPTION	-0.586246	0.0251731	0.108737
BRCA	GOBP_REGULATION_OF_PROTEIN_LOCALIZATION_TO_MEMBRANE	-0.586709	0.00795309	0.0544346
BRCA	GOBP_REGULATION_OF_NOTCH_SIGNALING_PATHWAY	-0.58753	0.00425154	0.0374174
BRCA	GOBP_RESPONSE_TO_DIETARY_EXCESS	-0.587547	0.0116292	0.0685027
BRCA	GOBP_HEPATIC_STELLATE_CELL_ACTIVATION	-0.587883	0.0340684	0.129975
BRCA	GOBP_REGULATION_OF_CELL_DIFFERENTIATION	-0.587906	0.0916274	0.24159
BRCA	GOBP_REGULATION_OF_LYASE_ACTIVITY	-0.588003	0.000472165	0.0118496
BRCA	GOBP_NEURON_CELL_CELL_ADHESION	-0.588248	0.00124366	0.018904
BRCA	GOBP_AXONEMAL_DYNEIN_COMPLEX_ASSEMBLY	-0.58837	0.0140912	0.0765485
BRCA	GOBP_ENDOTHELIAL_CELL_CHEMOTAXIS	-0.588802	0.0130144	0.0731308
BRCA	GOBP_REGULATION_OF_CARDIAC_MUSCLE_CELL_MEMBRANE_REPOLARIZATION	-0.588961	0.00148566	0.0207799
BRCA	GOBP_RESPONSE_TO_SELENIUM_ION	-0.589114	0.00117145	0.0182085
BRCA	GOBP_CELL_GROWTH	-0.589199	0.00743263	0.0521692
BRCA	GOBP_NEGATIVE_REGULATION_OF_WOUND_HEALING	-0.589222	0.0126044	0.0719176
BRCA	GOBP_NEGATIVE_REGULATION_OF_LOW_DENSITY_LIPOPROTEIN_RECEPTOR_ACTIVITY	-0.590125	0.00626261	0.0468578
BRCA	GOBP_TRANS_SYNAPTIC_SIGNALING_MODULATING_SYNAPTIC_TRANSMISSION	-0.590365	0.0520291	0.16968
BRCA	GOBP_BONE_MINERALIZATION	-0.590497	0.0375773	0.137955
BRCA	GOBP_INTRA_GOLGI_VESICLE_MEDIATED_TRANSPORT	-0.590758	0.0862863	0.23208
BRCA	GOBP_POSITIVE_REGULATION_OF_SEQUESTERING_OF_TRIGLYCERIDE	-0.591627	0.0080882	0.0547758
BRCA	GOBP_MAINTENANCE_OF_BLOOD_BRAIN_BARRIER	-0.592245	0.0237287	0.104513
BRCA	GOBP_ACTOMYOSIN_STRUCTURE_ORGANIZATION	-0.592292	0.0555631	0.176545
BRCA	GOBP_REGULATION_OF_OSTEOBLAST_PROLIFERATION	-0.592741	0.0164832	0.0844491
BRCA	GOBP_POSITIVE_REGULATION_OF_INTRACELLULAR_SIGNAL_TRANSDUCTION	-0.592966	0.189729	0.378554
BRCA	GOBP_NEGATIVE_REGULATION_OF_INTRINSIC_APOPTOTIC_SIGNALING_PATHWAY_BY_P53_CLASS_MEDIATOR	-0.593272	0.016741	0.0852711
BRCA	GOBP_LUNG_SACCULE_DEVELOPMENT	-0.593507	0.000299716	0.0096925
BRCA	GOBP_REGULATION_OF_TRANSPORTER_ACTIVITY	-0.593534	0.0128079	0.0724781
BRCA	GOBP_MONOATOMIC_ANION_HOMEOSTASIS	-0.593801	0.000219718	0.00871367
BRCA	GOBP_REGULATION_OF_PIGMENT_CELL_DIFFERENTIATION	-0.593917	0.000919673	0.0159692
BRCA	GOBP_NEGATIVE_REGULATION_OF_SYNAPTIC_TRANSMISSION_GABAERGIC	-0.59432	0.0103764	0.0643071
BRCA	GOBP_VESICLE_COATING	-0.594366	0.0291211	0.118413
BRCA	GOBP_STARTLE_RESPONSE	-0.594515	0.000689645	0.0139624
BRCA	GOBP_HINDLIMB_MORPHOGENESIS	-0.594596	0.00151508	0.0208881
BRCA	GOBP_NEGATIVE_REGULATION_OF_RYANODINE_SENSITIVE_CALCIUM_RELEASE_CHANNEL_ACTIVITY	-0.595307	0.000245654	0.00917584
BRCA	GOBP_MELANOCYTE_DIFFERENTIATION	-0.595386	0.00694293	0.0501191
BRCA	GOBP_DIGESTIVE_SYSTEM_PROCESS	-0.595416	0.000286818	0.00940158
BRCA	GOBP_REGULATION_OF_ADIPOSE_TISSUE_DEVELOPMENT	-0.596687	0.000503284	0.0121863
BRCA	GOBP_RESPONSE_TO_CALCIUM_ION	-0.59679	0.00300754	0.0304771
BRCA	GOBP_ANIMAL_ORGAN_MORPHOGENESIS	-0.596811	0.224494	0.420414
BRCA	GOBP_POSITIVE_REGULATION_OF_TRANSCRIPTION_ELONGATION_BY_RNA_POLYMERASE_II	-0.59695	0.0216971	0.0992853
BRCA	GOBP_SYNAPTIC_VESICLE_MATURATION	-0.597204	0.0263057	0.111678
BRCA	GOBP_TRIGLYCERIDE_CATABOLIC_PROCESS	-0.597509	0.00354821	0.0332951
BRCA	GOBP_LEUCINE_CATABOLIC_PROCESS	-0.597752	0.00535428	0.0427146
BRCA	GOBP_CIRCADIAN_REGULATION_OF_GENE_EXPRESSION	-0.597835	0.00354821	0.0332951
BRCA	GOBP_EMBRYONIC_PATTERN_SPECIFICATION	-0.599327	0.00464865	0.0391943
BRCA	GOBP_NEGATIVE_REGULATION_OF_TRANSCRIPTION_BY_COMPETITIVE_PROMOTER_BINDING	-0.599566	9.17671e-05	0.00581815
BRCA	GOBP_REGULATION_OF_MUSCLE_SYSTEM_PROCESS	-0.599642	0.00694293	0.0501191
BRCA	KEGG_NEUROACTIVE_LIGAND_RECEPTOR_INTERACTION	-0.599876	0.0157307	0.0821217
BRCA	REACTOME_PI_3K_CASCADE_FGFR2	-0.600545	0.0198186	0.0942702
BRCA	GOBP_CARDIAC_MUSCLE_TISSUE_REGENERATION	-0.600744	0.000957813	0.0163371
BRCA	GOBP_ENTRAINMENT_OF_CIRCADIAN_CLOCK	-0.600989	0.00206479	0.0248109
BRCA	GOBP_ADULT_FEEDING_BEHAVIOR	-0.601423	0.00110314	0.0177478
BRCA	GOBP_DOPAMINE_SECRETION	-0.601686	0.00526108	0.0421455
BRCA	GOBP_RETINA_VASCULATURE_DEVELOPMENT_IN_CAMERA_TYPE_EYE	-0.602231	0.0527204	0.170894
BRCA	GOBP_POSITIVE_REGULATION_OF_LIPASE_ACTIVITY	-0.602808	0.0130144	0.0731308
BRCA	GOBP_KIDNEY_EPITHELIUM_DEVELOPMENT	-0.602815	0.106763	0.265379
BRCA	GOBP_NITRIC_OXIDE_MEDIATED_SIGNAL_TRANSDUCTION	-0.602817	0.000919673	0.0159692
BRCA	GOBP_CELL_MIGRATION_INVOLVED_IN_KIDNEY_DEVELOPMENT	-0.602903	0.0220248	0.0998367
BRCA	GOBP_REGULATION_OF_BASEMENT_MEMBRANE_ORGANIZATION	-0.603097	0.0159781	0.0830534
BRCA	GOBP_CENTRAL_NERVOUS_SYSTEM_MATURATION	-0.603139	0.0299716	0.120701
BRCA	GOBP_NEGATIVE_REGULATION_OF_PROSTAGLANDIN_BIOSYNTHETIC_PROCESS	-0.603498	0.000675457	0.0138497
BRCA	GOBP_NEGATIVE_REGULATION_OF_SMOOTHENED_SIGNALING_PATHWAY	-0.604175	0.00659489	0.0485152
BRCA	GOBP_NEPHRIC_DUCT_MORPHOGENESIS	-0.604573	0.000286818	0.00940158
BRCA	GOBP_NEGATIVE_REGULATION_OF_LIPID_METABOLIC_PROCESS	-0.605017	0.00264021	0.028397
BRCA	GOBP_NEGATIVE_REGULATION_OF_FATTY_ACID_TRANSPORT	-0.605384	0.000306367	0.00984153
BRCA	GOBP_REGULATION_OF_WOUND_HEALING	-0.605656	0.0548407	0.175348
BRCA	GOBP_MEGAKARYOCYTE_DEVELOPMENT	-0.605748	0.00112549	0.0178688
BRCA	GOBP_NEGATIVE_REGULATION_OF_LIPID_STORAGE	-0.605834	0.00604955	0.0457251
BRCA	GOBP_SMOOTH_MUSCLE_CONTRACTION	-0.60596	0.0230339	0.102672
BRCA	GOBP_REGULATION_OF_CELL_MIGRATION_INVOLVED_IN_SPROUTING_ANGIOGENESIS	-0.606127	0.0419595	0.147309
BRCA	GOBP_POSITIVE_REGULATION_OF_ACTIN_FILAMENT_BUNDLE_ASSEMBLY	-0.606182	0.0210544	0.0978308
BRCA	GOBP_RETINAL_ROD_CELL_DEVELOPMENT	-0.607616	0.00254307	0.0280086
BRCA	REACTOME_TRANS_GOLGI_NETWORK_VESICLE_BUDDING	-0.608718	0.0266929	0.112234
BRCA	GOBP_REGULATION_OF_LIPID_CATABOLIC_PROCESS	-0.609271	0.0150086	0.0796024
BRCA	GOBP_AGGREPHAGY	-0.609318	0.00473199	0.0395509
BRCA	GOBP_REGULATION_OF_BROWN_FAT_CELL_DIFFERENTIATION	-0.610244	0.0105477	0.064868
BRCA	GOBP_GLAND_DEVELOPMENT	-0.610493	0.0640453	0.192216
BRCA	GOBP_NEGATIVE_REGULATION_OF_FIBROBLAST_MIGRATION	-0.610684	9.39534e-05	0.00587941
BRCA	GOBP_REGULATION_OF_FIBROBLAST_MIGRATION	-0.611167	0.0128079	0.0724781
BRCA	GOBP_REGULATION_OF_VIRAL_TRANSCRIPTION	-0.611326	0.00214508	0.0253336
BRCA	GOBP_REGULATION_OF_EPITHELIAL_TO_MESENCHYMAL_TRANSITION_INVOLVED_IN_ENDOCARDIAL_CUSHION_FORMATION	-0.611625	0.0244416	0.106629
BRCA	GOBP_NEURONAL_DENSE_CORE_VESICLE_EXOCYTOSIS	-0.611906	0.0600657	0.184996
BRCA	REACTOME_ADENYLATE_CYCLASE_ACTIVATING_PATHWAY	-0.612091	0.00879506	0.0578948
BRCA	GOBP_PROTEIN_LOCALIZATION_TO_PRESYNAPSE	-0.612225	0.00137319	0.0199
BRCA	GOBP_NEGATIVE_REGULATION_OF_CELL_POPULATION_PROLIFERATION	-0.612335	0.0782662	0.21875
BRCA	REACTOME_SELENOAMINO_ACID_METABOLISM	-0.61238	0.337737	0.539406
BRCA	REACTOME_FOXO_MEDIATED_TRANSCRIPTION	-0.612508	0.00706256	0.050679
BRCA	GOBP_RESPONSE_TO_ENDOPLASMIC_RETICULUM_STRESS	-0.612727	0.0852488	0.231225
BRCA	GOBP_POSITIVE_REGULATION_OF_LIPID_METABOLIC_PROCESS	-0.613157	0.0340684	0.129975
BRCA	GOBP_EATING_BEHAVIOR	-0.613785	0.00222824	0.0259029
BRCA	REACTOME_SEROTONIN_NEUROTRANSMITTER_RELEASE_CYCLE	-0.613937	0.0312875	0.123725
BRCA	GOBP_POSITIVE_REGULATION_OF_ADIPOSE_TISSUE_DEVELOPMENT	-0.614729	0.000919673	0.0159692
BRCA	GOBP_RESPONSE_TO_LEAD_ION	-0.614911	0.00240346	0.0270903
BRCA	GOBP_MESENCHYMAL_EPITHELIAL_CELL_SIGNALING	-0.615216	0.0180836	0.089233
BRCA	GOBP_RESPONSE_TO_POTASSIUM_ION	-0.615528	0.00507906	0.0412706
BRCA	REACTOME_STAT5_ACTIVATION	-0.615659	0.0263057	0.111678
BRCA	GOBP_ENDOTHELIAL_CELL_DEVELOPMENT	-0.615804	0.0116292	0.0685027
BRCA	GOBP_POSITIVE_REGULATION_OF_CELL_SUBSTRATE_JUNCTION_ORGANIZATION	-0.616122	0.0192248	0.0930533
BRCA	GOBP_EPITHELIAL_STRUCTURE_MAINTENANCE	-0.616311	0.000536308	0.0123942
BRCA	GOBP_FOCAL_ADHESION_ASSEMBLY	-0.617216	0.0461415	0.157292
BRCA	GOBP_NEGATIVE_REGULATION_OF_GLUTAMATE_SECRETION	-0.617416	0.0632324	0.190786
BRCA	GOBP_CIRCADIAN_RHYTHM	-0.617918	0.013436	0.0745441
BRCA	GOBP_NEGATIVE_REGULATION_OF_SMOOTH_MUSCLE_CELL_MIGRATION	-0.618195	0.0204283	0.0961268
BRCA	GOBP_CRANIAL_SUTURE_MORPHOGENESIS	-0.618326	0.00584304	0.0449396
BRCA	GOBP_RESPONSE_TO_LIGHT_INTENSITY	-0.618389	0.00126863	0.0190136
BRCA	GOBP_CELLULAR_RESPONSE_TO_LITHIUM_ION	-0.618696	0.00010814	0.00624036
BRCA	REACTOME_PHASE_I_FUNCTIONALIZATION_OF_COMPOUNDS	-0.619045	0.0157307	0.0821217
BRCA	GOBP_POSITIVE_REGULATION_OF_POTASSIUM_ION_TRANSMEMBRANE_TRANSPORTER_ACTIVITY	-0.619228	0.00227091	0.0261779
BRCA	REACTOME_CHREBP_ACTIVATES_METABOLIC_GENE_EXPRESSION	-0.619605	0.00300754	0.0304771
BRCA	GOBP_CELLULAR_RESPONSE_TO_UV_B	-0.619861	0.000406396	0.0111579
BRCA	REACTOME_SPHINGOLIPID_METABOLISM	-0.619931	0.0473989	0.159659
BRCA	GOBP_RENAL_SODIUM_ION_ABSORPTION	-0.620257	0.00206479	0.0248109
BRCA	GOBP_NEGATIVE_REGULATION_OF_ESTABLISHMENT_OF_PROTEIN_LOCALIZATION_TO_MITOCHONDRION	-0.620273	0.000364771	0.0106848
BRCA	REACTOME_GABA_SYNTHESIS_RELEASE_REUPTAKE_AND_DEGRADATION	-0.6205	0.0056429	0.0439262
BRCA	GOBP_GENITALIA_MORPHOGENESIS	-0.620539	0.00145678	0.0204948
BRCA	GOBP_MEMBRANE_DOCKING	-0.620622	0.0195197	0.0936343
BRCA	REACTOME_TRAFFICKING_OF_AMPA_RECEPTORS	-0.620769	0.00157552	0.0214756
BRCA	GOBP_POSITIVE_REGULATION_OF_CELLULAR_RESPONSE_TO_TRANSFORMING_GROWTH_FACTOR_BETA_STIMULUS	-0.620864	0.0037472	0.0342942
BRCA	GOBP_REGULATION_OF_CELLULAR_RESPONSE_TO_TRANSFORMING_GROWTH_FACTOR_BETA_STIMULUS	-0.620999	0.0408252	0.1455
BRCA	GOBP_MEMBRANE_REPOLARIZATION_DURING_VENTRICULAR_CARDIAC_MUSCLE_CELL_ACTION_POTENTIAL	-0.621174	0.0024492	0.0274772
BRCA	GOBP_POSITIVE_REGULATION_OF_GLOMERULUS_DEVELOPMENT	-0.621371	0.000536308	0.0123942
BRCA	GOBP_STEROL_TRANSPORT	-0.621376	0.00718404	0.0511697
BRCA	GOBP_LIPID_CATABOLIC_PROCESS	-0.621614	0.0370579	0.13683
BRCA	GOBP_REGULATION_OF_PROTEIN_STABILITY	-0.621739	0.00894289	0.0585878
BRCA	REACTOME_BIOLOGICAL_OXIDATIONS	-0.622156	0.0204283	0.0961268
BRCA	GOBP_POSITIVE_REGULATION_OF_PROTEIN_METABOLIC_PROCESS	-0.62222	0.0665358	0.19687
BRCA	GOBP_REGULATION_OF_PROTEIN_CONTAINING_COMPLEX_ASSEMBLY	-0.622368	0.0170023	0.085966
BRCA	GOBP_ATF6_MEDIATED_UNFOLDED_PROTEIN_RESPONSE	-0.622727	0.0204283	0.0961268
BRCA	GOBP_REGULATION_OF_CELL_COMMUNICATION_BY_ELECTRICAL_COUPLING	-0.622994	0.000704111	0.0141071
BRCA	REACTOME_FGFRL1_MODULATION_OF_FGFR1_SIGNALING	-0.623199	0.000796991	0.0149138
BRCA	GOBP_POSITIVE_REGULATION_OF_PROTEIN_LOCALIZATION	-0.623898	0.00078076	0.0147533
BRCA	GOBP_REGULATION_OF_ENDOPLASMIC_RETICULUM_STRESS_INDUCED_INTRINSIC_APOPTOTIC_SIGNALING_PATHWAY	-0.624532	0.00924521	0.0598362
BRCA	GOBP_CERAMIDE_BIOSYNTHETIC_PROCESS	-0.624563	0.00254307	0.0280086
BRCA	REACTOME_FOXO_MEDIATED_TRANSCRIPTION_OF_CELL_CYCLE_GENES	-0.624565	0.0080882	0.0547758
BRCA	REACTOME_CLATHRIN_MEDIATED_ENDOCYTOSIS	-0.62458	0.0170023	0.085966
BRCA	REACTOME_NONSENSE_MEDIATED_DECAY_NMD	-0.625036	0.309849	0.512973
BRCA	GOBP_MICROTUBULE_ANCHORING	-0.625754	0.00481669	0.0397758
BRCA	GOBP_PLATELET_DERIVED_GROWTH_FACTOR_RECEPTOR_SIGNALING_PATHWAY	-0.625836	0.0656969	0.195347
BRCA	REACTOME_NGF_STIMULATED_TRANSCRIPTION	-0.625871	0.0287036	0.117559
BRCA	REACTOME_ABC_TRANSPORTERS_IN_LIPID_HOMEOSTASIS	-0.626274	0.00110314	0.0177478
BRCA	GOBP_CELL_COMMUNICATION_BY_ELECTRICAL_COUPLING_INVOLVED_IN_CARDIAC_CONDUCTION	-0.626278	0.0027923	0.0292176
BRCA	GOBP_AMYLOID_BETA_CLEARANCE_BY_TRANSCYTOSIS	-0.627598	7.23928e-05	0.00528523
BRCA	GOBP_REGULATION_OF_PHOSPHORUS_METABOLIC_PROCESS	-0.627661	0.0894599	0.237369
BRCA	GOBP_POSITIVE_REGULATION_OF_INSULIN_LIKE_GROWTH_FACTOR_RECEPTOR_SIGNALING_PATHWAY	-0.62832	0.00170311	0.0222397
BRCA	GOBP_POSITIVE_REGULATION_OF_HEPATIC_STELLATE_CELL_ACTIVATION	-0.628379	0.0291211	0.118413
BRCA	KEGG_DRUG_METABOLISM_CYTOCHROME_P450	-0.628759	0.0266929	0.112234
BRCA	GOBP_NEGATIVE_REGULATION_OF_KIDNEY_DEVELOPMENT	-0.630443	0.00615525	0.0463423
BRCA	REACTOME_PHASE_0_RAPID_DEPOLARISATION	-0.630696	0.00795309	0.0544346
BRCA	GOBP_NEGATIVE_REGULATION_OF_PROTEIN_SECRETION	-0.631063	0.0001638	0.00751688
BRCA	GOBP_NEUROTRANSMITTER_CATABOLIC_PROCESS	-0.63114	0.000268442	0.00940158
BRCA	GOBP_REGULATION_OF_APPETITE	-0.631835	0.00323782	0.0317424
BRCA	REACTOME_NOSTRIN_MEDIATED_ENOS_TRAFFICKING	-0.633509	0.000482333	0.01198
BRCA	GOBP_POSITIVE_REGULATION_OF_PROTEIN_MODIFICATION_PROCESS	-0.633517	0.0345518	0.131248
BRCA	REACTOME_SIGNALING_BY_INSULIN_RECEPTOR	-0.63366	0.0237287	0.104513
BRCA	REACTOME_SMOOTH_MUSCLE_CONTRACTION	-0.633722	0.0773078	0.217396
BRCA	GOBP_REGULATION_OF_RESPONSE_TO_ENDOPLASMIC_RETICULUM_STRESS	-0.634039	0.013436	0.0745441
BRCA	REACTOME_ER_QUALITY_CONTROL_COMPARTMENT_ERQC	-0.634276	0.0162289	0.0838147
BRCA	GOBP_MONOAMINE_TRANSPORT	-0.634359	0.00909293	0.0592886
BRCA	GOBP_PHOSPHOLIPASE_C_ACTIVATING_DOPAMINE_RECEPTOR_SIGNALING_PATHWAY	-0.634486	0.000183501	0.00793006
BRCA	GOBP_PROTEIN_DEGLYCOSYLATION	-0.634729	0.0251731	0.108737
BRCA	GOBP_ENDOSOME_TO_LYSOSOME_TRANSPORT	-0.634912	0.00284475	0.0295419
BRCA	GOBP_NEPHRIC_DUCT_FORMATION	-0.635325	0.000179391	0.00782259
BRCA	GOBP_MYOSIN_FILAMENT_ORGANIZATION	-0.635493	1.6778e-05	0.00248753
BRCA	GOBP_GLUCOSE_METABOLIC_PROCESS	-0.635746	0.0520291	0.16968
BRCA	GOBP_NEGATIVE_REGULATION_OF_MULTICELLULAR_ORGANISMAL_PROCESS	-0.635932	0.205561	0.398749
BRCA	GOBP_POSITIVE_REGULATION_OF_EXTRINSIC_APOPTOTIC_SIGNALING_PATHWAY_IN_ABSENCE_OF_LIGAND	-0.636039	0.0001032	0.00613914
BRCA	GOBP_REGULATION_OF_GTPASE_ACTIVITY	-0.636061	0.0665358	0.19687
BRCA	GOBP_PHOSPHATIDYLINOSITOL_3_PHOSPHATE_BIOSYNTHETIC_PROCESS	-0.636084	0.0097158	0.0619254
BRCA	GOBP_BUD_ELONGATION_INVOLVED_IN_LUNG_BRANCHING	-0.63648	0.0136514	0.0750048
BRCA	GOBP_RENAL_CONTROL_OF_PERIPHERAL_VASCULAR_RESISTANCE_INVOLVED_IN_REGULATION_OF_SYSTEMIC_ARTERIAL_BLOOD_PRESSURE	-0.636668	0.000718857	0.0142544
BRCA	GOBP_DIACYLGLYCEROL_METABOLIC_PROCESS	-0.636913	0.0299716	0.120701
BRCA	GOBP_REGULATION_OF_EXCRETION	-0.637554	0.000191989	0.00815064
BRCA	GOBP_SENSORY_PERCEPTION_OF_PAIN	-0.637758	0.00249573	0.0277409
BRCA	REACTOME_SCAVENGING_OF_HEME_FROM_PLASMA	-0.638111	0.00659489	0.0485152
BRCA	GOBP_PROTEIN_KINASE_A_SIGNALING	-0.638687	9.17671e-05	0.00581815
BRCA	GOBP_BLOOD_VESSEL_ENDOTHELIAL_CELL_MIGRATION	-0.639064	0.0600657	0.184996
BRCA	GOBP_ARACHIDONIC_ACID_METABOLIC_PROCESS	-0.639224	0.0461415	0.157292
BRCA	REACTOME_PEXOPHAGY	-0.639271	1.16734e-05	0.00226753
BRCA	GOBP_ENDOPLASMIC_RETICULUM_ORGANIZATION	-0.639484	0.0608448	0.18662
BRCA	GOBP_REGULATION_OF_CARDIAC_MUSCLE_CONTRACTION_BY_CALCIUM_ION_SIGNALING	-0.639647	0.000796991	0.0149138
BRCA	GOBP_PROTEIN_CONTAINING_COMPLEX_LOCALIZATION	-0.640277	0.0527204	0.170894
BRCA	GOBP_CELL_MORPHOGENESIS_INVOLVED_IN_DIFFERENTIATION	-0.640359	0.100723	0.255842
BRCA	GOBP_MESONEPHRIC_DUCT_DEVELOPMENT	-0.640722	0.000571342	0.0128047
BRCA	GOBP_TIGHT_JUNCTION_ORGANIZATION	-0.640757	0.00604955	0.0457251
BRCA	GOBP_CELL_MORPHOGENESIS	-0.640819	0.118356	0.282676
BRCA	REACTOME_CLASS_I_PEROXISOMAL_MEMBRANE_PROTEIN_IMPORT	-0.640876	0.0335907	0.128867
BRCA	GOBP_REGULATION_OF_SODIUM_ION_TRANSPORT	-0.641182	0.00637166	0.0474526
BRCA	REACTOME_THROMBIN_SIGNALLING_THROUGH_PROTEINASE_ACTIVATED_RECEPTORS_PARS	-0.641436	0.00259122	0.0281529
BRCA	GOBP_FOAM_CELL_DIFFERENTIATION	-0.641724	0.0105477	0.064868
BRCA	GOBP_GOLGI_TO_PLASMA_MEMBRANE_PROTEIN_TRANSPORT	-0.641864	0.012206	0.0701843
BRCA	GOBP_AXO_DENDRITIC_PROTEIN_TRANSPORT	-0.642136	0.000704111	0.0141071
BRCA	GOBP_DIACYLGLYCEROL_CATABOLIC_PROCESS	-0.643022	0.000256811	0.00937458
BRCA	GOBP_POSITIVE_REGULATION_OF_HISTONE_ACETYLATION	-0.64494	0.000749215	0.0145568
BRCA	GOBP_REGULATION_OF_FAT_CELL_DIFFERENTIATION	-0.645157	0.104313	0.261516
BRCA	REACTOME_SEMA4D_INDUCED_CELL_MIGRATION_AND_GROWTH_CONE_COLLAPSE	-0.64545	0.012206	0.0701843
BRCA	GOBP_SYNAPTIC_VESICLE_DOCKING	-0.645798	0.00210458	0.0250394
BRCA	GOBP_RESPONSE_TO_COLD	-0.646415	0.00481669	0.0397758
BRCA	GOBP_REGULATION_OF_HEPATIC_STELLATE_CELL_ACTIVATION	-0.646562	0.0145435	0.0782556
BRCA	REACTOME_DOPAMINE_NEUROTRANSMITTER_RELEASE_CYCLE	-0.646731	0.0220248	0.0998367
BRCA	HALLMARK_PROTEIN_SECRETION	-0.647621	0.525848	0.700042
BRCA	GOBP_REGULATION_OF_CARBOHYDRATE_BIOSYNTHETIC_PROCESS	-0.649071	0.00879506	0.0578948
BRCA	GOBP_AXIS_ELONGATION	-0.649137	0.00323782	0.0317424
BRCA	GOBP_MECHANORECEPTOR_DIFFERENTIATION	-0.649766	0.00269005	0.0285821
BRCA	REACTOME_RESPONSE_OF_EIF2AK4_GCN2_TO_AMINO_ACID_DEFICIENCY	-0.650019	0.364173	0.564053
BRCA	GOBP_POSITIVE_REGULATION_OF_CELL_JUNCTION_ASSEMBLY	-0.650086	0.0056429	0.0439262
BRCA	GOBP_GLUCAN_BIOSYNTHETIC_PROCESS	-0.65087	0.00264021	0.028397
BRCA	GOBP_ENDOSOME_TO_PLASMA_MEMBRANE_PROTEIN_TRANSPORT	-0.651016	0.000179391	0.00782259
BRCA	REACTOME_SIGNALING_BY_FGFR_IN_DISEASE	-0.65108	0.00137319	0.0199
BRCA	GOBP_NEGATIVE_REGULATION_OF_CALCIUM_ION_TRANSMEMBRANE_TRANSPORT	-0.651303	0.000977427	0.0164102
BRCA	GOBP_REGULATION_OF_ACTOMYOSIN_STRUCTURE_ORGANIZATION	-0.651392	0.0128079	0.0724781
BRCA	GOBP_RESPONSE_TO_TOPOLOGICALLY_INCORRECT_PROTEIN	-0.651702	0.122433	0.28848
BRCA	REACTOME_NOREPINEPHRINE_NEUROTRANSMITTER_RELEASE_CYCLE	-0.651966	0.00909293	0.0592886
BRCA	GOBP_REGULATION_OF_BONE_DEVELOPMENT	-0.652432	0.000380918	0.0107968
BRCA	GOBP_POSITIVE_REGULATION_OF_PROTEIN_KINASE_B_SIGNALING	-0.652749	0.0178078	0.0884152
BRCA	GOBP_LUNG_EPITHELIUM_DEVELOPMENT	-0.652759	0.00718404	0.0511697
BRCA	GOBP_LOBAR_BRONCHUS_DEVELOPMENT	-0.652783	0.0021863	0.0256007
BRCA	REACTOME_PHASE_2_PLATEAU_PHASE	-0.653708	0.00554517	0.0436949
BRCA	GOBP_NEGATIVE_REGULATION_OF_VASCULAR_ASSOCIATED_SMOOTH_MUSCLE_CELL_MIGRATION	-0.653841	0.00879506	0.0578948
BRCA	GOBP_POSITIVE_REGULATION_OF_LOCOMOTION	-0.654573	0.174814	0.360823
BRCA	GOBP_MICROGLIAL_CELL_ACTIVATION_INVOLVED_IN_IMMUNE_RESPONSE	-0.654802	0.000183501	0.00793006
BRCA	GOBP_LUNG_GROWTH	-0.654901	0.00448594	0.0385303
BRCA	GOBP_SMOOTH_MUSCLE_CELL_PROLIFERATION	-0.655141	0.0916274	0.24159
BRCA	GOBP_VASCULAR_TRANSPORT	-0.655743	0.00381575	0.0346256
BRCA	GOBP_BRANCHED_CHAIN_AMINO_ACID_CATABOLIC_PROCESS	-0.655879	0.0370579	0.13683
BRCA	GOBP_REGULATION_OF_RHO_PROTEIN_SIGNAL_TRANSDUCTION	-0.656402	0.0136514	0.0750048
BRCA	GOBP_RENAL_SODIUM_EXCRETION	-0.656788	0.000262566	0.00940158
BRCA	GOBP_EAR_DEVELOPMENT	-0.65681	0.013436	0.0745441
BRCA	GOBP_POSITIVE_REGULATION_OF_POTASSIUM_ION_TRANSPORT	-0.656869	0.000536308	0.0123942
BRCA	REACTOME_NEGATIVE_REGULATION_OF_FGFR1_SIGNALING	-0.657026	0.00163817	0.0217753
BRCA	GOBP_REGULATION_OF_VASCULAR_PERMEABILITY	-0.657206	0.00481669	0.0397758
BRCA	GOBP_UV_PROTECTION	-0.657462	0.00173646	0.0223422
BRCA	KEGG_TYPE_II_DIABETES_MELLITUS	-0.657678	9.61888e-05	0.00594212
BRCA	GOBP_SMOOTH_MUSCLE_CELL_CHEMOTAXIS	-0.658809	0.00481669	0.0397758
BRCA	REACTOME_GLUCAGON_SIGNALING_IN_METABOLIC_REGULATION	-0.659337	0.00730739	0.0517043
BRCA	GOBP_NEGATIVE_REGULATION_OF_VIRAL_TRANSCRIPTION	-0.659363	0.00148566	0.0207799
BRCA	GOBP_CATECHOLAMINE_TRANSPORT	-0.659592	0.012206	0.0701843
BRCA	GOBP_MEMBRANE_DEPOLARIZATION_DURING_ACTION_POTENTIAL	-0.65984	0.00163817	0.0217753
BRCA	GOBP_MOTILE_CILIUM_ASSEMBLY	-0.660061	0.0773078	0.217396
BRCA	GOBP_CARBOHYDRATE_TRANSMEMBRANE_TRANSPORT	-0.660448	0.00440654	0.0381887
BRCA	GOBP_NEGATIVE_REGULATION_OF_GTPASE_ACTIVITY	-0.660818	8.07259e-06	0.0018092
BRCA	GOBP_NEURON_MATURATION	-0.661604	0.000364771	0.0106848
BRCA	REACTOME_DAG_AND_IP3_SIGNALING	-0.662333	0.000704111	0.0141071
BRCA	GOBP_EOSINOPHIL_DIFFERENTIATION	-0.662415	0.00173646	0.0223422
BRCA	GOBP_RENAL_SYSTEM_DEVELOPMENT	-0.66315	0.171226	0.356394
BRCA	GOBP_CYTOPLASMIC_TRANSLATION	-0.663247	0.358189	0.558465
BRCA	GOBP_REGULATION_OF_OSTEOBLAST_DIFFERENTIATION	-0.663285	0.0648668	0.194077
BRCA	GOBP_NEGATIVE_REGULATION_OF_URINE_VOLUME	-0.663819	0.000749215	0.0145568
BRCA	GOBP_POSITIVE_REGULATION_OF_CELLULAR_RESPONSE_TO_INSULIN_STIMULUS	-0.66415	0.00124366	0.018904
BRCA	GOBP_GLYCEROLIPID_CATABOLIC_PROCESS	-0.664291	0.000796991	0.0149138
BRCA	GOBP_PEROXISOME_ORGANIZATION	-0.664353	0.048685	0.162289
BRCA	GOBP_ERBB3_SIGNALING_PATHWAY	-0.665339	0.000472165	0.0118496
BRCA	GOBP_NEGATIVE_REGULATION_OF_EPITHELIAL_CELL_MIGRATION	-0.66592	0.0170023	0.085966
BRCA	GOBP_RESPONSE_TO_INORGANIC_SUBSTANCE	-0.666583	0.00163817	0.0217753
BRCA	GOBP_PROSTATE_GLAND_MORPHOGENESIS	-0.666834	0.0120109	0.069561
BRCA	GOBP_MINERALOCORTICOID_SECRETION	-0.667314	0.00073389	0.0144043
BRCA	GOBP_REGULATION_OF_POSITIVE_CHEMOTAXIS	-0.667842	0.00317879	0.0315489
BRCA	GOBP_ANDROGEN_RECEPTOR_SIGNALING_PATHWAY	-0.668378	0.0021863	0.0256007
BRCA	GOBP_REGULATION_OF_SYSTEMIC_ARTERIAL_BLOOD_PRESSURE	-0.668446	0.00782	0.0539451
BRCA	REACTOME_PI_3K_CASCADE_FGFR1	-0.668491	0.00269005	0.0285821
BRCA	GOBP_MEMBRANE_REPOLARIZATION_DURING_CARDIAC_MUSCLE_CELL_ACTION_POTENTIAL	-0.668715	0.000957813	0.0163371
BRCA	GOBP_MAMMARY_GLAND_EPITHELIAL_CELL_PROLIFERATION	-0.668779	0.000372763	0.0107968
BRCA	GOBP_LATERAL_SPROUTING_FROM_AN_EPITHELIUM	-0.669316	0.0118187	0.0689031
BRCA	GOBP_RESPONSE_TO_THYROID_HORMONE	-0.669651	0.00388544	0.0351587
BRCA	REACTOME_TRIGLYCERIDE_METABOLISM	-0.669833	0.00768892	0.0532314
BRCA	GOBP_PROSTATE_GLAND_DEVELOPMENT	-0.670277	0.00694293	0.0501191
BRCA	GOBP_GRANULOCYTE_DIFFERENTIATION	-0.6706	0.000492705	0.0120513
BRCA	GOBP_PROTEIN_LOCALIZATION_TO_CELL_SURFACE	-0.670928	0.00119508	0.0184863
BRCA	REACTOME_ASPARAGINE_N_LINKED_GLYCOSYLATION	-0.670947	0.275934	0.478097
BRCA	GOBP_POSITIVE_REGULATION_OF_MACROAUTOPHAGY	-0.671151	0.0143158	0.0774628
BRCA	REACTOME_ASSEMBLY_OF_ACTIVE_LPL_AND_LIPC_LIPASE_COMPLEXES	-0.671527	0.000882945	0.0156414
BRCA	GOBP_MAMMARY_GLAND_ALVEOLUS_DEVELOPMENT	-0.672561	0.00417591	0.0369204
BRCA	GOBP_REGULATION_OF_NEUROTRANSMITTER_TRANSPORT	-0.673141	0.000997413	0.0166011
BRCA	REACTOME_INTERLEUKIN_17_SIGNALING	-0.673543	0.000796991	0.0149138
BRCA	GOBP_CELL_MIGRATION_INVOLVED_IN_SPROUTING_ANGIOGENESIS	-0.673682	0.0408252	0.1455
BRCA	GOBP_REGULATION_OF_GLOMERULUS_DEVELOPMENT	-0.673774	0.000503284	0.0121863
BRCA	GOBP_MYOBLAST_FUSION_INVOLVED_IN_SKELETAL_MUSCLE_REGENERATION	-0.673782	0.000865095	0.015525
BRCA	GOBP_VIRAL_GENE_EXPRESSION	-0.675143	0.00187596	0.0234787
BRCA	GOBP_ONCOSTATIN_M_MEDIATED_SIGNALING_PATHWAY	-0.675657	0.00210458	0.0250394
BRCA	GOBP_NEGATIVE_REGULATION_OF_CALCIUM_ION_TRANSMEMBRANE_TRANSPORTER_ACTIVITY	-0.675796	0.000571342	0.0128047
BRCA	GOBP_POSITIVE_REGULATION_OF_DEVELOPMENTAL_GROWTH	-0.676079	0.00335888	0.0323049
BRCA	REACTOME_RAF_INDEPENDENT_MAPK1_3_ACTIVATION	-0.676495	0.000559434	0.0126853
BRCA	GOBP_EXCRETION	-0.677659	0.00038924	0.0108728
BRCA	GOBP_NEUTRAL_LIPID_CATABOLIC_PROCESS	-0.678186	0.00019637	0.00822788
BRCA	GOBP_BASEMENT_MEMBRANE_ASSEMBLY	-0.679495	0.000621373	0.0133964
BRCA	GOBP_RESPONSE_TO_IRON_ION	-0.680812	0.000689645	0.0139624
BRCA	REACTOME_G_PROTEIN_MEDIATED_EVENTS	-0.681999	0.00269005	0.0285821
BRCA	GOBP_NEGATIVE_REGULATION_OF_GROWTH	-0.682343	0.00342094	0.0326089
BRCA	GOBP_REGULATION_OF_VESICLE_FUSION	-0.682399	0.00574218	0.0443765
BRCA	GOBP_REGULATION_OF_LENS_FIBER_CELL_DIFFERENTIATION	-0.68247	0.00648241	0.0480916
BRCA	GOBP_RENAL_TUBULAR_SECRETION	-0.682677	0.000229767	0.00903783
BRCA	REACTOME_DEFECTIVE_ST3GAL3_CAUSES_MCT12_AND_EIEE15	-0.683672	0.0259234	0.110737
BRCA	GOBP_WHITE_FAT_CELL_DIFFERENTIATION	-0.683784	0.00554517	0.0436949
BRCA	GOBP_NEGATIVE_REGULATION_OF_ENDOPLASMIC_RETICULUM_STRESS_INDUCED_INTRINSIC_APOPTOTIC_SIGNALING_PATHWAY	-0.683855	0.0520291	0.16968
BRCA	GOBP_MULTI_MULTICELLULAR_ORGANISM_PROCESS	-0.684647	0.00574218	0.0443765
BRCA	GOBP_CELLULAR_LIPID_CATABOLIC_PROCESS	-0.684672	0.0251731	0.108737
BRCA	GOBP_FIBROBLAST_MIGRATION	-0.685094	0.0198186	0.0942702
BRCA	REACTOME_PEPTIDE_HORMONE_METABOLISM	-0.685428	0.000957813	0.0163371
BRCA	REACTOME_NR1H2_NR1H3_REGULATE_GENE_EXPRESSION_LINKED_TO_TRIGLYCERIDE_LIPOLYSIS_IN_ADIPOSE	-0.685431	0.00206479	0.0248109
BRCA	GOBP_REGULATION_OF_VASOCONSTRICTION	-0.685711	0.0112582	0.0671799
BRCA	GOBP_POSITIVE_REGULATION_OF_ENDOTHELIAL_CELL_MIGRATION	-0.685808	0.0708636	0.205387
BRCA	GOBP_REGULATION_OF_SYSTEMIC_ARTERIAL_BLOOD_PRESSURE_MEDIATED_BY_A_CHEMICAL_SIGNAL	-0.686222	0.00637166	0.0474526
BRCA	GOBP_PROTEIN_DEMANNOSYLATION	-0.686224	0.0391727	0.141177
BRCA	GOBP_EMBRYONIC_MORPHOGENESIS	-0.687273	0.0726582	0.209267
BRCA	GOBP_REGULATION_OF_LIPID_LOCALIZATION	-0.687343	0.0183632	0.0903812
BRCA	GOBP_HORMONE_METABOLIC_PROCESS	-0.68765	0.00987734	0.062255
BRCA	GOBP_REGULATION_OF_INSULIN_LIKE_GROWTH_FACTOR_RECEPTOR_SIGNALING_PATHWAY	-0.687797	0.000380918	0.0107968
BRCA	GOBP_REGULATION_OF_CELLULAR_RESPONSE_TO_INSULIN_STIMULUS	-0.687822	0.00361344	0.0335479
BRCA	GOBP_SYNAPTIC_VESICLE_PRIMING	-0.687879	0.0201214	0.0951006
BRCA	GOBP_REGULATION_OF_NEUROTRANSMITTER_SECRETION	-0.688586	0.00064789	0.0136326
BRCA	GOBP_NEGATIVE_REGULATION_OF_MOLECULAR_FUNCTION	-0.688818	0.0345518	0.131248
BRCA	GOBP_SPONTANEOUS_NEUROTRANSMITTER_SECRETION	-0.690153	0.000559434	0.0126853
BRCA	GOBP_NEGATIVE_REGULATION_OF_INTRACELLULAR_SIGNAL_TRANSDUCTION	-0.690368	0.00637166	0.0474526
BRCA	GOBP_SYNAPTIC_VESICLE_RECYCLING	-0.690574	0.00295236	0.0302037
BRCA	REACTOME_EUKARYOTIC_TRANSLATION_INITIATION	-0.690709	0.376327	0.574657
BRCA	GOBP_REGULATION_OF_SYNAPTIC_VESICLE_EXOCYTOSIS	-0.690746	0.0037472	0.0342942
BRCA	GOBP_POSITIVE_REGULATION_OF_ESTABLISHMENT_OF_PROTEIN_LOCALIZATION	-0.690861	8.15377e-05	0.00561271
BRCA	GOBP_INSULIN_SECRETION_INVOLVED_IN_CELLULAR_RESPONSE_TO_GLUCOSE_STIMULUS	-0.691374	0.00114826	0.0180813
BRCA	GOBP_REGULATION_OF_FATTY_ACID_METABOLIC_PROCESS	-0.691714	0.0019495	0.0240247
BRCA	GOBP_PATTERN_SPECIFICATION_PROCESS	-0.69261	0.0555631	0.176545
BRCA	GOBP_RESPONSE_TO_MERCURY_ION	-0.693106	0.00361344	0.0335479
BRCA	REACTOME_SIGNALING_BY_FGFR	-0.694273	0.000547757	0.0125386
BRCA	GOBP_POSITIVE_REGULATION_OF_DEVELOPMENTAL_PROCESS	-0.694648	0.0656969	0.195347
BRCA	GOBP_DETECTION_OF_CALCIUM_ION	-0.694962	1.83795e-06	0.000843445
BRCA	GOBP_REGULATION_OF_CELL_SUBSTRATE_JUNCTION_ORGANIZATION	-0.695305	0.0233791	0.103779
BRCA	REACTOME_RUNX1_REGULATES_ESTROGEN_RECEPTOR_MEDIATED_TRANSCRIPTION	-0.696533	0.000830396	0.0153012
BRCA	GOBP_REGULATION_OF_URINE_VOLUME	-0.697491	0.000219718	0.00871367
BRCA	GOBP_REGULATION_OF_CELL_MATRIX_ADHESION	-0.69754	0.0204283	0.0961268
BRCA	REACTOME_MAP3K8_TPL2_DEPENDENT_MAPK1_3_ACTIVATION	-0.697754	0.000334378	0.0101653
BRCA	REACTOME_SIGNALING_BY_FGFR1	-0.697818	0.00254307	0.0280086
BRCA	GOBP_REGULATION_OF_INSULIN_RECEPTOR_SIGNALING_PATHWAY	-0.697894	0.00180497	0.0229177
BRCA	REACTOME_PI3K_AKT_SIGNALING_IN_CANCER	-0.697986	0.0136514	0.0750048
BRCA	GOBP_NEGATIVE_REGULATION_OF_GRANULOCYTE_DIFFERENTIATION	-0.698035	0.000977427	0.0164102
BRCA	GOBP_INOSITOL_LIPID_MEDIATED_SIGNALING	-0.699132	0.0431202	0.149856
BRCA	GOBP_NEGATIVE_REGULATION_OF_HYDROLASE_ACTIVITY	-0.699166	0.00329784	0.0321348
BRCA	GOBP_REGULATION_OF_AUTOPHAGY	-0.699242	0.0107215	0.0654357
BRCA	GOBP_NEGATIVE_REGULATION_OF_TRANSMEMBRANE_TRANSPORT	-0.699743	0.00249573	0.0277409
BRCA	GOBP_SYNAPTIC_TRANSMISSION_GLUTAMATERGIC	-0.7003	0.000514076	0.0122627
BRCA	GOBP_NEGATIVE_REGULATION_OF_CAMP_MEDIATED_SIGNALING	-0.700334	2.36695e-06	0.000938273
BRCA	GOBP_VENTRICULAR_CARDIAC_MUSCLE_CELL_ACTION_POTENTIAL	-0.700802	0.000200844	0.00837893
BRCA	REACTOME_ERK_MAPK_TARGETS	-0.701254	0.00198726	0.0243035
BRCA	GOBP_REGULATION_OF_GLYCOPROTEIN_METABOLIC_PROCESS	-0.701648	0.000675457	0.0138497
BRCA	GOBP_RENAL_SODIUM_ION_TRANSPORT	-0.702101	0.00464865	0.0391943
BRCA	GOBP_SPHINGOLIPID_BIOSYNTHETIC_PROCESS	-0.702148	0.0041015	0.0365644
BRCA	GOBP_LIPID_DROPLET_ORGANIZATION	-0.702285	0.00323782	0.0317424
BRCA	GOBP_NEPHRIC_DUCT_DEVELOPMENT	-0.702486	0.000175368	0.00775238
BRCA	GOBP_POSITIVE_REGULATION_OF_GLYCOGEN_STARCH_SYNTHASE_ACTIVITY	-0.702566	6.7381e-05	0.0051948
BRCA	GOBP_REGULATION_OF_HISTONE_H3_K14_ACETYLATION	-0.70277	0.000229767	0.00903783
BRCA	GOBP_PYRIMIDINE_DIMER_REPAIR	-0.702871	9.17671e-05	0.00581815
BRCA	GOBP_POST_EMBRYONIC_DEVELOPMENT	-0.702897	0.00879506	0.0578948
BRCA	REACTOME_DARPP_32_EVENTS	-0.703728	0.00231433	0.0265199
BRCA	GOBP_REGULATION_OF_MEMBRANE_REPOLARIZATION	-0.704124	0.000286818	0.00940158
BRCA	GOBP_RETICULOPHAGY	-0.704356	0.000764837	0.0145667
BRCA	GOBP_EXPORT_ACROSS_PLASMA_MEMBRANE	-0.704566	0.00124366	0.018904
BRCA	REACTOME_RESPONSE_TO_ELEVATED_PLATELET_CYTOSOLIC_CA2	-0.705016	0.0172672	0.0868496
BRCA	REACTOME_RETROGRADE_TRANSPORT_AT_THE_TRANS_GOLGI_NETWORK	-0.705592	0.0873339	0.233918
BRCA	GOBP_CELLULAR_RESPONSE_TO_ESTROGEN_STIMULUS	-0.705791	0.000595869	0.0130806
BRCA	GOBP_ACTIN_FILAMENT_BUNDLE_ORGANIZATION	-0.706288	0.0263057	0.111678
BRCA	GOBP_POSITIVE_REGULATION_OF_VACUOLE_ORGANIZATION	-0.707718	0.00114826	0.0180813
BRCA	GOBP_NEGATIVE_REGULATION_OF_PROTEIN_LOCALIZATION	-0.708753	0.000749215	0.0145568
BRCA	GOBP_NEGATIVE_REGULATION_OF_AMINO_ACID_TRANSPORT	-0.709138	0.00151508	0.0208881
BRCA	GOBP_BRAIN_DERIVED_NEUROTROPHIC_FACTOR_RECEPTOR_SIGNALING_PATHWAY	-0.709765	5.70032e-06	0.00152594
BRCA	GOBP_ENDOTHELIAL_CELL_MIGRATION	-0.710266	0.104313	0.261516
BRCA	GOBP_POSITIVE_REGULATION_OF_CELLULAR_COMPONENT_BIOGENESIS	-0.710543	0.0408252	0.1455
BRCA	REACTOME_DEFECTIVE_CHST6_CAUSES_MCDC1	-0.710777	0.0244416	0.106629
BRCA	GOBP_NEGATIVE_REGULATION_OF_OSTEOBLAST_DIFFERENTIATION	-0.710845	0.00222824	0.0259029
BRCA	GOBP_GOLGI_ORGANIZATION	-0.711322	0.101908	0.257902
BRCA	GOBP_CELLULAR_RESPONSE_TO_NUTRIENT	-0.711621	0.000171429	0.00761319
BRCA	GOBP_SEQUESTERING_OF_TRIGLYCERIDE	-0.71164	0.00121915	0.0186491
BRCA	GOBP_PROTEIN_LOCALIZATION_TO_MEMBRANE_RAFT	-0.711762	8.34932e-05	0.00566636
BRCA	GOBP_CARDIAC_EPITHELIAL_TO_MESENCHYMAL_TRANSITION	-0.711835	0.0274821	0.114256
BRCA	GOBP_POLYSACCHARIDE_METABOLIC_PROCESS	-0.712114	0.00227091	0.0261779
BRCA	GOBP_GENERATION_OF_NEURONS	-0.712172	0.115698	0.278955
BRCA	REACTOME_ION_HOMEOSTASIS	-0.712417	0.000167574	0.00761319
BRCA	REACTOME_RAB_GERANYLGERANYLATION	-0.7138	0.031737	0.124582
BRCA	GOBP_REGULATION_OF_MACROPHAGE_DERIVED_FOAM_CELL_DIFFERENTIATION	-0.714368	0.00718404	0.0511697
BRCA	GOBP_SPERM_AXONEME_ASSEMBLY	-0.715048	0.0274821	0.114256
BRCA	GOBP_POSITIVE_REGULATION_OF_PROTEIN_KINASE_A_SIGNALING	-0.715413	0.000240247	0.00915124
BRCA	REACTOME_PKA_ACTIVATION_IN_GLUCAGON_SIGNALLING	-0.715646	0.00198726	0.0243035
BRCA	GOBP_PROTEIN_LOCALIZATION_TO_SYNAPSE	-0.716039	0.00417591	0.0369204
BRCA	GOBP_PRESYNAPTIC_ENDOCYTOSIS	-0.717527	0.00142841	0.0203032
BRCA	GOBP_PONS_DEVELOPMENT	-0.71803	0.00259122	0.0281529
BRCA	KEGG_INSULIN_SIGNALING_PATHWAY	-0.718525	0.00432841	0.0378177
BRCA	GOBP_CELLULAR_RESPONSE_TO_SALT	-0.718994	0.00126863	0.0190136
BRCA	GOBP_CARDIAC_MUSCLE_CELL_ACTION_POTENTIAL_INVOLVED_IN_CONTRACTION	-0.719028	0.000977427	0.0164102
BRCA	GOBP_BODY_FLUID_SECRETION	-0.719638	0.000167574	0.00761319
BRCA	REACTOME_COPII_MEDIATED_VESICLE_TRANSPORT	-0.719782	0.0431202	0.149856
BRCA	GOBP_LUNG_CELL_DIFFERENTIATION	-0.719953	0.00160656	0.0216538
BRCA	GOBP_REGULATION_OF_PROTEIN_MODIFICATION_PROCESS	-0.721794	0.0304049	0.121936
BRCA	GOBP_REGULATION_OF_POTASSIUM_ION_TRANSMEMBRANE_TRANSPORTER_ACTIVITY	-0.722581	0.00066154	0.0138292
BRCA	GOBP_NEGATIVE_REGULATION_OF_TRANSMEMBRANE_RECEPTOR_PROTEIN_SERINE_THREONINE_KINASE_SIGNALING_PATHWAY	-0.722912	0.049339	0.16362
BRCA	GOBP_CELL_COMMUNICATION_INVOLVED_IN_CARDIAC_CONDUCTION	-0.723275	0.000621373	0.0133964
BRCA	GOBP_TISSUE_HOMEOSTASIS	-0.723494	0.0103764	0.0643071
BRCA	GOBP_CELL_PROJECTION_ASSEMBLY	-0.72393	0.0443081	0.152881
BRCA	GOBP_LONG_TERM_SYNAPTIC_POTENTIATION	-0.724768	0.000256811	0.00937458
BRCA	REACTOME_AMPK_INHIBITS_CHREBP_TRANSCRIPTIONAL_ACTIVATION_ACTIVITY	-0.725463	0.000356939	0.0105841
BRCA	GOBP_NEGATIVE_REGULATION_OF_CAMP_DEPENDENT_PROTEIN_KINASE_ACTIVITY	-0.726896	7.06843e-05	0.00528523
BRCA	GOBP_POSITIVE_REGULATION_OF_EPITHELIAL_CELL_MIGRATION	-0.7275	0.0673835	0.198282
BRCA	GOBP_NEGATIVE_REGULATION_OF_LIPID_CATABOLIC_PROCESS	-0.729596	0.00101778	0.0168239
BRCA	GOBP_RESPONSE_TO_FATTY_ACID	-0.73056	0.0114424	0.0679841
BRCA	GOBP_RENAL_PROTEIN_ABSORPTION	-0.730986	0.024805	0.107775
BRCA	GOBP_EPITHELIAL_CELL_DEVELOPMENT	-0.731198	0.0186466	0.091078
BRCA	GOBP_REGULATION_OF_PHOSPHORYLATION	-0.731522	0.0500003	0.164962
BRCA	GOBP_CELL_SUBSTRATE_JUNCTION_ORGANIZATION	-0.731624	0.0391727	0.141177
BRCA	REACTOME_SEMA4D_IN_SEMAPHORIN_SIGNALING	-0.733243	0.00473199	0.0395509
BRCA	GOBP_CYTOSOLIC_TRANSPORT	-0.733548	0.0291211	0.118413
BRCA	GOBP_NEURON_DEVELOPMENT	-0.734802	0.076359	0.215861
BRCA	GOBP_REGULATION_OF_HEART_RATE_BY_CARDIAC_CONDUCTION	-0.735766	0.00227091	0.0261779
BRCA	REACTOME_DOWNREGULATION_OF_ERBB2_ERBB3_SIGNALING	-0.736375	4.2501e-05	0.0040361
BRCA	GOBP_REGULATION_OF_HEART_CONTRACTION	-0.736728	0.00448594	0.0385303
BRCA	GOBP_RESPONSE_TO_MAGNESIUM_ION	-0.737011	3.66598e-05	0.00371885
BRCA	GOBP_REGULATION_OF_ENDOTHELIAL_CELL_MIGRATION	-0.738104	0.0585323	0.182372
BRCA	GOBP_GOLGI_TO_ENDOSOME_TRANSPORT	-0.738611	0.00850595	0.0566887
BRCA	GOBP_NEGATIVE_REGULATION_OF_VASCULAR_ASSOCIATED_SMOOTH_MUSCLE_CELL_PROLIFERATION	-0.738938	0.00432841	0.0378177
BRCA	GOBP_POSITIVE_REGULATION_OF_CATECHOLAMINE_SECRETION	-0.739849	0.00105966	0.0173084
BRCA	GOBP_MEMBRANE_LIPID_BIOSYNTHETIC_PROCESS	-0.742786	0.0037472	0.0342942
BRCA	GOBP_MICROTUBULE_BASED_PROTEIN_TRANSPORT	-0.742981	0.000514076	0.0122627
BRCA	GOBP_POSITIVE_REGULATION_OF_INTERLEUKIN_5_PRODUCTION	-0.743374	3.12581e-06	0.00107584
BRCA	GOBP_REGULATION_OF_BMP_SIGNALING_PATHWAY	-0.743592	0.0154867	0.0814656
BRCA	GOBP_AMINE_TRANSPORT	-0.744434	0.00142841	0.0203032
BRCA	GOBP_POSITIVE_REGULATION_OF_ENDOCYTOSIS	-0.74476	0.00367977	0.0339349
BRCA	GOBP_CATECHOL_CONTAINING_COMPOUND_METABOLIC_PROCESS	-0.747135	0.000452426	0.0116891
BRCA	GOBP_CILIUM_ORGANIZATION	-0.748108	0.142923	0.317801
BRCA	GOBP_ENDOTHELIUM_DEVELOPMENT	-0.748244	0.0480383	0.161081
BRCA	GOBP_REGULATION_OF_HYDROLASE_ACTIVITY	-0.748569	0.0640453	0.192216
BRCA	GOBP_CELL_MIGRATION_INVOLVED_IN_METANEPHROS_DEVELOPMENT	-0.749145	0.00381575	0.0346256
BRCA	GOBP_POSITIVE_REGULATION_OF_SUPRAMOLECULAR_FIBER_ORGANIZATION	-0.750444	0.0128079	0.0724781
BRCA	GOBP_POSITIVE_REGULATION_OF_CAMP_DEPENDENT_PROTEIN_KINASE_ACTIVITY	-0.752563	0.000547757	0.0125386
BRCA	GOBP_NEGATIVE_REGULATION_OF_FIBROBLAST_GROWTH_FACTOR_RECEPTOR_SIGNALING_PATHWAY	-0.752806	0.00395628	0.0356324
BRCA	GOBP_DENSE_CORE_GRANULE_EXOCYTOSIS	-0.753708	0.00210458	0.0250394
BRCA	GOBP_LIPID_MODIFICATION	-0.75377	0.0220248	0.0998367
BRCA	GOBP_CENTRAL_NERVOUS_SYSTEM_NEURON_DEVELOPMENT	-0.753988	0.000472165	0.0118496
BRCA	GOBP_VESICLE_TETHERING	-0.754434	0.0244416	0.106629
BRCA	GOBP_DEVELOPMENTAL_GROWTH_INVOLVED_IN_MORPHOGENESIS	-0.755514	0.00145678	0.0204948
BRCA	GOBP_CELL_MATRIX_ADHESION	-0.755827	0.0608448	0.18662
BRCA	GOBP_VENTRICULAR_CARDIAC_MUSCLE_CELL_MEMBRANE_REPOLARIZATION	-0.756507	0.000901136	0.0158183
BRCA	GOBP_POSITIVE_REGULATION_OF_PEPTIDE_SECRETION	-0.756606	0.000472165	0.0118496
BRCA	GOBP_ACTIN_MEDIATED_CELL_CONTRACTION	-0.757164	0.00335888	0.0323049
BRCA	GOBP_REGULATION_OF_SYSTEMIC_ARTERIAL_BLOOD_PRESSURE_BY_HORMONE	-0.757375	0.0019495	0.0240247
BRCA	GOBP_NEGATIVE_REGULATION_OF_VASCULAR_PERMEABILITY	-0.758897	0.000689645	0.0139624
BRCA	REACTOME_PKA_MEDIATED_PHOSPHORYLATION_OF_CREB	-0.760164	0.00131996	0.0194502
BRCA	GOBP_VASOCONSTRICTION	-0.760277	0.00342094	0.0326089
BRCA	GOBP_POSITIVE_REGULATION_OF_LIPID_STORAGE	-0.761361	0.00354821	0.0332951
BRCA	GOBP_ACTIN_FILAMENT_BASED_MOVEMENT	-0.76269	0.00269005	0.0285821
BRCA	GOBP_BASEMENT_MEMBRANE_ORGANIZATION	-0.762885	0.0266929	0.112234
BRCA	GOBP_HEART_PROCESS	-0.763232	0.0056429	0.0439262
BRCA	GOBP_SODIUM_ION_HOMEOSTASIS	-0.763796	1.36471e-05	0.00226753
BRCA	KEGG_DILATED_CARDIOMYOPATHY	-0.764787	0.00924521	0.0598362
BRCA	GOBP_REGULATION_OF_PROTEIN_AUTOPHOSPHORYLATION	-0.765592	0.0172672	0.0868496
BRCA	GOBP_SPONTANEOUS_SYNAPTIC_TRANSMISSION	-0.76601	2.78753e-05	0.00335793
BRCA	GOBP_METANEPHRIC_NEPHRON_DEVELOPMENT	-0.766253	0.00274074	0.0289611
BRCA	GOBP_NADH_OXIDATION	-0.766421	0.000334378	0.0101653
BRCA	GOBP_ALDITOL_PHOSPHATE_METABOLIC_PROCESS	-0.767218	0.00112549	0.0178688
BRCA	GOBP_DEVELOPMENT_OF_SECONDARY_SEXUAL_CHARACTERISTICS	-0.768756	4.2501e-05	0.0040361
BRCA	GOBP_RESPONSE_TO_TRANSFORMING_GROWTH_FACTOR_BETA	-0.76942	0.118356	0.282676
BRCA	GOBP_PROTEIN_KINASE_B_SIGNALING	-0.769604	0.00718404	0.0511697
BRCA	GOBP_INTRACELLULAR_ESTROGEN_RECEPTOR_SIGNALING_PATHWAY	-0.770132	0.00626261	0.0468578
BRCA	GOBP_NEGATIVE_REGULATION_OF_SYNAPTIC_TRANSMISSION	-0.771205	1.32974e-05	0.00226753
BRCA	GOBP_RESPONSE_TO_BMP	-0.771281	0.0541262	0.173813
BRCA	GOBP_SPHINGOID_METABOLIC_PROCESS	-0.77139	0.00381575	0.0346256
BRCA	GOBP_TRANSCYTOSIS	-0.771451	0.000110692	0.00634964
BRCA	GOBP_BRANCH_ELONGATION_OF_AN_EPITHELIUM	-0.771671	0.000957813	0.0163371
BRCA	GOBP_LOBAR_BRONCHUS_EPITHELIUM_DEVELOPMENT	-0.772153	0.00012433	0.00669367
BRCA	GOBP_LACTATION	-0.772493	2.52089e-05	0.00327808
BRCA	GOBP_REGULATION_OF_SMOOTHENED_SIGNALING_PATHWAY	-0.772944	0.0108978	0.0660933
BRCA	GOBP_NEGATIVE_REGULATION_OF_FATTY_ACID_BETA_OXIDATION	-0.773472	0.000865095	0.015525
BRCA	GOBP_RAS_PROTEIN_SIGNAL_TRANSDUCTION	-0.774452	0.048685	0.162289
BRCA	GOBP_REGULATION_OF_LIPOPROTEIN_METABOLIC_PROCESS	-0.774986	5.29425e-05	0.00455542
BRCA	KEGG_ADIPOCYTOKINE_SIGNALING_PATHWAY	-0.775208	0.0126044	0.0719176
BRCA	GOBP_VESICLE_DOCKING	-0.775941	0.000882945	0.0156414
BRCA	GOBP_REGULATION_OF_INTRACELLULAR_ESTROGEN_RECEPTOR_SIGNALING_PATHWAY	-0.778	0.00367977	0.0339349
BRCA	GOBP_NEGATIVE_REGULATION_OF_PROTEIN_SERINE_THREONINE_KINASE_ACTIVITY	-0.778111	0.00154502	0.0211798
BRCA	GOBP_RENAL_WATER_HOMEOSTASIS	-0.778807	2.22162e-05	0.00305854
BRCA	GOBP_RESPONSE_TO_FOOD	-0.780337	0.00187596	0.0234787
BRCA	REACTOME_ERKS_ARE_INACTIVATED	-0.781214	6.42241e-05	0.00499135
BRCA	GOBP_SEMICIRCULAR_CANAL_DEVELOPMENT	-0.78232	0.000280566	0.00940158
BRCA	GOBP_CALCIUM_ION_REGULATED_EXOCYTOSIS_OF_NEUROTRANSMITTER	-0.782702	0.00594549	0.045151
BRCA	GOBP_LUNG_SECRETORY_CELL_DIFFERENTIATION	-0.783297	1.13722e-05	0.00226753
BRCA	GOBP_MACROAUTOPHAGY	-0.783421	0.0391727	0.141177
BRCA	GOBP_STRESS_FIBER_ASSEMBLY	-0.784356	0.0080882	0.0547758
BRCA	GOBP_BEHAVIOR	-0.784874	0.0075598	0.0527544
BRCA	REACTOME_TRANSCRIPTIONAL_REGULATION_OF_WHITE_ADIPOCYTE_DIFFERENTIATION	-0.785424	0.00295236	0.0302037
BRCA	GOBP_REGULATION_OF_BRANCHING_INVOLVED_IN_SALIVARY_GLAND_MORPHOGENESIS	-0.786038	0.00103852	0.0170498
BRCA	REACTOME_IRS_MEDIATED_SIGNALLING	-0.786341	0.00768892	0.0532314
BRCA	GOBP_REGULATION_OF_EXOCYTOSIS	-0.786415	0.00254307	0.0280086
BRCA	GOBP_PLUS_END_DIRECTED_ORGANELLE_TRANSPORT_ALONG_MICROTUBULE	-0.786719	0.00544897	0.0432196
BRCA	GOBP_CARDIAC_CONDUCTION	-0.786871	0.00987734	0.062255
BRCA	REACTOME_MAPK_TARGETS_NUCLEAR_EVENTS_MEDIATED_BY_MAP_KINASES	-0.78738	0.00187596	0.0234787
BRCA	GOBP_ORGANELLE_FUSION	-0.787974	3.66598e-05	0.00371885
BRCA	GOBP_NEGATIVE_REGULATION_OF_LIPID_LOCALIZATION	-0.788148	9.61888e-05	0.00594212
BRCA	GOBP_CARDIAC_MUSCLE_CELL_CONTRACTION	-0.788467	0.000901136	0.0158183
BRCA	GOBP_PEROXISOME_PROLIFERATOR_ACTIVATED_RECEPTOR_SIGNALING_PATHWAY	-0.789117	0.00381575	0.0346256
BRCA	GOBP_FOLLICLE_STIMULATING_HORMONE_SECRETION	-0.789868	0.000160107	0.00751688
BRCA	GOBP_NEGATIVE_REGULATION_OF_PROTEIN_MODIFICATION_PROCESS	-0.790122	0.00342094	0.0326089
BRCA	GOBP_REGULATION_OF_CELL_JUNCTION_ASSEMBLY	-0.790315	0.0126044	0.0719176
BRCA	GOBP_REGULATION_OF_CALCIUM_ION_DEPENDENT_EXOCYTOSIS	-0.790369	0.00395628	0.0356324
BRCA	GOBP_EPITHELIAL_CELL_PROLIFERATION	-0.791456	0.101908	0.257902
BRCA	GOBP_MEMBRANE_REPOLARIZATION_DURING_ACTION_POTENTIAL	-0.791599	0.000313156	0.00989471
BRCA	GOBP_LIPID_OXIDATION	-0.791853	0.00987734	0.062255
BRCA	GOBP_REGULATION_OF_INTRACELLULAR_SIGNAL_TRANSDUCTION	-0.792482	0.0916274	0.24159
BRCA	GOBP_NEGATIVE_REGULATION_OF_EPITHELIAL_TO_MESENCHYMAL_TRANSITION	-0.793217	0.000142786	0.00720434
BRCA	GOBP_REGULATION_OF_GLUCAGON_SECRETION	-0.793807	0.000503284	0.0121863
BRCA	GOBP_POSITIVE_REGULATION_OF_INSULIN_SECRETION	-0.795647	0.000433459	0.0114759
BRCA	GOBP_REGULATION_OF_INTRACELLULAR_STEROID_HORMONE_RECEPTOR_SIGNALING_PATHWAY	-0.795671	0.0001877	0.00807529
BRCA	GOBP_REGULATION_OF_CELLULAR_CARBOHYDRATE_METABOLIC_PROCESS	-0.795884	0.000847581	0.0154407
BRCA	GOBP_TISSUE_MIGRATION	-0.796309	0.105533	0.263408
BRCA	GOBP_REGULATION_OF_SEQUESTERING_OF_TRIGLYCERIDE	-0.79702	0.00073389	0.0144043
BRCA	GOBP_CYTOSKELETON_DEPENDENT_INTRACELLULAR_TRANSPORT	-0.797088	0.013436	0.0745441
BRCA	GOBP_POSITIVE_REGULATION_OF_HORMONE_SECRETION	-0.797823	1.85895e-05	0.00263451
BRCA	GOBP_ADENYLATE_CYCLASE_MODULATING_G_PROTEIN_COUPLED_RECEPTOR_SIGNALING_PATHWAY	-0.79836	0.00126863	0.0190136
BRCA	GOBP_MESENCHYMAL_CELL_DIFFERENTIATION	-0.798658	0.0413891	0.146804
BRCA	GOBP_TRANSFORMING_GROWTH_FACTOR_BETA_RECEPTOR_SIGNALING_PATHWAY	-0.799005	0.0467666	0.158415
BRCA	REACTOME_INSULIN_RECEPTOR_SIGNALLING_CASCADE	-0.800046	0.00594549	0.045151
BRCA	REACTOME_AQUAPORIN_MEDIATED_TRANSPORT	-0.800295	0.000492705	0.0120513
BRCA	GOBP_REGULATION_OF_ACTIN_FILAMENT_BASED_PROCESS	-0.800946	0.0175357	0.0876965
BRCA	GOBP_REGULATION_OF_FATTY_ACID_BETA_OXIDATION	-0.80172	0.000245654	0.00917584
BRCA	GOBP_CARDIAC_MUSCLE_CELL_ACTION_POTENTIAL	-0.803017	0.00259122	0.0281529
BRCA	GOBP_REGULATION_OF_FIBROBLAST_GROWTH_FACTOR_RECEPTOR_SIGNALING_PATHWAY	-0.803445	0.00177041	0.0226279
BRCA	GOBP_REGULATION_OF_RAS_PROTEIN_SIGNAL_TRANSDUCTION	-0.80419	0.00864943	0.0573277
BRCA	GOBP_CONNECTIVE_TISSUE_DEVELOPMENT	-0.804478	0.146053	0.322381
BRCA	GOBP_REGULATION_OF_PHOSPHATIDYLINOSITOL_3_KINASE_SIGNALING	-0.805152	0.0097158	0.0619254
BRCA	GOBP_INTRACELLULAR_RECEPTOR_SIGNALING_PATHWAY	-0.805612	0.0251731	0.108737
BRCA	REACTOME_ADRENALINE_NORADRENALINE_INHIBITS_INSULIN_SECRETION	-0.806266	0.000205414	0.00842373
BRCA	GOBP_NEGATIVE_REGULATION_OF_AMINE_TRANSPORT	-0.807283	0.00151508	0.0208881
BRCA	GOBP_REGULATION_OF_GLUCOSE_TRANSMEMBRANE_TRANSPORT	-0.807313	0.000349265	0.0104856
BRCA	GOBP_POSITIVE_REGULATION_OF_CHOLESTEROL_EFFLUX	-0.808928	0.0040283	0.0360452
BRCA	GOBP_DIOL_METABOLIC_PROCESS	-0.809048	0.00151508	0.0208881
BRCA	GOBP_REGULATION_OF_SYSTEMIC_ARTERIAL_BLOOD_PRESSURE_BY_RENIN_ANGIOTENSIN	-0.810026	0.000133257	0.00697934
BRCA	GOBP_ORGANIC_HYDROXY_COMPOUND_TRANSPORT	-0.811944	0.000583485	0.0129863
BRCA	REACTOME_DEFECTIVE_B4GALT1_CAUSES_B4GALT1_CDG_CDG_2D	-0.812037	0.00955661	0.0613981
BRCA	GOBP_FATTY_ACID_CATABOLIC_PROCESS	-0.812149	0.0204283	0.0961268
BRCA	GOBP_ACTIN_FILAMENT_BASED_PROCESS	-0.812247	0.0585323	0.182372
BRCA	GOBP_DIOL_BIOSYNTHETIC_PROCESS	-0.812747	0.000482333	0.01198
BRCA	REACTOME_OPIOID_SIGNALLING	-0.813824	0.000306367	0.00984153
BRCA	GOBP_ELASTIC_FIBER_ASSEMBLY	-0.815473	0.00574218	0.0443765
BRCA	GOBP_PROTEIN_KINASE_C_SIGNALING	-0.816094	0.000675457	0.0138497
BRCA	GOBP_POSITIVE_REGULATION_OF_GLUCOSE_TRANSMEMBRANE_TRANSPORT	-0.816661	0.000364771	0.0106848
BRCA	KEGG_FOCAL_ADHESION	-0.820814	0.0717563	0.207289
BRCA	GOBP_NEUROTRANSMITTER_TRANSPORT	-0.821603	0.00850595	0.0566887
BRCA	GOBP_VACUOLE_ORGANIZATION	-0.823036	0.0097158	0.0619254
BRCA	GOBP_RENAL_ABSORPTION	-0.823375	0.000525082	0.0123942
BRCA	GOBP_GLIAL_CELL_DERIVED_NEUROTROPHIC_FACTOR_RECEPTOR_SIGNALING_PATHWAY	-0.823557	0.00440654	0.0381887
BRCA	GOBP_NEGATIVE_REGULATION_OF_TRANSFERASE_ACTIVITY	-0.826403	0.000718857	0.0142544
BRCA	REACTOME_COPI_MEDIATED_ANTEROGRADE_TRANSPORT	-0.827851	0.0266929	0.112234
BRCA	GOBP_SPHINGOSINE_BIOSYNTHETIC_PROCESS	-0.827874	0.00112549	0.0178688
BRCA	GOBP_NEUROGENESIS	-0.829114	0.0640453	0.192216
BRCA	GOBP_EXTRACELLULAR_MATRIX_ASSEMBLY	-0.829362	0.0150086	0.0796024
BRCA	GOBP_CELLULAR_RESPONSE_TO_CARBOHYDRATE_STIMULUS	-0.830049	0.000334378	0.0101653
BRCA	GOBP_ORGANISM_EMERGENCE_FROM_PROTECTIVE_STRUCTURE	-0.830896	0.000718857	0.0142544
BRCA	GOBP_BROWN_FAT_CELL_DIFFERENTIATION	-0.831478	0.0299716	0.120701
BRCA	GOBP_CELL_PROJECTION_ORGANIZATION	-0.831618	0.0682401	0.20007
BRCA	GOBP_REGULATION_OF_ACTIN_FILAMENT_BUNDLE_ASSEMBLY	-0.83269	0.00850595	0.0566887
BRCA	GOBP_BODY_MORPHOGENESIS	-0.834855	0.000718857	0.0142544
BRCA	GOBP_CARDIAC_MUSCLE_CONTRACTION	-0.835221	0.000205414	0.00842373
BRCA	REACTOME_NEGATIVE_REGULATION_OF_THE_PI3K_AKT_NETWORK	-0.835477	0.00822536	0.0553933
BRCA	GOBP_INTRACELLULAR_GLUCOSE_HOMEOSTASIS	-0.836667	0.000380918	0.0107968
BRCA	REACTOME_HEME_SIGNALING	-0.836877	0.000462197	0.0118496
BRCA	GOBP_SPHINGOMYELIN_METABOLIC_PROCESS	-0.840153	7.23928e-05	0.00528523
BRCA	GOBP_MULTICELLULAR_ORGANISMAL_LEVEL_HOMEOSTASIS	-0.840155	0.0473989	0.159659
BRCA	GOBP_PHENYLPROPANOID_METABOLIC_PROCESS	-0.840194	0.500196	0.677783
BRCA	GOBP_RESPONSE_TO_ESTRADIOL	-0.841074	0.000608497	0.0132972
BRCA	GOBP_RESPONSE_TO_AMMONIUM_ION	-0.84282	0.00117145	0.0182085
BRCA	GOBP_REGULATION_OF_MEMBRANE_POTENTIAL	-0.843278	0.00145678	0.0204948
BRCA	GOBP_NEGATIVE_REGULATION_OF_ESTABLISHMENT_OF_PROTEIN_LOCALIZATION	-0.844104	3.68788e-06	0.00117836
BRCA	GOBP_PROTEIN_LOCALIZATION_TO_PLASMA_MEMBRANE_RAFT	-0.846224	0.000171429	0.00761319
BRCA	GOBP_POSITIVE_REGULATION_OF_VASCULATURE_DEVELOPMENT	-0.846326	0.0240829	0.105782
BRCA	GOBP_POSITIVE_REGULATION_OF_GLUCOSE_IMPORT	-0.847022	0.000160107	0.00751688
BRCA	GOBP_RADIAL_GLIAL_CELL_DIFFERENTIATION	-0.849808	0.000380918	0.0107968
BRCA	REACTOME_ENOS_ACTIVATION	-0.850689	5.54856e-06	0.00152594
BRCA	GOBP_NEGATIVE_REGULATION_OF_CELLULAR_RESPONSE_TO_GROWTH_FACTOR_STIMULUS	-0.850952	0.0116292	0.0685027
BRCA	GOBP_POSITIVE_REGULATION_OF_HISTONE_MODIFICATION	-0.851212	0.000634503	0.0135581
BRCA	GOBP_EMBRYONIC_BODY_MORPHOGENESIS	-0.851495	2.52089e-05	0.00327808
BRCA	GOBP_REGULATION_OF_PROTEIN_KINASE_C_SIGNALING	-0.85318	0.000142786	0.00720434
BRCA	GOBP_REGULATION_OF_HEART_RATE	-0.853404	0.000280566	0.00940158
BRCA	GOBP_INTRACELLULAR_PROTEIN_TRANSPORT	-0.853571	0.0473989	0.159659
BRCA	GOBP_CATECHOLAMINE_SECRETION	-0.854786	0.00167035	0.0220509
BRCA	GOBP_DEVELOPMENT_OF_SECONDARY_FEMALE_SEXUAL_CHARACTERISTICS	-0.854958	6.12075e-05	0.00487485
BRCA	GOBP_NEGATIVE_REGULATION_OF_CELL_DIFFERENTIATION	-0.855582	0.0118187	0.0689031
BRCA	GOBP_REGULATION_OF_METANEPHROS_DEVELOPMENT	-0.857658	2.95744e-06	0.00107584
BRCA	GOBP_INTRACILIARY_TRANSPORT	-0.858585	0.0381028	0.138984
BRCA	GOBP_REGULATION_OF_HISTONE_MODIFICATION	-0.858972	0.00131996	0.0194502
BRCA	GOBP_CELLULAR_GLUCAN_METABOLIC_PROCESS	-0.859515	0.000118695	0.00661192
BRCA	GOBP_RHO_PROTEIN_SIGNAL_TRANSDUCTION	-0.860507	0.0114424	0.0679841
BRCA	GOBP_SELECTIVE_AUTOPHAGY	-0.860808	0.000865095	0.015525
BRCA	GOBP_CARDIAC_MUSCLE_CELL_MEMBRANE_REPOLARIZATION	-0.862406	0.000299716	0.0096925
BRCA	GOBP_POSITIVE_REGULATION_OF_SYNAPTIC_TRANSMISSION	-0.862728	0.0001638	0.00751688
BRCA	GOBP_REGULATION_OF_DEVELOPMENTAL_GROWTH	-0.86366	0.0027923	0.0292176
BRCA	GOBP_HEART_DEVELOPMENT	-0.864234	0.114387	0.276971
BRCA	GOBP_REGULATION_OF_CARBOHYDRATE_METABOLIC_PROCESS	-0.865067	0.000547757	0.0125386
BRCA	GOBP_REGULATION_OF_ACTIN_FILAMENT_ORGANIZATION	-0.867392	0.0110767	0.0665916
BRCA	GOBP_MICROTUBULE_BUNDLE_FORMATION	-0.867855	0.0326526	0.126987
BRCA	GOBP_MEMBRANE_ORGANIZATION	-0.867931	0.00317879	0.0315489
BRCA	GOBP_REGULATION_OF_EPITHELIAL_CELL_MIGRATION	-0.86895	0.049339	0.16362
BRCA	GOBP_REGULATION_OF_PROTEIN_KINASE_A_SIGNALING	-0.869269	7.65443e-06	0.00175633
BRCA	REACTOME_VASOPRESSIN_REGULATES_RENAL_WATER_HOMEOSTASIS_VIA_AQUAPORINS	-0.871142	0.000313156	0.00989471
BRCA	GOBP_RESPONSE_TO_FIBROBLAST_GROWTH_FACTOR	-0.872004	0.0132237	0.0740052
BRCA	GOBP_CHEMICAL_HOMEOSTASIS	-0.872916	0.00249573	0.0277409
BRCA	GOBP_CELLULAR_RESPONSE_TO_LEPTIN_STIMULUS	-0.872949	0.000160107	0.00751688
BRCA	KEGG_CIRCADIAN_RHYTHM_MAMMAL	-0.873205	0.000380918	0.0107968
BRCA	GOBP_REGULATION_OF_SYNAPTIC_VESICLE_MEMBRANE_ORGANIZATION	-0.874211	0.00448594	0.0385303
BRCA	GOBP_CELLULAR_LIPID_METABOLIC_PROCESS	-0.874774	0.0480383	0.161081
BRCA	GOBP_RHYTHMIC_PROCESS	-0.874942	0.00177041	0.0226279
BRCA	GOBP_LYSOSOMAL_TRANSPORT	-0.87799	0.00354821	0.0332951
BRCA	GOBP_MUSCLE_CONTRACTION	-0.878945	0.00329784	0.0321348
BRCA	GOBP_RESPONSE_TO_WOUNDING	-0.879981	0.0375773	0.137955
BRCA	GOBP_OVULATION	-0.882233	0.00743263	0.0521692
BRCA	GOBP_SMALL_GTPASE_MEDIATED_SIGNAL_TRANSDUCTION	-0.882596	0.0370579	0.13683
BRCA	GOBP_RESPONSE_TO_SALT	-0.88302	0.000191989	0.00815064
BRCA	GOBP_MEMBRANE_FUSION	-0.883113	0.000160107	0.00751688
BRCA	GOBP_ADIPOSE_TISSUE_DEVELOPMENT	-0.883971	0.00038924	0.0108728
BRCA	GOBP_CELL_JUNCTION_ORGANIZATION	-0.884528	0.0506691	0.166598
BRCA	KEGG_RIBOSOME	-0.885231	0.242343	0.43941
BRCA	GOBP_AUTOPHAGOSOME_ORGANIZATION	-0.886096	0.00119508	0.0184863
BRCA	GOBP_REGULATION_OF_VACUOLE_ORGANIZATION	-0.886241	0.000718857	0.0142544
BRCA	REACTOME_FGFR1B_LIGAND_BINDING_AND_ACTIVATION	-0.886852	0.000442847	0.0115344
BRCA	GOBP_CELLULAR_RESPONSE_TO_OXYGEN_CONTAINING_COMPOUND	-0.887364	0.080212	0.222127
BRCA	REACTOME_SUMOYLATION_OF_INTRACELLULAR_RECEPTORS	-0.88769	2.65103e-05	0.00331791
BRCA	GOBP_WOUND_HEALING	-0.888305	0.0340684	0.129975
BRCA	GOBP_REGULATION_OF_GROWTH	-0.88863	0.000704111	0.0141071
BRCA	REACTOME_MUSCLE_CONTRACTION	-0.889668	0.00694293	0.0501191
BRCA	GOBP_REGULATION_OF_RESPONSE_TO_FOOD	-0.889742	5.69331e-05	0.00472339
BRCA	GOBP_REGULATION_OF_SMALL_GTPASE_MEDIATED_SIGNAL_TRANSDUCTION	-0.89173	0.0233791	0.103779
BRCA	GOBP_SYNAPTIC_VESICLE_MEMBRANE_ORGANIZATION	-0.892824	0.00137319	0.0199
BRCA	GOBP_INSULIN_RECEPTOR_SIGNALING_PATHWAY	-0.893414	0.00170311	0.0222397
BRCA	GOBP_POSITIVE_REGULATION_OF_INTRACELLULAR_STEROID_HORMONE_RECEPTOR_SIGNALING_PATHWAY	-0.893922	0.00440654	0.0381887
BRCA	GOBP_EXTRACELLULAR_MATRIX_CELL_SIGNALING	-0.894749	2.43404e-06	0.000938273
BRCA	GOBP_CELLULAR_RESPONSE_TO_ORGANIC_CYCLIC_COMPOUND	-0.894887	0.00490275	0.0402109
BRCA	GOBP_CELLULAR_RESPONSE_TO_AMMONIUM_ION	-0.897566	0.000977427	0.0164102
BRCA	GOBP_RESPONSE_TO_STEROID_HORMONE	-0.899292	0.00694293	0.0501191
BRCA	REACTOME_PLATELET_ACTIVATION_SIGNALING_AND_AGGREGATION	-0.901056	0.00795309	0.0544346
BRCA	KEGG_VASCULAR_SMOOTH_MUSCLE_CONTRACTION	-0.903073	0.00222824	0.0259029
BRCA	GOBP_NEGATIVE_REGULATION_OF_PROTEIN_AUTOPHOSPHORYLATION	-0.905355	9.39534e-05	0.00587941
BRCA	GOBP_SPROUTING_ANGIOGENESIS	-0.90635	0.0391727	0.141177
BRCA	REACTOME_SIGNALING_BY_TYPE_1_INSULIN_LIKE_GROWTH_FACTOR_1_RECEPTOR_IGF1R	-0.90988	0.00317879	0.0315489
BRCA	GOBP_REGULATION_OF_VESICLE_MEDIATED_TRANSPORT	-0.911772	0.0164832	0.0844491
BRCA	GOBP_REGULATION_OF_ENDOCYTOSIS	-0.913702	0.00114826	0.0180813
BRCA	GOBP_CELLULAR_RESPONSE_TO_PEPTIDE	-0.913833	0.0172672	0.0868496
BRCA	GOBP_MAMMARY_GLAND_FORMATION	-0.914189	0.00038924	0.0108728
BRCA	GOBP_MUSCLE_SYSTEM_PROCESS	-0.916048	0.00240346	0.0270903
BRCA	GOBP_FATTY_ACID_METABOLIC_PROCESS	-0.916207	0.0136514	0.0750048
BRCA	GOBP_ENDOCRINE_HORMONE_SECRETION	-0.918595	3.15863e-05	0.0035395
BRCA	REACTOME_TRIGLYCERIDE_CATABOLISM	-0.919599	3.57637e-05	0.00371885
BRCA	GOBP_SPHINGOMYELIN_BIOSYNTHETIC_PROCESS	-0.920056	0.000571342	0.0128047
BRCA	GOBP_POSITIVE_REGULATION_OF_MULTICELLULAR_ORGANISM_GROWTH	-0.920323	6.42241e-05	0.00499135
BRCA	GOBP_ESTABLISHMENT_OF_PROTEIN_LOCALIZATION_TO_PLASMA_MEMBRANE	-0.920955	0.0001638	0.00751688
BRCA	GOBP_REGULATION_OF_RENAL_SYSTEM_PROCESS	-0.923017	0.000286818	0.00940158
BRCA	GOBP_NEGATIVE_REGULATION_OF_SECRETION	-0.923079	1.02398e-05	0.00214524
BRCA	GOBP_GLYCEROL_3_PHOSPHATE_METABOLIC_PROCESS	-0.923276	0.000210082	0.00847096
BRCA	GOBP_POSITIVE_REGULATION_OF_PHOSPHATIDYLINOSITOL_3_KINASE_SIGNALING	-0.925021	0.00554517	0.0436949
BRCA	GOBP_POSITIVE_REGULATION_OF_VOLTAGE_GATED_POTASSIUM_CHANNEL_ACTIVITY	-0.926067	0.000245654	0.00917584
BRCA	GOBP_NEGATIVE_REGULATION_OF_ORGANIC_ACID_TRANSPORT	-0.927034	0.0001032	0.00613914
BRCA	REACTOME_ER_TO_GOLGI_ANTEROGRADE_TRANSPORT	-0.928395	0.076359	0.215861
BRCA	GOBP_MEMBRANE_REPOLARIZATION	-0.930288	0.000149491	0.00735023
BRCA	GOBP_REGULATION_OF_SYNAPTIC_PLASTICITY	-0.930304	0.00131996	0.0194502
BRCA	GOBP_REGULATION_OF_BLOOD_CIRCULATION	-0.930531	0.00110314	0.0177478
BRCA	GOBP_ORGANELLE_MEMBRANE_FUSION	-0.930641	1.55311e-05	0.00241409
BRCA	GOBP_RESPONSE_TO_PEPTIDE	-0.932245	0.0195197	0.0936343
BRCA	GOBP_REGULATION_OF_GLUCOSE_METABOLIC_PROCESS	-0.93295	0.000415236	0.0112405
BRCA	GOBP_REGULATION_OF_CELLULAR_LOCALIZATION	-0.934469	7.23928e-05	0.00528523
BRCA	GOBP_NEGATIVE_REGULATION_OF_RESPONSE_TO_STIMULUS	-0.937162	0.0408252	0.1455
BRCA	GOBP_POSITIVE_REGULATION_OF_AUTOPHAGY	-0.937499	0.00145678	0.0204948
BRCA	GOBP_PROTEIN_LOCALIZATION_TO_CELL_JUNCTION	-0.937733	0.000764837	0.0145667
BRCA	GOBP_GLUCOSE_IMPORT	-0.938999	0.000139541	0.00715294
BRCA	GOBP_THYROID_HORMONE_MEDIATED_SIGNALING_PATHWAY	-0.939233	1.47495e-05	0.00240917
BRCA	GOBP_SYNAPSE_MATURATION	-0.939958	5.69331e-05	0.00472339
BRCA	GOBP_REGULATION_OF_TRANSMEMBRANE_RECEPTOR_PROTEIN_SERINE_THREONINE_KINASE_SIGNALING_PATHWAY	-0.941158	0.0312875	0.123725
BRCA	REACTOME_SPHINGOLIPID_DE_NOVO_BIOSYNTHESIS	-0.944565	0.0037472	0.0342942
BRCA	GOBP_RESPONSE_TO_CARBOHYDRATE	-0.94541	0.000121482	0.00665181
BRCA	KEGG_ENDOCYTOSIS	-0.945932	0.00312074	0.0311654
BRCA	GOBP_REGULATION_OF_CAMP_DEPENDENT_PROTEIN_KINASE_ACTIVITY	-0.946408	3.31984e-05	0.00359475
BRCA	GOBP_GLAND_MORPHOGENESIS	-0.946793	0.00312074	0.0311654
BRCA	REACTOME_EUKARYOTIC_TRANSLATION_ELONGATION	-0.947257	0.1936	0.383735
BRCA	REACTOME_CARDIAC_CONDUCTION	-0.947294	0.000219718	0.00871367
BRCA	GOBP_PHOSPHOLIPASE_C_ACTIVATING_G_PROTEIN_COUPLED_RECEPTOR_SIGNALING_PATHWAY	-0.948365	1.95636e-05	0.00273239
BRCA	GOBP_MULTICELLULAR_ORGANISM_GROWTH	-0.951096	0.0001638	0.00751688
BRCA	GOBP_PHOSPHATIDYLINOSITOL_3_KINASE_SIGNALING	-0.951222	0.00516935	0.0417577
BRCA	GOBP_CELLULAR_RESPONSE_TO_NITROGEN_COMPOUND	-0.952593	0.0112582	0.0671799
BRCA	GOBP_DEVELOPMENTAL_GROWTH	-0.953298	0.0140912	0.0765485
BRCA	GOBP_REGULATION_OF_GLUCOSE_IMPORT	-0.954961	3.31984e-05	0.00359475
BRCA	REACTOME_NUCLEAR_RECEPTOR_TRANSCRIPTION_PATHWAY	-0.9551	1.6778e-05	0.00248753
BRCA	GOBP_METANEPHROS_DEVELOPMENT	-0.957838	0.00198726	0.0243035
BRCA	REACTOME_GLUCAGON_LIKE_PEPTIDE_1_GLP1_REGULATES_INSULIN_SECRETION	-0.959232	1.29563e-05	0.00226753
BRCA	REACTOME_NUCLEAR_EVENTS_KINASE_AND_TRANSCRIPTION_FACTOR_ACTIVATION	-0.959951	0.000286818	0.00940158
BRCA	GOBP_TRANSPORT_ALONG_MICROTUBULE	-0.960372	0.00544897	0.0432196
BRCA	GOBP_ENERGY_RESERVE_METABOLIC_PROCESS	-0.96091	0.000118695	0.00661192
BRCA	GOBP_CELLULAR_RESPONSE_TO_STEROID_HORMONE_STIMULUS	-0.961677	0.00163817	0.0217753
BRCA	GOBP_GROWTH	-0.967234	0.0056429	0.0439262
BRCA	GOBP_CALCIUM_ION_REGULATED_EXOCYTOSIS	-0.97247	0.000205414	0.00842373
BRCA	GOBP_VACUOLAR_TRANSPORT	-0.972899	0.0056429	0.0439262
BRCA	GOBP_RESPONSE_TO_ALUMINUM_ION	-0.974378	1.63521e-05	0.00248753
BRCA	GOBP_RESPONSE_TO_ORGANIC_CYCLIC_COMPOUND	-0.975955	0.00718404	0.0511697
BRCA	GOBP_REGULATION_OF_RESPONSE_TO_EXTRACELLULAR_STIMULUS	-0.976875	1.46475e-06	0.00078421
BRCA	GOBP_REGULATED_EXOCYTOSIS	-0.979759	0.00167035	0.0220509
BRCA	GOBP_VASCULAR_PROCESS_IN_CIRCULATORY_SYSTEM	-0.983186	0.00659489	0.0485152
BRCA	GOBP_ACTION_POTENTIAL	-0.983901	0.000621373	0.0133964
BRCA	GOBP_ANATOMICAL_STRUCTURE_FORMATION_INVOLVED_IN_MORPHOGENESIS	-0.984276	0.0408252	0.1455
BRCA	KEGG_VASOPRESSIN_REGULATED_WATER_REABSORPTION	-0.98685	9.17671e-05	0.00581815
BRCA	GOBP_ENDOSOMAL_TRANSPORT	-0.987386	0.000349265	0.0104856
BRCA	GOBP_HOMEOSTATIC_PROCESS	-0.9883	0.013436	0.0745441
BRCA	GOBP_REGULATION_OF_BODY_FLUID_LEVELS	-0.988915	0.00312074	0.0311654
BRCA	GOBP_POSITIVE_REGULATION_OF_PROTEIN_SECRETION	-0.989291	4.46626e-06	0.00130428
BRCA	GOBP_CELLULAR_RESPONSE_TO_PEPTIDE_HORMONE_STIMULUS	-0.991523	0.00743263	0.0521692
BRCA	GOBP_NEGATIVE_REGULATION_OF_TRANSPORT	-0.991622	0.000547757	0.0125386
BRCA	GOBP_POSITIVE_REGULATION_OF_ENDOTHELIAL_CELL_PROLIFERATION	-0.993126	0.0028981	0.0299346
BRCA	REACTOME_INSULIN_PROCESSING	-0.994815	0.000764837	0.0145667
BRCA	GOBP_BRANCHING_INVOLVED_IN_MAMMARY_GLAND_DUCT_MORPHOGENESIS	-0.998273	0.000442847	0.0115344
BRCA	GOBP_REGULATION_OF_CELLULAR_COMPONENT_BIOGENESIS	-0.999056	0.00249573	0.0277409
BRCA	GOBP_RESPONSE_TO_INSULIN	-1.00137	0.0108978	0.0660933
BRCA	GOBP_REGULATION_OF_ANATOMICAL_STRUCTURE_MORPHOGENESIS	-1.00239	0.032192	0.125805
BRCA	GOBP_INSULIN_LIKE_GROWTH_FACTOR_RECEPTOR_SIGNALING_PATHWAY	-1.0042	0.000536308	0.0123942
BRCA	REACTOME_MEMBRANE_TRAFFICKING	-1.00507	0.0699801	0.203807
BRCA	GOBP_EXTRACELLULAR_TRANSPORT	-1.00514	0.0138698	0.0759017
BRCA	GOBP_CELLULAR_RESPONSE_TO_COLD	-1.00645	0.000280566	0.00940158
BRCA	GOBP_AXONEME_ASSEMBLY	-1.00679	0.0259234	0.110737
BRCA	REACTOME_CIRCADIAN_CLOCK	-1.00744	0.000205414	0.00842373
BRCA	GOBP_TRANSMEMBRANE_RECEPTOR_PROTEIN_SERINE_THREONINE_KINASE_SIGNALING_PATHWAY	-1.00797	0.0449122	0.154358
BRCA	GOBP_RESPONSE_TO_OXYGEN_CONTAINING_COMPOUND	-1.01002	0.0455234	0.156013
BRCA	GOBP_NEGATIVE_REGULATION_OF_CATALYTIC_ACTIVITY	-1.01122	0.000830396	0.0153012
BRCA	GOBP_GOLGI_TO_PLASMA_MEMBRANE_TRANSPORT	-1.01391	0.00187596	0.0234787
BRCA	GOBP_GLUCOSE_IMPORT_IN_RESPONSE_TO_INSULIN_STIMULUS	-1.01416	0.000105643	0.00624036
BRCA	GOBP_NEGATIVE_REGULATION_OF_KINASE_ACTIVITY	-1.01605	0.000152954	0.00744452
BRCA	GOBP_VESICLE_LOCALIZATION	-1.01732	0.00417591	0.0369204
BRCA	GOBP_REGULATION_OF_BLOOD_PRESSURE	-1.01973	0.000764837	0.0145667
BRCA	GOBP_REGULATION_OF_SUPRAMOLECULAR_FIBER_ORGANIZATION	-1.02035	0.00235851	0.0268664
BRCA	GOBP_PROCESS_UTILIZING_AUTOPHAGIC_MECHANISM	-1.02165	0.0049902	0.0407893
BRCA	REACTOME_SIGNALING_BY_NTRKS	-1.02463	0.000433459	0.0114759
BRCA	GOBP_RESPONSE_TO_METAL_ION	-1.02569	2.78753e-05	0.00335793
BRCA	REACTOME_METABOLISM_OF_NITRIC_OXIDE_NOS3_ACTIVATION_AND_REGULATION	-1.02661	1.10784e-05	0.00226753
BRCA	GOBP_MAMMARY_GLAND_DUCT_MORPHOGENESIS	-1.02958	4.35565e-05	0.0040361
BRCA	REACTOME_INTRA_GOLGI_TRAFFIC	-1.03119	0.00259122	0.0281529
BRCA	GOBP_REGULATION_OF_VASCULATURE_DEVELOPMENT	-1.03239	0.0237287	0.104513
BRCA	GOBP_FATTY_ACID_BETA_OXIDATION	-1.03263	0.00381575	0.0346256
BRCA	GOBP_POSITIVE_REGULATION_OF_CELL_COMMUNICATION	-1.03534	0.0408252	0.1455
BRCA	GOBP_POSITIVE_REGULATION_OF_TRANSPORT	-1.04503	0.000415236	0.0112405
BRCA	GOBP_MAMMARY_GLAND_EPITHELIUM_DEVELOPMENT	-1.04504	4.35565e-05	0.0040361
BRCA	GOBP_REGULATION_OF_LIPID_STORAGE	-1.0471	0.000356939	0.0105841
BRCA	GOBP_SYNAPTIC_VESICLE_EXOCYTOSIS	-1.04774	0.000341746	0.0103566
BRCA	GOBP_METANEPHRIC_GLOMERULUS_DEVELOPMENT	-1.04794	7.06843e-05	0.00528523
BRCA	GOBP_FIBROBLAST_GROWTH_FACTOR_RECEPTOR_SIGNALING_PATHWAY	-1.04857	0.00180497	0.0229177
BRCA	HALLMARK_MYOGENESIS	-1.0507	0.0159781	0.0830534
BRCA	GOBP_LOCOMOTION	-1.05321	0.0656969	0.195347
BRCA	GOBP_SYNAPTIC_SIGNALING_VIA_NEUROPEPTIDE	-1.05479	0.000882945	0.0156414
BRCA	GOBP_VESICLE_FUSION_TO_PLASMA_MEMBRANE	-1.05791	3.9478e-05	0.00392216
BRCA	KEGG_MAPK_SIGNALING_PATHWAY	-1.05801	0.000608497	0.0132972
BRCA	GOBP_OVULATION_CYCLE_PROCESS	-1.05895	0.000514076	0.0122627
BRCA	GOBP_VESICLE_TARGETING	-1.06138	0.00637166	0.0474526
BRCA	GOBP_VESICLE_MEDIATED_TRANSPORT_IN_SYNAPSE	-1.06186	0.00173646	0.0223422
BRCA	GOBP_INTRACELLULAR_TRANSPORT	-1.06237	0.0754197	0.214148
BRCA	GOBP_SYNAPTIC_SIGNALING	-1.06593	0.00323782	0.0317424
BRCA	REACTOME_TRANSPORT_TO_THE_GOLGI_AND_SUBSEQUENT_MODIFICATION	-1.06756	0.024805	0.107775
BRCA	GOBP_VESICLE_DOCKING_INVOLVED_IN_EXOCYTOSIS	-1.06919	1.19823e-05	0.00226753
BRCA	GOBP_REGULATION_OF_TRANS_SYNAPTIC_SIGNALING	-1.07222	0.000595869	0.0130806
BRCA	GOBP_ENDOCRINE_PROCESS	-1.07503	0.0001032	0.00613914
BRCA	GOBP_OVULATION_CYCLE	-1.0752	0.000380918	0.0107968
BRCA	GOBP_RESPONSE_TO_MONOSACCHARIDE	-1.07529	4.35565e-05	0.0040361
BRCA	GOBP_REGULATION_OF_LOCOMOTION	-1.07549	0.0541262	0.173813
BRCA	GOBP_BLOOD_VESSEL_MORPHOGENESIS	-1.07655	0.0916274	0.24159
BRCA	GOBP_RESPONSE_TO_LEPTIN	-1.07733	2.33703e-05	0.00317211
BRCA	GOBP_RESPONSE_TO_NITROGEN_COMPOUND	-1.0776	0.00507906	0.0412706
BRCA	GOBP_PEPTIDE_TRANSPORT	-1.07977	3.08085e-05	0.00353454
BRCA	REACTOME_VESICLE_MEDIATED_TRANSPORT	-1.08347	0.0226931	0.102003
BRCA	GOBP_REGULATION_OF_LIPID_METABOLIC_PROCESS	-1.08821	0.000571342	0.0128047
BRCA	GOBP_CELLULAR_RESPONSE_TO_INSULIN_STIMULUS	-1.10386	0.00381575	0.0346256
BRCA	REACTOME_LIPID_PARTICLE_ORGANIZATION	-1.10746	0.000210082	0.00847096
BRCA	GOBP_MAMMARY_GLAND_MORPHOGENESIS	-1.11114	3.40334e-05	0.00364422
BRCA	GOBP_REGULATION_OF_SYSTEM_PROCESS	-1.11132	0.000536308	0.0123942
BRCA	GOBP_ENDOMEMBRANE_SYSTEM_ORGANIZATION	-1.11214	0.0118187	0.0689031
BRCA	GOBP_MAMMARY_GLAND_BRANCHING_INVOLVED_IN_PREGNANCY	-1.11599	0.000146102	0.00733327
BRCA	GOBP_ENDOTHELIAL_CELL_PROLIFERATION	-1.11827	0.0110767	0.0665916
BRCA	GOBP_RESPONSE_TO_PEPTIDE_HORMONE	-1.12625	0.00535428	0.0427146
BRCA	GOBP_NEGATIVE_REGULATION_OF_RESPONSE_TO_FOOD	-1.12686	3.57637e-05	0.00371885
BRCA	GOBP_NEGATIVE_REGULATION_OF_DEVELOPMENTAL_PROCESS	-1.13293	0.00544897	0.0432196
BRCA	GOBP_LIPID_STORAGE	-1.13317	0.000121482	0.00665181
BRCA	GOBP_CELL_MOTILITY	-1.13747	0.0299716	0.120701
BRCA	HALLMARK_UV_RESPONSE_DN	-1.14907	0.0170023	0.085966
BRCA	GOBP_AMEBOIDAL_TYPE_CELL_MIGRATION	-1.15117	0.0381028	0.138984
BRCA	GOBP_AMIDE_TRANSPORT	-1.15614	2.58518e-05	0.00327808
BRCA	GOBP_REGULATION_OF_NEUROTRANSMITTER_LEVELS	-1.15818	0.000356939	0.0105841
BRCA	GOBP_LIPID_METABOLIC_PROCESS	-1.16021	0.0291211	0.118413
BRCA	GOBP_LOCALIZATION_WITHIN_MEMBRANE	-1.16212	7.23928e-05	0.00528523
BRCA	GOBP_VESICLE_MEDIATED_TRANSPORT_TO_THE_PLASMA_MEMBRANE	-1.164	0.000121482	0.00665181
BRCA	GOBP_RENAL_SYSTEM_PROCESS	-1.16966	4.68744e-05	0.00418267
BRCA	GOBP_NEUROTRANSMITTER_SECRETION	-1.17496	0.000251174	0.00923881
BRCA	GOBP_CELL_CELL_SIGNALING	-1.17609	0.00202568	0.0245553
BRCA	GOBP_TUBE_DEVELOPMENT	-1.17681	0.0391727	0.141177
BRCA	GOBP_TUBE_MORPHOGENESIS	-1.18307	0.0425365	0.148362
BRCA	GOBP_STEROID_HORMONE_MEDIATED_SIGNALING_PATHWAY	-1.18569	0.0001032	0.00613914
BRCA	GOBP_REGULATION_OF_MULTICELLULAR_ORGANISM_GROWTH	-1.19294	1.29563e-05	0.00226753
BRCA	GOBP_REGULATION_OF_ESTABLISHMENT_OF_PROTEIN_LOCALIZATION	-1.19391	3.09582e-07	0.000229495
BRCA	GOBP_NEGATIVE_REGULATION_OF_HORMONE_SECRETION	-1.19613	1.84576e-07	0.000183416
BRCA	GOBP_MAMMARY_GLAND_DEVELOPMENT	-1.19723	2.58518e-05	0.00327808
BRCA	GOBP_NEGATIVE_REGULATION_OF_PEPTIDE_SECRETION	-1.2075	1.90325e-07	0.000183416
BRCA	GOBP_CARBOHYDRATE_HOMEOSTASIS	-1.2076	1.68839e-06	0.000813549
BRCA	GOBP_LEPTIN_MEDIATED_SIGNALING_PATHWAY	-1.20852	1.36471e-05	0.00226753
BRCA	REACTOME_SIGNALING_BY_RECEPTOR_TYROSINE_KINASES	-1.21515	0.00361344	0.0335479
BRCA	REACTOME_SIGNALING_BY_LEPTIN	-1.22045	8.54929e-05	0.00572149
BRCA	GOBP_REGULATION_OF_CELLULAR_RESPONSE_TO_GROWTH_FACTOR_STIMULUS	-1.23227	0.0136514	0.0750048
BRCA	GOBP_REGULATION_OF_PEPTIDE_TRANSPORT	-1.24121	4.22911e-06	0.00127362
BRCA	GOBP_OVULATION_FROM_OVARIAN_FOLLICLE	-1.25258	5.83255e-05	0.00472339
BRCA	GOBP_NEGATIVE_REGULATION_OF_SIGNALING	-1.25493	0.00117145	0.0182085
BRCA	GOBP_ENDOCYTOSIS	-1.25708	0.00148566	0.0207799
BRCA	GOBP_PROTEIN_LOCALIZATION_TO_PLASMA_MEMBRANE	-1.26171	0.00010814	0.00624036
BRCA	GOBP_POSITIVE_REGULATION_OF_SECRETION	-1.26485	1.23386e-06	0.00078421
BRCA	GOBP_NEGATIVE_REGULATION_OF_PHOSPHORYLATION	-1.27247	6.26986e-05	0.00495268
BRCA	REACTOME_REGULATION_OF_INSULIN_SECRETION	-1.27817	3.30335e-06	0.00109774
BRCA	REACTOME_REGULATION_OF_INSULIN_LIKE_GROWTH_FACTOR_IGF_TRANSPORT_AND_UPTAKE_BY_INSULIN_LIKE_GROWTH_FACTOR_BINDING_PROTEINS_IGFBPS	-1.27994	0.000433459	0.0114759
BRCA	GOBP_NEGATIVE_REGULATION_OF_PHOSPHORUS_METABOLIC_PROCESS	-1.28503	7.59278e-05	0.00538027
BRCA	GOBP_MICROTUBULE_BASED_TRANSPORT	-1.29223	0.00659489	0.0485152
BRCA	GOBP_FAT_CELL_DIFFERENTIATION	-1.30292	0.00335888	0.0323049
BRCA	GOBP_VESICLE_ORGANIZATION	-1.31727	0.00417591	0.0369204
BRCA	GOBP_VASCULATURE_DEVELOPMENT	-1.33495	0.0673835	0.198282
BRCA	GOBP_REGULATION_OF_HORMONE_SECRETION	-1.33829	1.05699e-07	0.000164853
BRCA	GOBP_REGULATION_OF_INSULIN_SECRETION	-1.33986	1.64118e-06	0.000813549
BRCA	GOBP_EXOCYTOSIS	-1.34923	3.85165e-05	0.0038665
BRCA	GOBP_HORMONE_MEDIATED_SIGNALING_PATHWAY	-1.35607	3.08085e-05	0.00353454
BRCA	GOBP_RESPONSE_TO_VITAMIN_E	-1.36506	1.42358e-06	0.00078421
BRCA	GOBP_CIRCULATORY_SYSTEM_DEVELOPMENT	-1.37136	0.0648668	0.194077
BRCA	GOBP_RESPONSE_TO_GROWTH_FACTOR	-1.38829	0.0419595	0.147309
BRCA	GOBP_REGULATION_OF_TRANSPORT	-1.38898	8.15377e-05	0.00561271
BRCA	GOBP_NEGATIVE_REGULATION_OF_LOCOMOTION	-1.39158	0.00231433	0.0265199
BRCA	GOBP_HORMONE_TRANSPORT	-1.42733	1.19744e-07	0.000164853
BRCA	GOBP_REGULATION_OF_HORMONE_LEVELS	-1.43649	1.85895e-05	0.00263451
BRCA	GOBP_TRANSMEMBRANE_RECEPTOR_PROTEIN_TYROSINE_KINASE_SIGNALING_PATHWAY	-1.43718	0.0040283	0.0360452
BRCA	GOBP_INSULIN_SECRETION	-1.4404	2.91445e-07	0.000229495
BRCA	GOBP_PROTEIN_LOCALIZATION_TO_EXTRACELLULAR_REGION	-1.44158	5.99163e-08	0.000139696
BRCA	GOBP_GOLGI_VESICLE_TRANSPORT	-1.44876	0.0419595	0.147309
BRCA	HALLMARK_ADIPOGENESIS	-1.45869	0.000634503	0.0135581
BRCA	GOBP_REGULATION_OF_PROTEIN_SECRETION	-1.46026	3.05028e-08	0.000139696
BRCA	GOBP_CIRCULATORY_SYSTEM_PROCESS	-1.46471	0.000764837	0.0145667
BRCA	GOBP_PROTEIN_LOCALIZATION_TO_CELL_PERIPHERY	-1.47795	4.04622e-05	0.00397892
BRCA	GOBP_EXOCYTIC_PROCESS	-1.48726	2.74336e-07	0.000229495
BRCA	GOBP_CELLULAR_RESPONSE_TO_HORMONE_STIMULUS	-1.5133	0.00145678	0.0204948
BRCA	GOBP_POST_GOLGI_VESICLE_MEDIATED_TRANSPORT	-1.52035	0.00073389	0.0144043
BRCA	GOBP_ESTABLISHMENT_OF_PROTEIN_LOCALIZATION	-1.52794	0.00259122	0.0281529
BRCA	REACTOME_INTEGRATION_OF_ENERGY_METABOLISM	-1.5388	3.12581e-06	0.00107584
BRCA	GOBP_RESPONSE_TO_HORMONE	-1.54452	0.00198726	0.0243035
BRCA	GOBP_ENZYME_LINKED_RECEPTOR_PROTEIN_SIGNALING_PATHWAY	-1.59922	0.0083646	0.0560568
BRCA	HALLMARK_ESTROGEN_RESPONSE_LATE	-1.70147	0.00464865	0.0391943
BRCA	GOBP_REGULATION_OF_SECRETION	-1.70666	1.44251e-07	0.000173768
BRCA	GOBP_SIGNAL_RELEASE	-1.74825	7.24788e-08	0.000139696
BRCA	GOBP_RESPONSE_TO_ENDOGENOUS_STIMULUS	-1.83558	0.00323782	0.0317424
BRCA	GOBP_VESICLE_MEDIATED_TRANSPORT	-1.86168	0.000813534	0.015077
BRCA	GOBP_SECRETION	-2.01658	5.62186e-08	0.000139696
BRCA	GOBP_EXPORT_FROM_CELL	-2.04484	2.12986e-08	0.000139696
BRCA	HALLMARK_ESTROGEN_RESPONSE_EARLY	-2.58679	0.00473199	0.0395509
CCRCC	GOBP_ORGANIC_ACID_CATABOLIC_PROCESS	2.04685	0.00629806	0.035411
CCRCC	HALLMARK_OXIDATIVE_PHOSPHORYLATION	1.9834	0.00833423	0.0424733
CCRCC	GOBP_SMALL_MOLECULE_METABOLIC_PROCESS	1.96736	0.0190797	0.073343
CCRCC	GOBP_ORGANIC_ACID_METABOLIC_PROCESS	1.90123	0.0194245	0.0743127
CCRCC	GOBP_SMALL_MOLECULE_CATABOLIC_PROCESS	1.89601	0.00604702	0.0344009
CCRCC	REACTOME_TRANSLATION	1.87829	0.00434149	0.0281365
CCRCC	GOBP_AMINO_ACID_METABOLIC_PROCESS	1.80967	0.00176956	0.0166861
CCRCC	GOBP_MITOCHONDRIAL_GENE_EXPRESSION	1.76295	0.000624697	0.0108083
CCRCC	REACTOME_THE_CITRIC_ACID_TCA_CYCLE_AND_RESPIRATORY_ELECTRON_TRANSPORT	1.76164	0.00221682	0.0189058
CCRCC	REACTOME_METABOLISM_OF_AMINO_ACIDS_AND_DERIVATIVES	1.74778	0.000836552	0.0117349
CCRCC	GOBP_MITOCHONDRIAL_TRANSLATION	1.73799	0.000388579	0.00893732
CCRCC	GOBP_AEROBIC_RESPIRATION	1.67994	0.00161514	0.0160465
CCRCC	GOBP_CELLULAR_RESPIRATION	1.65363	0.0027056	0.0214954
CCRCC	REACTOME_PROTEIN_LOCALIZATION	1.61726	0.00231786	0.0194405
CCRCC	GOBP_GENERATION_OF_PRECURSOR_METABOLITES_AND_ENERGY	1.61278	0.00308418	0.0230584
CCRCC	REACTOME_MITOCHONDRIAL_TRANSLATION	1.59854	0.000285657	0.00818851
CCRCC	GOBP_ALPHA_AMINO_ACID_METABOLIC_PROCESS	1.55169	0.00358653	0.0252104
CCRCC	GOBP_MONOCARBOXYLIC_ACID_CATABOLIC_PROCESS	1.53832	0.00993645	0.0473344
CCRCC	GOBP_RIBOSOME_BIOGENESIS	1.53392	0.00131198	0.0143514
CCRCC	GOBP_LIPID_OXIDATION	1.45658	0.00131198	0.0143514
CCRCC	GOBP_AMINO_ACID_CATABOLIC_PROCESS	1.453	0.0101304	0.0479739
CCRCC	GOBP_PEPTIDE_BIOSYNTHETIC_PROCESS	1.44977	0.000856925	0.0118143
CCRCC	GOBP_NCRNA_PROCESSING	1.43949	0.00114004	0.0133983
CCRCC	GOBP_ENERGY_DERIVATION_BY_OXIDATION_OF_ORGANIC_COMPOUNDS	1.43566	0.00366408	0.0254767
CCRCC	REACTOME_RESPIRATORY_ELECTRON_TRANSPORT_ATP_SYNTHESIS_BY_CHEMIOSMOTIC_COUPLING_AND_HEAT_PRODUCTION_BY_UNCOUPLING_PROTEINS	1.43172	0.0134723	0.0578578
CCRCC	GOBP_RIBONUCLEOPROTEIN_COMPLEX_BIOGENESIS	1.43157	0.00425102	0.0277743
CCRCC	REACTOME_RRNA_PROCESSING	1.43009	0.0216098	0.0795771
CCRCC	REACTOME_EUKARYOTIC_TRANSLATION_ELONGATION	1.4271	0.0616009	0.160662
CCRCC	GOBP_AMIDE_BIOSYNTHETIC_PROCESS	1.42415	0.000244363	0.00795584
CCRCC	GOBP_FATTY_ACID_BETA_OXIDATION	1.41813	0.00143958	0.0150632
CCRCC	GOBP_FATTY_ACID_CATABOLIC_PROCESS	1.40849	0.00866883	0.0434659
CCRCC	REACTOME_RESPIRATORY_ELECTRON_TRANSPORT	1.39609	0.0105285	0.0492301
CCRCC	GOBP_MITOCHONDRION_ORGANIZATION	1.39365	0.000624697	0.0108083
CCRCC	GOBP_RRNA_PROCESSING	1.38041	0.000672391	0.0109272
CCRCC	GOBP_MITOCHONDRIAL_RESPIRATORY_CHAIN_COMPLEX_ASSEMBLY	1.37989	0.00398975	0.0267566
CCRCC	REACTOME_EUKARYOTIC_TRANSLATION_INITIATION	1.36831	0.0570934	0.153604
CCRCC	GOBP_MONOCARBOXYLIC_ACID_METABOLIC_PROCESS	1.36213	0.036035	0.112786
CCRCC	GOBP_RNA_PROCESSING	1.32995	0.00682847	0.0373685
CCRCC	KEGG_RIBOSOME	1.32837	0.0803286	0.193097
CCRCC	GOBP_AMIDE_METABOLIC_PROCESS	1.3055	0.000538605	0.0101775
CCRCC	REACTOME_SELENOAMINO_ACID_METABOLISM	1.30502	0.0553689	0.150647
CCRCC	GOBP_OXIDATIVE_PHOSPHORYLATION	1.29942	0.00866883	0.0434659
CCRCC	GOBP_RRNA_METABOLIC_PROCESS	1.29796	0.000920839	0.0121066
CCRCC	GOBP_ALPHA_AMINO_ACID_CATABOLIC_PROCESS	1.28445	0.00866883	0.0434659
CCRCC	GOBP_ORGANONITROGEN_COMPOUND_BIOSYNTHETIC_PROCESS	1.27672	0.00147322	0.0152169
CCRCC	GOBP_NCRNA_METABOLIC_PROCESS	1.27236	0.00315178	0.0232927
CCRCC	GOBP_FATTY_ACID_METABOLIC_PROCESS	1.27146	0.0139846	0.0593962
CCRCC	GOBP_NUCLEOSIDE_PHOSPHATE_BIOSYNTHETIC_PROCESS	1.24659	0.00308418	0.0230584
CCRCC	HALLMARK_FATTY_ACID_METABOLISM	1.24056	0.0120336	0.0539384
CCRCC	REACTOME_RESPONSE_OF_EIF2AK4_GCN2_TO_AMINO_ACID_DEFICIENCY	1.23169	0.0780427	0.189445
CCRCC	REACTOME_PEROXISOMAL_PROTEIN_IMPORT	1.21722	0.00655845	0.0364077
CCRCC	GOBP_TRNA_METABOLIC_PROCESS	1.20832	0.000778097	0.0115008
CCRCC	GOBP_RESPIRATORY_ELECTRON_TRANSPORT_CHAIN	1.19441	0.0134723	0.0578578
CCRCC	GOBP_TRNA_MODIFICATION	1.18537	4.41187e-06	0.00250101
CCRCC	KEGG_VALINE_LEUCINE_AND_ISOLEUCINE_DEGRADATION	1.18446	0.0180772	0.0706734
CCRCC	GOBP_ATP_SYNTHESIS_COUPLED_ELECTRON_TRANSPORT	1.18351	0.0137264	0.0587133
CCRCC	GOBP_NUCLEOBASE_CONTAINING_SMALL_MOLECULE_METABOLIC_PROCESS	1.18146	0.0139846	0.0593962
CCRCC	GOBP_ELECTRON_TRANSPORT_CHAIN	1.17852	0.015061	0.0624004
CCRCC	GOBP_PEPTIDE_METABOLIC_PROCESS	1.17463	0.00374315	0.0258586
CCRCC	REACTOME_MITOCHONDRIAL_PROTEIN_IMPORT	1.17238	0.000342074	0.00862975
CCRCC	GOBP_FATTY_ACID_BETA_OXIDATION_USING_ACYL_COA_DEHYDROGENASE	1.17223	0.000689027	0.0109936
CCRCC	REACTOME_NONSENSE_MEDIATED_DECAY_NMD	1.16459	0.0644441	0.166189
CCRCC	REACTOME_PEROXISOMAL_LIPID_METABOLISM	1.15133	0.0028268	0.0219515
CCRCC	GOBP_ATP_BIOSYNTHETIC_PROCESS	1.14658	0.00993645	0.0473344
CCRCC	HALLMARK_ADIPOGENESIS	1.13565	0.00785399	0.0408467
CCRCC	GOBP_RIBOSE_PHOSPHATE_BIOSYNTHETIC_PROCESS	1.12677	0.00336277	0.0241663
CCRCC	GOBP_NADH_DEHYDROGENASE_COMPLEX_ASSEMBLY	1.11596	0.00351048	0.0248571
CCRCC	GOBP_RIBOSE_PHOSPHATE_METABOLIC_PROCESS	1.1081	0.0122635	0.0546133
CCRCC	REACTOME_GLYOXYLATE_METABOLISM_AND_GLYCINE_DEGRADATION	1.10747	0.0101304	0.0479739
CCRCC	KEGG_PARKINSONS_DISEASE	1.1048	0.00937424	0.0455111
CCRCC	GOBP_NUCLEOSIDE_TRIPHOSPHATE_BIOSYNTHETIC_PROCESS	1.1013	0.00492199	0.0301546
CCRCC	GOBP_RIBOSOMAL_SMALL_SUBUNIT_BIOGENESIS	1.09497	0.000271216	0.00811711
CCRCC	KEGG_PEROXISOME	1.09353	0.0320854	0.104145
CCRCC	GOBP_RNA_MODIFICATION	1.09301	0.000231892	0.00786881
CCRCC	REACTOME_FATTY_ACID_METABOLISM	1.08941	0.0142472	0.0600875
CCRCC	GOBP_PURINE_CONTAINING_COMPOUND_METABOLIC_PROCESS	1.0887	0.0331741	0.106566
CCRCC	GOBP_MITOCHONDRIAL_TRANSMEMBRANE_TRANSPORT	1.08606	0.000429969	0.00931149
CCRCC	GOBP_PROTON_MOTIVE_FORCE_DRIVEN_ATP_SYNTHESIS	1.07702	0.0227805	0.0823466
CCRCC	REACTOME_CELLULAR_RESPONSE_TO_STARVATION	1.07102	0.0694229	0.174864
CCRCC	KEGG_FATTY_ACID_METABOLISM	1.05927	0.0227805	0.0823466
CCRCC	GOBP_DICARBOXYLIC_ACID_METABOLIC_PROCESS	1.05444	0.00308418	0.0230584
CCRCC	GOBP_ACETYL_COA_METABOLIC_PROCESS	1.0458	0.000398563	0.00905884
CCRCC	REACTOME_METABOLISM_OF_RNA	1.04259	0.0372369	0.115275
CCRCC	KEGG_BUTANOATE_METABOLISM	1.04228	0.00366408	0.0254767
CCRCC	REACTOME_PYRUVATE_METABOLISM_AND_CITRIC_ACID_TCA_CYCLE	1.04009	0.000308675	0.00837944
CCRCC	REACTOME_MITOCHONDRIAL_FATTY_ACID_BETA_OXIDATION	1.03321	0.00557181	0.0327412
CCRCC	GOBP_RIBOSOMAL_LARGE_SUBUNIT_BIOGENESIS	1.02867	0.00181022	0.0168552
CCRCC	GOBP_MITOCHONDRIAL_TRANSPORT	1.02764	0.000203277	0.00762249
CCRCC	KEGG_PROPANOATE_METABOLISM	1.02729	0.015061	0.0624004
CCRCC	GOBP_TRNA_PROCESSING	1.00303	0.000640234	0.0108626
CCRCC	KEGG_OXIDATIVE_PHOSPHORYLATION	1.0029	0.0512468	0.143232
CCRCC	REACTOME_COMPLEX_I_BIOGENESIS	0.982514	0.00901537	0.0443724
CCRCC	KEGG_GLYCINE_SERINE_AND_THREONINE_METABOLISM	0.982197	0.00919324	0.0449494
CCRCC	GOBP_THIOESTER_METABOLIC_PROCESS	0.966947	0.0076995	0.0403262
CCRCC	GOBP_CYTOPLASMIC_TRANSLATION	0.952401	0.14766	0.294435
CCRCC	KEGG_GLYCOLYSIS_GLUCONEOGENESIS	0.949034	0.00189415	0.0174013
CCRCC	GOBP_ASPARTATE_FAMILY_AMINO_ACID_METABOLIC_PROCESS	0.948192	0.00059467	0.0106324
CCRCC	KEGG_CITRATE_CYCLE_TCA_CYCLE	0.941026	0.00884058	0.0439611
CCRCC	GOBP_GLYCINE_METABOLIC_PROCESS	0.940261	0.00140665	0.0149294
CCRCC	REACTOME_GLUCONEOGENESIS	0.930109	0.00568734	0.0330772
CCRCC	GOBP_BRANCHED_CHAIN_AMINO_ACID_CATABOLIC_PROCESS	0.929876	0.0118075	0.0533469
CCRCC	REACTOME_ORGANIC_ANION_TRANSPORT	0.923609	0.102029	0.228505
CCRCC	GOBP_AMINO_ACID_BETAINE_METABOLIC_PROCESS	0.922885	0.00336277	0.0241663
CCRCC	REACTOME_SARS_COV_2_MODULATES_HOST_TRANSLATION_MACHINERY	0.919061	0.0403917	0.121263
CCRCC	GOBP_SMALL_MOLECULE_BIOSYNTHETIC_PROCESS	0.904433	0.0315526	0.102901
CCRCC	KEGG_HUNTINGTONS_DISEASE	0.899327	0.00884058	0.0439611
CCRCC	GOBP_LIPID_MODIFICATION	0.89617	0.0299996	0.0995203
CCRCC	GOBP_SHORT_CHAIN_FATTY_ACID_METABOLIC_PROCESS	0.894302	0.00358653	0.0252104
CCRCC	REACTOME_ACTIVATION_OF_THE_MRNA_UPON_BINDING_OF_THE_CAP_BINDING_COMPLEX_AND_EIFS_AND_SUBSEQUENT_BINDING_TO_43S	0.891829	0.0606766	0.15907
CCRCC	GOBP_PYRUVATE_FAMILY_AMINO_ACID_METABOLIC_PROCESS	0.887409	0.0444741	0.129407
CCRCC	GOBP_TRICARBOXYLIC_ACID_CYCLE	0.887162	0.00382377	0.0261531
CCRCC	GOBP_ATP_METABOLIC_PROCESS	0.885043	0.0280315	0.0948524
CCRCC	GOBP_PROTEIN_LOCALIZATION_TO_MITOCHONDRION	0.880339	0.000271216	0.00811711
CCRCC	REACTOME_SRP_DEPENDENT_COTRANSLATIONAL_PROTEIN_TARGETING_TO_MEMBRANE	0.879317	0.207455	0.372646
CCRCC	GOBP_MATURATION_OF_SSU_RRNA	0.877336	0.000173318	0.00701792
CCRCC	GOBP_ACETYL_COA_BIOSYNTHETIC_PROCESS	0.87189	0.00018281	0.00719076
CCRCC	REACTOME_BETA_OXIDATION_OF_VERY_LONG_CHAIN_FATTY_ACIDS	0.867748	0.00169073	0.0163426
CCRCC	GOBP_RIBOSOME_ASSEMBLY	0.865831	0.00114004	0.0133983
CCRCC	REACTOME_SARS_COV_1_MODULATES_HOST_TRANSLATION_MACHINERY	0.863673	0.0545231	0.149018
CCRCC	GOBP_MITOCHONDRIAL_MEMBRANE_ORGANIZATION	0.849096	0.00198164	0.0177317
CCRCC	GOBP_BRANCHED_CHAIN_AMINO_ACID_METABOLIC_PROCESS	0.848508	0.0105285	0.0492301
CCRCC	KEGG_HISTIDINE_METABOLISM	0.843988	0.00416225	0.0274174
CCRCC	REACTOME_INFLUENZA_INFECTION	0.826389	0.157242	0.306999
CCRCC	GOBP_SERINE_FAMILY_AMINO_ACID_METABOLIC_PROCESS	0.823654	0.0204917	0.0766908
CCRCC	GOBP_IRON_SULFUR_CLUSTER_ASSEMBLY	0.81413	0.000136061	0.00636514
CCRCC	GOBP_2_OXOGLUTARATE_METABOLIC_PROCESS	0.808148	0.00165254	0.0161516
CCRCC	GOBP_SUCCINYL_COA_METABOLIC_PROCESS	0.80152	0.000706045	0.0110998
CCRCC	GOBP_PROTEIN_TARGETING_TO_MITOCHONDRION	0.800282	0.000580166	0.0105492
CCRCC	GOBP_ORGANIC_ACID_BIOSYNTHETIC_PROCESS	0.794165	0.0348663	0.110275
CCRCC	REACTOME_MITOCHONDRIAL_FATTY_ACID_BETA_OXIDATION_OF_SATURATED_FATTY_ACIDS	0.791333	0.00642707	0.0359684
CCRCC	GOBP_NUCLEOSIDE_BISPHOSPHATE_METABOLIC_PROCESS	0.787747	0.0366317	0.113988
CCRCC	GOBP_ORGANOPHOSPHATE_METABOLIC_PROCESS	0.786177	0.167288	0.320636
CCRCC	GOBP_INTRACILIARY_TRANSPORT	0.782001	0.0046235	0.029122
CCRCC	GOBP_HOMOPHILIC_CELL_ADHESION_VIA_PLASMA_MEMBRANE_ADHESION_MOLECULES	0.781942	0.177809	0.334677
CCRCC	GOBP_ALDEHYDE_CATABOLIC_PROCESS	0.77917	0.00407517	0.0270099
CCRCC	GOBP_AMINO_ACID_BIOSYNTHETIC_PROCESS	0.777123	0.00884058	0.0439611
CCRCC	KEGG_PYRUVATE_METABOLISM	0.776847	0.0204917	0.0766908
CCRCC	GOBP_NUCLEOSIDE_TRIPHOSPHATE_METABOLIC_PROCESS	0.775278	0.0354465	0.111524
CCRCC	KEGG_FRUCTOSE_AND_MANNOSE_METABOLISM	0.767332	0.000580166	0.0105492
CCRCC	GOBP_RNA_METHYLATION	0.762574	0.000609512	0.0106992
CCRCC	GOBP_CELLULAR_KETONE_METABOLIC_PROCESS	0.759797	0.0216098	0.0795771
CCRCC	GOBP_MITOCHONDRIAL_ELECTRON_TRANSPORT_CYTOCHROME_C_TO_OXYGEN	0.759284	0.000856925	0.0118143
CCRCC	GOBP_PYRUVATE_METABOLIC_PROCESS	0.756123	0.00801124	0.0413964
CCRCC	GOBP_MITOCHONDRIAL_ELECTRON_TRANSPORT_NADH_TO_UBIQUINONE	0.754611	0.0826687	0.1971
CCRCC	GOBP_TRNA_WOBBLE_URIDINE_MODIFICATION	0.752001	1.44752e-06	0.00159453
CCRCC	GOBP_ORGANOPHOSPHATE_BIOSYNTHETIC_PROCESS	0.751608	0.0625369	0.162532
CCRCC	GOBP_MATURATION_OF_SSU_RRNA_FROM_TRICISTRONIC_RRNA_TRANSCRIPT_SSU_RRNA_5_8S_RRNA_LSU_RRNA	0.751266	0.000118766	0.00608803
CCRCC	REACTOME_CITRIC_ACID_CYCLE_TCA_CYCLE	0.748803	0.00993645	0.0473344
CCRCC	GOBP_PROTEIN_INSERTION_INTO_MEMBRANE	0.743478	0.000429969	0.00931149
CCRCC	REACTOME_MITOCHONDRIAL_FATTY_ACID_BETA_OXIDATION_OF_UNSATURATED_FATTY_ACIDS	0.740863	0.00937424	0.0455111
CCRCC	GOBP_CELLULAR_MODIFIED_AMINO_ACID_CATABOLIC_PROCESS	0.740844	0.00193744	0.0175151
CCRCC	GOBP_TRNA_METHYLATION	0.740014	3.05055e-05	0.00504346
CCRCC	REACTOME_ORGANIC_CATION_ANION_ZWITTERION_TRANSPORT	0.739254	0.0654156	0.167841
CCRCC	HALLMARK_MYC_TARGETS_V2	0.738129	0.00398975	0.0267566
CCRCC	GOBP_CLEAVAGE_INVOLVED_IN_RRNA_PROCESSING	0.736899	7.84877e-05	0.00567459
CCRCC	GOBP_NUCLEOSIDE_BISPHOSPHATE_CATABOLIC_PROCESS	0.735045	0.00398975	0.0267566
CCRCC	GOBP_INNER_MITOCHONDRIAL_MEMBRANE_ORGANIZATION	0.731865	0.00817131	0.0418421
CCRCC	GOBP_REGULATION_OF_FATTY_ACID_OXIDATION	0.723241	0.00114004	0.0133983
CCRCC	GOBP_COBALAMIN_METABOLIC_PROCESS	0.721727	0.00108753	0.0131335
CCRCC	GOBP_TRNA_WOBBLE_BASE_MODIFICATION	0.719332	1.89719e-05	0.00442365
CCRCC	GOBP_MONOSACCHARIDE_METABOLIC_PROCESS	0.715309	0.0201304	0.0758393
CCRCC	REACTOME_BIOLOGICAL_OXIDATIONS	0.7146	0.155289	0.304977
CCRCC	KEGG_BETA_ALANINE_METABOLISM	0.706489	0.0342942	0.109218
CCRCC	REACTOME_REGULATION_OF_EXPRESSION_OF_SLITS_AND_ROBOS	0.703159	0.243223	0.416256
CCRCC	GOBP_ASPARTATE_FAMILY_AMINO_ACID_BIOSYNTHETIC_PROCESS	0.702884	0.000706045	0.0110998
CCRCC	GOBP_CELLULAR_ALDEHYDE_METABOLIC_PROCESS	0.7001	0.0197747	0.0750862
CCRCC	GOBP_CELLULAR_LIPID_CATABOLIC_PROCESS	0.696138	0.118398	0.253613
CCRCC	GOBP_CELLULAR_MACROMOLECULE_BIOSYNTHETIC_PROCESS	0.695355	0.0201304	0.0758393
CCRCC	GOBP_MITOCHONDRIAL_PROTEIN_PROCESSING	0.69492	0.000109408	0.00592337
CCRCC	REACTOME_DEFECTS_IN_VITAMIN_AND_COFACTOR_METABOLISM	0.693927	0.0165087	0.0662894
CCRCC	KEGG_ONE_CARBON_POOL_BY_FOLATE	0.693563	0.00150758	0.0153741
CCRCC	GOBP_SULFUR_AMINO_ACID_METABOLIC_PROCESS	0.692048	0.00642707	0.0359684
CCRCC	GOBP_GLUCOSE_METABOLIC_PROCESS	0.690934	0.0132225	0.0571925
CCRCC	GOBP_DICARBOXYLIC_ACID_CATABOLIC_PROCESS	0.690494	0.000689027	0.0109936
CCRCC	REACTOME_PROCESSING_OF_SMDT1	0.688145	9.53385e-05	0.0058896
CCRCC	REACTOME_SYNTHESIS_OF_KETONE_BODIES	0.684916	0.00398975	0.0267566
CCRCC	REACTOME_MITOCHONDRIAL_CALCIUM_ION_TRANSPORT	0.68365	4.08208e-05	0.00504346
CCRCC	REACTOME_BRANCHED_CHAIN_AMINO_ACID_CATABOLISM	0.683014	0.0504539	0.141674
CCRCC	REACTOME_KETONE_BODY_METABOLISM	0.675254	0.00288923	0.0222393
CCRCC	GOBP_MATURATION_OF_5_8S_RRNA	0.675065	0.000293145	0.00818851
CCRCC	GOBP_QUINONE_METABOLIC_PROCESS	0.67231	0.00545839	0.0323111
CCRCC	GOBP_MONOCARBOXYLIC_ACID_TRANSPORT	0.672291	0.0579723	0.15463
CCRCC	REACTOME_SULFUR_AMINO_ACID_METABOLISM	0.672032	0.00710845	0.0382277
CCRCC	GOBP_CELLULAR_MODIFIED_AMINO_ACID_METABOLIC_PROCESS	0.671748	0.00974579	0.0467497
CCRCC	GOBP_RESPIRATORY_CHAIN_COMPLEX_IV_ASSEMBLY	0.666554	0.00390596	0.0263967
CCRCC	REACTOME_CRISTAE_FORMATION	0.665337	0.0310275	0.101878
CCRCC	REACTOME_DEFECTS_IN_COBALAMIN_B12_METABOLISM	0.6634	0.00482061	0.0297987
CCRCC	GOBP_AMINO_ACID_ACTIVATION	0.659814	0.0101304	0.0479739
CCRCC	GOBP_MITOCHONDRIAL_RNA_METABOLIC_PROCESS	0.659287	0.00336277	0.0241663
CCRCC	GOBP_SERINE_FAMILY_AMINO_ACID_BIOSYNTHETIC_PROCESS	0.659096	0.014514	0.0608932
CCRCC	REACTOME_CELLULAR_HEXOSE_TRANSPORT	0.656313	0.00884058	0.0439611
CCRCC	KEGG_ALANINE_ASPARTATE_AND_GLUTAMATE_METABOLISM	0.654846	0.0231828	0.0833942
CCRCC	GOBP_HOMOCYSTEINE_METABOLIC_PROCESS	0.654647	0.00398975	0.0267566
CCRCC	GOBP_METHYLATION	0.653324	0.00443371	0.0284283
CCRCC	GOBP_REGULATION_OF_MITOCHONDRIAL_GENE_EXPRESSION	0.652456	0.00288923	0.0222393
CCRCC	GOBP_CELLULAR_LIPID_METABOLIC_PROCESS	0.650505	0.197974	0.361135
CCRCC	GOBP_KETONE_BODY_METABOLIC_PROCESS	0.649826	0.00185175	0.0171096
CCRCC	GOBP_RNA_SPLICING_VIA_TRANSESTERIFICATION_REACTIONS	0.646989	0.104863	0.23285
CCRCC	GOBP_MICROTUBULE_BASED_MOVEMENT	0.646673	0.0644441	0.166189
CCRCC	REACTOME_INTRAFLAGELLAR_TRANSPORT	0.645761	0.0190797	0.073343
CCRCC	REACTOME_CHOLINE_CATABOLISM	0.642354	0.00131198	0.0143514
CCRCC	GOBP_MRNA_PROCESSING	0.639907	0.133266	0.274303
CCRCC	GOBP_ESTABLISHMENT_OF_PROTEIN_LOCALIZATION_TO_MITOCHONDRIAL_MEMBRANE	0.638822	0.00108753	0.0131335
CCRCC	GOBP_CYTOCHROME_COMPLEX_ASSEMBLY	0.638626	0.0120336	0.0539384
CCRCC	REACTOME_SYNTHESIS_OF_GDP_MANNOSE	0.636776	0.000278349	0.00812863
CCRCC	GOBP_PROTEIN_LOCALIZATION_TO_CILIUM	0.635604	0.00106212	0.013039
CCRCC	GOBP_PROTEIN_PROCESSING_INVOLVED_IN_PROTEIN_TARGETING_TO_MITOCHONDRION	0.634054	0.000398563	0.00905884
CCRCC	GOBP_GLUTAMINE_FAMILY_AMINO_ACID_METABOLIC_PROCESS	0.633712	0.0216098	0.0795771
CCRCC	GOBP_ENDONUCLEOLYTIC_CLEAVAGE_INVOLVED_IN_RRNA_PROCESSING	0.632278	0.000151577	0.00667008
CCRCC	REACTOME_ORGANELLE_BIOGENESIS_AND_MAINTENANCE	0.631646	0.0342942	0.109218
CCRCC	REACTOME_ALPHA_OXIDATION_OF_PHYTANATE	0.630162	0.00592491	0.0339266
CCRCC	GOBP_FRUCTOSE_TRANSMEMBRANE_TRANSPORT	0.628199	0.0171212	0.0682086
CCRCC	GOBP_METHIONINE_BIOSYNTHETIC_PROCESS	0.627223	0.0027056	0.0214954
CCRCC	GOBP_INTRACILIARY_RETROGRADE_TRANSPORT	0.626364	0.00176956	0.0166861
CCRCC	GOBP_OXALOACETATE_METABOLIC_PROCESS	0.62167	0.0391036	0.118915
CCRCC	GOBP_MITOCHONDRIAL_CYTOCHROME_C_OXIDASE_ASSEMBLY	0.621526	0.00754775	0.0398781
CCRCC	GOBP_MICROTUBULE_BASED_TRANSPORT	0.621441	0.0171212	0.0682086
CCRCC	GOBP_CARNITINE_METABOLIC_PROCESS	0.619313	0.0142472	0.0600875
CCRCC	GOBP_MANNOSYLATION	0.616918	0.000512458	0.00995677
CCRCC	GOBP_ACETYL_COA_BIOSYNTHETIC_PROCESS_FROM_PYRUVATE	0.615033	0.000324973	0.00846423
CCRCC	KEGG_ARGININE_AND_PROLINE_METABOLISM	0.614326	0.0216098	0.0795771
CCRCC	GOBP_SULFUR_COMPOUND_METABOLIC_PROCESS	0.61407	0.0545231	0.149018
CCRCC	KEGG_LIMONENE_AND_PINENE_DEGRADATION	0.613301	0.0248544	0.0875126
CCRCC	GOBP_RIBONUCLEOPROTEIN_COMPLEX_SUBUNIT_ORGANIZATION	0.611603	0.0634846	0.164154
CCRCC	GOBP_MATURATION_OF_LSU_RRNA	0.611377	0.000672391	0.0109272
CCRCC	GOBP_SULFUR_AMINO_ACID_BIOSYNTHETIC_PROCESS	0.610967	0.00231786	0.0194405
CCRCC	GOBP_SERINE_FAMILY_AMINO_ACID_CATABOLIC_PROCESS	0.609455	0.0570934	0.153604
CCRCC	GOBP_FRUCTOSE_METABOLIC_PROCESS	0.609286	0.0132225	0.0571925
CCRCC	GOBP_TRNA_THIO_MODIFICATION	0.60909	9.69868e-06	0.00351456
CCRCC	GOBP_RIBOSOMAL_LARGE_SUBUNIT_ASSEMBLY	0.605817	0.00669224	0.0368111
CCRCC	GOBP_SHORT_CHAIN_FATTY_ACID_CATABOLIC_PROCESS	0.604458	0.0231828	0.0833942
CCRCC	KEGG_PPAR_SIGNALING_PATHWAY	0.60327	0.0912971	0.211193
CCRCC	GOBP_MATURATION_OF_5_8S_RRNA_FROM_TRICISTRONIC_RRNA_TRANSCRIPT_SSU_RRNA_5_8S_RRNA_LSU_RRNA	0.597905	0.00055214	0.010292
CCRCC	GOBP_GLYCINE_BIOSYNTHETIC_PROCESS	0.595625	0.0299996	0.0995203
CCRCC	GOBP_HOMOLOGOUS_CHROMOSOME_PAIRING_AT_MEIOSIS	0.59309	0.00258917	0.0209152
CCRCC	REACTOME_CELL_CELL_JUNCTION_ORGANIZATION	0.590527	0.00169073	0.0163426
CCRCC	REACTOME_NUCLEOTIDE_EXCISION_REPAIR	0.590181	0.00817131	0.0418421
CCRCC	REACTOME_LYSINE_CATABOLISM	0.590177	0.0129767	0.0565099
CCRCC	GOBP_NEGATIVE_REGULATION_OF_FATTY_ACID_OXIDATION	0.589631	0.0076995	0.0403262
CCRCC	REACTOME_OLFACTORY_SIGNALING_PATHWAY	0.586669	0.118398	0.253613
CCRCC	REACTOME_TIGHT_JUNCTION_INTERACTIONS	0.584695	0.000609512	0.0106992
CCRCC	GOBP_RNA_PHOSPHODIESTER_BOND_HYDROLYSIS_ENDONUCLEOLYTIC	0.58438	0.00322073	0.0235673
CCRCC	GOBP_UBIQUITIN_DEPENDENT_PROTEIN_CATABOLIC_PROCESS_VIA_THE_MULTIVESICULAR_BODY_SORTING_PATHWAY	0.582151	9.80079e-05	0.00590314
CCRCC	REACTOME_GLUCOSE_METABOLISM	0.580195	0.0320854	0.104145
CCRCC	HALLMARK_DNA_REPAIR	0.5798	0.00850006	0.0428875
CCRCC	GOBP_PROTEIN_TRANSMEMBRANE_IMPORT_INTO_INTRACELLULAR_ORGANELLE	0.579301	0.00366408	0.0254767
CCRCC	REACTOME_AMINO_ACID_CONJUGATION	0.57586	0.113742	0.246654
CCRCC	REACTOME_RRNA_MODIFICATION_IN_THE_NUCLEUS_AND_CYTOSOL	0.573654	0.0212313	0.078816
CCRCC	GOBP_GLUTAMATE_METABOLIC_PROCESS	0.57064	0.00901537	0.0443724
CCRCC	GOBP_LYSINE_METABOLIC_PROCESS	0.569257	0.00739868	0.0393494
CCRCC	REACTOME_TRNA_MODIFICATION_IN_THE_NUCLEUS_AND_CYTOSOL	0.568062	0.00322073	0.0235673
CCRCC	REACTOME_AFLATOXIN_ACTIVATION_AND_DETOXIFICATION	0.567719	0.0034359	0.0244548
CCRCC	GOBP_PROTON_TRANSPORTING_TWO_SECTOR_ATPASE_COMPLEX_ASSEMBLY	0.567158	0.00157853	0.0158296
CCRCC	REACTOME_BETA_OXIDATION_OF_DECANOYL_COA_TO_OCTANOYL_COA_COA	0.566749	0.0305098	0.100624
CCRCC	GOBP_MITOCHONDRIAL_PROTON_TRANSPORTING_ATP_SYNTHASE_COMPLEX_ASSEMBLY	0.566581	8.29903e-05	0.00567459
CCRCC	GOBP_LEUCINE_CATABOLIC_PROCESS	0.566202	0.000920839	0.0121066
CCRCC	GOBP_RETINAL_CELL_APOPTOTIC_PROCESS	0.562728	0.000316726	0.00845509
CCRCC	GOBP_NUCLEOTIDE_PHOSPHORYLATION	0.561819	0.00901537	0.0443724
CCRCC	GOBP_THIOESTER_BIOSYNTHETIC_PROCESS	0.561253	0.00545839	0.0323111
CCRCC	GOBP_NUCLEOSIDE_DIPHOSPHATE_METABOLIC_PROCESS	0.560972	0.0201304	0.0758393
CCRCC	GOBP_CARNITINE_TRANSPORT	0.558586	0.00502529	0.0305544
CCRCC	GOBP_KETONE_BODY_BIOSYNTHETIC_PROCESS	0.556889	0.00128176	0.0142966
CCRCC	GOBP_UBIQUINONE_METABOLIC_PROCESS	0.556694	0.00390596	0.0263967
CCRCC	GOBP_FATTY_ACID_DERIVATIVE_METABOLIC_PROCESS	0.556472	0.0266294	0.0918824
CCRCC	GOBP_RNA_SPLICING	0.555883	0.193354	0.35506
CCRCC	GOBP_REGULATION_OF_MITOCHONDRIAL_TRANSLATION	0.555767	0.0139846	0.0593962
CCRCC	GOBP_AMINO_ACID_BETAINE_BIOSYNTHETIC_PROCESS	0.554104	0.0162098	0.0655808
CCRCC	HALLMARK_PEROXISOME	0.552346	0.0285128	0.096009
CCRCC	REACTOME_SENSORY_PERCEPTION	0.551822	0.0780427	0.189445
CCRCC	GOBP_CILIUM_MOVEMENT	0.550827	0.128158	0.267097
CCRCC	REACTOME_MRNA_SPLICING	0.549095	0.0900219	0.209096
CCRCC	GOBP_ASPARTATE_FAMILY_AMINO_ACID_CATABOLIC_PROCESS	0.548767	0.0118075	0.0533469
CCRCC	GOBP_AXONEME_ASSEMBLY	0.547583	0.0694229	0.174864
CCRCC	GOBP_PROTEIN_MATURATION_BY_IRON_SULFUR_CLUSTER_TRANSFER	0.544756	0.000398563	0.00905884
CCRCC	GOBP_MITOCHONDRIAL_ELECTRON_TRANSPORT_UBIQUINOL_TO_CYTOCHROME_C	0.544151	0.00502529	0.0305544
CCRCC	GOBP_DETECTION_OF_STIMULUS_INVOLVED_IN_SENSORY_PERCEPTION	0.544016	0.167288	0.320636
CCRCC	GOBP_EXOCYST_LOCALIZATION	0.542676	0.0115852	0.0526635
CCRCC	GOBP_SUCCINYL_COA_CATABOLIC_PROCESS	0.540869	0.00147322	0.0152169
CCRCC	GOBP_XYLULOSE_5_PHOSPHATE_METABOLIC_PROCESS	0.539954	0.0109404	0.0506889
CCRCC	REACTOME_FORMATION_OF_XYLULOSE_5_PHOSPHATE	0.539954	0.0109404	0.0506889
CCRCC	GOBP_KETONE_BIOSYNTHETIC_PROCESS	0.539581	0.00020872	0.00770665
CCRCC	GOBP_ADP_METABOLIC_PROCESS	0.538266	0.0261757	0.0907066
CCRCC	GOBP_REGULATION_OF_MITOCHONDRIAL_DNA_METABOLIC_PROCESS	0.537723	0.00012205	0.00610437
CCRCC	REACTOME_MITOCHONDRIAL_TRNA_AMINOACYLATION	0.53755	0.00669224	0.0368111
CCRCC	GOBP_ORGANIC_HYDROXY_COMPOUND_METABOLIC_PROCESS	0.537546	0.173543	0.328702
CCRCC	KEGG_RNA_POLYMERASE	0.537053	0.00247734	0.0203357
CCRCC	REACTOME_SIGNALING_BY_RETINOIC_ACID	0.536934	0.000580166	0.0105492
CCRCC	REACTOME_FORMATION_OF_ATP_BY_CHEMIOSMOTIC_COUPLING	0.535962	0.0366317	0.113988
CCRCC	REACTOME_REGULATION_OF_PYRUVATE_DEHYDROGENASE_PDH_COMPLEX	0.528881	0.000778097	0.0115008
CCRCC	KEGG_PYRIMIDINE_METABOLISM	0.528218	0.0162098	0.0655808
CCRCC	KEGG_AMINOACYL_TRNA_BIOSYNTHESIS	0.52767	0.0261757	0.0907066
CCRCC	GOBP_BRUSH_BORDER_ASSEMBLY	0.527093	0.103439	0.23091
CCRCC	GOBP_TYROSINE_METABOLIC_PROCESS	0.526926	0.0331741	0.106566
CCRCC	GOBP_TAIL_ANCHORED_MEMBRANE_PROTEIN_INSERTION_INTO_ER_MEMBRANE	0.526898	3.33062e-05	0.00504346
CCRCC	GOBP_MALONYL_COA_METABOLIC_PROCESS	0.524618	0.00137441	0.0147661
CCRCC	KEGG_ALZHEIMERS_DISEASE	0.524396	0.103439	0.23091
CCRCC	GOBP_MONOCARBOXYLIC_ACID_BIOSYNTHETIC_PROCESS	0.523376	0.0625369	0.162532
CCRCC	GOBP_AMINO_ACID_SALVAGE	0.52337	0.00125217	0.0140972
CCRCC	KEGG_TYROSINE_METABOLISM	0.523304	0.015061	0.0624004
CCRCC	GOBP_PROTEIN_IMPORT_INTO_MITOCHONDRIAL_MATRIX	0.521433	0.00398975	0.0267566
CCRCC	GOBP_NUCLEOSIDE_BISPHOSPHATE_BIOSYNTHETIC_PROCESS	0.52138	0.0219941	0.0804696
CCRCC	REACTOME_PYRUVATE_METABOLISM	0.520961	0.00604702	0.0344009
CCRCC	REACTOME_METABOLISM_OF_WATER_SOLUBLE_VITAMINS_AND_COFACTORS	0.519615	0.0850636	0.201069
CCRCC	KEGG_TERPENOID_BACKBONE_BIOSYNTHESIS	0.518748	0.00557181	0.0327412
CCRCC	REACTOME_FRUCTOSE_CATABOLISM	0.518563	0.0326258	0.105296
CCRCC	GOBP_REGULATION_OF_BLOOD_VOLUME_BY_RENIN_ANGIOTENSIN	0.518256	0.0275572	0.0937412
CCRCC	GOBP_REGULATION_OF_AUTOPHAGY_OF_MITOCHONDRION_IN_RESPONSE_TO_MITOCHONDRIAL_DEPOLARIZATION	0.516628	0.000285657	0.00818851
CCRCC	GOBP_MONOSACCHARIDE_CATABOLIC_PROCESS	0.515335	0.0165087	0.0662894
CCRCC	GOBP_SULFUR_COMPOUND_CATABOLIC_PROCESS	0.513456	0.106304	0.235019
CCRCC	GOBP_CELLULAR_MODIFIED_AMINO_ACID_BIOSYNTHETIC_PROCESS	0.513294	0.00739868	0.0393494
CCRCC	GOBP_PYRIDINE_CONTAINING_COMPOUND_BIOSYNTHETIC_PROCESS	0.513271	0.0348663	0.110275
CCRCC	GOBP_FRUCTOSE_1_6_BISPHOSPHATE_METABOLIC_PROCESS	0.513226	0.00329105	0.0239004
CCRCC	GOBP_ENDONUCLEOLYTIC_CLEAVAGE_IN_5_ETS_OF_TRICISTRONIC_RRNA_TRANSCRIPT_SSU_RRNA_5_8S_RRNA_LSU_RRNA	0.512969	2.07562e-05	0.00442365
CCRCC	GOBP_PYRIDINE_NUCLEOTIDE_BIOSYNTHETIC_PROCESS	0.51286	0.0159156	0.0648535
CCRCC	REACTOME_TRANSCRIPTION_COUPLED_NUCLEOTIDE_EXCISION_REPAIR_TC_NER	0.51259	0.0105285	0.0492301
CCRCC	GOBP_VITAMIN_CATABOLIC_PROCESS	0.512531	0.0046235	0.029122
CCRCC	GOBP_REGULATION_OF_PEPTIDYL_SERINE_PHOSPHORYLATION_OF_STAT_PROTEIN	0.511748	0.0673947	0.171322
CCRCC	KEGG_TRYPTOPHAN_METABOLISM	0.511612	0.169354	0.323502
CCRCC	GOBP_TRANSPORT_ALONG_MICROTUBULE	0.510477	0.0134723	0.0578578
CCRCC	REACTOME_BETA_OXIDATION_OF_HEXANOYL_COA_TO_BUTANOYL_COA	0.509981	0.0342942	0.109218
CCRCC	GOBP_SENSORY_PERCEPTION_OF_SMELL	0.509245	0.175666	0.331421
CCRCC	GOBP_WATER_SOLUBLE_VITAMIN_METABOLIC_PROCESS	0.508378	0.0430762	0.126293
CCRCC	REACTOME_METABOLISM_OF_LIPIDS	0.508347	0.271291	0.447983
CCRCC	GOBP_SECONDARY_METABOLIC_PROCESS	0.508167	0.0180772	0.0706734
CCRCC	GOBP_METHIONINE_METABOLIC_PROCESS	0.508054	0.0101304	0.0479739
CCRCC	GOBP_AROMATIC_AMINO_ACID_METABOLIC_PROCESS	0.50803	0.0403917	0.121263
CCRCC	GOBP_REGULATION_OF_SYSTEMIC_ARTERIAL_BLOOD_PRESSURE_BY_HORMONE	0.507883	0.202674	0.367345
CCRCC	GOBP_AUTOPHAGY_OF_MITOCHONDRION	0.506403	0.000231892	0.00786881
CCRCC	GOBP_ERBB3_SIGNALING_PATHWAY	0.504962	0.00993645	0.0473344
CCRCC	GOBP_AMIDE_CATABOLIC_PROCESS	0.504598	0.0378505	0.116427
CCRCC	GOBP_NEGATIVE_REGULATION_OF_DNA_TEMPLATED_TRANSCRIPTION_ELONGATION	0.503729	0.000836552	0.0117349
CCRCC	REACTOME_ABORTIVE_ELONGATION_OF_HIV_1_TRANSCRIPT_IN_THE_ABSENCE_OF_TAT	0.502431	0.00176956	0.0166861
CCRCC	GOBP_ORGANIC_ACID_TRANSMEMBRANE_TRANSPORT	0.501641	0.086282	0.203201
CCRCC	GOBP_MATURATION_OF_LSU_RRNA_FROM_TRICISTRONIC_RRNA_TRANSCRIPT_SSU_RRNA_5_8S_RRNA_LSU_RRNA	0.501637	0.000609512	0.0106992
CCRCC	REACTOME_FORMATION_OF_TC_NER_PRE_INCISION_COMPLEX	0.501388	0.00336277	0.0241663
CCRCC	GOBP_ALPHA_KETOGLUTARATE_TRANSPORT	0.501205	0.171439	0.326127
CCRCC	GOBP_RRNA_MODIFICATION	0.501029	0.00817131	0.0418421
CCRCC	GOBP_FLOOR_PLATE_DEVELOPMENT	0.500646	0.000580166	0.0105492
CCRCC	REACTOME_TRANSPORT_OF_BILE_SALTS_AND_ORGANIC_ACIDS_METAL_IONS_AND_AMINE_COMPOUNDS	0.500621	0.140322	0.284451
CCRCC	GOBP_PROTEIN_CONTAINING_COMPLEX_LOCALIZATION	0.500332	0.024427	0.0867047
CCRCC	REACTOME_DUAL_INCISION_IN_TC_NER	0.500247	0.00739868	0.0393494
CCRCC	REACTOME_BETA_OXIDATION_OF_OCTANOYL_COA_TO_HEXANOYL_COA	0.499892	0.071501	0.178327
CCRCC	REACTOME_PHASE_I_FUNCTIONALIZATION_OF_COMPOUNDS	0.499742	0.171439	0.326127
CCRCC	GOBP_REGULATION_OF_MITOCHONDRIAL_MEMBRANE_PERMEABILITY	0.498384	0.00131198	0.0143514
CCRCC	REACTOME_FORMATION_OF_THE_EARLY_ELONGATION_COMPLEX	0.496953	0.00351048	0.0248571
CCRCC	GOBP_MEMBRANE_FISSION	0.496896	0.00147322	0.0152169
CCRCC	GOBP_FATTY_ACID_BIOSYNTHETIC_PROCESS	0.495314	0.0290012	0.0972458
CCRCC	GOBP_SENSORY_PERCEPTION	0.49391	0.0769197	0.187522
CCRCC	REACTOME_TRNA_AMINOACYLATION	0.493826	0.0684026	0.173063
CCRCC	GOBP_SENSORY_PERCEPTION_OF_CHEMICAL_STIMULUS	0.493689	0.175666	0.331421
CCRCC	REACTOME_GRB7_EVENTS_IN_ERBB2_SIGNALING	0.493655	0.0111517	0.051347
CCRCC	GOBP_TETRAPYRROLE_METABOLIC_PROCESS	0.493439	0.0553689	0.150647
CCRCC	GOBP_REGULATION_OF_MEMBRANE_PERMEABILITY	0.493036	0.000342074	0.00862975
CCRCC	GOBP_PYRIDINE_CONTAINING_COMPOUND_CATABOLIC_PROCESS	0.49277	0.00143958	0.0150632
CCRCC	GOBP_REGULATION_OF_AUTOPHAGY_OF_MITOCHONDRION	0.492737	0.000965872	0.0124108
CCRCC	GOBP_VALINE_METABOLIC_PROCESS	0.492508	0.00557181	0.0327412
CCRCC	REACTOME_CONJUGATION_OF_BENZOATE_WITH_GLYCINE	0.491439	0.0826687	0.1971
CCRCC	GOBP_XENOBIOTIC_METABOLIC_PROCESS	0.490769	0.283117	0.4601
CCRCC	REACTOME_CYTOSOLIC_IRON_SULFUR_CLUSTER_ASSEMBLY	0.489334	0.00231786	0.0194405
CCRCC	GOBP_PEROXISOME_FISSION	0.489171	0.00785399	0.0408467
CCRCC	GOBP_PTERIDINE_CONTAINING_COMPOUND_METABOLIC_PROCESS	0.488032	0.0354465	0.111524
CCRCC	GOBP_NEGATIVE_REGULATION_OF_OXIDATIVE_STRESS_INDUCED_INTRINSIC_APOPTOTIC_SIGNALING_PATHWAY	0.487368	0.000440942	0.00938047
CCRCC	REACTOME_TRNA_MODIFICATION_IN_THE_MITOCHONDRION	0.486449	3.42928e-05	0.00504346
CCRCC	GOBP_PROTEIN_INSERTION_INTO_MITOCHONDRIAL_INNER_MEMBRANE	0.486113	0.00242309	0.0200958
CCRCC	GOBP_LIPID_CATABOLIC_PROCESS	0.484418	0.240532	0.412678
CCRCC	REACTOME_FRUCTOSE_METABOLISM	0.484348	0.0270899	0.0928727
CCRCC	GOBP_ORGANELLE_DISASSEMBLY	0.48418	0.000429969	0.00931149
CCRCC	GOBP_FATTY_ACID_BETA_OXIDATION_USING_ACYL_COA_OXIDASE	0.484151	0.0444741	0.129407
CCRCC	GOBP_REGULATION_OF_SYSTEMIC_ARTERIAL_BLOOD_PRESSURE	0.483846	0.205054	0.370266
CCRCC	GOBP_MITOCHONDRIAL_PROTEIN_CATABOLIC_PROCESS	0.483619	0.00114004	0.0133983
CCRCC	GOBP_CARNITINE_TRANSMEMBRANE_TRANSPORT	0.483492	0.0103278	0.0485742
CCRCC	GOBP_HOMOLOGOUS_CHROMOSOME_SEGREGATION	0.482984	0.0101304	0.0479739
CCRCC	KEGG_RENIN_ANGIOTENSIN_SYSTEM	0.48163	0.0257287	0.0897059
CCRCC	GOBP_LEUCINE_METABOLIC_PROCESS	0.480843	0.00108753	0.0131335
CCRCC	GOBP_CYSTEINE_METABOLIC_PROCESS	0.480647	0.0201304	0.0758393
CCRCC	GOBP_TRICARBOXYLIC_ACID_METABOLIC_PROCESS	0.480562	0.0216098	0.0795771
CCRCC	REACTOME_GLOBAL_GENOME_NUCLEOTIDE_EXCISION_REPAIR_GG_NER	0.478931	0.0248544	0.0875126
CCRCC	GOBP_BOX_C_D_SNORNP_ASSEMBLY	0.478816	0.000723452	0.0112997
CCRCC	GOBP_MITOCHONDRIAL_OUTER_MEMBRANE_PERMEABILIZATION	0.478013	0.00276559	0.0217036
CCRCC	GOBP_REGULATION_OF_RESPONSE_TO_FOOD	0.477815	0.00150758	0.0153741
CCRCC	GOBP_ORGANIC_ACID_TRANSPORT	0.477482	0.232588	0.403066
CCRCC	REACTOME_RRNA_MODIFICATION_IN_THE_MITOCHONDRION	0.477176	0.000836552	0.0117349
CCRCC	GOBP_AUDITORY_RECEPTOR_CELL_MORPHOGENESIS	0.476797	0.0326258	0.105296
CCRCC	GOBP_URATE_METABOLIC_PROCESS	0.476451	0.202674	0.367345
CCRCC	GOBP_ACTIN_MODIFICATION	0.476047	0.00557181	0.0327412
CCRCC	REACTOME_BETA_OXIDATION_OF_LAUROYL_COA_TO_DECANOYL_COA_COA	0.475699	0.053688	0.147531
CCRCC	GOBP_HOMOSERINE_METABOLIC_PROCESS	0.474563	0.0171212	0.0682086
CCRCC	HALLMARK_MYC_TARGETS_V1	0.474303	0.0320854	0.104145
CCRCC	GOBP_NUCLEOSIDE_PHOSPHATE_CATABOLIC_PROCESS	0.473136	0.00739868	0.0393494
CCRCC	GOBP_REGULATION_OF_AMINE_METABOLIC_PROCESS	0.47298	0.00193744	0.0175151
CCRCC	GOBP_DRINKING_BEHAVIOR	0.472698	0.0076995	0.0403262
CCRCC	GOBP_FATTY_ACID_DERIVATIVE_CATABOLIC_PROCESS	0.472341	0.0342942	0.109218
CCRCC	GOBP_REGULATION_OF_SYSTEMIC_ARTERIAL_BLOOD_PRESSURE_MEDIATED_BY_A_CHEMICAL_SIGNAL	0.47148	0.280128	0.457093
CCRCC	GOBP_PROTEIN_O_LINKED_MANNOSYLATION	0.470954	0.00247734	0.0203357
CCRCC	GOBP_FATTY_ACID_ALPHA_OXIDATION	0.470929	0.0294968	0.098258
CCRCC	REACTOME_GAP_JUNCTION_ASSEMBLY	0.470465	0.0046235	0.029122
CCRCC	GOBP_VIRAL_BUDDING	0.469516	0.000168748	0.00694968
CCRCC	REACTOME_HIV_ELONGATION_ARREST_AND_RECOVERY	0.469451	0.00482061	0.0297987
CCRCC	GOBP_RIBONUCLEOSIDE_DIPHOSPHATE_METABOLIC_PROCESS	0.466937	0.0654156	0.167841
CCRCC	GOBP_LIPID_METABOLIC_PROCESS	0.4662	0.455875	0.622452
CCRCC	GOBP_REGULATION_OF_CELLULAR_KETONE_METABOLIC_PROCESS	0.465569	0.115278	0.2492
CCRCC	GOBP_RIBOSOMAL_SMALL_SUBUNIT_ASSEMBLY	0.465279	0.0208587	0.077672
CCRCC	GOBP_SNO_S_RNA_METABOLIC_PROCESS	0.46509	0.000250832	0.00797779
CCRCC	REACTOME_CHREBP_ACTIVATES_METABOLIC_GENE_EXPRESSION	0.464832	0.0814918	0.195503
CCRCC	GOBP_REGULATION_OF_MODIFICATION_OF_SYNAPTIC_STRUCTURE	0.46446	0.0162098	0.0655808
CCRCC	GOBP_ENDONUCLEOLYTIC_CLEAVAGE_IN_ITS1_TO_SEPARATE_SSU_RRNA_FROM_5_8S_RRNA_AND_LSU_RRNA_FROM_TRICISTRONIC_RRNA_TRANSCRIPT_SSU_RRNA_5_8S_RRNA_LSU_RRNA	0.462631	0.00216783	0.0186864
CCRCC	GOBP_NEGATIVE_REGULATION_OF_RESPONSE_TO_FOOD	0.462047	0.000965872	0.0124108
CCRCC	REACTOME_MITOCHONDRIAL_BIOGENESIS	0.462012	0.07581	0.185521
CCRCC	REACTOME_HIV_TRANSCRIPTION_ELONGATION	0.461694	0.00817131	0.0418421
CCRCC	GOBP_ORGANIC_ANION_TRANSPORT	0.460328	0.292212	0.469106
CCRCC	GOBP_CDP_DIACYLGLYCEROL_METABOLIC_PROCESS	0.460202	0.00295293	0.0225852
CCRCC	GOBP_INNER_EAR_RECEPTOR_CELL_STEREOCILIUM_ORGANIZATION	0.459009	0.0046235	0.029122
CCRCC	REACTOME_RNA_POLYMERASE_III_TRANSCRIPTION	0.458838	0.00161514	0.0160465
CCRCC	GOBP_REGULATION_OF_CELLULAR_AMINO_ACID_METABOLIC_PROCESS	0.457577	0.000965872	0.0124108
CCRCC	GOBP_PROTEIN_MATURATION_BY_4FE_4S_CLUSTER_TRANSFER	0.457493	0.000741258	0.011375
CCRCC	REACTOME_MITOCHONDRIAL_IRON_SULFUR_CLUSTER_BIOGENESIS	0.45659	0.00850006	0.0428875
CCRCC	REACTOME_BUDDING_AND_MATURATION_OF_HIV_VIRION	0.455912	0.000538605	0.0101775
CCRCC	REACTOME_RNA_POLYMERASE_III_TRANSCRIPTION_INITIATION_FROM_TYPE_3_PROMOTER	0.455567	0.0027056	0.0214954
CCRCC	GOBP_PROTEIN_LOCALIZATION_TO_CILIARY_TRANSITION_ZONE	0.455517	0.00231786	0.0194405
CCRCC	GOBP_RRNA_5_END_PROCESSING	0.454601	9.27379e-05	0.00584127
CCRCC	KEGG_PHENYLALANINE_METABOLISM	0.454446	0.0423913	0.125276
CCRCC	GOBP_REGULATION_OF_TYPE_B_PANCREATIC_CELL_PROLIFERATION	0.454299	0.0270899	0.0928727
CCRCC	GOBP_NAD_METABOLIC_PROCESS	0.45399	0.088761	0.207317
CCRCC	GOBP_REGULATION_OF_MITOCHONDRION_ORGANIZATION	0.453486	0.00993645	0.0473344
CCRCC	GOBP_DNA_TEMPLATED_TRANSCRIPTION_ELONGATION	0.452481	0.0184061	0.0717265
CCRCC	GOBP_COBALAMIN_TRANSPORT	0.452362	0.0504539	0.141674
CCRCC	REACTOME_DOWNREGULATION_OF_ERBB2_ERBB3_SIGNALING	0.452063	0.00513055	0.0310183
CCRCC	GOBP_MITOCHONDRIAL_FUSION	0.451072	0.00710845	0.0382277
CCRCC	GOBP_APOPTOTIC_MITOCHONDRIAL_CHANGES	0.44983	0.0142472	0.0600875
CCRCC	GOBP_RESPONSE_TO_TOXIC_SUBSTANCE	0.449578	0.100635	0.226329
CCRCC	REACTOME_APEX1_INDEPENDENT_RESOLUTION_OF_AP_SITES_VIA_THE_SINGLE_NUCLEOTIDE_REPLACEMENT_PATHWAY	0.44911	0.000197967	0.00754075
CCRCC	REACTOME_CILIUM_ASSEMBLY	0.44891	0.0952101	0.217891
CCRCC	GOBP_UTERINE_SMOOTH_MUSCLE_CONTRACTION	0.447888	0.0270899	0.0928727
CCRCC	GOBP_MITOPHAGY	0.447764	0.00022002	0.00779533
CCRCC	REACTOME_UBIQUINOL_BIOSYNTHESIS	0.447741	0.0187403	0.0725301
CCRCC	GOBP_INTRINSIC_APOPTOTIC_SIGNALING_PATHWAY_IN_RESPONSE_TO_HYDROGEN_PEROXIDE	0.447639	0.000398563	0.00905884
CCRCC	GOBP_CARBOHYDRATE_CATABOLIC_PROCESS	0.446668	0.145799	0.291931
CCRCC	GOBP_CITRATE_METABOLIC_PROCESS	0.446593	0.0162098	0.0655808
CCRCC	GOBP_ENTRAINMENT_OF_CIRCADIAN_CLOCK	0.446194	0.0320854	0.104145
CCRCC	GOBP_REGULATION_OF_MODIFICATION_OF_POSTSYNAPTIC_STRUCTURE	0.445954	0.00884058	0.0439611
CCRCC	GOBP_OXIDATIVE_DEMETHYLATION	0.445788	0.0177535	0.0698612
CCRCC	REACTOME_DNA_REPAIR	0.445529	0.0912971	0.211193
CCRCC	GOBP_RESPONSE_TO_ALUMINUM_ION	0.444374	0.00443371	0.0284283
CCRCC	REACTOME_GLUTATHIONE_CONJUGATION	0.444281	0.0177535	0.0698612
CCRCC	GOBP_POSITIVE_REGULATION_OF_DOPAMINE_RECEPTOR_SIGNALING_PATHWAY	0.44404	5.43913e-05	0.00520765
CCRCC	GOBP_REGULATION_OF_NEURON_MATURATION	0.442738	0.00172973	0.016488
CCRCC	REACTOME_ERKS_ARE_INACTIVATED	0.442417	0.0216098	0.0795771
CCRCC	GOBP_REGULATION_OF_CYCLIC_NUCLEOTIDE_PHOSPHODIESTERASE_ACTIVITY	0.442197	0.000816629	0.0116763
CCRCC	GOBP_MITOCHONDRIAL_OUTER_MEMBRANE_PERMEABILIZATION_INVOLVED_IN_PROGRAMMED_CELL_DEATH	0.441861	0.00315178	0.0232927
CCRCC	GOBP_SNO_S_RNA_PROCESSING	0.441796	0.000151577	0.00667008
CCRCC	GOBP_TRANSLATIONAL_ELONGATION	0.441334	0.00125217	0.0140972
CCRCC	GOBP_CELLULAR_RESPONSE_TO_HISTAMINE	0.440544	0.00580503	0.0334588
CCRCC	GOBP_CALCIUM_DEPENDENT_CELL_CELL_ADHESION_VIA_PLASMA_MEMBRANE_CELL_ADHESION_MOLECULES	0.440511	0.224831	0.39373
CCRCC	REACTOME_METABOLISM_OF_VITAMINS_AND_COFACTORS	0.440099	0.214779	0.381815
CCRCC	GOBP_CILIUM_ORGANIZATION	0.439885	0.323933	0.501083
CCRCC	GOBP_MICROTUBULE_BASED_PROCESS	0.438872	0.0780427	0.189445
CCRCC	GOBP_CRISTAE_FORMATION	0.437981	0.07581	0.185521
CCRCC	GOBP_MONOSACCHARIDE_BIOSYNTHETIC_PROCESS	0.437344	0.0900219	0.209096
CCRCC	GOBP_REGULATORY_NCRNA_3_END_PROCESSING	0.436872	0.000920839	0.0121066
CCRCC	GOBP_AMINOACYL_TRNA_METABOLISM_INVOLVED_IN_TRANSLATIONAL_FIDELITY	0.435947	0.00295293	0.0225852
CCRCC	REACTOME_PROTEIN_METHYLATION	0.435921	0.000656129	0.0109019
CCRCC	REACTOME_REVERSIBLE_HYDRATION_OF_CARBON_DIOXIDE	0.435723	0.00125217	0.0140972
CCRCC	GOBP_TRNA_AMINOACYLATION_FOR_MITOCHONDRIAL_PROTEIN_TRANSLATION	0.435287	0.0216098	0.0795771
CCRCC	GOBP_REGULATION_OF_MITOCHONDRIAL_MEMBRANE_PERMEABILITY_INVOLVED_IN_APOPTOTIC_PROCESS	0.434622	0.00382377	0.0261531
CCRCC	GOBP_POSITIVE_REGULATION_OF_TORC1_SIGNALING	0.433826	0.00557181	0.0327412
CCRCC	REACTOME_ENDOSOMAL_SORTING_COMPLEX_REQUIRED_FOR_TRANSPORT_ESCRT	0.433786	0.000920839	0.0121066
CCRCC	GOBP_REGULATION_OF_PROTEIN_TARGETING	0.433129	0.000689027	0.0109936
CCRCC	GOBP_HEXOSE_CATABOLIC_PROCESS	0.432689	0.0299996	0.0995203
CCRCC	REACTOME_DEGRADATION_OF_CYSTEINE_AND_HOMOCYSTEINE	0.432119	0.0417157	0.123964
CCRCC	GOBP_NUCLEIC_ACID_PHOSPHODIESTER_BOND_HYDROLYSIS	0.431537	0.0261757	0.0907066
CCRCC	KEGG_NITROGEN_METABOLISM	0.431344	0.000192788	0.00740199
CCRCC	GOBP_MODIFIED_AMINO_ACID_TRANSPORT	0.43104	0.07581	0.185521
CCRCC	GOBP_MINERALOCORTICOID_SECRETION	0.429209	0.0736297	0.182081
CCRCC	GOBP_POSITIVE_REGULATION_OF_UTERINE_SMOOTH_MUSCLE_CONTRACTION	0.428984	0.0076995	0.0403262
CCRCC	GOBP_PYRIMIDINE_NUCLEOTIDE_METABOLIC_PROCESS	0.42886	0.0159156	0.0648535
CCRCC	KEGG_LYSINE_DEGRADATION	0.428548	0.0553689	0.150647
CCRCC	GOBP_RENAL_SYSTEM_PROCESS_INVOLVED_IN_REGULATION_OF_SYSTEMIC_ARTERIAL_BLOOD_PRESSURE	0.428218	0.145799	0.291931
CCRCC	GOBP_INTESTINAL_HEXOSE_ABSORPTION	0.427783	0.14766	0.294435
CCRCC	GOBP_NEGATIVE_REGULATION_OF_TELOMERE_MAINTENANCE_VIA_TELOMERASE	0.427651	0.00502529	0.0305544
CCRCC	REACTOME_METHIONINE_SALVAGE_PATHWAY	0.427312	0.00366408	0.0254767
CCRCC	GOBP_PSEUDOURIDINE_SYNTHESIS	0.426978	0.00351048	0.0248571
CCRCC	REACTOME_ACTIVATION_OF_PPARGC1A_PGC_1ALPHA_BY_PHOSPHORYLATION	0.426599	0.00374315	0.0258586
CCRCC	GOBP_POSITIVE_REGULATION_OF_MITOTIC_SISTER_CHROMATID_SEGREGATION	0.426411	0.0026468	0.021256
CCRCC	KEGG_PROXIMAL_TUBULE_BICARBONATE_RECLAMATION	0.4262	0.133266	0.274303
CCRCC	GOBP_MULTIVESICULAR_BODY_ORGANIZATION	0.426066	0.00425102	0.0277743
CCRCC	REACTOME_NA_CL_DEPENDENT_NEUROTRANSMITTER_TRANSPORTERS	0.425433	0.243223	0.416256
CCRCC	REACTOME_PHENYLALANINE_AND_TYROSINE_METABOLISM	0.425201	0.05205	0.144555
CCRCC	GOBP_REGULATION_OF_FATTY_ACID_BETA_OXIDATION	0.424425	0.00937424	0.0455111
CCRCC	GOBP_MITOCHONDRIAL_CALCIUM_ION_TRANSMEMBRANE_TRANSPORT	0.424165	0.00617139	0.0349024
CCRCC	GOBP_TETRAHYDROFOLATE_INTERCONVERSION	0.423776	0.0194245	0.0743127
CCRCC	GOBP_PROTEIN_MANNOSYLATION	0.423086	0.0248544	0.0875126
CCRCC	GOBP_AMINO_ACID_BETAINE_TRANSPORT	0.422348	0.0397432	0.120027
CCRCC	GOBP_DNA_DEALKYLATION_INVOLVED_IN_DNA_REPAIR	0.421999	0.0046235	0.029122
CCRCC	GOBP_SMALL_NUCLEOLAR_RIBONUCLEOPROTEIN_COMPLEX_ASSEMBLY	0.421134	0.00390596	0.0263967
CCRCC	GOBP_MRNA_CIS_SPLICING_VIA_SPLICEOSOME	0.420917	0.0194245	0.0743127
CCRCC	GOBP_REGULATION_OF_PROTEIN_TARGETING_TO_MEMBRANE	0.420627	0.0473847	0.135463
CCRCC	GOBP_CELL_CELL_ADHESION_VIA_PLASMA_MEMBRANE_ADHESION_MOLECULES	0.420467	0.523046	0.679784
CCRCC	GOBP_CALCIUM_ACTIVATED_PHOSPHOLIPID_SCRAMBLING	0.419844	0.0616009	0.160662
CCRCC	REACTOME_CREATINE_METABOLISM	0.419697	0.00193744	0.0175151
CCRCC	GOBP_REGULATION_OF_TRANSLATIONAL_FIDELITY	0.41905	0.00785399	0.0408467
CCRCC	GOBP_GLYOXYLATE_METABOLIC_PROCESS	0.418989	0.0747134	0.18377
CCRCC	REACTOME_DISEASES_ASSOCIATED_WITH_GLYCOSYLATION_PRECURSOR_BIOSYNTHESIS	0.418905	0.00258917	0.0209152
CCRCC	GOBP_PYRIMIDINE_DEOXYRIBONUCLEOTIDE_METABOLIC_PROCESS	0.418748	0.00169073	0.0163426
CCRCC	GOBP_NEGATIVE_REGULATION_OF_CYCLIC_NUCLEOTIDE_PHOSPHODIESTERASE_ACTIVITY	0.417967	0.00655845	0.0364077
CCRCC	GOBP_POSITIVE_REGULATION_OF_HISTONE_DEACETYLATION	0.41783	0.0280315	0.0948524
CCRCC	GOBP_POSITIVE_REGULATION_OF_PHOSPHOLIPASE_A2_ACTIVITY	0.416367	0.00725226	0.0387847
CCRCC	GOBP_ORGANIC_HYDROXY_COMPOUND_BIOSYNTHETIC_PROCESS	0.416037	0.118398	0.253613
CCRCC	REACTOME_RNA_POLYMERASE_III_CHAIN_ELONGATION	0.414766	0.00425102	0.0277743
CCRCC	GOBP_LATE_ENDOSOME_TO_VACUOLE_TRANSPORT	0.414749	0.00382377	0.0261531
CCRCC	GOBP_CILIUM_OR_FLAGELLUM_DEPENDENT_CELL_MOTILITY	0.414461	0.133266	0.274303
CCRCC	GOBP_NEGATIVE_REGULATION_OF_OXIDATIVE_STRESS_INDUCED_NEURON_DEATH	0.414415	0.00974579	0.0467497
CCRCC	GOBP_RENAL_TUBULAR_SECRETION	0.414326	0.0900219	0.209096
CCRCC	KEGG_NUCLEOTIDE_EXCISION_REPAIR	0.414178	0.0579723	0.15463
CCRCC	GOBP_PYRIDINE_CONTAINING_COMPOUND_METABOLIC_PROCESS	0.412824	0.292212	0.469106
CCRCC	GOBP_REGULATION_OF_NUCLEOTIDE_BIOSYNTHETIC_PROCESS	0.412696	0.0109404	0.0506889
CCRCC	GOBP_REGULATION_OF_EXCRETION	0.412569	0.0270899	0.0928727
CCRCC	REACTOME_CARNITINE_METABOLISM	0.412507	0.0124973	0.05517
CCRCC	GOBP_CALCIUM_IMPORT_INTO_THE_MITOCHONDRION	0.412234	0.00901537	0.0443724
CCRCC	GOBP_GDP_MANNOSE_METABOLIC_PROCESS	0.411346	0.00022002	0.00779533
CCRCC	REACTOME_SELECTIVE_AUTOPHAGY	0.411023	0.0153413	0.0631003
CCRCC	REACTOME_DNA_DAMAGE_RECOGNITION_IN_GG_NER	0.410962	0.0137264	0.0587133
CCRCC	GOBP_REGULATION_OF_GLUCOSE_METABOLIC_PROCESS	0.410388	0.0326258	0.105296
CCRCC	GOBP_HISTONE_ARGININE_METHYLATION	0.410075	0.0132225	0.0571925
CCRCC	REACTOME_PROCESSING_OF_CAPPED_INTRON_CONTAINING_PRE_MRNA	0.409745	0.214779	0.381815
CCRCC	REACTOME_POLYMERASE_SWITCHING_ON_THE_C_STRAND_OF_THE_TELOMERE	0.40964	0.0139846	0.0593962
CCRCC	GOBP_NON_MOTILE_CILIUM_ASSEMBLY	0.409471	0.0331741	0.106566
CCRCC	GOBP_PYRUVATE_TRANSMEMBRANE_TRANSPORT	0.4091	0.000899059	0.0120504
CCRCC	GOBP_CARBOHYDRATE_PHOSPHORYLATION	0.407918	0.0466424	0.134057
CCRCC	GOBP_SPONTANEOUS_NEUROTRANSMITTER_SECRETION	0.407913	0.000706045	0.0110998
CCRCC	GOBP_L_PHENYLALANINE_METABOLIC_PROCESS	0.407897	0.0597637	0.157836
CCRCC	GOBP_TETRAPYRROLE_BIOSYNTHETIC_PROCESS	0.407799	0.0437704	0.1279
CCRCC	GOBP_RESPONSE_TO_HISTAMINE	0.407571	0.00185175	0.0171096
CCRCC	GOBP_POSITIVE_REGULATION_OF_SYNAPTIC_VESICLE_FUSION_TO_PRESYNAPTIC_ACTIVE_ZONE_MEMBRANE	0.406919	0.0488991	0.138478
CCRCC	REACTOME_SYNTHESIS_OF_GLYCOSYLPHOSPHATIDYLINOSITOL_GPI	0.406845	0.0046235	0.029122
CCRCC	GOBP_MITOCHONDRIAL_DNA_METABOLIC_PROCESS	0.406804	0.0162098	0.0655808
CCRCC	GOBP_REGULATION_OF_TELOMERE_MAINTENANCE_IN_RESPONSE_TO_DNA_DAMAGE	0.406134	0.00116717	0.0135193
CCRCC	GOBP_CHIASMA_ASSEMBLY	0.406056	0.0134723	0.0578578
CCRCC	GOBP_PYRIMIDINE_DEOXYRIBONUCLEOSIDE_MONOPHOSPHATE_METABOLIC_PROCESS	0.405914	0.0122635	0.0546133
CCRCC	GOBP_ADHERENS_JUNCTION_MAINTENANCE	0.405828	0.0684026	0.173063
CCRCC	REACTOME_TELOMERE_C_STRAND_SYNTHESIS_INITIATION	0.405562	0.00247734	0.0203357
CCRCC	GOBP_FATTY_ACID_TRANSPORT	0.405504	0.0634846	0.164154
CCRCC	GOBP_DETOXIFICATION	0.405243	0.224831	0.39373
CCRCC	GOBP_NEGATIVE_REGULATION_OF_REACTIVE_OXYGEN_SPECIES_METABOLIC_PROCESS	0.404561	0.0046235	0.029122
CCRCC	KEGG_BASE_EXCISION_REPAIR	0.404539	0.00974579	0.0467497
CCRCC	GOBP_CALCIUM_INDEPENDENT_CELL_CELL_ADHESION_VIA_PLASMA_MEMBRANE_CELL_ADHESION_MOLECULES	0.404213	0.00604702	0.0344009
CCRCC	REACTOME_RESOLUTION_OF_ABASIC_SITES_AP_SITES	0.403096	0.0275572	0.0937412
CCRCC	GOBP_NEGATIVE_REGULATION_OF_TOR_SIGNALING	0.402875	0.0481369	0.136762
CCRCC	GOBP_PYRIMIDINE_NUCLEOSIDE_MONOPHOSPHATE_METABOLIC_PROCESS	0.402395	0.00398975	0.0267566
CCRCC	GOBP_POSITIVE_REGULATION_OF_MITOPHAGY_IN_RESPONSE_TO_MITOCHONDRIAL_DEPOLARIZATION	0.402273	0.000778097	0.0115008
CCRCC	GOBP_PHOTORECEPTOR_CELL_MAINTENANCE	0.40216	0.0156261	0.0639715
CCRCC	GOBP_MEDIUM_CHAIN_FATTY_ACID_METABOLIC_PROCESS	0.40193	0.0684026	0.173063
CCRCC	GOBP_PEPTIDYL_LYSINE_DEACETYLATION	0.401816	0.0201304	0.0758393
CCRCC	GOBP_AROMATIC_AMINO_ACID_FAMILY_CATABOLIC_PROCESS	0.401358	0.0978926	0.22187
CCRCC	KEGG_OLFACTORY_TRANSDUCTION	0.400941	0.217261	0.383962
CCRCC	REACTOME_COBALAMIN_CBL_VITAMIN_B12_TRANSPORT_AND_METABOLISM	0.400861	0.0570934	0.153604
CCRCC	REACTOME_RNA_POLYMERASE_III_TRANSCRIPTION_TERMINATION	0.400828	0.00295293	0.0225852
CCRCC	GOBP_REGULATION_OF_SYSTEMIC_ARTERIAL_BLOOD_PRESSURE_BY_CIRCULATORY_RENIN_ANGIOTENSIN	0.40075	0.0978926	0.22187
CCRCC	GOBP_SPERM_MOTILITY	0.40027	0.119983	0.255983
CCRCC	REACTOME_SIGNALING_BY_MST1	0.400105	0.0397432	0.120027
CCRCC	GOBP_COENZYME_A_METABOLIC_PROCESS	0.400099	0.0219941	0.0804696
CCRCC	GOBP_NEGATIVE_REGULATION_OF_OXIDATIVE_STRESS_INDUCED_CELL_DEATH	0.398856	0.00366408	0.0254767
CCRCC	REACTOME_ASSEMBLY_OF_THE_HIV_VIRION	0.398456	0.00315178	0.0232927
CCRCC	GOBP_GLUTATHIONE_METABOLIC_PROCESS	0.398284	0.0378505	0.116427
CCRCC	REACTOME_HDL_CLEARANCE	0.398277	0.00993645	0.0473344
CCRCC	GOBP_ONE_CARBON_METABOLIC_PROCESS	0.398255	0.0280315	0.0948524
CCRCC	REACTOME_BETA_OXIDATION_OF_BUTANOYL_COA_TO_ACETYL_COA	0.39745	0.0197747	0.0750862
CCRCC	GOBP_REGULATION_OF_TRANSCRIPTION_ELONGATION_BY_RNA_POLYMERASE_II	0.397185	0.00725226	0.0387847
CCRCC	GOBP_REGULATION_OF_CELLULAR_RESPONSE_TO_HYPOXIA	0.397064	0.0481369	0.136762
CCRCC	GOBP_ASPARTATE_METABOLIC_PROCESS	0.396763	0.0045277	0.028801
CCRCC	GOBP_SODIUM_DEPENDENT_PHOSPHATE_TRANSPORT	0.396651	0.0129767	0.0565099
CCRCC	GOBP_STEROL_BIOSYNTHETIC_PROCESS	0.396288	0.0684026	0.173063
CCRCC	GOBP_SCF_DEPENDENT_PROTEASOMAL_UBIQUITIN_DEPENDENT_PROTEIN_CATABOLIC_PROCESS	0.396186	0.00817131	0.0418421
CCRCC	GOBP_REGULATION_OF_GENERATION_OF_PRECURSOR_METABOLITES_AND_ENERGY	0.395567	0.0512468	0.143232
CCRCC	GOBP_ALDITOL_BIOSYNTHETIC_PROCESS	0.395373	0.112223	0.244515
CCRCC	REACTOME_RRNA_PROCESSING_IN_THE_MITOCHONDRION	0.395197	0.0113666	0.0521372
CCRCC	GOBP_PIGMENT_BIOSYNTHETIC_PROCESS	0.394251	0.0270899	0.0928727
CCRCC	GOBP_PHOTOPERIODISM	0.394198	0.05205	0.144555
CCRCC	REACTOME_RNA_POLYMERASE_III_TRANSCRIPTION_INITIATION_FROM_TYPE_1_PROMOTER	0.394138	0.00122323	0.0138685
CCRCC	KEGG_DRUG_METABOLISM_CYTOCHROME_P450	0.39377	0.390151	0.564123
CCRCC	GOBP_CHARGED_TRNA_AMINO_ACID_MODIFICATION	0.393362	0.00181022	0.0168552
CCRCC	GOBP_MITOCHONDRIAL_CALCIUM_ION_HOMEOSTASIS	0.393193	0.00937424	0.0455111
CCRCC	GOBP_NEGATIVE_REGULATION_OF_CELLULAR_RESPONSE_TO_HYPOXIA	0.393136	0.0570934	0.153604
CCRCC	GOBP_SERINE_PHOSPHORYLATION_OF_STAT_PROTEIN	0.392312	0.124837	0.263424
CCRCC	KEGG_CARDIAC_MUSCLE_CONTRACTION	0.391705	0.0410492	0.12255
CCRCC	GOBP_POSITIVE_REGULATION_OF_BLOOD_PRESSURE	0.39157	0.088761	0.207317
CCRCC	GOBP_SPLICEOSOMAL_SNRNP_ASSEMBLY	0.391099	0.0137264	0.0587133
CCRCC	GOBP_EPINEPHRINE_TRANSPORT	0.390665	0.0257287	0.0897059
CCRCC	GOBP_EXCRETION	0.390194	0.07581	0.185521
CCRCC	GOBP_ABSCISSION	0.39017	0.00216783	0.0186864
CCRCC	GOBP_ENDOSOME_TO_LYSOSOME_TRANSPORT_VIA_MULTIVESICULAR_BODY_SORTING_PATHWAY	0.390111	0.00382377	0.0261531
CCRCC	GOBP_POSITIVE_REGULATION_OF_AMINE_METABOLIC_PROCESS	0.389932	0.0223843	0.0814643
CCRCC	REACTOME_DISEASES_OF_BASE_EXCISION_REPAIR	0.389867	0.000672391	0.0109272
CCRCC	REACTOME_ASPARTATE_AND_ASPARAGINE_METABOLISM	0.388804	0.0663991	0.169687
CCRCC	GOBP_PYRIMIDINE_CONTAINING_COMPOUND_METABOLIC_PROCESS	0.388603	0.0481369	0.136762
CCRCC	KEGG_RETINOL_METABOLISM	0.388341	0.320664	0.498747
CCRCC	GOBP_MITOCHONDRIAL_RIBOSOME_ASSEMBLY	0.387905	0.0180772	0.0706734
CCRCC	GOBP_XENOBIOTIC_EXPORT_FROM_CELL	0.387703	0.173543	0.328702
CCRCC	GOBP_REGULATION_OF_MICROVILLUS_LENGTH	0.387622	0.182152	0.340855
CCRCC	GOBP_ETHANOL_METABOLIC_PROCESS	0.387243	0.0348663	0.110275
CCRCC	GOBP_NEGATIVE_REGULATION_OF_HIPPO_SIGNALING	0.386914	0.0769197	0.187522
CCRCC	GOBP_RRNA_METHYLATION	0.386863	0.0331741	0.106566
CCRCC	GOBP_NEURON_MATURATION	0.386328	0.0227805	0.0823466
CCRCC	GOBP_PROTEIN_LIPOYLATION	0.38571	0.0045277	0.028801
CCRCC	REACTOME_PHENYLALANINE_METABOLISM	0.385684	0.036035	0.112786
CCRCC	GOBP_REGULATION_OF_PRESYNAPTIC_MEMBRANE_POTENTIAL	0.385031	0.00176956	0.0166861
CCRCC	GOBP_REGULATION_OF_ACYL_COA_BIOSYNTHETIC_PROCESS	0.384856	0.0134723	0.0578578
CCRCC	KEGG_GLYOXYLATE_AND_DICARBOXYLATE_METABOLISM	0.384771	0.0780427	0.189445
CCRCC	GOBP_NEGATIVE_REGULATION_OF_MITOCHONDRION_ORGANIZATION	0.384615	0.00884058	0.0439611
CCRCC	GOBP_LONG_CHAIN_FATTY_ACID_TRANSPORT	0.383768	0.00785399	0.0408467
CCRCC	GOBP_HISTONE_H4_R3_METHYLATION	0.383678	0.0011135	0.0132643
CCRCC	REACTOME_LATE_ENDOSOMAL_MICROAUTOPHAGY	0.383414	0.00308418	0.0230584
CCRCC	GOBP_POSITIVE_REGULATION_OF_MEMBRANE_PERMEABILITY	0.383321	0.00351048	0.0248571
CCRCC	REACTOME_COBALAMIN_CBL_METABOLISM	0.383099	0.0162098	0.0655808
CCRCC	GOBP_PROTEIN_TARGETING	0.382839	0.142129	0.286848
CCRCC	GOBP_REGULATION_OF_SYSTEMIC_ARTERIAL_BLOOD_PRESSURE_BY_RENIN_ANGIOTENSIN	0.38271	0.188814	0.349319
CCRCC	GOBP_U4_SNRNA_3_END_PROCESSING	0.380836	0.00655845	0.0364077
CCRCC	REACTOME_CLASS_I_PEROXISOMAL_MEMBRANE_PROTEIN_IMPORT	0.38009	0.0397432	0.120027
CCRCC	GOBP_TOXIN_METABOLIC_PROCESS	0.379985	0.0850636	0.201069
CCRCC	GOBP_ADENYLATE_CYCLASE_INHIBITING_DOPAMINE_RECEPTOR_SIGNALING_PATHWAY	0.379935	0.000899059	0.0120504
CCRCC	GOBP_FOREBRAIN_VENTRICULAR_ZONE_PROGENITOR_CELL_DIVISION	0.379757	0.0252883	0.0886193
CCRCC	GOBP_INTESTINAL_EPITHELIAL_CELL_MATURATION	0.378255	0.00801124	0.0413964
CCRCC	GOBP_NUCLEOTIDE_TRANSMEMBRANE_TRANSPORT	0.378229	0.0027056	0.0214954
CCRCC	REACTOME_ACTIVATION_OF_AMPK_DOWNSTREAM_OF_NMDARS	0.377845	0.00604702	0.0344009
CCRCC	REACTOME_PHASE_II_CONJUGATION_OF_COMPOUNDS	0.377792	0.304641	0.481598
CCRCC	GOBP_ARGININE_BIOSYNTHETIC_PROCESS	0.377396	0.0588623	0.15614
CCRCC	GOBP_ADP_TRANSPORT	0.376893	0.00329105	0.0239004
CCRCC	GOBP_PEPTIDYL_PROLINE_HYDROXYLATION_TO_4_HYDROXY_L_PROLINE	0.376617	0.0294968	0.098258
CCRCC	GOBP_TUBE_LUMEN_CAVITATION	0.37534	0.00669224	0.0368111
CCRCC	KEGG_GLUTATHIONE_METABOLISM	0.375188	0.0397432	0.120027
CCRCC	GOBP_POSITIVE_REGULATION_OF_BLOOD_PRESSURE_BY_EPINEPHRINE_NOREPINEPHRINE	0.37455	0.0120336	0.0539384
CCRCC	GOBP_ISOPRENOID_METABOLIC_PROCESS	0.374417	0.200314	0.364025
CCRCC	GOBP_NADH_REGENERATION	0.37372	0.0553689	0.150647
CCRCC	GOBP_REGULATION_OF_MITOCHONDRIAL_OUTER_MEMBRANE_PERMEABILIZATION_INVOLVED_IN_APOPTOTIC_SIGNALING_PATHWAY	0.373417	0.0342942	0.109218
CCRCC	GOBP_EXTRACELLULAR_TRANSPORT	0.373249	0.167288	0.320636
CCRCC	GOBP_REGULATION_OF_CELLULAR_RESPIRATION	0.372977	0.0134723	0.0578578
CCRCC	GOBP_REGULATION_OF_FATTY_ACID_METABOLIC_PROCESS	0.372663	0.123202	0.260831
CCRCC	GOBP_PROLINE_METABOLIC_PROCESS	0.372157	0.165241	0.318105
CCRCC	GOBP_NEUROMUSCULAR_JUNCTION_DEVELOPMENT	0.370865	0.0111517	0.051347
CCRCC	REACTOME_ESTROGEN_STIMULATED_SIGNALING_THROUGH_PRKCZ	0.370602	0.00617139	0.0349024
CCRCC	GOBP_PYRIMIDINE_RIBONUCLEOTIDE_METABOLIC_PROCESS	0.370507	0.00434149	0.0281365
CCRCC	GOBP_NUCLEOTIDE_SUGAR_BIOSYNTHETIC_PROCESS	0.370222	0.036035	0.112786
CCRCC	GOBP_VITAMIN_TRANSPORT	0.370034	0.179971	0.337691
CCRCC	GOBP_PYRIMIDINE_NUCLEOBASE_METABOLIC_PROCESS	0.369878	0.0030179	0.0228106
CCRCC	GOBP_ORGANIC_CATION_TRANSPORT	0.36959	0.0466424	0.134057
CCRCC	GOBP_ANTIFUNGAL_HUMORAL_RESPONSE	0.369059	0.25142	0.425599
CCRCC	GOBP_CYTOSKELETON_DEPENDENT_INTRACELLULAR_TRANSPORT	0.368937	0.0451872	0.130771
CCRCC	GOBP_PROTEIN_INSERTION_INTO_ER_MEMBRANE_BY_STOP_TRANSFER_MEMBRANE_ANCHOR_SEQUENCE	0.367471	0.000706045	0.0110998
CCRCC	REACTOME_AMINE_LIGAND_BINDING_RECEPTORS	0.367436	0.0704557	0.176542
CCRCC	GOBP_BASE_EXCISION_REPAIR_AP_SITE_FORMATION	0.36738	0.0113666	0.0521372
CCRCC	GOBP_REGULATION_OF_HISTONE_DEACETYLATION	0.367252	0.0348663	0.110275
CCRCC	REACTOME_CARGO_TRAFFICKING_TO_THE_PERICILIARY_MEMBRANE	0.367	0.0562256	0.152161
CCRCC	GOBP_ACYLGLYCEROL_HOMEOSTASIS	0.366493	0.05205	0.144555
CCRCC	REACTOME_AUTOPHAGY	0.366373	0.0294968	0.098258
CCRCC	GOBP_ESTABLISHMENT_OF_PROTEIN_LOCALIZATION_TO_MEMBRANE	0.365655	0.0496714	0.140048
CCRCC	GOBP_CHROMOSOME_ORGANIZATION_INVOLVED_IN_MEIOTIC_CELL_CYCLE	0.365366	0.0417157	0.123964
CCRCC	GOBP_QUATERNARY_AMMONIUM_GROUP_TRANSPORT	0.364962	0.0654156	0.167841
CCRCC	GOBP_FATTY_ACID_TRANSMEMBRANE_TRANSPORT	0.364934	0.0488991	0.138478
CCRCC	GOBP_RRNA_3_END_PROCESSING	0.364847	0.0069672	0.0378696
CCRCC	GOBP_REGULATION_OF_PROTEIN_DEACETYLATION	0.364407	0.0704557	0.176542
CCRCC	GOBP_FARNESYL_DIPHOSPHATE_METABOLIC_PROCESS	0.364373	0.00198164	0.0177317
CCRCC	GOBP_MRNA_METABOLIC_PROCESS	0.364132	0.227396	0.396995
CCRCC	REACTOME_MRNA_CAPPING	0.364073	0.00580503	0.0334588
CCRCC	GOBP_PYRIMIDINE_CONTAINING_COMPOUND_CATABOLIC_PROCESS	0.364047	0.0275572	0.0937412
CCRCC	GOBP_REGULATION_OF_MICROVILLUS_ORGANIZATION	0.363974	0.193354	0.35506
CCRCC	GOBP_POLYADENYLATION_DEPENDENT_SNORNA_3_END_PROCESSING	0.36383	0.0027056	0.0214954
CCRCC	GOBP_PYRIMIDINE_DIMER_REPAIR	0.363557	0.0826687	0.1971
CCRCC	REACTOME_RNA_POLYMERASE_I_TRANSCRIPTION_TERMINATION	0.363096	0.00974579	0.0467497
CCRCC	GOBP_CELLULAR_RESPONSE_TO_TOXIC_SUBSTANCE	0.363038	0.217261	0.383962
CCRCC	GOBP_REGULATION_OF_FEMALE_RECEPTIVITY	0.363007	0.0153413	0.0631003
CCRCC	GOBP_NAD_TRANSPORT	0.362942	0.0704557	0.176542
CCRCC	GOBP_DE_NOVO_NAD_BIOSYNTHETIC_PROCESS	0.362922	0.0366317	0.113988
CCRCC	GOBP_TRIGLYCERIDE_BIOSYNTHETIC_PROCESS	0.362766	0.104863	0.23285
CCRCC	GOBP_RNA_PHOSPHODIESTER_BOND_HYDROLYSIS	0.362263	0.05205	0.144555
CCRCC	REACTOME_NEUROTRANSMITTER_CLEARANCE	0.361333	0.175666	0.331421
CCRCC	GOBP_MAINTENANCE_OF_SYNAPSE_STRUCTURE	0.36133	0.0124973	0.05517
CCRCC	GOBP_NEGATIVE_REGULATION_OF_EPINEPHRINE_SECRETION	0.360998	0.0348663	0.110275
CCRCC	GOBP_NEUTRAL_LIPID_BIOSYNTHETIC_PROCESS	0.360382	0.0938911	0.215744
CCRCC	KEGG_PURINE_METABOLISM	0.359716	0.024006	0.0856837
CCRCC	GOBP_PROTEIN_UFMYLATION	0.359682	0.00534707	0.0318675
CCRCC	GOBP_SPONTANEOUS_SYNAPTIC_TRANSMISSION	0.35947	0.00189415	0.0174013
CCRCC	GOBP_RIBONUCLEOTIDE_CATABOLIC_PROCESS	0.359253	0.0201304	0.0758393
CCRCC	GOBP_POSITIVE_REGULATION_OF_PROTEIN_DEACETYLATION	0.358881	0.0248544	0.0875126
CCRCC	GOBP_REGULATION_OF_EPINEPHRINE_SECRETION	0.358855	0.0673947	0.171322
CCRCC	GOBP_POSITIVE_REGULATION_OF_CATECHOLAMINE_METABOLIC_PROCESS	0.358389	0.0223843	0.0814643
CCRCC	GOBP_GLUTATHIONE_CATABOLIC_PROCESS	0.358271	0.0850636	0.201069
CCRCC	GOBP_NEGATIVE_REGULATION_OF_TELOMERASE_ACTIVITY	0.358084	0.0165087	0.0662894
CCRCC	GOBP_NUCLEOTIDE_EXCISION_REPAIR	0.357682	0.0397432	0.120027
CCRCC	GOBP_PROTEIN_AUTOUBIQUITINATION	0.357637	0.0197747	0.0750862
CCRCC	GOBP_POSITIVE_REGULATION_OF_MITOCHONDRIAL_TRANSLATION	0.356855	0.157242	0.306999
CCRCC	GOBP_REGULATION_OF_APPETITE	0.356709	0.0270899	0.0928727
CCRCC	GOBP_POSITIVE_REGULATION_OF_MITOCHONDRIAL_OUTER_MEMBRANE_PERMEABILIZATION_INVOLVED_IN_APOPTOTIC_SIGNALING_PATHWAY	0.356683	0.00710845	0.0382277
CCRCC	GOBP_LATE_ENDOSOME_TO_VACUOLE_TRANSPORT_VIA_MULTIVESICULAR_BODY_SORTING_PATHWAY	0.356665	0.00884058	0.0439611
CCRCC	GOBP_HYALOID_VASCULAR_PLEXUS_REGRESSION	0.35622	0.0606766	0.15907
CCRCC	GOBP_CELL_JUNCTION_MAINTENANCE	0.355942	0.0965439	0.220003
CCRCC	GOBP_PEPTIDYL_SERINE_DEPHOSPHORYLATION	0.35591	0.140322	0.284451
CCRCC	GOBP_MITOCHONDRIAL_TRANSCRIPTION	0.355704	0.0124973	0.05517
CCRCC	GOBP_REGULATION_OF_MITOCHONDRIAL_TRANSCRIPTION	0.355451	0.00358653	0.0252104
CCRCC	REACTOME_RHO_GTPASES_ACTIVATE_RHOTEKIN_AND_RHOPHILINS	0.35521	0.0223843	0.0814643
CCRCC	REACTOME_TP53_REGULATES_TRANSCRIPTION_OF_DNA_REPAIR_GENES	0.354637	0.0045277	0.028801
CCRCC	GOBP_BILE_ACID_SIGNALING_PATHWAY	0.354385	0.0165087	0.0662894
CCRCC	GOBP_DNA_REPAIR	0.354275	0.079179	0.191336
CCRCC	KEGG_FOLATE_BIOSYNTHESIS	0.354157	0.274215	0.450881
CCRCC	GOBP_ALCOHOL_METABOLIC_PROCESS	0.353953	0.259808	0.435818
CCRCC	GOBP_NEUROTRANSMITTER_RECEPTOR_TRANSPORT	0.353948	0.00390596	0.0263967
CCRCC	GOBP_EPOXIDE_METABOLIC_PROCESS	0.353839	0.00366408	0.0254767
CCRCC	GOBP_DNA_CATABOLIC_PROCESS_ENDONUCLEOLYTIC	0.353781	0.00513055	0.0310183
CCRCC	GOBP_PYRIMIDINE_RIBONUCLEOTIDE_BIOSYNTHETIC_PROCESS	0.353719	0.00482061	0.0297987
CCRCC	GOBP_REGULATION_OF_DNA_TEMPLATED_TRANSCRIPTION_ELONGATION	0.352575	0.0579723	0.15463
CCRCC	GOBP_SPERMIDINE_METABOLIC_PROCESS	0.351754	0.0285128	0.096009
CCRCC	GOBP_DNA_INTEGRATION	0.351176	0.0444741	0.129407
CCRCC	GOBP_L_SERINE_METABOLIC_PROCESS	0.350662	0.0378505	0.116427
CCRCC	GOBP_ISOLEUCINE_METABOLIC_PROCESS	0.349782	0.0275572	0.0937412
CCRCC	GOBP_RESPONSE_TO_MITOCHONDRIAL_DEPOLARISATION	0.349442	0.00374315	0.0258586
CCRCC	GOBP_POSITIVE_REGULATION_OF_DIGESTIVE_SYSTEM_PROCESS	0.349175	0.256991	0.432447
CCRCC	GOBP_REGULATION_OF_SYNAPTIC_VESICLE_MEMBRANE_ORGANIZATION	0.349119	0.0197747	0.0750862
CCRCC	GOBP_HISTIDINE_METABOLIC_PROCESS	0.348908	0.128158	0.267097
CCRCC	GOBP_INTRINSIC_APOPTOTIC_SIGNALING_PATHWAY_IN_RESPONSE_TO_HYPOXIA	0.348627	0.0562256	0.152161
CCRCC	GOBP_S_ADENOSYLMETHIONINE_METABOLIC_PROCESS	0.347635	0.00817131	0.0418421
CCRCC	GOBP_NEGATIVE_REGULATION_OF_PROTEIN_KINASE_B_SIGNALING	0.347555	0.0174348	0.0690868
CCRCC	GOBP_REGULATION_OF_GLUTAMATE_RECEPTOR_SIGNALING_PATHWAY	0.34727	0.0545231	0.149018
CCRCC	GOBP_MITOCHONDRIAL_RNA_MODIFICATION	0.347085	0.00101294	0.0127271
CCRCC	GOBP_REGULATION_OF_TETRAPYRROLE_METABOLIC_PROCESS	0.346388	0.00884058	0.0439611
CCRCC	REACTOME_BIOSYNTHESIS_OF_MARESINS	0.346303	0.0814918	0.195503
CCRCC	GOBP_GLUTAMINE_FAMILY_AMINO_ACID_CATABOLIC_PROCESS	0.346078	0.161204	0.312644
CCRCC	GOBP_AUDITORY_RECEPTOR_CELL_DEVELOPMENT	0.345472	0.145799	0.291931
CCRCC	GOBP_OUTER_MITOCHONDRIAL_MEMBRANE_ORGANIZATION	0.345345	0.036035	0.112786
CCRCC	GOBP_INNER_DYNEIN_ARM_ASSEMBLY	0.345202	0.00850006	0.0428875
CCRCC	GOBP_MITOCHONDRIAL_GENOME_MAINTENANCE	0.345196	0.0366317	0.113988
CCRCC	REACTOME_INTERCONVERSION_OF_NUCLEOTIDE_DI_AND_TRIPHOSPHATES	0.345109	0.106304	0.235019
CCRCC	GOBP_PROTEIN_TRANSPORT_TO_VACUOLE_INVOLVED_IN_UBIQUITIN_DEPENDENT_PROTEIN_CATABOLIC_PROCESS_VIA_THE_MULTIVESICULAR_BODY_SORTING_PATHWAY	0.345046	0.00176956	0.0166861
CCRCC	GOBP_REGULATION_OF_MITOCHONDRIAL_RNA_CATABOLIC_PROCESS	0.344977	0.0124973	0.05517
CCRCC	GOBP_REGULATION_OF_DNA_HELICASE_ACTIVITY	0.344938	0.0261757	0.0907066
CCRCC	GOBP_GLUCOSE_CATABOLIC_PROCESS	0.344257	0.0588623	0.15614
CCRCC	REACTOME_MRNA_DECAY_BY_3_TO_5_EXORIBONUCLEASE	0.343399	0.0216098	0.0795771
CCRCC	GOBP_BASIC_AMINO_ACID_TRANSPORT	0.343389	0.0159156	0.0648535
CCRCC	GOBP_PYRIMIDINE_NUCLEOTIDE_CATABOLIC_PROCESS	0.343021	0.00534707	0.0318675
CCRCC	GOBP_REGULATION_OF_ELECTRON_TRANSFER_ACTIVITY	0.34252	0.0147853	0.061709
CCRCC	GOBP_ISOPRENOID_CATABOLIC_PROCESS	0.341524	0.0156261	0.0639715
CCRCC	GOBP_CELLULAR_COMPONENT_MAINTENANCE	0.341238	0.0634846	0.164154
CCRCC	REACTOME_SULFIDE_OXIDATION_TO_SULFATE	0.340865	0.0654156	0.167841
CCRCC	GOBP_POLYKETIDE_METABOLIC_PROCESS	0.340537	0.0838592	0.199101
CCRCC	GOBP_REGULATION_OF_RESPONSE_TO_EXTRACELLULAR_STIMULUS	0.340186	0.00557181	0.0327412
CCRCC	GOBP_POSITIVE_REGULATION_OF_INTRINSIC_APOPTOTIC_SIGNALING_PATHWAY_BY_P53_CLASS_MEDIATOR	0.339421	0.024006	0.0856837
CCRCC	REACTOME_GAP_JUNCTION_TRAFFICKING_AND_REGULATION	0.339368	0.0403917	0.121263
CCRCC	GOBP_APOPTOTIC_CHROMOSOME_CONDENSATION	0.339255	0.0139846	0.0593962
CCRCC	GOBP_MEDIUM_CHAIN_FATTY_ACYL_COA_METABOLIC_PROCESS	0.339069	0.0391036	0.118915
CCRCC	GOBP_ASPARAGINE_METABOLIC_PROCESS	0.338851	0.00604702	0.0344009
CCRCC	GOBP_NUCLEOBASE_METABOLIC_PROCESS	0.338845	0.00801124	0.0413964
CCRCC	GOBP_XENOBIOTIC_CATABOLIC_PROCESS	0.338352	0.161204	0.312644
CCRCC	GOBP_MITOCHONDRIAL_RNA_PROCESSING	0.338059	0.0165087	0.0662894
CCRCC	GOBP_INTRACELLULAR_GLUCOSE_HOMEOSTASIS	0.338041	0.0625369	0.162532
CCRCC	GOBP_VACUOLE_FUSION	0.336412	0.0052378	0.0313131
CCRCC	GOBP_FORMATION_OF_CYTOPLASMIC_TRANSLATION_INITIATION_COMPLEX	0.336253	0.102029	0.228505
CCRCC	GOBP_ENDOPLASMIC_RETICULUM_LOCALIZATION	0.335974	0.0606766	0.15907
CCRCC	GOBP_RENAL_SODIUM_EXCRETION	0.33555	0.0747134	0.18377
CCRCC	GOBP_MOTILE_CILIUM_ASSEMBLY	0.335527	0.191074	0.352418
CCRCC	GOBP_HOMOLOGOUS_RECOMBINATION	0.335392	0.0965439	0.220003
CCRCC	GOBP_RENIN_SECRETION_INTO_BLOOD_STREAM	0.335215	0.235215	0.405649
CCRCC	REACTOME_ETHANOL_OXIDATION	0.335132	0.126489	0.265225
CCRCC	REACTOME_FGFR2_ALTERNATIVE_SPLICING	0.33486	0.00288923	0.0222393
CCRCC	GOBP_DEPYRIMIDINATION	0.334551	0.00850006	0.0428875
CCRCC	GOBP_RESPONSE_TO_STARVATION	0.334306	0.0704557	0.176542
CCRCC	REACTOME_PROPIONYL_COA_CATABOLISM	0.333818	0.128158	0.267097
CCRCC	GOBP_NUCLEAR_TRANSCRIBED_MRNA_CATABOLIC_PROCESS_EXONUCLEOLYTIC_3_5	0.333771	0.0076995	0.0403262
CCRCC	GOBP_EQUILIBRIOCEPTION	0.333209	0.0965439	0.220003
CCRCC	REACTOME_ADRENOCEPTORS	0.333145	0.0481369	0.136762
CCRCC	GOBP_REGULATION_OF_DNA_STRAND_ELONGATION	0.333138	0.00231786	0.0194405
CCRCC	GOBP_CARBOHYDRATE_HOMEOSTASIS	0.332983	0.0925868	0.213612
CCRCC	GOBP_CELLULAR_RESPONSE_TO_XENOBIOTIC_STIMULUS	0.332823	0.357817	0.534204
CCRCC	GOBP_FOLIC_ACID_CONTAINING_COMPOUND_METABOLIC_PROCESS	0.332627	0.0725589	0.180266
CCRCC	GOBP_PEROXISOME_ORGANIZATION	0.332412	0.0616009	0.160662
CCRCC	GOBP_MITOCHONDRIAL_FISSION	0.332246	0.0153413	0.0631003
CCRCC	GOBP_UV_DAMAGE_EXCISION_REPAIR	0.331974	0.0331741	0.106566
CCRCC	GOBP_PRIMARY_AMINO_COMPOUND_BIOSYNTHETIC_PROCESS	0.331916	0.0838592	0.199101
CCRCC	REACTOME_FORMATION_OF_INCISION_COMPLEX_IN_GG_NER	0.331681	0.053688	0.147531
CCRCC	GOBP_CARBOHYDRATE_IMPORT_ACROSS_PLASMA_MEMBRANE	0.331035	0.0310275	0.101878
CCRCC	REACTOME_METABOLISM_OF_STEROID_HORMONES	0.330998	0.0257287	0.0897059
CCRCC	GOBP_GALACTOSE_TRANSMEMBRANE_TRANSPORT	0.330917	0.0736297	0.182081
CCRCC	GOBP_TRANSCRIPTION_COUPLED_NUCLEOTIDE_EXCISION_REPAIR	0.330623	0.00785399	0.0408467
CCRCC	GOBP_ENDOSOME_TO_LYSOSOME_TRANSPORT	0.33044	0.0142472	0.0600875
CCRCC	GOBP_NEURAL_PLATE_MORPHOGENESIS	0.330348	0.0348663	0.110275
CCRCC	GOBP_PROTEIN_K48_LINKED_DEUBIQUITINATION	0.329709	0.0194245	0.0743127
CCRCC	GOBP_MITOCHONDRIAL_ADP_TRANSMEMBRANE_TRANSPORT	0.329428	0.00181022	0.0168552
CCRCC	GOBP_FATTY_ACID_DERIVATIVE_BIOSYNTHETIC_PROCESS	0.329197	0.0275572	0.0937412
CCRCC	GOBP_TRNA_CATABOLIC_PROCESS	0.329174	0.0294968	0.098258
CCRCC	GOBP_FATTY_ACYL_COA_CATABOLIC_PROCESS	0.329097	0.0694229	0.174864
CCRCC	GOBP_ISOCITRATE_METABOLIC_PROCESS	0.328671	0.0545231	0.149018
CCRCC	GOBP_RNA_5_END_PROCESSING	0.328342	0.0384727	0.117739
CCRCC	GOBP_TELOMERE_CAPPING	0.328334	0.0579723	0.15463
CCRCC	GOBP_PROTEIN_TRANSMEMBRANE_TRANSPORT	0.327993	0.0803286	0.193097
CCRCC	REACTOME_METHYLATION	0.327467	0.0331741	0.106566
CCRCC	REACTOME_GLYCOLYSIS	0.327018	0.113742	0.246654
CCRCC	GOBP_MICROTUBULE_BUNDLE_FORMATION	0.326706	0.361324	0.537773
CCRCC	REACTOME_EXTENSION_OF_TELOMERES	0.326485	0.0391036	0.118915
CCRCC	GOBP_RRNA_PSEUDOURIDINE_SYNTHESIS	0.326379	0.00165254	0.0161516
CCRCC	GOBP_RESPONSE_TO_FOOD	0.325725	0.00682847	0.0373685
CCRCC	GOBP_REGULATION_OF_SHORT_TERM_NEURONAL_SYNAPTIC_PLASTICITY	0.325306	0.00492199	0.0301546
CCRCC	GOBP_PYRIMIDINE_NUCLEOSIDE_MONOPHOSPHATE_BIOSYNTHETIC_PROCESS	0.32459	0.00710845	0.0382277
CCRCC	GOBP_VASCULAR_ENDOTHELIAL_GROWTH_FACTOR_RECEPTOR_2_SIGNALING_PATHWAY	0.324152	0.39757	0.570655
CCRCC	GOBP_POSITIVE_REGULATION_OF_URINE_VOLUME	0.323927	0.129843	0.269561
CCRCC	GOBP_TELOMERE_MAINTENANCE_IN_RESPONSE_TO_DNA_DAMAGE	0.323692	0.012735	0.0559121
CCRCC	GOBP_COLLATERAL_SPROUTING_IN_ABSENCE_OF_INJURY	0.323638	0.0780427	0.189445
CCRCC	GOBP_POSITIVE_REGULATION_OF_NEURON_PROJECTION_ARBORIZATION	0.323602	0.00884058	0.0439611
CCRCC	REACTOME_METABOLISM_OF_FOLATE_AND_PTERINES	0.323463	0.0437704	0.1279
CCRCC	REACTOME_SEALING_OF_THE_NUCLEAR_ENVELOPE_NE_BY_ESCRT_III	0.323463	0.0122635	0.0546133
CCRCC	GOBP_MITOCHONDRIAL_RESPIRASOME_ASSEMBLY	0.323048	0.0187403	0.0725301
CCRCC	GOBP_PRENYLATION	0.323013	0.0162098	0.0655808
CCRCC	REACTOME_RA_BIOSYNTHESIS_PATHWAY	0.322848	0.0177535	0.0698612
CCRCC	GOBP_NON_LYTIC_VIRAL_RELEASE	0.322315	0.0115852	0.0526635
CCRCC	GOBP_NEGATIVE_REGULATION_OF_TELOMERE_MAINTENANCE	0.321734	0.0320854	0.104145
CCRCC	GOBP_INNER_EAR_RECEPTOR_CELL_DEVELOPMENT	0.321512	0.0326258	0.105296
CCRCC	GOBP_RESPONSE_TO_BLUE_LIGHT	0.321247	0.155289	0.304977
CCRCC	GOBP_NEGATIVE_REGULATION_OF_KERATINOCYTE_PROLIFERATION	0.321094	0.0235913	0.0844852
CCRCC	GOBP_REGULATION_OF_CORTICOSTEROID_HORMONE_SECRETION	0.320893	0.207455	0.372646
CCRCC	GOBP_CARBOHYDRATE_DERIVATIVE_BIOSYNTHETIC_PROCESS	0.320495	0.265507	0.442221
CCRCC	GOBP_STEROID_BIOSYNTHETIC_PROCESS	0.320403	0.155289	0.304977
CCRCC	GOBP_FORMATE_METABOLIC_PROCESS	0.319886	0.0900219	0.209096
CCRCC	REACTOME_TP53_REGULATES_METABOLIC_GENES	0.319331	0.104863	0.23285
CCRCC	GOBP_DTMP_METABOLIC_PROCESS	0.319162	0.00247734	0.0203357
CCRCC	GOBP_NEGATIVE_REGULATION_OF_PROTEIN_TARGETING_TO_MEMBRANE	0.318998	0.0107327	0.0499909
CCRCC	GOBP_POSITIVE_REGULATION_OF_MITOCHONDRION_ORGANIZATION	0.318658	0.0466424	0.134057
CCRCC	GOBP_AMINOGLYCOSIDE_ANTIBIOTIC_METABOLIC_PROCESS	0.318619	0.262647	0.439127
CCRCC	KEGG_BIOSYNTHESIS_OF_UNSATURATED_FATTY_ACIDS	0.318092	0.0673947	0.171322
CCRCC	REACTOME_VXPX_CARGO_TARGETING_TO_CILIUM	0.318073	0.0180772	0.0706734
CCRCC	GOBP_PEPTIDYL_ARGININE_MODIFICATION	0.317911	0.0290012	0.0972458
CCRCC	REACTOME_ANDROGEN_BIOSYNTHESIS	0.317744	0.0326258	0.105296
CCRCC	GOBP_LIPID_DROPLET_DISASSEMBLY	0.317742	0.00725226	0.0387847
CCRCC	GOBP_PRIMARY_ALCOHOL_METABOLIC_PROCESS	0.317654	0.103439	0.23091
CCRCC	GOBP_DEOXYRIBONUCLEOTIDE_CATABOLIC_PROCESS	0.317243	0.0227805	0.0823466
CCRCC	GOBP_SKELETAL_MUSCLE_ACETYLCHOLINE_GATED_CHANNEL_CLUSTERING	0.31708	0.000816629	0.0116763
CCRCC	GOBP_THIAMINE_TRANSPORT	0.316721	0.0403917	0.121263
CCRCC	GOBP_TUBULIN_DEACETYLATION	0.316631	0.036035	0.112786
CCRCC	GOBP_ENDOCRINE_PROCESS	0.316444	0.375567	0.550386
CCRCC	GOBP_SOMITE_SPECIFICATION	0.316217	0.128158	0.267097
CCRCC	REACTOME_BASE_EXCISION_REPAIR	0.316137	0.214779	0.381815
CCRCC	GOBP_NEGATIVE_REGULATION_OF_NOREPINEPHRINE_SECRETION	0.315077	0.0410492	0.12255
CCRCC	GOBP_VITAMIN_B6_METABOLIC_PROCESS	0.314635	0.14954	0.296588
CCRCC	GOBP_SOMITE_ROSTRAL_CAUDAL_AXIS_SPECIFICATION	0.314335	0.0384727	0.117739
CCRCC	REACTOME_JOSEPHIN_DOMAIN_DUBS	0.313585	0.0139846	0.0593962
CCRCC	GOBP_RESPONSE_TO_MUSCLE_ACTIVITY	0.313347	0.0294968	0.098258
CCRCC	GOBP_ERBB2_SIGNALING_PATHWAY	0.313125	0.0270899	0.0928727
CCRCC	GOBP_COENZYME_A_BIOSYNTHETIC_PROCESS	0.31252	0.0417157	0.123964
CCRCC	GOBP_REGULATION_OF_SYSTEMIC_ARTERIAL_BLOOD_PRESSURE_BY_VASOPRESSIN	0.312216	0.0978926	0.22187
CCRCC	GOBP_REGULATION_OF_TORC1_SIGNALING	0.311654	0.05205	0.144555
CCRCC	GOBP_TORC1_SIGNALING	0.310797	0.102029	0.228505
CCRCC	GOBP_PROTEIN_HYDROXYLATION	0.310566	0.0634846	0.164154
CCRCC	GOBP_NEGATIVE_REGULATION_OF_FATTY_ACID_METABOLIC_PROCESS	0.310476	0.145799	0.291931
CCRCC	GOBP_AZOLE_TRANSMEMBRANE_TRANSPORT	0.31045	0.0444741	0.129407
CCRCC	GOBP_NEGATIVE_REGULATION_OF_FATTY_ACID_BETA_OXIDATION	0.31045	0.00725226	0.0387847
CCRCC	GOBP_PYRIMIDINE_RIBONUCLEOSIDE_TRIPHOSPHATE_BIOSYNTHETIC_PROCESS	0.310429	0.00629806	0.035411
CCRCC	GOBP_PROTEIN_POLYUFMYLATION	0.31021	0.0111517	0.051347
CCRCC	GOBP_POSITIVE_REGULATION_OF_MITOCHONDRIAL_CALCIUM_ION_CONCENTRATION	0.309538	0.00739868	0.0393494
CCRCC	REACTOME_PP2A_MEDIATED_DEPHOSPHORYLATION_OF_KEY_METABOLIC_FACTORS	0.309225	0.0162098	0.0655808
CCRCC	GOBP_TRANSLATIONAL_READTHROUGH	0.308854	0.0197747	0.0750862
CCRCC	GOBP_INTRACELLULAR_WATER_HOMEOSTASIS	0.308594	0.140322	0.284451
CCRCC	REACTOME_MRNA_SPLICING_MINOR_PATHWAY	0.308489	0.0320854	0.104145
CCRCC	REACTOME_DEFECTIVE_FACTOR_IX_CAUSES_HEMOPHILIA_B	0.308216	0.0153413	0.0631003
CCRCC	GOBP_ISOPENTENYL_DIPHOSPHATE_BIOSYNTHETIC_PROCESS	0.308148	0.00884058	0.0439611
CCRCC	REACTOME_METABOLISM_OF_NUCLEOTIDES	0.307814	0.277161	0.453943
CCRCC	REACTOME_LIPID_PARTICLE_ORGANIZATION	0.307576	0.0290012	0.0972458
CCRCC	REACTOME_NOREPINEPHRINE_NEUROTRANSMITTER_RELEASE_CYCLE	0.306415	0.0747134	0.18377
CCRCC	GOBP_AMINE_METABOLIC_PROCESS	0.306405	0.207455	0.372646
CCRCC	GOBP_MIDBODY_ABSCISSION	0.306336	0.00568734	0.0330772
CCRCC	REACTOME_FORMATION_OF_RNA_POL_II_ELONGATION_COMPLEX	0.306131	0.0201304	0.0758393
CCRCC	GOBP_EXTRACELLULAR_MATRIX_CELL_SIGNALING	0.30603	0.274215	0.450881
CCRCC	GOBP_HISTIDINE_CATABOLIC_PROCESS	0.30553	0.142129	0.286848
CCRCC	REACTOME_HISTIDINE_CATABOLISM	0.30553	0.142129	0.286848
CCRCC	GOBP_PARKIN_MEDIATED_STIMULATION_OF_MITOPHAGY_IN_RESPONSE_TO_MITOCHONDRIAL_DEPOLARIZATION	0.305254	0.0111517	0.051347
CCRCC	GOBP_LEUKOTRIENE_D4_BIOSYNTHETIC_PROCESS	0.305154	0.277161	0.453943
CCRCC	REACTOME_MITOPHAGY	0.304548	0.0496714	0.140048
CCRCC	GOBP_REGULATION_OF_SULFUR_METABOLIC_PROCESS	0.304307	0.0488991	0.138478
CCRCC	GOBP_TRNA_THREONYLCARBAMOYLADENOSINE_METABOLIC_PROCESS	0.30424	0.0069672	0.0378696
CCRCC	GOBP_MRNA_PSEUDOURIDINE_SYNTHESIS	0.304171	0.0378505	0.116427
CCRCC	GOBP_REGULATION_OF_RENAL_SYSTEM_PROCESS	0.304017	0.248666	0.423018
CCRCC	GOBP_POSITIVE_REGULATION_OF_PROTEIN_TARGETING_TO_MEMBRANE	0.303924	0.128158	0.267097
CCRCC	GOBP_ORGANIC_CYCLIC_COMPOUND_CATABOLIC_PROCESS	0.303106	0.0430762	0.126293
CCRCC	GOBP_REGULATION_OF_GTP_BINDING	0.303086	0.0280315	0.0948524
CCRCC	REACTOME_WNT_MEDIATED_ACTIVATION_OF_DVL	0.303053	0.0153413	0.0631003
CCRCC	REACTOME_BBSOME_MEDIATED_CARGO_TARGETING_TO_CILIUM	0.302582	0.079179	0.191336
CCRCC	GOBP_HAIR_CELL_DIFFERENTIATION	0.302127	0.123202	0.260831
CCRCC	REACTOME_CHOLESTEROL_BIOSYNTHESIS	0.301163	0.0466424	0.134057
CCRCC	REACTOME_SYNTHESIS_OF_WYBUTOSINE_AT_G37_OF_TRNA_PHE	0.301049	0.0305098	0.100624
CCRCC	GOBP_NEGATIVE_REGULATION_OF_TELOMERE_CAPPING	0.300461	0.0348663	0.110275
CCRCC	KEGG_VALINE_LEUCINE_AND_ISOLEUCINE_BIOSYNTHESIS	0.300206	0.00443371	0.0284283
CCRCC	REACTOME_PINK1_PRKN_MEDIATED_MITOPHAGY	0.299833	0.014514	0.0608932
CCRCC	REACTOME_TELOMERE_C_STRAND_LAGGING_STRAND_SYNTHESIS	0.299821	0.071501	0.178327
CCRCC	GOBP_DOPAMINE_BIOSYNTHETIC_PROCESS	0.299416	0.159214	0.309844
CCRCC	REACTOME_TELOMERE_MAINTENANCE	0.298896	0.184353	0.343838
CCRCC	GOBP_THYROID_GLAND_DEVELOPMENT	0.298814	0.0616009	0.160662
CCRCC	GOBP_FAT_SOLUBLE_VITAMIN_CATABOLIC_PROCESS	0.298804	0.126489	0.265225
CCRCC	GOBP_NEUROTRANSMITTER_RECEPTOR_TRANSPORT_TO_PLASMA_MEMBRANE	0.298431	0.0069672	0.0378696
CCRCC	GOBP_SNRNA_MODIFICATION	0.297833	0.00366408	0.0254767
CCRCC	REACTOME_DUAL_INCISION_IN_GG_NER	0.297729	0.0952101	0.217891
CCRCC	GOBP_DETECTION_OF_CHEMICAL_STIMULUS	0.296832	0.379181	0.553577
CCRCC	GOBP_NEGATIVE_REGULATION_OF_HELICASE_ACTIVITY	0.296719	0.00655845	0.0364077
CCRCC	REACTOME_ACTIVATION_OF_RAC1_DOWNSTREAM_OF_NMDARS	0.296565	0.0736297	0.182081
CCRCC	GOBP_REGULATION_OF_TELOMERE_CAPPING	0.296455	0.0912971	0.211193
CCRCC	GOBP_STEROID_METABOLIC_PROCESS	0.296235	0.337228	0.514138
CCRCC	GOBP_POSITIVE_REGULATION_OF_CAMP_MEDIATED_SIGNALING	0.296023	0.0366317	0.113988
CCRCC	GOBP_LACTATE_TRANSMEMBRANE_TRANSPORT	0.2957	0.0579723	0.15463
CCRCC	REACTOME_SIGNALING_BY_FGFR2_IIIA_TM	0.295605	0.0156261	0.0639715
CCRCC	GOBP_PROTEIN_MODIFICATION_BY_SMALL_PROTEIN_CONJUGATION_OR_REMOVAL	0.295432	0.104863	0.23285
CCRCC	GOBP_ETHANOL_CATABOLIC_PROCESS	0.294767	0.0168125	0.0672849
CCRCC	GOBP_CARBOHYDRATE_METABOLIC_PROCESS	0.294634	0.695635	0.817442
CCRCC	GOBP_SPERM_AXONEME_ASSEMBLY	0.294299	0.113742	0.246654
CCRCC	GOBP_SNRNA_METABOLIC_PROCESS	0.294221	0.0725589	0.180266
CCRCC	GOBP_L_METHIONINE_SALVAGE_FROM_METHYLTHIOADENOSINE	0.293961	0.00655845	0.0364077
CCRCC	GOBP_BASE_EXCISION_REPAIR_GAP_FILLING	0.293577	0.0391036	0.118915
CCRCC	GOBP_PEPTIDYL_METHIONINE_MODIFICATION	0.293562	0.015061	0.0624004
CCRCC	REACTOME_THE_PHOTOTRANSDUCTION_CASCADE	0.293327	0.0132225	0.0571925
CCRCC	GOBP_REGULATION_OF_HEART_RATE	0.293269	0.447834	0.616451
CCRCC	GOBP_NEGATIVE_REGULATION_OF_OXIDATIVE_STRESS_INDUCED_NEURON_INTRINSIC_APOPTOTIC_SIGNALING_PATHWAY	0.293097	0.04591	0.132346
CCRCC	GOBP_REGULATION_OF_INTESTINAL_LIPID_ABSORPTION	0.292443	0.371974	0.546784
CCRCC	GOBP_RESPONSE_TO_DOPAMINE	0.292418	0.163214	0.315461
CCRCC	REACTOME_TELOMERE_EXTENSION_BY_TELOMERASE	0.292298	0.00513055	0.0310183
CCRCC	GOBP_CELL_CELL_JUNCTION_ASSEMBLY	0.292249	0.627787	0.766209
CCRCC	REACTOME_MISCELLANEOUS_SUBSTRATES	0.292125	0.126489	0.265225
CCRCC	GOBP_REGULATION_OF_GLUCONEOGENESIS	0.291664	0.0410492	0.12255
CCRCC	GOBP_POSITIVE_REGULATION_OF_HISTONE_MODIFICATION	0.291492	0.286127	0.462807
CCRCC	GOBP_TERPENOID_METABOLIC_PROCESS	0.291372	0.320664	0.498747
CCRCC	GOBP_ESTROGEN_BIOSYNTHETIC_PROCESS	0.291276	0.0257287	0.0897059
CCRCC	GOBP_HISTONE_H4_K12_ACETYLATION	0.291088	0.0120336	0.0539384
CCRCC	GOBP_SPLICEOSOMAL_CONFORMATIONAL_CHANGES_TO_GENERATE_CATALYTIC_CONFORMATION	0.291078	0.00617139	0.0349024
CCRCC	HALLMARK_HYPOXIA	0.290785	0.599605	0.743106
CCRCC	GOBP_GTP_BIOSYNTHETIC_PROCESS	0.290244	0.0261757	0.0907066
CCRCC	GOBP_MRNA_5_SPLICE_SITE_RECOGNITION	0.289796	0.0372369	0.115275
CCRCC	GOBP_CELL_CELL_ADHESION_MEDIATED_BY_CADHERIN	0.289677	0.435924	0.605855
CCRCC	REACTOME_DNA_DAMAGE_REVERSAL	0.289546	0.00993645	0.0473344
CCRCC	REACTOME_DIGESTION_AND_ABSORPTION	0.289134	0.286127	0.462807
CCRCC	GOBP_NUCLEOBASE_TRANSPORT	0.288876	0.0397432	0.120027
CCRCC	GOBP_PROTEIN_LOCALIZATION_TO_PERINUCLEAR_REGION_OF_CYTOPLASM	0.288702	0.00425102	0.0277743
CCRCC	GOBP_PURINE_CONTAINING_COMPOUND_CATABOLIC_PROCESS	0.288611	0.0294968	0.098258
CCRCC	REACTOME_SLC_MEDIATED_TRANSMEMBRANE_TRANSPORT	0.288026	0.224831	0.39373
CCRCC	GOBP_CELLULAR_METABOLIC_COMPOUND_SALVAGE	0.287941	0.0168125	0.0672849
CCRCC	GOBP_CIRCADIAN_REGULATION_OF_GENE_EXPRESSION	0.287869	0.25142	0.425599
CCRCC	GOBP_RNA_SURVEILLANCE	0.287711	0.0403917	0.121263
CCRCC	REACTOME_ASSEMBLY_OF_ACTIVE_LPL_AND_LIPC_LIPASE_COMPLEXES	0.287528	0.179971	0.337691
CCRCC	GOBP_RESPONSE_TO_OLEIC_ACID	0.286547	0.0187403	0.0725301
CCRCC	GOBP_POSITIVE_REGULATION_OF_HYDROGEN_PEROXIDE_MEDIATED_PROGRAMMED_CELL_DEATH	0.286346	0.024006	0.0856837
CCRCC	REACTOME_METABOLISM_OF_COFACTORS	0.286324	0.0504539	0.141674
CCRCC	REACTOME_SARS_COV_2_TARGETS_PDZ_PROTEINS_IN_CELL_CELL_JUNCTION	0.286089	0.0978926	0.22187
CCRCC	GOBP_NEGATIVE_REGULATION_OF_DNA_BIOSYNTHETIC_PROCESS	0.285234	0.0403917	0.121263
CCRCC	GOBP_NEURONAL_ION_CHANNEL_CLUSTERING	0.285093	0.0912971	0.211193
CCRCC	GOBP_INTRACILIARY_ANTEROGRADE_TRANSPORT	0.284931	0.280128	0.457093
CCRCC	REACTOME_DEFECTIVE_F9_ACTIVATION	0.284882	0.0654156	0.167841
CCRCC	GOBP_NEGATIVE_REGULATION_OF_HYPOXIA_INDUCED_INTRINSIC_APOPTOTIC_SIGNALING_PATHWAY	0.284664	0.0875144	0.205201
CCRCC	GOBP_THREONINE_METABOLIC_PROCESS	0.284352	0.0280315	0.0948524
CCRCC	GOBP_REGULATION_OF_ANGIOTENSIN_LEVELS_IN_BLOOD	0.284126	0.142129	0.286848
CCRCC	REACTOME_VITAMIN_C_ASCORBATE_METABOLISM	0.284055	0.0634846	0.164154
CCRCC	GOBP_TERPENOID_CATABOLIC_PROCESS	0.28385	0.0769197	0.187522
CCRCC	GOBP_INTRACELLULAR_DISTRIBUTION_OF_MITOCHONDRIA	0.283512	0.0391036	0.118915
CCRCC	REACTOME_TYSND1_CLEAVES_PEROXISOMAL_PROTEINS	0.283275	0.113742	0.246654
CCRCC	GOBP_LEUKOTRIENE_D4_METABOLIC_PROCESS	0.283244	0.292212	0.469106
CCRCC	GOBP_PROLINE_IMPORT_ACROSS_PLASMA_MEMBRANE	0.2822	0.173543	0.328702
CCRCC	GOBP_PEPTIDYL_ARGININE_N_METHYLATION	0.281474	0.00059467	0.0106324
CCRCC	GOBP_PROTON_TRANSMEMBRANE_TRANSPORT	0.281366	0.57201	0.719079
CCRCC	GOBP_POSITIVE_REGULATION_OF_TRIGLYCERIDE_BIOSYNTHETIC_PROCESS	0.281157	0.0747134	0.18377
CCRCC	GOBP_GLUCOSE_IMPORT_ACROSS_PLASMA_MEMBRANE	0.280409	0.0320854	0.104145
CCRCC	REACTOME_UPTAKE_OF_DIETARY_COBALAMINS_INTO_ENTEROCYTES	0.280343	0.133266	0.274303
CCRCC	GOBP_REGULATION_OF_HELICASE_ACTIVITY	0.280019	0.0417157	0.123964
CCRCC	GOBP_RIBOSOMAL_SMALL_SUBUNIT_EXPORT_FROM_NUCLEUS	0.280016	0.0570934	0.153604
CCRCC	GOBP_LIPID_IMPORT_INTO_CELL	0.279973	0.04591	0.132346
CCRCC	GOBP_DNA_TEMPLATED_TRANSCRIPTION_INITIATION	0.279787	0.0579723	0.15463
CCRCC	GOBP_PYRIMIDINE_NUCLEOBASE_CATABOLIC_PROCESS	0.279579	0.0129767	0.0565099
CCRCC	GOBP_OUTER_DYNEIN_ARM_ASSEMBLY	0.279418	0.0194245	0.0743127
CCRCC	GOBP_FOLIC_ACID_METABOLIC_PROCESS	0.279354	0.0579723	0.15463
CCRCC	GOBP_ENDOSOME_ORGANIZATION	0.279252	0.0444741	0.129407
CCRCC	GOBP_POSITIVE_REGULATION_OF_GLUCONEOGENESIS	0.279151	0.0545231	0.149018
CCRCC	GOBP_REGULATION_OF_HIPPO_SIGNALING	0.278792	0.514381	0.671692
CCRCC	GOBP_POSITIVE_REGULATION_OF_AMINO_ACID_TRANSPORT	0.278499	0.0397432	0.120027
CCRCC	REACTOME_CYTOPROTECTION_BY_HMOX1	0.27823	0.217261	0.383962
CCRCC	REACTOME_REGULATION_OF_LIPID_METABOLISM_BY_PPARALPHA	0.278163	0.128158	0.267097
CCRCC	GOBP_MESENCHYMAL_CELL_PROLIFERATION_INVOLVED_IN_LUNG_DEVELOPMENT	0.277591	0.368403	0.543607
CCRCC	GOBP_CARDIOLIPIN_BIOSYNTHETIC_PROCESS	0.277515	0.0219941	0.0804696
CCRCC	GOBP_D_ASPARTATE_IMPORT_ACROSS_PLASMA_MEMBRANE	0.277356	0.00739868	0.0393494
CCRCC	GOBP_LONG_CHAIN_FATTY_ACID_METABOLIC_PROCESS	0.277111	0.245934	0.419555
CCRCC	GOBP_REGULATION_OF_PROTEIN_GLYCOSYLATION	0.277073	0.0466424	0.134057
CCRCC	GOBP_PROTEIN_METHYLATION	0.276847	0.109231	0.239405
CCRCC	GOBP_PURINE_CONTAINING_COMPOUND_TRANSMEMBRANE_TRANSPORT	0.276646	0.00884058	0.0439611
CCRCC	GOBP_MITOTIC_DNA_INTEGRITY_CHECKPOINT_SIGNALING	0.276517	0.0694229	0.174864
CCRCC	GOBP_REGULATION_OF_TELOMERE_MAINTENANCE	0.27598	0.0704557	0.176542
CCRCC	GOBP_SECONDARY_ALCOHOL_METABOLIC_PROCESS	0.275377	0.307802	0.484292
CCRCC	GOBP_PEPTIDYL_HISTIDINE_MODIFICATION	0.274982	0.0190797	0.073343
CCRCC	GOBP_MITOCHONDRION_MORPHOGENESIS	0.274922	0.0372369	0.115275
CCRCC	GOBP_NEGATIVE_REGULATION_OF_MACROPHAGE_DERIVED_FOAM_CELL_DIFFERENTIATION	0.274733	0.00901537	0.0443724
CCRCC	GOBP_ENDOPLASMIC_RETICULUM_PLASMA_MEMBRANE_TETHERING	0.27439	0.25142	0.425599
CCRCC	GOBP_ALDITOL_METABOLIC_PROCESS	0.274289	0.382816	0.557449
CCRCC	REACTOME_AGGREPHAGY	0.27411	0.0235913	0.0844852
CCRCC	KEGG_CIRCADIAN_RHYTHM_MAMMAL	0.273686	0.364853	0.540354
CCRCC	GOBP_ERROR_FREE_TRANSLESION_SYNTHESIS	0.273547	0.00351048	0.0248571
CCRCC	GOBP_POSITIVE_REGULATION_OF_AUTOPHAGY_OF_MITOCHONDRION	0.273427	0.0180772	0.0706734
CCRCC	GOBP_DNA_SYNTHESIS_INVOLVED_IN_DNA_REPAIR	0.27336	0.0588623	0.15614
CCRCC	REACTOME_DEFECTS_IN_BIOTIN_BTN_METABOLISM	0.273152	0.401311	0.573974
CCRCC	GOBP_REGULATION_OF_PROTEIN_STABILITY	0.27311	0.0952101	0.217891
CCRCC	GOBP_PYRIMIDINE_RIBONUCLEOSIDE_MONOPHOSPHATE_METABOLIC_PROCESS	0.272971	0.0248544	0.0875126
CCRCC	GOBP_CELLULAR_DETOXIFICATION_OF_ALDEHYDE	0.27277	0.133266	0.274303
CCRCC	GOBP_STARTLE_RESPONSE	0.272592	0.0403917	0.121263
CCRCC	REACTOME_POST_CHAPERONIN_TUBULIN_FOLDING_PATHWAY	0.272408	0.0481369	0.136762
CCRCC	GOBP_VIRION_ASSEMBLY	0.272307	0.0162098	0.0655808
CCRCC	GOBP_PHOSPHATE_ION_TRANSPORT	0.272279	0.0838592	0.199101
CCRCC	GOBP_SUCCINATE_METABOLIC_PROCESS	0.272235	0.0606766	0.15907
CCRCC	GOBP_MEIOTIC_DNA_DOUBLE_STRAND_BREAK_FORMATION	0.272175	0.159214	0.309844
CCRCC	GOBP_XMP_METABOLIC_PROCESS	0.2719	0.0348663	0.110275
CCRCC	GOBP_ORGANIC_HYDROXY_COMPOUND_CATABOLIC_PROCESS	0.271844	0.295287	0.471685
CCRCC	GOBP_COLUMNAR_CUBOIDAL_EPITHELIAL_CELL_MATURATION	0.271679	0.0227805	0.0823466
CCRCC	REACTOME_NEGATIVE_FEEDBACK_REGULATION_OF_MAPK_PATHWAY	0.271621	0.00592491	0.0339266
CCRCC	REACTOME_INTESTINAL_ABSORPTION	0.271562	0.25142	0.425599
CCRCC	REACTOME_SUMOYLATION_OF_INTRACELLULAR_RECEPTORS	0.271552	0.024006	0.0856837
CCRCC	GOBP_OXIDATIVE_RNA_DEMETHYLATION	0.271155	0.0147853	0.061709
CCRCC	GOBP_NEGATIVE_REGULATION_OF_RNA_SPLICING	0.270714	0.0992563	0.224433
CCRCC	REACTOME_INDUCTION_OF_CELL_CELL_FUSION	0.270403	0.416487	0.587741
CCRCC	GOBP_CARDIOLIPIN_METABOLIC_PROCESS	0.270031	0.0120336	0.0539384
CCRCC	HALLMARK_GLYCOLYSIS	0.269964	0.386473	0.560487
CCRCC	GOBP_LATE_ENDOSOME_TO_LYSOSOME_TRANSPORT	0.269932	0.0147853	0.061709
CCRCC	GOBP_HYPEROSMOTIC_RESPONSE	0.269841	0.086282	0.203201
CCRCC	REACTOME_TRNA_PROCESSING	0.269696	0.0965439	0.220003
CCRCC	GOBP_REVERSE_CHOLESTEROL_TRANSPORT	0.268939	0.0673947	0.171322
CCRCC	GOBP_GLYCOLYTIC_PROCESS_THROUGH_FRUCTOSE_6_PHOSPHATE	0.268775	0.123202	0.260831
CCRCC	GOBP_CARBOHYDRATE_DERIVATIVE_METABOLIC_PROCESS	0.268684	0.590339	0.734457
CCRCC	GOBP_FATTY_ACID_HOMEOSTASIS	0.268676	0.079179	0.191336
CCRCC	GOBP_POSITIVE_REGULATION_OF_ENDOTHELIAL_CELL_CHEMOTAXIS_BY_VEGF_ACTIVATED_VASCULAR_ENDOTHELIAL_GROWTH_FACTOR_RECEPTOR_SIGNALING_PATHWAY	0.268676	0.175666	0.331421
CCRCC	GOBP_MRNA_SPLICE_SITE_SELECTION	0.268532	0.126489	0.265225
CCRCC	GOBP_CORTICOSTEROID_HORMONE_SECRETION	0.267923	0.229981	0.400059
CCRCC	REACTOME_REGULATION_OF_FZD_BY_UBIQUITINATION	0.267911	0.0826687	0.1971
CCRCC	REACTOME_FICOLINS_BIND_TO_REPETITIVE_CARBOHYDRATE_STRUCTURES_ON_THE_TARGET_CELL_SURFACE	0.267527	0.200314	0.364025
CCRCC	GOBP_NUCLEOSIDE_MONOPHOSPHATE_METABOLIC_PROCESS	0.267516	0.184353	0.343838
CCRCC	REACTOME_DISPLACEMENT_OF_DNA_GLYCOSYLASE_BY_APEX1	0.267466	0.0165087	0.0662894
CCRCC	GOBP_POSITIVE_REGULATION_OF_MRNA_PROCESSING	0.267259	0.088761	0.207317
CCRCC	GOBP_DETOXIFICATION_OF_NITROGEN_COMPOUND	0.267118	0.169354	0.323502
CCRCC	GOBP_NEGATIVE_REGULATION_OF_ATP_DEPENDENT_ACTIVITY	0.266945	0.0219941	0.0804696
CCRCC	REACTOME_MTOR_SIGNALLING	0.266639	0.0410492	0.12255
CCRCC	GOBP_SPERM_FLAGELLUM_ASSEMBLY	0.266474	0.286127	0.462807
CCRCC	GOBP_PROTEIN_NEDDYLATION	0.266411	0.0725589	0.180266
CCRCC	GOBP_CELLULAR_RESPONSE_TO_DEXAMETHASONE_STIMULUS	0.266363	0.0992563	0.224433
CCRCC	GOBP_PTERIDINE_CONTAINING_COMPOUND_BIOSYNTHETIC_PROCESS	0.266234	0.307802	0.484292
CCRCC	REACTOME_SYNTHESIS_OF_DIPHTHAMIDE_EEF2	0.266168	0.00617139	0.0349024
CCRCC	GOBP_GLUTAMATE_RECEPTOR_SIGNALING_PATHWAY	0.266112	0.0673947	0.171322
CCRCC	GOBP_NEGATIVE_REGULATION_OF_NECROTIC_CELL_DEATH	0.265881	0.0496714	0.140048
CCRCC	GOBP_OLEFINIC_COMPOUND_METABOLIC_PROCESS	0.265821	0.235215	0.405649
CCRCC	GOBP_RESPIRATORY_CHAIN_COMPLEX_III_ASSEMBLY	0.265805	0.0423913	0.125276
CCRCC	GOBP_PHENOL_CONTAINING_COMPOUND_BIOSYNTHETIC_PROCESS	0.265548	0.086282	0.203201
CCRCC	GOBP_TRIGLYCERIDE_RICH_LIPOPROTEIN_PARTICLE_REMODELING	0.265365	0.0270899	0.0928727
CCRCC	GOBP_GAP_JUNCTION_ASSEMBLY	0.265288	0.173543	0.328702
CCRCC	GOBP_SENSORY_PERCEPTION_OF_MECHANICAL_STIMULUS	0.26443	0.197974	0.361135
CCRCC	REACTOME_ABACAVIR_TRANSMEMBRANE_TRANSPORT	0.26435	0.283117	0.4601
CCRCC	GOBP_MEIOTIC_TELOMERE_CLUSTERING	0.264071	0.0248544	0.0875126
CCRCC	GOBP_AXONEMAL_DYNEIN_COMPLEX_ASSEMBLY	0.263955	0.104863	0.23285
CCRCC	GOBP_HISTONE_H3_K9_ACETYLATION	0.263823	0.0644441	0.166189
CCRCC	GOBP_NUCLEAR_TRANSCRIBED_MRNA_CATABOLIC_PROCESS_EXONUCLEOLYTIC	0.263717	0.123202	0.260831
CCRCC	GOBP_RENAL_SYSTEM_PROCESS	0.263581	0.310985	0.487867
CCRCC	GOBP_LONG_TERM_SYNAPTIC_DEPRESSION	0.262762	0.11683	0.251877
CCRCC	GOBP_VESICLE_TETHERING_INVOLVED_IN_EXOCYTOSIS	0.262635	0.0826687	0.1971
CCRCC	GOBP_POLYADENYLATION_DEPENDENT_RNA_CATABOLIC_PROCESS	0.262591	0.0423913	0.125276
CCRCC	REACTOME_FATTY_ACIDS	0.262535	0.182152	0.340855
CCRCC	GOBP_SENSORY_PERCEPTION_OF_LIGHT_STIMULUS	0.262477	0.115278	0.2492
CCRCC	GOBP_NEGATIVE_REGULATION_OF_G0_TO_G1_TRANSITION	0.262272	0.0257287	0.0897059
CCRCC	GOBP_CANONICAL_WNT_SIGNALING_PATHWAY_INVOLVED_IN_OSTEOBLAST_DIFFERENTIATION	0.261572	0.140322	0.284451
CCRCC	GOBP_MAINTENANCE_OF_ANIMAL_ORGAN_IDENTITY	0.261456	0.0588623	0.15614
CCRCC	GOBP_NUCLEAR_MEMBRANE_REASSEMBLY	0.261091	0.0606766	0.15907
CCRCC	REACTOME_TRANSCRIPTIONAL_REGULATION_BY_TP53	0.26076	0.0528637	0.146057
CCRCC	GOBP_DNA_STRAND_ELONGATION	0.260717	0.113742	0.246654
CCRCC	GOBP_NEGATIVE_REGULATION_OF_MEMBRANE_PERMEABILITY	0.260578	0.0900219	0.209096
CCRCC	GOBP_NEGATIVE_REGULATION_OF_PEPTIDYL_THREONINE_PHOSPHORYLATION	0.260441	0.0875144	0.205201
CCRCC	GOBP_POSITIVE_REGULATION_OF_RENAL_SODIUM_EXCRETION	0.260197	0.102029	0.228505
CCRCC	GOBP_NEGATIVE_REGULATION_OF_CELL_CELL_ADHESION_MEDIATED_BY_CADHERIN	0.259918	0.382816	0.557449
CCRCC	GOBP_PROTEIN_K11_LINKED_DEUBIQUITINATION	0.259876	0.0331741	0.106566
CCRCC	GOBP_ENERGY_HOMEOSTASIS	0.259806	0.124837	0.263424
CCRCC	GOBP_INTRACELLULAR_PROTEIN_TRANSMEMBRANE_TRANSPORT	0.259785	0.165241	0.318105
CCRCC	GOBP_PRIMITIVE_ERYTHROCYTE_DIFFERENTIATION	0.259779	0.05205	0.144555
CCRCC	REACTOME_DOPAMINE_CLEARANCE_FROM_THE_SYNAPTIC_CLEFT	0.259625	0.256991	0.432447
CCRCC	GOBP_INNER_EAR_AUDITORY_RECEPTOR_CELL_DIFFERENTIATION	0.259112	0.188814	0.349319
CCRCC	GOBP_MRNA_MODIFICATION	0.259031	0.0780427	0.189445
CCRCC	GOBP_INTRACILIARY_TRANSPORT_INVOLVED_IN_CILIUM_ASSEMBLY	0.258925	0.102029	0.228505
CCRCC	GOBP_NUCLEAR_NCRNA_SURVEILLANCE	0.258474	0.145799	0.291931
CCRCC	GOBP_TETRAHYDROFOLATE_METABOLIC_PROCESS	0.258316	0.165241	0.318105
CCRCC	GOBP_STEROL_HOMEOSTASIS	0.25829	0.301501	0.478283
CCRCC	GOBP_LIPID_BIOSYNTHETIC_PROCESS	0.257741	0.523046	0.679784
CCRCC	GOBP_ESTABLISHMENT_OF_PIGMENT_GRANULE_LOCALIZATION	0.257714	0.0315526	0.102901
CCRCC	GOBP_DETECTION_OF_TEMPERATURE_STIMULUS_INVOLVED_IN_THERMOCEPTION	0.257709	0.0444741	0.129407
CCRCC	GOBP_POSITIVE_REGULATION_OF_MRNA_SPLICING_VIA_SPLICEOSOME	0.257644	0.104863	0.23285
CCRCC	REACTOME_METALLOTHIONEINS_BIND_METALS	0.257631	0.562947	0.712239
CCRCC	GOBP_PROXIMAL_TUBULE_DEVELOPMENT	0.257388	0.340606	0.51659
CCRCC	REACTOME_DRUG_ADME	0.257308	0.661363	0.792534
CCRCC	GOBP_NERVOUS_SYSTEM_PROCESS	0.257111	0.307802	0.484292
CCRCC	GOBP_RESPONSE_TO_LEAD_ION	0.256894	0.0337302	0.107957
CCRCC	GOBP_SYNAPTIC_VESICLE_BUDDING	0.256741	0.0391036	0.118915
CCRCC	REACTOME_BIOSYNTHESIS_OF_SPECIALIZED_PRORESOLVING_MEDIATORS_SPMS	0.25655	0.14766	0.294435
CCRCC	GOBP_RRNA_BASE_METHYLATION	0.256447	0.0481369	0.136762
CCRCC	GOBP_BROWN_FAT_CELL_DIFFERENTIATION	0.256188	0.0900219	0.209096
CCRCC	GOBP_NEGATIVE_REGULATION_OF_MEMBRANE_POTENTIAL	0.255995	0.0473847	0.135463
CCRCC	GOBP_NEGATIVE_REGULATION_OF_TRANSLATIONAL_INITIATION	0.255508	0.0952101	0.217891
CCRCC	GOBP_LONG_CHAIN_FATTY_ACID_IMPORT_ACROSS_PLASMA_MEMBRANE	0.255272	0.0216098	0.0795771
CCRCC	GOBP_MITOTIC_G2_M_TRANSITION_CHECKPOINT	0.255026	0.103439	0.23091
CCRCC	GOBP_MITOTIC_G2_DNA_DAMAGE_CHECKPOINT_SIGNALING	0.254787	0.0634846	0.164154
CCRCC	GOBP_VITAMIN_TRANSMEMBRANE_TRANSPORT	0.254752	0.56747	0.716174
CCRCC	GOBP_NEGATIVE_REGULATION_OF_NEURON_MIGRATION	0.254418	0.159214	0.309844
CCRCC	REACTOME_REGULATION_OF_GENE_EXPRESSION_IN_BETA_CELLS	0.254298	0.197974	0.361135
CCRCC	REACTOME_SIGNALING_BY_NODAL	0.253639	0.0553689	0.150647
CCRCC	GOBP_HISTONE_H3_K14_ACETYLATION	0.253596	0.0299996	0.0995203
CCRCC	GOBP_LIPOXIN_METABOLIC_PROCESS	0.253268	0.04591	0.132346
CCRCC	GOBP_PROTEIN_DENEDDYLATION	0.252914	0.0201304	0.0758393
CCRCC	GOBP_PROTEIN_MODIFICATION_BY_SMALL_PROTEIN_CONJUGATION	0.252901	0.0826687	0.1971
CCRCC	REACTOME_REPRODUCTION	0.252605	0.298383	0.474665
CCRCC	REACTOME_ORGANIC_CATION_TRANSPORT	0.252308	0.39757	0.570655
CCRCC	GOBP_D_AMINO_ACID_TRANSPORT	0.252163	0.00492199	0.0301546
CCRCC	GOBP_NEGATIVE_REGULATION_OF_DENDRITIC_SPINE_MORPHOGENESIS	0.251752	0.163214	0.315461
CCRCC	REACTOME_SENSORY_PROCESSING_OF_SOUND_BY_OUTER_HAIR_CELLS_OF_THE_COCHLEA	0.251641	0.193354	0.35506
CCRCC	GOBP_GLYCOSIDE_TRANSPORT	0.251611	0.0562256	0.152161
CCRCC	GOBP_ETHANOL_OXIDATION	0.251155	0.182152	0.340855
CCRCC	GOBP_GLUTAMATE_CATABOLIC_PROCESS	0.251088	0.0299996	0.0995203
CCRCC	GOBP_STEROL_METABOLIC_PROCESS	0.250987	0.412661	0.584396
CCRCC	GOBP_EXONUCLEOLYTIC_CATABOLISM_OF_DEADENYLATED_MRNA	0.250804	0.14954	0.296588
CCRCC	GOBP_EXOCRINE_PANCREAS_DEVELOPMENT	0.250798	0.024006	0.0856837
CCRCC	GOBP_NEGATIVE_REGULATION_OF_CELL_DIVISION	0.250717	0.0597637	0.157836
CCRCC	REACTOME_ABACAVIR_ADME	0.250669	0.256991	0.432447
CCRCC	GOBP_POSITIVE_REGULATION_OF_TRANSCRIPTION_ELONGATION_BY_RNA_POLYMERASE_II	0.250452	0.0184061	0.0717265
CCRCC	GOBP_PHOSPHATIDYLETHANOLAMINE_BIOSYNTHETIC_PROCESS	0.250224	0.0952101	0.217891
CCRCC	REACTOME_SEROTONIN_NEUROTRANSMITTER_RELEASE_CYCLE	0.250133	0.0423913	0.125276
CCRCC	KEGG_GLYCOSYLPHOSPHATIDYLINOSITOL_GPI_ANCHOR_BIOSYNTHESIS	0.250042	0.0337302	0.107957
CCRCC	GOBP_REGULATION_OF_CELL_MORPHOGENESIS_INVOLVED_IN_DIFFERENTIATION	0.249968	0.323933	0.501083
CCRCC	GOBP_REGULATION_OF_SYSTEMIC_ARTERIAL_BLOOD_PRESSURE_BY_NOREPINEPHRINE_EPINEPHRINE	0.249846	0.0545231	0.149018
CCRCC	REACTOME_TRANSMISSION_ACROSS_CHEMICAL_SYNAPSES	0.249417	0.177809	0.334677
CCRCC	GOBP_POSITIVE_REGULATION_OF_INCLUSION_BODY_ASSEMBLY	0.249102	0.0216098	0.0795771
CCRCC	GOBP_CARDIAC_MUSCLE_CELL_CARDIAC_MUSCLE_CELL_ADHESION	0.248556	0.126489	0.265225
CCRCC	GOBP_L_ASCORBIC_ACID_METABOLIC_PROCESS	0.248552	0.0606766	0.15907
CCRCC	GOBP_CYTOSOLIC_RIBOSOME_ASSEMBLY	0.248489	0.0168125	0.0672849
CCRCC	GOBP_VESICLE_TETHERING	0.248406	0.155289	0.304977
CCRCC	REACTOME_AMPK_INHIBITS_CHREBP_TRANSCRIPTIONAL_ACTIVATION_ACTIVITY	0.248336	0.0850636	0.201069
CCRCC	GOBP_FATTY_ACID_OMEGA_OXIDATION	0.248304	0.0634846	0.164154
CCRCC	REACTOME_ADHERENS_JUNCTIONS_INTERACTIONS	0.248177	0.232588	0.403066
CCRCC	GOBP_LYSOSOMAL_MEMBRANE_ORGANIZATION	0.247794	0.0570934	0.153604
CCRCC	GOBP_NEGATIVE_REGULATION_OF_CYTOKINESIS	0.247538	0.0850636	0.201069
CCRCC	REACTOME_MELANIN_BIOSYNTHESIS	0.247483	0.240532	0.412678
CCRCC	GOBP_RIBOSOMAL_SUBUNIT_EXPORT_FROM_NUCLEUS	0.247436	0.109231	0.239405
CCRCC	GOBP_DETECTION_OF_VISIBLE_LIGHT	0.247309	0.0366317	0.113988
CCRCC	GOBP_RRNA_TRANSPORT	0.246802	0.0410492	0.12255
CCRCC	GOBP_MESODERMAL_CELL_MIGRATION	0.246729	0.053688	0.147531
CCRCC	GOBP_RNA_IMPORT_INTO_MITOCHONDRION	0.246646	0.0625369	0.162532
CCRCC	GOBP_ACTIVATION_OF_PROTEIN_KINASE_B_ACTIVITY	0.24659	0.195654	0.35826
CCRCC	GOBP_CATECHOL_CONTAINING_COMPOUND_BIOSYNTHETIC_PROCESS	0.24655	0.173543	0.328702
CCRCC	GOBP_DCMP_CATABOLIC_PROCESS	0.246545	0.229981	0.400059
CCRCC	GOBP_POSITIVE_REGULATION_OF_GLUCOSE_METABOLIC_PROCESS	0.245728	0.0780427	0.189445
CCRCC	GOBP_REGULATION_OF_OXIDATIVE_PHOSPHORYLATION	0.245672	0.0466424	0.134057
CCRCC	GOBP_BASE_EXCISION_REPAIR	0.245629	0.0938911	0.215744
CCRCC	GOBP_C4_DICARBOXYLATE_TRANSPORT	0.245628	0.217261	0.383962
CCRCC	GOBP_CELLULAR_RESPONSE_TO_INDOLE_3_METHANOL	0.245551	0.0562256	0.152161
CCRCC	GOBP_PROTEIN_STABILIZATION	0.245257	0.086282	0.203201
CCRCC	REACTOME_TRANSCRIPTION_OF_THE_HIV_GENOME	0.244971	0.0437704	0.1279
CCRCC	GOBP_NEGATIVE_REGULATION_OF_MRNA_PROCESSING	0.244936	0.209876	0.375803
CCRCC	REACTOME_MASTL_FACILITATES_MITOTIC_PROGRESSION	0.244844	0.0342942	0.109218
CCRCC	GOBP_PROTEIN_HETEROTETRAMERIZATION	0.244784	0.00850006	0.0428875
CCRCC	GOBP_MITOTIC_CYTOKINETIC_PROCESS	0.24472	0.0187403	0.0725301
CCRCC	GOBP_NEGATIVE_REGULATION_OF_TUBULIN_DEACETYLATION	0.244286	0.320664	0.498747
CCRCC	GOBP_REGULATION_OF_SMALL_MOLECULE_METABOLIC_PROCESS	0.24398	0.632539	0.76996
CCRCC	GOBP_MITOCHONDRIAL_DNA_REPLICATION	0.243907	0.212317	0.378767
CCRCC	GOBP_CHROMOSOME_ATTACHMENT_TO_THE_NUCLEAR_ENVELOPE	0.243835	0.157242	0.306999
CCRCC	KEGG_GLYCEROLIPID_METABOLISM	0.243809	0.310985	0.487867
CCRCC	GOBP_POSITIVE_REGULATION_OF_CELLULAR_CARBOHYDRATE_METABOLIC_PROCESS	0.243288	0.103439	0.23091
CCRCC	GOBP_REGULATION_OF_TOR_SIGNALING	0.243028	0.157242	0.306999
CCRCC	GOBP_TRNA_THREONYLCARBAMOYLADENOSINE_MODIFICATION	0.242982	0.0504539	0.141674
CCRCC	GOBP_TERTIARY_ALCOHOL_METABOLIC_PROCESS	0.24296	0.136759	0.279344
CCRCC	GOBP_POSITIVE_REGULATION_OF_PROTEIN_LOCALIZATION_TO_MEMBRANE	0.242934	0.227396	0.396995
CCRCC	GOBP_PLASMA_MEMBRANE_PHOSPHOLIPID_SCRAMBLING	0.242559	0.157242	0.306999
CCRCC	GOBP_DUMP_METABOLIC_PROCESS	0.242351	0.0597637	0.157836
CCRCC	GOBP_REGULATION_OF_MITOCHONDRIAL_FISSION	0.242304	0.036035	0.112786
CCRCC	GOBP_SOMATOSTATIN_RECEPTOR_SIGNALING_PATHWAY	0.242245	0.0223843	0.0814643
CCRCC	GOBP_NOREPINEPHRINE_UPTAKE	0.242209	0.375567	0.550386
CCRCC	GOBP_CHOLINE_METABOLIC_PROCESS	0.24209	0.0826687	0.1971
CCRCC	GOBP_REGULATION_OF_CATECHOLAMINE_METABOLIC_PROCESS	0.242084	0.109231	0.239405
CCRCC	GOBP_TRACHEA_MORPHOGENESIS	0.242083	0.177809	0.334677
CCRCC	GOBP_RESPONSE_TO_LIGHT_INTENSITY	0.241785	0.0384727	0.117739
CCRCC	GOBP_2FE_2S_CLUSTER_ASSEMBLY	0.241641	0.0803286	0.193097
CCRCC	GOBP_UBIQUITIN_DEPENDENT_PROTEIN_CATABOLIC_PROCESS_VIA_THE_C_END_DEGRON_RULE_PATHWAY	0.241591	0.0769197	0.187522
CCRCC	GOBP_POSITIVE_REGULATION_OF_SEQUESTERING_OF_TRIGLYCERIDE	0.241589	0.104863	0.23285
CCRCC	GOBP_MUSCLE_CELL_CELLULAR_HOMEOSTASIS	0.241553	0.0663991	0.169687
CCRCC	GOBP_DETECTION_OF_ABIOTIC_STIMULUS	0.24143	0.112223	0.244515
CCRCC	GOBP_REGULATION_OF_AEROBIC_RESPIRATION	0.241335	0.0673947	0.171322
CCRCC	REACTOME_SIGNALING_BY_ROBO_RECEPTORS	0.241196	0.755824	0.86108
CCRCC	GOBP_LONG_CHAIN_FATTY_ACID_CATABOLIC_PROCESS	0.240612	0.295287	0.471685
CCRCC	GOBP_REGULATION_OF_POSTSYNAPTIC_NEUROTRANSMITTER_RECEPTOR_ACTIVITY	0.24055	0.235215	0.405649
CCRCC	GOBP_TELOMERE_TETHERING_AT_NUCLEAR_PERIPHERY	0.239649	0.128158	0.267097
CCRCC	GOBP_UTP_BIOSYNTHETIC_PROCESS	0.239549	0.0588623	0.15614
CCRCC	GOBP_REGULATION_OF_HEART_RATE_BY_CHEMICAL_SIGNAL	0.239284	0.0978926	0.22187
CCRCC	GOBP_FERTILIZATION	0.239253	0.209876	0.375803
CCRCC	REACTOME_TRANSPORT_OF_CONNEXONS_TO_THE_PLASMA_MEMBRANE	0.239086	0.0579723	0.15463
CCRCC	GOBP_INTERMEDIATE_FILAMENT_BUNDLE_ASSEMBLY	0.238988	0.39757	0.570655
CCRCC	GOBP_DISACCHARIDE_METABOLIC_PROCESS	0.238869	0.219764	0.387461
CCRCC	GOBP_CUT_CATABOLIC_PROCESS	0.238722	0.138531	0.28177
CCRCC	GOBP_ACYLGLYCEROL_TRANSPORT	0.238409	0.140322	0.284451
CCRCC	GOBP_LEUKOTRIENE_CATABOLIC_PROCESS	0.238402	0.289158	0.466302
CCRCC	HALLMARK_REACTIVE_OXYGEN_SPECIES_PATHWAY	0.237891	0.283117	0.4601
CCRCC	REACTOME_COENZYME_A_BIOSYNTHESIS	0.237817	0.0165087	0.0662894
CCRCC	REACTOME_BIOTIN_TRANSPORT_AND_METABOLISM	0.237648	0.613624	0.754177
CCRCC	GOBP_POSITIVE_REGULATION_OF_GLYCOGEN_METABOLIC_PROCESS	0.237617	0.100635	0.226329
CCRCC	GOBP_REGULATION_OF_MITOPHAGY	0.237305	0.0315526	0.102901
CCRCC	GOBP_PYRIMIDINE_CONTAINING_COMPOUND_BIOSYNTHETIC_PROCESS	0.236901	0.086282	0.203201
CCRCC	GOBP_DEOXYRIBONUCLEOTIDE_METABOLIC_PROCESS	0.236757	0.171439	0.326127
CCRCC	GOBP_NUCLEOBASE_CATABOLIC_PROCESS	0.236586	0.151438	0.299305
CCRCC	GOBP_SNRNA_PROCESSING	0.236561	0.0397432	0.120027
CCRCC	GOBP_DE_NOVO_AMP_BIOSYNTHETIC_PROCESS	0.236311	0.140322	0.284451
CCRCC	GOBP_TETRAHYDROBIOPTERIN_METABOLIC_PROCESS	0.236081	0.217261	0.383962
CCRCC	GOBP_CATECHOLAMINE_UPTAKE	0.2357	0.173543	0.328702
CCRCC	GOBP_RETROGRADE_TRANSPORT_VESICLE_RECYCLING_WITHIN_GOLGI	0.235652	0.227396	0.396995
CCRCC	GOBP_WYBUTOSINE_METABOLIC_PROCESS	0.235634	0.0504539	0.141674
CCRCC	GOBP_PROTON_TRANSPORTING_V_TYPE_ATPASE_COMPLEX_ASSEMBLY	0.235502	0.112223	0.244515
CCRCC	GOBP_BINDING_OF_SPERM_TO_ZONA_PELLUCIDA	0.235231	0.235215	0.405649
CCRCC	GOBP_REGULATION_OF_CELL_MATURATION	0.234782	0.0391036	0.118915
CCRCC	REACTOME_REGULATION_OF_SIGNALING_BY_NODAL	0.234706	0.0201304	0.0758393
CCRCC	REACTOME_RECYCLING_OF_EIF2_GDP	0.234565	0.129843	0.269561
CCRCC	GOBP_REGULATION_OF_RESPONSE_TO_DRUG	0.234534	0.10776	0.237258
CCRCC	GOBP_GLYCERALDEHYDE_3_PHOSPHATE_METABOLIC_PROCESS	0.234516	0.235215	0.405649
CCRCC	GOBP_MITOTIC_CELL_CYCLE_CHECKPOINT_SIGNALING	0.234441	0.163214	0.315461
CCRCC	GOBP_GPI_ANCHOR_METABOLIC_PROCESS	0.234304	0.100635	0.226329
CCRCC	GOBP_NEGATIVE_REGULATION_OF_HORMONE_SECRETION	0.234112	0.186574	0.346772
CCRCC	GOBP_REGULATION_OF_CHOLESTEROL_METABOLIC_PROCESS	0.233669	0.416487	0.587741
CCRCC	GOBP_RESPONSE_TO_L_GLUTAMATE	0.233232	0.126489	0.265225
CCRCC	REACTOME_METABOLISM_OF_STEROIDS	0.233074	0.405074	0.577299
CCRCC	GOBP_PIGMENT_GRANULE_LOCALIZATION	0.233049	0.0481369	0.136762
CCRCC	GOBP_RETROGRADE_TRANS_SYNAPTIC_SIGNALING	0.233013	0.0545231	0.149018
CCRCC	REACTOME_MINERALOCORTICOID_BIOSYNTHESIS	0.232599	0.104863	0.23285
CCRCC	GOBP_PIRNA_PROCESSING	0.232397	0.143955	0.289321
CCRCC	GOBP_LIPID_HYDROXYLATION	0.232345	0.323933	0.501083
CCRCC	GOBP_VIRAL_TRANSLATIONAL_TERMINATION_REINITIATION	0.232293	0.488839	0.651853
CCRCC	GOBP_PORPHYRIN_CONTAINING_COMPOUND_METABOLIC_PROCESS	0.232024	0.364853	0.540354
CCRCC	REACTOME_DOPAMINE_RECEPTORS	0.231687	0.0197747	0.0750862
CCRCC	GOBP_DUMP_CATABOLIC_PROCESS	0.231553	0.138531	0.28177
CCRCC	GOBP_MULTIVESICULAR_BODY_SORTING_PATHWAY	0.231543	0.0504539	0.141674
CCRCC	GOBP_DEHYDROASCORBIC_ACID_TRANSPORT	0.231289	0.173543	0.328702
CCRCC	GOBP_TRANSCRIPTION_INITIATION_AT_RNA_POLYMERASE_II_PROMOTER	0.23123	0.0736297	0.182081
CCRCC	GOBP_PROTEIN_LINEAR_POLYUBIQUITINATION	0.231202	0.0315526	0.102901
CCRCC	GOBP_ISOPRENOID_BIOSYNTHETIC_PROCESS	0.231003	0.0912971	0.211193
CCRCC	GOBP_PLASMA_MEMBRANE_FUSION	0.230716	0.188814	0.349319
CCRCC	GOBP_TRNA_PSEUDOURIDINE_SYNTHESIS	0.230485	0.129843	0.269561
CCRCC	GOBP_REGULATION_OF_SODIUM_DEPENDENT_PHOSPHATE_TRANSPORT	0.230404	0.124837	0.263424
CCRCC	GOBP_FOREGUT_MORPHOGENESIS	0.229981	0.151438	0.299305
CCRCC	GOBP_HISTONE_H2A_K63_LINKED_DEUBIQUITINATION	0.229918	0.0231828	0.0833942
CCRCC	GOBP_INTESTINAL_STEM_CELL_HOMEOSTASIS	0.229783	0.0320854	0.104145
CCRCC	GOBP_PEPTIDYL_LYSINE_METHYLATION	0.229764	0.237863	0.40941
CCRCC	GOBP_MITOCHONDRIAL_RNA_CATABOLIC_PROCESS	0.229653	0.0616009	0.160662
CCRCC	GOBP_HYDROGEN_SULFIDE_METABOLIC_PROCESS	0.229122	0.229981	0.400059
CCRCC	GOBP_PEPTIDYL_PROLINE_HYDROXYLATION	0.229105	0.119983	0.255983
CCRCC	GOBP_HETEROCYCLE_CATABOLIC_PROCESS	0.229077	0.053688	0.147531
CCRCC	GOBP_REGULATION_OF_DENDRITE_MORPHOGENESIS	0.229035	0.188814	0.349319
CCRCC	GOBP_INTRACELLULAR_OXYGEN_HOMEOSTASIS	0.228952	0.0814918	0.195503
CCRCC	GOBP_NEGATIVE_REGULATION_OF_CELL_MATURATION	0.22846	0.0570934	0.153604
CCRCC	GOBP_VERY_LONG_CHAIN_FATTY_ACID_METABOLIC_PROCESS	0.228438	0.280128	0.457093
CCRCC	GOBP_NUCLEAR_MIGRATION_ALONG_MICROTUBULE	0.228323	0.0725589	0.180266
CCRCC	GOBP_MITOCHONDRIAL_TRNA_PROCESSING	0.22829	0.0177535	0.0698612
CCRCC	GOBP_NUCLEAR_MEMBRANE_ORGANIZATION	0.228145	0.0673947	0.171322
CCRCC	GOBP_INTRACELLULAR_COPPER_ION_HOMEOSTASIS	0.227803	0.0597637	0.157836
CCRCC	GOBP_POSITIVE_REGULATION_OF_DNA_TEMPLATED_TRANSCRIPTION_ELONGATION	0.227796	0.0952101	0.217891
CCRCC	GOBP_NITRIC_OXIDE_TRANSPORT	0.227654	0.371974	0.546784
CCRCC	GOBP_RESPONSE_TO_OZONE	0.227546	0.0410492	0.12255
CCRCC	GOBP_POSITIVE_REGULATION_OF_HISTONE_DEACETYLASE_ACTIVITY	0.227477	0.212317	0.378767
CCRCC	GOBP_VIRAL_RELEASE_FROM_HOST_CELL	0.227124	0.0826687	0.1971
CCRCC	GOBP_TRANSCRIPTION_INITIATION_AT_RNA_POLYMERASE_III_PROMOTER	0.227022	0.0177535	0.0698612
CCRCC	GOBP_DETECTION_OF_LIGHT_STIMULUS	0.226916	0.0194245	0.0743127
CCRCC	GOBP_DETERMINATION_OF_PANCREATIC_LEFT_RIGHT_ASYMMETRY	0.226759	0.0153413	0.0631003
CCRCC	GOBP_GOLGI_RIBBON_FORMATION	0.226673	0.0423913	0.125276
CCRCC	GOBP_BUNDLE_OF_HIS_CELL_TO_PURKINJE_MYOCYTE_COMMUNICATION	0.226564	0.191074	0.352418
CCRCC	GOBP_COPPER_ION_HOMEOSTASIS	0.226118	0.0430762	0.126293
CCRCC	GOBP_NEGATIVE_REGULATION_OF_AUTOPHAGY_OF_MITOCHONDRION	0.226014	0.0925868	0.213612
CCRCC	GOBP_BRAIN_RENIN_ANGIOTENSIN_SYSTEM	0.225934	0.25142	0.425599
CCRCC	HALLMARK_BILE_ACID_METABOLISM	0.225871	0.472198	0.6368
CCRCC	GOBP_RESCUE_OF_STALLED_RIBOSOME	0.225756	0.00669224	0.0368111
CCRCC	GOBP_POLY_A_PLUS_MRNA_EXPORT_FROM_NUCLEUS	0.22571	0.0378505	0.116427
CCRCC	REACTOME_METABOLISM_OF_NITRIC_OXIDE_NOS3_ACTIVATION_AND_REGULATION	0.225605	0.510076	0.668426
CCRCC	GOBP_PROTEIN_IMPORT_INTO_PEROXISOME_MATRIX	0.225144	0.0257287	0.0897059
CCRCC	GOBP_NITROGEN_UTILIZATION	0.225102	0.129843	0.269561
CCRCC	GOBP_NONRIBOSOMAL_PEPTIDE_BIOSYNTHETIC_PROCESS	0.224885	0.0606766	0.15907
CCRCC	HALLMARK_P53_PATHWAY	0.224629	0.330537	0.507632
CCRCC	GOBP_N_TERMINAL_PROTEIN_AMINO_ACID_MODIFICATION	0.224611	0.0378505	0.116427
CCRCC	GOBP_DNA_REPLICATION	0.224604	0.128158	0.267097
CCRCC	GOBP_SYNAPTIC_VESICLE_CLUSTERING	0.22451	0.0430762	0.126293
CCRCC	GOBP_SNORNA_LOCALIZATION	0.224458	0.0654156	0.167841
CCRCC	GOBP_LIPID_HOMEOSTASIS	0.224386	0.420333	0.591868
CCRCC	GOBP_POSITIVE_REGULATION_OF_FATTY_ACID_OXIDATION	0.224359	0.112223	0.244515
CCRCC	GOBP_NUCLEOBASE_BIOSYNTHETIC_PROCESS	0.224354	0.0384727	0.117739
CCRCC	REACTOME_DOPAMINE_NEUROTRANSMITTER_RELEASE_CYCLE	0.224185	0.186574	0.346772
CCRCC	GOBP_REGULATION_OF_MICROTUBULE_BINDING	0.224034	0.0337302	0.107957
CCRCC	GOBP_PRIMARY_ALCOHOL_CATABOLIC_PROCESS	0.223625	0.0606766	0.15907
CCRCC	GOBP_PIGMENT_METABOLIC_PROCESS	0.223538	0.295287	0.471685
CCRCC	GOBP_POSITIVE_REGULATION_OF_ACTIVIN_RECEPTOR_SIGNALING_PATHWAY	0.223511	0.0694229	0.174864
CCRCC	REACTOME_PHOSPHATE_BOND_HYDROLYSIS_BY_NUDT_PROTEINS	0.223121	0.0579723	0.15463
CCRCC	GOBP_RNA_TEMPLATED_DNA_BIOSYNTHETIC_PROCESS	0.223089	0.217261	0.383962
CCRCC	GOBP_DEOXYRIBONUCLEOSIDE_MONOPHOSPHATE_BIOSYNTHETIC_PROCESS	0.222896	0.109231	0.239405
CCRCC	GOBP_PROTEIN_LOCALIZATION_TO_NUCLEOLUS	0.22287	0.0684026	0.173063
CCRCC	GOBP_SUCCINATE_TRANSMEMBRANE_TRANSPORT	0.222765	0.268388	0.44525
CCRCC	GOBP_CELLULAR_RESPONSE_TO_ESTRADIOL_STIMULUS	0.222651	0.115278	0.2492
CCRCC	GOBP_SUGAR_MEDIATED_SIGNALING_PATHWAY	0.22228	0.179971	0.337691
CCRCC	REACTOME_RESOLUTION_OF_AP_SITES_VIA_THE_MULTIPLE_NUCLEOTIDE_PATCH_REPLACEMENT_PATHWAY	0.221863	0.268388	0.44525
CCRCC	GOBP_MOTOR_LEARNING	0.221575	0.0310275	0.101878
CCRCC	REACTOME_RECYCLING_OF_BILE_ACIDS_AND_SALTS	0.221535	0.229981	0.400059
CCRCC	GOBP_L_ARGININE_IMPORT_ACROSS_PLASMA_MEMBRANE	0.221431	0.14954	0.296588
CCRCC	GOBP_DNA_DEAMINATION	0.221312	0.416487	0.587741
CCRCC	GOBP_PEPTIDYL_LYSINE_MONOMETHYLATION	0.221184	0.0579723	0.15463
CCRCC	GOBP_PYRIMIDINE_NUCLEOSIDE_MONOPHOSPHATE_CATABOLIC_PROCESS	0.221131	0.191074	0.352418
CCRCC	GOBP_TRACHEA_FORMATION	0.220844	0.265507	0.442221
CCRCC	GOBP_CELL_REDOX_HOMEOSTASIS	0.220662	0.0180772	0.0706734
CCRCC	GOBP_PROTEIN_K29_LINKED_UBIQUITINATION	0.220652	0.0925868	0.213612
CCRCC	GOBP_INTESTINAL_ABSORPTION	0.220555	0.350868	0.526685
CCRCC	GOBP_PANCREATIC_JUICE_SECRETION	0.220105	0.0270899	0.0928727
CCRCC	GOBP_REGULATION_OF_PIGMENTATION	0.219905	0.0197747	0.0750862
CCRCC	KEGG_SPLICEOSOME	0.219818	0.227396	0.396995
CCRCC	REACTOME_ASPIRIN_ADME	0.219747	0.786511	0.879305
CCRCC	REACTOME_DOWNREGULATION_OF_ERBB2_SIGNALING	0.219255	0.142129	0.286848
CCRCC	GOBP_ACTIVATION_INDUCED_CELL_DEATH_OF_T_CELLS	0.219207	0.112223	0.244515
CCRCC	REACTOME_GAP_FILLING_DNA_REPAIR_SYNTHESIS_AND_LIGATION_IN_GG_NER	0.218895	0.197974	0.361135
CCRCC	GOBP_VENTRAL_MIDLINE_DEVELOPMENT	0.218732	0.171439	0.326127
CCRCC	GOBP_POSITIVE_REGULATION_OF_DEACETYLASE_ACTIVITY	0.218624	0.205054	0.370266
CCRCC	GOBP_INTRACELLULAR_TRIGLYCERIDE_HOMEOSTASIS	0.218474	0.0673947	0.171322
CCRCC	GOBP_CHONDROITIN_SULFATE_CATABOLIC_PROCESS	0.218438	0.153355	0.30241
CCRCC	REACTOME_HIV_TRANSCRIPTION_INITIATION	0.21838	0.0553689	0.150647
CCRCC	GOBP_REGULATION_OF_HEART_RATE_BY_CARDIAC_CONDUCTION	0.218338	0.209876	0.375803
CCRCC	REACTOME_TP53_REGULATES_TRANSCRIPTION_OF_SEVERAL_ADDITIONAL_CELL_DEATH_GENES_WHOSE_SPECIFIC_ROLES_IN_P53_DEPENDENT_APOPTOSIS_REMAIN_UNCERTAIN	0.218335	0.0473847	0.135463
CCRCC	GOBP_NEGATIVE_REGULATION_OF_RHO_PROTEIN_SIGNAL_TRANSDUCTION	0.21831	0.459926	0.625501
CCRCC	GOBP_NEGATIVE_REGULATION_OF_CATECHOLAMINE_SECRETION	0.218173	0.0423913	0.125276
CCRCC	REACTOME_ENERGY_DEPENDENT_REGULATION_OF_MTOR_BY_LKB1_AMPK	0.217871	0.103439	0.23091
CCRCC	GOBP_CONVERGENT_EXTENSION_INVOLVED_IN_GASTRULATION	0.217793	0.0736297	0.182081
CCRCC	GOBP_SPERM_EGG_RECOGNITION	0.217427	0.165241	0.318105
CCRCC	GOBP_AV_NODE_CELL_TO_BUNDLE_OF_HIS_CELL_COMMUNICATION	0.217272	0.262647	0.439127
CCRCC	GOBP_TRANSCRIPTION_PREINITIATION_COMPLEX_ASSEMBLY	0.216742	0.0528637	0.146057
CCRCC	GOBP_BRAIN_DERIVED_NEUROTROPHIC_FACTOR_RECEPTOR_SIGNALING_PATHWAY	0.216516	0.337228	0.514138
CCRCC	REACTOME_ACTIVATION_OF_THE_PHOTOTRANSDUCTION_CASCADE	0.216506	0.0266294	0.0918824
CCRCC	GOBP_MODULATION_OF_EXCITATORY_POSTSYNAPTIC_POTENTIAL	0.21614	0.0747134	0.18377
CCRCC	REACTOME_TFAP2_AP_2_FAMILY_REGULATES_TRANSCRIPTION_OF_CELL_CYCLE_FACTORS	0.216066	0.0417157	0.123964
CCRCC	GOBP_NEGATIVE_REGULATION_OF_MITOCHONDRIAL_FUSION	0.215949	0.0912971	0.211193
CCRCC	GOBP_RRNA_CATABOLIC_PROCESS	0.215873	0.209876	0.375803
CCRCC	GOBP_POSITIVE_REGULATION_OF_BICELLULAR_TIGHT_JUNCTION_ASSEMBLY	0.215712	0.10776	0.237258
CCRCC	GOBP_REGULATION_OF_ESTABLISHMENT_OF_PROTEIN_LOCALIZATION_TO_MITOCHONDRION	0.215507	0.0747134	0.18377
CCRCC	GOBP_CELLULAR_HYPEROSMOTIC_SALINITY_RESPONSE	0.21547	0.193354	0.35506
CCRCC	GOBP_MEIOSIS_I_CELL_CYCLE_PROCESS	0.215411	0.364853	0.540354
CCRCC	GOBP_POSITIVE_REGULATION_OF_MUSCLE_TISSUE_DEVELOPMENT	0.2153	0.254195	0.429391
CCRCC	GOBP_RECOGNITION_OF_APOPTOTIC_CELL	0.21524	0.347426	0.523229
CCRCC	GOBP_NCRNA_CATABOLIC_PROCESS	0.215181	0.119983	0.255983
CCRCC	GOBP_SECONDARY_METABOLITE_BIOSYNTHETIC_PROCESS	0.215079	0.118398	0.253613
CCRCC	REACTOME_FOXO_MEDIATED_TRANSCRIPTION_OF_CELL_CYCLE_GENES	0.214961	0.330537	0.507632
CCRCC	GOBP_NEGATIVE_REGULATION_OF_MONOATOMIC_ANION_TRANSPORT	0.214836	0.10776	0.237258
CCRCC	REACTOME_CALCITONIN_LIKE_LIGAND_RECEPTORS	0.214822	0.67597	0.803642
CCRCC	GOBP_NADH_METABOLIC_PROCESS	0.214773	0.443843	0.612972
CCRCC	GOBP_MEMBRANE_BIOGENESIS	0.214722	0.05205	0.144555
CCRCC	KEGG_MATURITY_ONSET_DIABETES_OF_THE_YOUNG	0.214687	0.371974	0.546784
CCRCC	REACTOME_THE_ACTIVATION_OF_ARYLSULFATASES	0.21412	0.167288	0.320636
CCRCC	GOBP_DEOXYRIBONUCLEOSIDE_MONOPHOSPHATE_METABOLIC_PROCESS	0.214004	0.182152	0.340855
CCRCC	GOBP_POSITIVE_REGULATION_OF_CARBOHYDRATE_METABOLIC_PROCESS	0.213994	0.214779	0.381815
CCRCC	REACTOME_NEURONAL_SYSTEM	0.213929	0.227396	0.396995
CCRCC	GOBP_CHOLANGIOCYTE_PROLIFERATION	0.21378	0.207455	0.372646
CCRCC	GOBP_AUTOCRINE_SIGNALING	0.213775	0.67597	0.803642
CCRCC	GOBP_GLYCOSIDE_METABOLIC_PROCESS	0.21345	0.344005	0.519864
CCRCC	GOBP_RETICULOPHAGY	0.213396	0.0488991	0.138478
CCRCC	GOBP_PROTEIN_INSERTION_INTO_ER_MEMBRANE	0.213208	0.0174348	0.0690868
CCRCC	REACTOME_MULTIFUNCTIONAL_ANION_EXCHANGERS	0.212904	0.0473847	0.135463
CCRCC	GOBP_GALACTOSE_CATABOLIC_PROCESS	0.212819	0.271291	0.447983
CCRCC	GOBP_RESPONSE_TO_COPPER_ION	0.212728	0.412661	0.584396
CCRCC	REACTOME_DIGESTION_OF_DIETARY_CARBOHYDRATE	0.212523	0.0654156	0.167841
CCRCC	GOBP_AXIAL_MESODERM_DEVELOPMENT	0.21184	0.0391036	0.118915
CCRCC	GOBP_PENTOSE_METABOLIC_PROCESS	0.21174	0.354332	0.53048
CCRCC	GOBP_REGULATION_OF_MICROTUBULE_BASED_MOVEMENT	0.211644	0.143955	0.289321
CCRCC	GOBP_POSITIVE_REGULATION_OF_EMBRYONIC_DEVELOPMENT	0.211527	0.103439	0.23091
CCRCC	GOBP_PURINE_NUCLEOTIDE_TRANSPORT	0.211385	0.155289	0.304977
CCRCC	GOBP_REGULATION_OF_NUCLEOTIDE_METABOLIC_PROCESS	0.210866	0.337228	0.514138
CCRCC	GOBP_RNA_DECAPPING	0.210616	0.0597637	0.157836
CCRCC	REACTOME_ERYTHROCYTES_TAKE_UP_OXYGEN_AND_RELEASE_CARBON_DIOXIDE	0.210497	0.295287	0.471685
CCRCC	GOBP_REGULATION_OF_OXIDATIVE_STRESS_INDUCED_INTRINSIC_APOPTOTIC_SIGNALING_PATHWAY	0.210154	0.0912971	0.211193
CCRCC	GOBP_ESTABLISHMENT_OR_MAINTENANCE_OF_BIPOLAR_CELL_POLARITY	0.209965	0.235215	0.405649
CCRCC	REACTOME_ORGANIC_ANION_TRANSPORTERS	0.209953	0.197974	0.361135
CCRCC	REACTOME_PURINE_CATABOLISM	0.209855	0.115278	0.2492
CCRCC	GOBP_DETECTION_OF_STIMULUS	0.209657	0.443843	0.612972
CCRCC	GOBP_RESPONSE_TO_LIGHT_STIMULUS	0.209477	0.280128	0.457093
CCRCC	KEGG_PENTOSE_PHOSPHATE_PATHWAY	0.209283	0.222287	0.390552
CCRCC	GOBP_REGULATION_OF_CIRCADIAN_RHYTHM	0.209281	0.412661	0.584396
CCRCC	GOBP_BENZENE_CONTAINING_COMPOUND_METABOLIC_PROCESS	0.209061	0.259808	0.435818
CCRCC	GOBP_NUCLEAR_MRNA_SURVEILLANCE	0.208926	0.14954	0.296588
CCRCC	REACTOME_BIOSYNTHESIS_OF_MARESIN_LIKE_SPMS	0.208746	0.307802	0.484292
CCRCC	GOBP_REGULATION_OF_PROTEIN_NEDDYLATION	0.208695	0.0925868	0.213612
CCRCC	REACTOME_SIGNALING_BY_RNF43_MUTANTS	0.208559	0.224831	0.39373
CCRCC	GOBP_MYCOTOXIN_METABOLIC_PROCESS	0.208544	0.157242	0.306999
CCRCC	GOBP_ADENOHYPOPHYSIS_DEVELOPMENT	0.208415	0.277161	0.453943
CCRCC	GOBP_REGULATION_OF_STEROID_HORMONE_SECRETION	0.208245	0.229981	0.400059
CCRCC	REACTOME_TYROSINE_CATABOLISM	0.20818	0.200314	0.364025
CCRCC	GOBP_OLIGOSACCHARIDE_LIPID_INTERMEDIATE_BIOSYNTHETIC_PROCESS	0.20817	0.086282	0.203201
CCRCC	GOBP_POLAR_BODY_EXTRUSION_AFTER_MEIOTIC_DIVISIONS	0.20779	0.0430762	0.126293
CCRCC	GOBP_POSITIVE_REGULATION_OF_NEUROTRANSMITTER_TRANSPORT	0.207666	0.169354	0.323502
CCRCC	GOBP_RRNA_TRANSCRIPTION	0.207589	0.0663991	0.169687
CCRCC	GOBP_POSITIVE_REGULATION_OF_TELOMERE_CAPPING	0.20757	0.135004	0.276757
CCRCC	KEGG_GALACTOSE_METABOLISM	0.207353	0.243223	0.416256
CCRCC	GOBP_NEGATIVE_REGULATION_OF_PEPTIDYL_LYSINE_ACETYLATION	0.207147	0.0826687	0.1971
CCRCC	GOBP_PYRIMIDINE_NUCLEOSIDE_TRIPHOSPHATE_BIOSYNTHETIC_PROCESS	0.207073	0.0423913	0.125276
CCRCC	GOBP_PREPULSE_INHIBITION	0.206886	0.197974	0.361135
CCRCC	GOBP_SYNAPTIC_VESICLE_MEMBRANE_ORGANIZATION	0.206561	0.0266294	0.0918824
CCRCC	GOBP_REGULATION_OF_PHOSPHATE_TRANSPORT	0.206404	0.10776	0.237258
CCRCC	GOBP_MEMBRANE_DOCKING	0.206403	0.179971	0.337691
CCRCC	GOBP_POSITIVE_REGULATION_OF_GASTRULATION	0.206212	0.103439	0.23091
CCRCC	GOBP_REGULATION_OF_MRNA_SPLICING_VIA_SPLICEOSOME	0.206166	0.545033	0.696616
CCRCC	GOBP_L_SERINE_CATABOLIC_PROCESS	0.206109	0.135004	0.276757
CCRCC	GOBP_RNA_CAPPING	0.205931	0.07581	0.185521
CCRCC	REACTOME_NUCLEOTIDE_BIOSYNTHESIS	0.20572	0.109231	0.239405
CCRCC	GOBP_UMP_CATABOLIC_PROCESS	0.205414	0.0992563	0.224433
CCRCC	REACTOME_DISASSEMBLY_OF_THE_DESTRUCTION_COMPLEX_AND_RECRUITMENT_OF_AXIN_TO_THE_MEMBRANE	0.205248	0.121584	0.258484
CCRCC	GOBP_POSITIVE_REGULATION_OF_GAP_JUNCTION_ASSEMBLY	0.205125	0.295287	0.471685
CCRCC	GOBP_DETERMINATION_OF_LIVER_LEFT_RIGHT_ASYMMETRY	0.204756	0.0252883	0.0886193
CCRCC	REACTOME_BASE_EXCISION_REPAIR_AP_SITE_FORMATION	0.2047	0.357817	0.534204
CCRCC	GOBP_RETROGRADE_TRANS_SYNAPTIC_SIGNALING_BY_LIPID	0.204682	0.0204917	0.0766908
CCRCC	GOBP_NEGATIVE_REGULATION_OF_NUCLEASE_ACTIVITY	0.204669	0.0403917	0.121263
CCRCC	GOBP_ESCRT_COMPLEX_DISASSEMBLY	0.204444	0.140322	0.284451
CCRCC	GOBP_RIBOSOME_DISASSEMBLY	0.204342	0.197974	0.361135
CCRCC	GOBP_REGULATION_OF_EXIT_FROM_MITOSIS	0.204166	0.126489	0.265225
CCRCC	REACTOME_NOSTRIN_MEDIATED_ENOS_TRAFFICKING	0.204093	0.545033	0.696616
CCRCC	GOBP_QUINOLINATE_METABOLIC_PROCESS	0.20403	0.357817	0.534204
CCRCC	GOBP_REGULATION_OF_PRO_B_CELL_DIFFERENTIATION	0.203991	0.277161	0.453943
CCRCC	REACTOME_TP53_REGULATES_TRANSCRIPTION_OF_DEATH_RECEPTORS_AND_LIGANDS	0.203824	0.121584	0.258484
CCRCC	GOBP_MODULATION_BY_HOST_OF_VIRAL_RNA_GENOME_REPLICATION	0.203775	0.0473847	0.135463
CCRCC	GOBP_REGULATION_OF_ATP_BIOSYNTHETIC_PROCESS	0.203703	0.209876	0.375803
CCRCC	REACTOME_ACTIVATION_OF_NMDA_RECEPTORS_AND_POSTSYNAPTIC_EVENTS	0.203626	0.265507	0.442221
CCRCC	GOBP_POSITIVE_REGULATION_OF_HEMOGLOBIN_BIOSYNTHETIC_PROCESS	0.203601	0.0654156	0.167841
CCRCC	GOBP_POSITIVE_REGULATION_OF_FEAR_RESPONSE	0.203296	0.0391036	0.118915
CCRCC	GOBP_AMP_BIOSYNTHETIC_PROCESS	0.203291	0.197974	0.361135
CCRCC	GOBP_REGULATION_OF_KIDNEY_SIZE	0.202682	0.740621	0.850496
CCRCC	GOBP_PHOSPHAGEN_METABOLIC_PROCESS	0.20266	0.0252883	0.0886193
CCRCC	GOBP_REGULATION_OF_MEMBRANE_REPOLARIZATION	0.202257	0.439874	0.609674
CCRCC	GOBP_MONOACYLGLYCEROL_CATABOLIC_PROCESS	0.202166	0.0326258	0.105296
CCRCC	GOBP_INSULIN_SECRETION_INVOLVED_IN_CELLULAR_RESPONSE_TO_GLUCOSE_STIMULUS	0.201509	0.327225	0.504151
CCRCC	GOBP_SYNAPTIC_VESICLE_DOCKING	0.201245	0.195654	0.35826
CCRCC	GOBP_DIGESTION	0.201213	0.368403	0.543607
CCRCC	REACTOME_INHIBITION_OF_DNA_RECOMBINATION_AT_TELOMERE	0.201154	0.292212	0.469106
CCRCC	GOBP_GAMMA_AMINOBUTYRIC_ACID_METABOLIC_PROCESS	0.201146	0.123202	0.260831
CCRCC	GOBP_MANCHETTE_ASSEMBLY	0.2011	0.0780427	0.189445
CCRCC	GOBP_VITAMIN_METABOLIC_PROCESS	0.201037	0.455875	0.622452
CCRCC	GOBP_EPITHELIAL_CILIUM_MOVEMENT_INVOLVED_IN_DETERMINATION_OF_LEFT_RIGHT_ASYMMETRY	0.200958	0.053688	0.147531
CCRCC	GOBP_DNA_METABOLIC_PROCESS	0.200612	0.136759	0.279344
CCRCC	GOBP_MODULATION_OF_INHIBITORY_POSTSYNAPTIC_POTENTIAL	0.200609	0.131546	0.272216
CCRCC	GOBP_MACROMOLECULE_DEACYLATION	0.200588	0.431995	0.602655
CCRCC	REACTOME_SUMO_IS_TRANSFERRED_FROM_E1_TO_E2_UBE2I_UBC9	0.200518	0.0616009	0.160662
CCRCC	REACTOME_TERMINATION_OF_TRANSLESION_DNA_SYNTHESIS	0.200475	0.193354	0.35506
CCRCC	GOBP_VESICLE_DOCKING_INVOLVED_IN_EXOCYTOSIS	0.200423	0.142129	0.286848
CCRCC	GOBP_NOREPINEPHRINE_TRANSPORT	0.200169	0.333872	0.511367
CCRCC	GOBP_POSITIVE_REGULATION_OF_SPHINGOLIPID_BIOSYNTHETIC_PROCESS	0.19986	0.340606	0.51659
CCRCC	REACTOME_GABA_RECEPTOR_ACTIVATION	0.199477	0.304641	0.481598
CCRCC	GOBP_REGULATION_OF_MITOCHONDRIAL_FUSION	0.198911	0.200314	0.364025
CCRCC	GOBP_SERTOLI_CELL_PROLIFERATION	0.198779	0.268388	0.44525
CCRCC	GOBP_PHOSPHATIDYLGLYCEROL_BIOSYNTHETIC_PROCESS	0.198765	0.079179	0.191336
CCRCC	REACTOME_CHROMOSOME_MAINTENANCE	0.198757	0.323933	0.501083
CCRCC	GOBP_ACROSOMAL_VESICLE_EXOCYTOSIS	0.198575	0.25142	0.425599
CCRCC	GOBP_CELLULAR_RESPONSE_TO_AMMONIUM_ION	0.19855	0.0294968	0.098258
CCRCC	GOBP_ALKALOID_METABOLIC_PROCESS	0.198445	0.265507	0.442221
CCRCC	REACTOME_ACYL_CHAIN_REMODELING_OF_CL	0.198404	0.67597	0.803642
CCRCC	GOBP_NEGATIVE_REGULATION_OF_PROTEIN_ACETYLATION	0.198401	0.0496714	0.140048
CCRCC	GOBP_L_CYSTEINE_METABOLIC_PROCESS	0.19838	0.0616009	0.160662
CCRCC	GOBP_METHYLGLYOXAL_METABOLIC_PROCESS	0.198346	0.123202	0.260831
CCRCC	GOBP_POST_TRANSCRIPTIONAL_REGULATION_OF_GENE_EXPRESSION	0.198305	0.307802	0.484292
CCRCC	REACTOME_SYNTHESIS_OF_PA	0.198086	0.259808	0.435818
CCRCC	REACTOME_LOSS_OF_MECP2_BINDING_ABILITY_TO_THE_NCOR_SMRT_COMPLEX	0.197927	0.243223	0.416256
CCRCC	GOBP_RNA_POLYMERASE_I_PREINITIATION_COMPLEX_ASSEMBLY	0.197839	0.143955	0.289321
CCRCC	GOBP_PERIPHERAL_NERVOUS_SYSTEM_MYELIN_MAINTENANCE	0.197639	0.155289	0.304977
CCRCC	GOBP_REGULATION_OF_POSTSYNAPTIC_MEMBRANE_NEUROTRANSMITTER_RECEPTOR_LEVELS	0.19762	0.350868	0.526685
CCRCC	REACTOME_SODIUM_COUPLED_PHOSPHATE_COTRANSPORTERS	0.197613	0.0528637	0.146057
CCRCC	GOBP_RESPONSE_TO_DSRNA	0.196996	0.295287	0.471685
CCRCC	GOBP_NUCLEOSIDE_MONOPHOSPHATE_BIOSYNTHETIC_PROCESS	0.19681	0.177809	0.334677
CCRCC	GOBP_REGULATION_PROTEIN_CATABOLIC_PROCESS_AT_SYNAPSE	0.196797	0.0512468	0.143232
CCRCC	GOBP_REGULATION_OF_MUSCLE_TISSUE_DEVELOPMENT	0.196774	0.292212	0.469106
CCRCC	GOBP_CARBOHYDRATE_TRANSPORT	0.196728	0.685776	0.810103
CCRCC	GOBP_POSITIVE_REGULATION_OF_CELLULAR_PH_REDUCTION	0.196687	0.182152	0.340855
CCRCC	REACTOME_RECOGNITION_OF_DNA_DAMAGE_BY_PCNA_CONTAINING_REPLICATION_COMPLEX	0.196669	0.161204	0.312644
CCRCC	KEGG_METABOLISM_OF_XENOBIOTICS_BY_CYTOCHROME_P450	0.196588	0.67597	0.803642
CCRCC	GOBP_MANNOSE_METABOLIC_PROCESS	0.196499	0.11683	0.251877
CCRCC	GOBP_MONOACYLGLYCEROL_METABOLIC_PROCESS	0.196411	0.07581	0.185521
CCRCC	GOBP_PROTEIN_IMPORT_INTO_PEROXISOME_MATRIX_RECEPTOR_RECYCLING	0.196376	0.036035	0.112786
CCRCC	GOBP_REGULATION_OF_SYNAPTIC_VESICLE_TRANSPORT	0.196102	0.0528637	0.146057
CCRCC	GOBP_OXYGEN_METABOLIC_PROCESS	0.196069	0.113742	0.246654
CCRCC	GOBP_REGULATION_OF_GLUTAMINE_FAMILY_AMINO_ACID_METABOLIC_PROCESS	0.195939	0.197974	0.361135
CCRCC	GOBP_NEGATIVE_REGULATION_OF_GLUCONEOGENESIS	0.195875	0.143955	0.289321
CCRCC	GOBP_AMMONIUM_ION_METABOLIC_PROCESS	0.195833	0.235215	0.405649
CCRCC	REACTOME_RAS_PROCESSING	0.195613	0.0694229	0.174864
CCRCC	GOBP_REGULATION_OF_CHOLESTEROL_BIOSYNTHETIC_PROCESS	0.195594	0.56747	0.716174
CCRCC	GOBP_URATE_TRANSPORT	0.195551	0.401311	0.573974
CCRCC	REACTOME_DISEASES_OF_CARBOHYDRATE_METABOLISM	0.195468	0.558442	0.708213
CCRCC	REACTOME_CYTOSOLIC_TRNA_AMINOACYLATION	0.195252	0.245934	0.419555
CCRCC	GOBP_HISTONE_METHYLATION	0.194877	0.357817	0.534204
CCRCC	REACTOME_PCNA_DEPENDENT_LONG_PATCH_BASE_EXCISION_REPAIR	0.194748	0.259808	0.435818
CCRCC	GOBP_NEGATIVE_REGULATION_OF_VASCULAR_ENDOTHELIAL_GROWTH_FACTOR_PRODUCTION	0.194688	0.0678956	0.17255
CCRCC	GOBP_REGULATION_OF_SKELETAL_MUSCLE_TISSUE_GROWTH	0.194644	0.0481369	0.136762
CCRCC	GOBP_NEGATIVE_REGULATION_OF_TORC1_SIGNALING	0.194542	0.219764	0.387461
CCRCC	REACTOME_TRANSPORT_OF_FATTY_ACIDS	0.194538	0.0430762	0.126293
CCRCC	GOBP_REFLEX	0.194201	0.118398	0.253613
CCRCC	GOBP_CHOLINE_TRANSPORT	0.194169	0.581141	0.726577
CCRCC	GOBP_MUSCLE_ATROPHY	0.193815	0.10776	0.237258
CCRCC	GOBP_PRIMITIVE_HEMOPOIESIS	0.193773	0.274215	0.450881
CCRCC	GOBP_RNA_GUANINE_N7_METHYLATION	0.193487	0.0736297	0.182081
CCRCC	GOBP_PROTEIN_TARGETING_TO_MEMBRANE	0.19344	0.217261	0.383962
CCRCC	GOBP_HIPPO_SIGNALING	0.193211	0.901538	0.947037
CCRCC	GOBP_POSITIVE_REGULATION_OF_TOOTH_MINERALIZATION	0.19291	0.0938911	0.215744
CCRCC	GOBP_REGULATION_OF_SPONTANEOUS_SYNAPTIC_TRANSMISSION	0.192738	0.289158	0.466302
CCRCC	REACTOME_FORMATION_OF_TUBULIN_FOLDING_INTERMEDIATES_BY_CCT_TRIC	0.192617	0.0704557	0.176542
CCRCC	GOBP_TOR_SIGNALING	0.192498	0.188814	0.349319
CCRCC	GOBP_L_SERINE_BIOSYNTHETIC_PROCESS	0.192324	0.136759	0.279344
CCRCC	GOBP_NEGATIVE_REGULATION_OF_MUSCLE_ADAPTATION	0.192279	0.283117	0.4601
CCRCC	GOBP_NEGATIVE_REGULATION_OF_CELL_CYCLE_CHECKPOINT	0.192261	0.0496714	0.140048
CCRCC	REACTOME_UREA_CYCLE	0.192211	0.39385	0.567683
CCRCC	GOBP_POSITIVE_REGULATION_OF_GLYCOGEN_STARCH_SYNTHASE_ACTIVITY	0.192085	0.00710845	0.0382277
CCRCC	GOBP_CELLULAR_RESPONSE_TO_ALDEHYDE	0.191469	0.133266	0.274303
CCRCC	REACTOME_DIGESTION	0.190848	0.405074	0.577299
CCRCC	REACTOME_PEXOPHAGY	0.190678	0.0912971	0.211193
CCRCC	REACTOME_MEIOSIS	0.190476	0.447834	0.616451
CCRCC	GOBP_LIPID_DROPLET_ORGANIZATION	0.190366	0.0512468	0.143232
CCRCC	REACTOME_TRYPTOPHAN_CATABOLISM	0.190154	0.163214	0.315461
CCRCC	GOBP_NADH_OXIDATION	0.190103	0.240532	0.412678
CCRCC	REACTOME_SENSING_OF_DNA_DOUBLE_STRAND_BREAKS	0.18995	0.256991	0.432447
CCRCC	GOBP_ICOSANOID_CATABOLIC_PROCESS	0.189912	0.175666	0.331421
CCRCC	GOBP_MEMBRANE_REPOLARIZATION	0.189766	0.5406	0.693802
CCRCC	GOBP_DIADENOSINE_POLYPHOSPHATE_METABOLIC_PROCESS	0.189574	0.0838592	0.199101
CCRCC	REACTOME_METABOLISM_OF_ANGIOTENSINOGEN_TO_ANGIOTENSINS	0.189547	0.292212	0.469106
CCRCC	GOBP_SIGNAL_TRANSDUCTION_BY_P53_CLASS_MEDIATOR	0.189076	0.186574	0.346772
CCRCC	GOBP_L_ARGININE_TRANSMEMBRANE_TRANSPORT	0.188455	0.0912971	0.211193
CCRCC	GOBP_ALCOHOL_BIOSYNTHETIC_PROCESS	0.188363	0.451844	0.619141
CCRCC	GOBP_POSTREPLICATION_REPAIR	0.188339	0.0900219	0.209096
CCRCC	GOBP_REGULATION_OF_EARLY_ENDOSOME_TO_LATE_ENDOSOME_TRANSPORT	0.188212	0.118398	0.253613
CCRCC	REACTOME_FERTILIZATION	0.188007	0.0747134	0.18377
CCRCC	GOBP_RETINOIC_ACID_RECEPTOR_SIGNALING_PATHWAY	0.187879	0.195654	0.35826
CCRCC	GOBP_ADENINE_TRANSPORT	0.187676	0.071501	0.178327
CCRCC	GOBP_INHIBITORY_POSTSYNAPTIC_POTENTIAL	0.18766	0.179971	0.337691
CCRCC	KEGG_ARACHIDONIC_ACID_METABOLISM	0.187629	0.364853	0.540354
CCRCC	GOBP_REGULATION_OF_MRNA_PROCESSING	0.1876	0.581141	0.726577
CCRCC	REACTOME_HSP90_CHAPERONE_CYCLE_FOR_STEROID_HORMONE_RECEPTORS_SHR_IN_THE_PRESENCE_OF_LIGAND	0.187437	0.142129	0.286848
CCRCC	GOBP_NEGATIVE_REGULATION_OF_HEMATOPOIETIC_STEM_CELL_DIFFERENTIATION	0.187181	0.165241	0.318105
CCRCC	GOBP_NEGATIVE_REGULATION_OF_CELL_CYCLE_G2_M_PHASE_TRANSITION	0.187121	0.295287	0.471685
CCRCC	GOBP_PURINE_NUCLEOBASE_BIOSYNTHETIC_PROCESS	0.18698	0.0912971	0.211193
CCRCC	REACTOME_INHIBITION_OF_REPLICATION_INITIATION_OF_DAMAGED_DNA_BY_RB1_E2F1	0.186857	0.0644441	0.166189
CCRCC	GOBP_NEGATIVE_REGULATION_OF_INTERLEUKIN_1_ALPHA_PRODUCTION	0.18681	0.286127	0.462807
CCRCC	GOBP_NEUROTRANSMITTER_RECEPTOR_TRANSPORT_ENDOSOME_TO_POSTSYNAPTIC_MEMBRANE	0.186624	0.131546	0.272216
CCRCC	GOBP_XENOBIOTIC_TRANSPORT_ACROSS_BLOOD_BRAIN_BARRIER	0.186378	0.493048	0.654657
CCRCC	GOBP_MAINTENANCE_OF_PROTEIN_LOCATION_IN_NUCLEUS	0.186276	0.163214	0.315461
CCRCC	REACTOME_HDR_THROUGH_MMEJ_ALT_NHEJ	0.186234	0.140322	0.284451
CCRCC	GOBP_PROTEIN_LOCALIZATION_TO_CELL_JUNCTION	0.186196	0.298383	0.474665
CCRCC	GOBP_HISTONE_H4_K5_ACETYLATION	0.186094	0.140322	0.284451
CCRCC	GOBP_DETERMINATION_OF_DIGESTIVE_TRACT_LEFT_RIGHT_ASYMMETRY	0.185799	0.0270899	0.0928727
CCRCC	GOBP_PROTEIN_REPAIR	0.185673	0.0900219	0.209096
CCRCC	GOBP_CELL_MIGRATION_INVOLVED_IN_KIDNEY_DEVELOPMENT	0.185573	0.476329	0.640131
CCRCC	REACTOME_NUCLEAR_RECEPTOR_TRANSCRIPTION_PATHWAY	0.185486	0.431995	0.602655
CCRCC	GOBP_CHORIONIC_TROPHOBLAST_CELL_PROLIFERATION	0.185281	0.109231	0.239405
CCRCC	GOBP_REGULATION_OF_LONG_TERM_SYNAPTIC_DEPRESSION	0.185194	0.576567	0.722264
CCRCC	GOBP_BILE_ACID_BIOSYNTHETIC_PROCESS	0.185099	0.364853	0.540354
CCRCC	REACTOME_E3_UBIQUITIN_LIGASES_UBIQUITINATE_TARGET_PROTEINS	0.185078	0.159214	0.309844
CCRCC	REACTOME_PYRIMIDINE_CATABOLISM	0.184989	0.354332	0.53048
CCRCC	REACTOME_SYNTHESIS_OF_PI	0.184542	0.193354	0.35506
CCRCC	REACTOME_REGULATION_OF_TP53_ACTIVITY_THROUGH_ASSOCIATION_WITH_CO_FACTORS	0.184406	0.10776	0.237258
CCRCC	GOBP_CILIUM_DISASSEMBLY	0.184348	0.0235913	0.0844852
CCRCC	GOBP_MECHANORECEPTOR_DIFFERENTIATION	0.184325	0.167288	0.320636
CCRCC	GOBP_REGULATION_OF_RIBOSOME_BIOGENESIS	0.184249	0.151438	0.299305
CCRCC	GOBP_BUD_ELONGATION_INVOLVED_IN_LUNG_BRANCHING	0.184075	0.455875	0.622452
CCRCC	GOBP_BERGMANN_GLIAL_CELL_DIFFERENTIATION	0.184022	0.135004	0.276757
CCRCC	GOBP_POSITIVE_REGULATION_OF_HEART_RATE_BY_EPINEPHRINE_NOREPINEPHRINE	0.183932	0.214779	0.381815
CCRCC	GOBP_REGULATION_OF_CILIUM_MOVEMENT	0.183641	0.205054	0.370266
CCRCC	GOBP_REGULATION_OF_PIGMENT_CELL_DIFFERENTIATION	0.183526	0.207455	0.372646
CCRCC	GOBP_SYNAPTIC_VESICLE_COATING	0.183522	0.0803286	0.193097
CCRCC	GOBP_GAMMA_AMINOBUTYRIC_ACID_SIGNALING_PATHWAY	0.183385	0.292212	0.469106
CCRCC	GOBP_RECEPTOR_TRANSACTIVATION	0.183259	0.195654	0.35826
CCRCC	GOBP_PHOSPHOLIPASE_C_ACTIVATING_DOPAMINE_RECEPTOR_SIGNALING_PATHWAY	0.183164	0.14954	0.296588
CCRCC	GOBP_SPLICEOSOMAL_COMPLEX_ASSEMBLY	0.18283	0.424199	0.595399
CCRCC	GOBP_NUCLEAR_ENVELOPE_ORGANIZATION	0.182823	0.11683	0.251877
CCRCC	REACTOME_RNA_POLYMERASE_II_PRE_TRANSCRIPTION_EVENTS	0.182659	0.136759	0.279344
CCRCC	REACTOME_COOPERATION_OF_PREFOLDIN_AND_TRIC_CCT_IN_ACTIN_AND_TUBULIN_FOLDING	0.182525	0.11683	0.251877
CCRCC	GOBP_GLUTAMINE_METABOLIC_PROCESS	0.182489	0.235215	0.405649
CCRCC	GOBP_AMINE_CATABOLIC_PROCESS	0.18245	0.301501	0.478283
CCRCC	GOBP_VENTRICULAR_SYSTEM_DEVELOPMENT	0.182317	0.153355	0.30241
CCRCC	GOBP_ESTABLISHMENT_OF_PROTEIN_LOCALIZATION_TO_CHROMOSOME	0.182259	0.157242	0.306999
CCRCC	GOBP_PROTEIN_NITROSYLATION	0.182189	0.256991	0.432447
CCRCC	GOBP_RELEASE_OF_CYTOCHROME_C_FROM_MITOCHONDRIA	0.181979	0.310985	0.487867
CCRCC	KEGG_MISMATCH_REPAIR	0.1818	0.320664	0.498747
CCRCC	GOBP_TELENCEPHALON_REGIONALIZATION	0.181366	0.188814	0.349319
CCRCC	GOBP_BLOOD_COAGULATION_INTRINSIC_PATHWAY	0.180872	0.165241	0.318105
CCRCC	GOBP_PIGMENT_GRANULE_MATURATION	0.180676	0.0168125	0.0672849
CCRCC	GOBP_NEGATIVE_REGULATION_OF_REACTIVE_OXYGEN_SPECIES_BIOSYNTHETIC_PROCESS	0.180365	0.131546	0.272216
CCRCC	GOBP_OXALOACETATE_2_TRANSMEMBRANE_TRANSPORT	0.180318	0.138531	0.28177
CCRCC	GOBP_REGULATION_OF_HISTONE_MODIFICATION	0.180288	0.447834	0.616451
CCRCC	GOBP_REGULATION_OF_POTASSIUM_ION_TRANSMEMBRANE_TRANSPORTER_ACTIVITY	0.18014	0.350868	0.526685
CCRCC	REACTOME_NEGATIVE_REGULATION_OF_TCF_DEPENDENT_SIGNALING_BY_DVL_INTERACTING_PROTEINS	0.180113	0.0694229	0.174864
CCRCC	REACTOME_PIWI_INTERACTING_RNA_PIRNA_BIOGENESIS	0.180069	0.193354	0.35506
CCRCC	GOBP_REGULATION_OF_GASTRIC_ACID_SECRETION	0.17984	0.262647	0.439127
CCRCC	GOBP_REGULATION_OF_SEQUESTERING_OF_TRIGLYCERIDE	0.179837	0.262647	0.439127
CCRCC	GOBP_CELLULAR_RESPONSE_TO_REACTIVE_NITROGEN_SPECIES	0.179754	0.280128	0.457093
CCRCC	GOBP_OLIGODENDROCYTE_PROGENITOR_PROLIFERATION	0.17973	0.175666	0.331421
CCRCC	GOBP_POSITIVE_REGULATION_OF_NEUROTRANSMITTER_SECRETION	0.179277	0.451844	0.619141
CCRCC	GOBP_CEREBRAL_CORTEX_REGIONALIZATION	0.179232	0.0938911	0.215744
CCRCC	GOBP_REGULATION_OF_HYDROGEN_PEROXIDE_MEDIATED_PROGRAMMED_CELL_DEATH	0.179217	0.205054	0.370266
CCRCC	GOBP_CELL_CELL_JUNCTION_ORGANIZATION	0.17914	0.812342	0.895304
CCRCC	GOBP_POSITIVE_REGULATION_OF_VASCULAR_ASSOCIATED_SMOOTH_MUSCLE_CELL_DIFFERENTIATION	0.178954	0.379181	0.553577
CCRCC	GOBP_CORTICOTROPIN_SECRETION	0.178886	0.545033	0.696616
CCRCC	GOBP_REGULATION_OF_CELL_PROJECTION_SIZE	0.17811	0.408857	0.580972
CCRCC	GOBP_REGULATION_OF_CILIUM_BEAT_FREQUENCY	0.17804	0.167288	0.320636
CCRCC	GOBP_OXALOACETATE_TRANSPORT	0.177826	0.112223	0.244515
CCRCC	GOBP_DEOXYRIBONUCLEOSIDE_MONOPHOSPHATE_CATABOLIC_PROCESS	0.177821	0.330537	0.507632
CCRCC	GOBP_DETECTION_OF_TEMPERATURE_STIMULUS	0.177677	0.531786	0.687066
CCRCC	GOBP_RESPONSE_TO_THYROXINE	0.177623	0.0704557	0.176542
CCRCC	GOBP_TRANSLESION_SYNTHESIS	0.177012	0.113742	0.246654
CCRCC	GOBP_REGULATION_OF_SYNAPSE_STRUCTURAL_PLASTICITY	0.176993	0.0663991	0.169687
CCRCC	GOBP_SPECIFICATION_OF_SYMMETRY	0.176951	0.379181	0.553577
CCRCC	REACTOME_FATTY_ACYL_COA_BIOSYNTHESIS	0.176896	0.0978926	0.22187
CCRCC	GOBP_REGULATION_OF_NODAL_SIGNALING_PATHWAY_INVOLVED_IN_DETERMINATION_OF_LEFT_RIGHT_ASYMMETRY	0.176554	0.0965439	0.220003
CCRCC	GOBP_POSITIVE_REGULATION_OF_ORGANIC_ACID_TRANSPORT	0.176452	0.155289	0.304977
CCRCC	REACTOME_GLUTATHIONE_SYNTHESIS_AND_RECYCLING	0.176452	0.128158	0.267097
CCRCC	REACTOME_SODIUM_COUPLED_SULPHATE_DI_AND_TRI_CARBOXYLATE_TRANSPORTERS	0.176212	0.493048	0.654657
CCRCC	REACTOME_TRAFFICKING_OF_MYRISTOYLATED_PROTEINS_TO_THE_CILIUM	0.176081	0.100635	0.226329
CCRCC	GOBP_NEGATIVE_REGULATION_OF_PROGRAMMED_NECROTIC_CELL_DEATH	0.175905	0.224831	0.39373
CCRCC	GOBP_HEMATOPOIETIC_STEM_CELL_HOMEOSTASIS	0.175865	0.57201	0.719079
CCRCC	GOBP_RESPONSE_TO_ZINC_ION_STARVATION	0.175784	0.347426	0.523229
CCRCC	GOBP_NEGATIVE_REGULATION_OF_PINOCYTOSIS	0.175703	0.0875144	0.205201
CCRCC	GOBP_SEROTONIN_RECEPTOR_SIGNALING_PATHWAY	0.175695	0.0838592	0.199101
CCRCC	GOBP_POSITIVE_REGULATION_OF_SKELETAL_MUSCLE_FIBER_DEVELOPMENT	0.175463	0.00382377	0.0261531
CCRCC	GOBP_VESICLE_FUSION_TO_PLASMA_MEMBRANE	0.175391	0.0663991	0.169687
CCRCC	GOBP_PROGRAMMED_CELL_DEATH_IN_RESPONSE_TO_REACTIVE_OXYGEN_SPECIES	0.175078	0.217261	0.383962
CCRCC	GOBP_INNER_CELL_MASS_CELL_PROLIFERATION	0.175012	0.173543	0.328702
CCRCC	GOBP_RENAL_ABSORPTION	0.174982	0.310985	0.487867
CCRCC	REACTOME_NEDDYLATION	0.174878	0.232588	0.403066
CCRCC	REACTOME_NEUROTRANSMITTER_RECEPTORS_AND_POSTSYNAPTIC_SIGNAL_TRANSMISSION	0.174812	0.333872	0.511367
CCRCC	GOBP_REGULATION_OF_ADIPONECTIN_SECRETION	0.174693	0.340606	0.51659
CCRCC	GOBP_POSITIVE_REGULATION_OF_CELL_PROLIFERATION_INVOLVED_IN_KIDNEY_DEVELOPMENT	0.174465	0.357817	0.534204
CCRCC	KEGG_AMINO_SUGAR_AND_NUCLEOTIDE_SUGAR_METABOLISM	0.174209	0.39757	0.570655
CCRCC	GOBP_POSITIVE_REGULATION_OF_BEHAVIOR	0.174171	0.0838592	0.199101
CCRCC	GOBP_SPINAL_CORD_OLIGODENDROCYTE_CELL_DIFFERENTIATION	0.173927	0.207455	0.372646
CCRCC	REACTOME_SIGNALING_BY_WNT_IN_CANCER	0.17392	0.301501	0.478283
CCRCC	GOBP_SODIUM_ION_TRANSPORT	0.173783	0.476329	0.640131
CCRCC	GOBP_VENTRICULAR_CARDIAC_MUSCLE_CELL_ACTION_POTENTIAL	0.173633	0.420333	0.591868
CCRCC	GOBP_PHENOL_CONTAINING_COMPOUND_METABOLIC_PROCESS	0.17356	0.671087	0.800404
CCRCC	GOBP_POSITIVE_REGULATION_OF_CYCLIC_NUCLEOTIDE_PHOSPHODIESTERASE_ACTIVITY	0.173279	0.0938911	0.215744
CCRCC	GOBP_POSITIVE_REGULATION_OF_TOR_SIGNALING	0.173275	0.135004	0.276757
CCRCC	GOBP_EYE_PHOTORECEPTOR_CELL_DEVELOPMENT	0.173043	0.071501	0.178327
CCRCC	GOBP_POSITIVE_REGULATION_OF_PROTEIN_LOCALIZATION_TO_CILIUM	0.172779	0.0694229	0.174864
CCRCC	GOBP_NEGATIVE_REGULATION_OF_HISTONE_METHYLATION	0.172736	0.163214	0.315461
CCRCC	GOBP_NEGATIVE_REGULATION_OF_TELOMERE_MAINTENANCE_VIA_TELOMERE_LENGTHENING	0.172725	0.177809	0.334677
CCRCC	GOBP_PROTEIN_K63_LINKED_DEUBIQUITINATION	0.172303	0.0725589	0.180266
CCRCC	GOBP_REGULATION_OF_ALTERNATIVE_MRNA_SPLICING_VIA_SPLICEOSOME	0.17225	0.493048	0.654657
CCRCC	GOBP_CELLULAR_CARBOHYDRATE_METABOLIC_PROCESS	0.172196	0.94402	0.968233
CCRCC	KEGG_REGULATION_OF_AUTOPHAGY	0.172134	0.320664	0.498747
CCRCC	GOBP_RESPONSE_TO_ACTINOMYCIN_D	0.171976	0.071501	0.178327
CCRCC	GOBP_VACUOLAR_PROTON_TRANSPORTING_V_TYPE_ATPASE_COMPLEX_ASSEMBLY	0.171976	0.229981	0.400059
CCRCC	GOBP_REGULATION_OF_CELL_COMMUNICATION_BY_ELECTRICAL_COUPLING	0.171928	0.455875	0.622452
CCRCC	GOBP_SULFUR_AMINO_ACID_CATABOLIC_PROCESS	0.171888	0.268388	0.44525
CCRCC	GOBP_REGULATION_OF_CELL_PROLIFERATION_INVOLVED_IN_KIDNEY_DEVELOPMENT	0.171856	0.323933	0.501083
CCRCC	GOBP_ADENYLATE_CYCLASE_INHIBITING_SEROTONIN_RECEPTOR_SIGNALING_PATHWAY	0.171777	0.179971	0.337691
CCRCC	GOBP_CELLULAR_RESPONSE_TO_LIGHT_INTENSITY	0.171738	0.143955	0.289321
CCRCC	GOBP_POSITIVE_REGULATION_OF_UBIQUITIN_PROTEIN_TRANSFERASE_ACTIVITY	0.171578	0.0194245	0.0743127
CCRCC	REACTOME_NEUROTRANSMITTER_RELEASE_CYCLE	0.171563	0.455875	0.622452
CCRCC	KEGG_HOMOLOGOUS_RECOMBINATION	0.171548	0.439874	0.609674
CCRCC	REACTOME_GAMMA_CARBOXYLATION_HYPUSINE_FORMATION_AND_ARYLSULFATASE_ACTIVATION	0.171505	0.219764	0.387461
CCRCC	GOBP_TELOMERE_LOCALIZATION	0.171443	0.088761	0.207317
CCRCC	GOBP_ALTERNATIVE_MRNA_SPLICING_VIA_SPLICEOSOME	0.171428	0.562947	0.712239
CCRCC	GOBP_AXONEMAL_CENTRAL_APPARATUS_ASSEMBLY	0.171181	0.468088	0.633384
CCRCC	GOBP_HISTONE_H3_K9_DEMETHYLATION	0.17107	0.182152	0.340855
CCRCC	GOBP_POSITIVE_REGULATION_OF_PLASMINOGEN_ACTIVATION	0.17078	0.435924	0.605855
CCRCC	GOBP_MAINTENANCE_OF_PROTEIN_LOCATION_IN_MITOCHONDRION	0.17061	0.304641	0.481598
CCRCC	GOBP_ORGANOPHOSPHATE_CATABOLIC_PROCESS	0.170169	0.416487	0.587741
CCRCC	GOBP_SULFUR_COMPOUND_BIOSYNTHETIC_PROCESS	0.170157	0.333872	0.511367
CCRCC	GOBP_POSITIVE_REGULATION_OF_TELOMERE_MAINTENANCE	0.170133	0.277161	0.453943
CCRCC	GOBP_HISTONE_DEACETYLATION	0.170117	0.428087	0.598763
CCRCC	REACTOME_IRS_ACTIVATION	0.170061	0.416487	0.587741
CCRCC	GOBP_NUCLEOTIDE_SUGAR_METABOLIC_PROCESS	0.169857	0.167288	0.320636
CCRCC	GOBP_NEGATIVE_REGULATION_OF_CARDIAC_MUSCLE_ADAPTATION	0.169692	0.138531	0.28177
CCRCC	GOBP_HISTONE_H2B_UBIQUITINATION	0.169577	0.124837	0.263424
CCRCC	GOBP_CELLULAR_RESPONSE_TO_FATTY_ACID	0.169501	0.386473	0.560487
CCRCC	REACTOME_CELL_JUNCTION_ORGANIZATION	0.169193	0.558442	0.708213
CCRCC	GOBP_ZINC_ION_IMPORT_ACROSS_PLASMA_MEMBRANE	0.169066	0.138531	0.28177
CCRCC	GOBP_REGULATION_OF_GLYCOLYTIC_PROCESS	0.169033	0.379181	0.553577
CCRCC	GOBP_ENDOCRINE_HORMONE_SECRETION	0.169018	0.382816	0.557449
CCRCC	GOBP_CELL_MIGRATION_INVOLVED_IN_METANEPHROS_DEVELOPMENT	0.1689	0.545033	0.696616
CCRCC	GOBP_REGULATION_OF_CELLULAR_CARBOHYDRATE_METABOLIC_PROCESS	0.168816	0.531786	0.687066
CCRCC	REACTOME_POLB_DEPENDENT_LONG_PATCH_BASE_EXCISION_REPAIR	0.168769	0.115278	0.2492
CCRCC	GOBP_PHOSPHATIDYLCHOLINE_BIOSYNTHETIC_PROCESS	0.168584	0.357817	0.534204
CCRCC	GOBP_NEGATIVE_REGULATION_OF_HEPATOCYTE_APOPTOTIC_PROCESS	0.168498	0.298383	0.474665
CCRCC	GOBP_RETINAL_PIGMENT_EPITHELIUM_DEVELOPMENT	0.168174	0.265507	0.442221
CCRCC	REACTOME_CIRCADIAN_CLOCK	0.168129	0.435924	0.605855
CCRCC	GOBP_RESPONSE_TO_CATECHOLAMINE	0.167967	0.451844	0.619141
CCRCC	GOBP_NUCLEOTIDE_TRANSPORT	0.167704	0.202674	0.367345
CCRCC	GOBP_POSITIVE_REGULATION_OF_TRIGLYCERIDE_METABOLIC_PROCESS	0.167623	0.155289	0.304977
CCRCC	GOBP_POSITIVE_REGULATION_OF_EXCITATORY_POSTSYNAPTIC_POTENTIAL	0.167395	0.375567	0.550386
CCRCC	GOBP_SULFUR_COMPOUND_TRANSPORT	0.167288	0.337228	0.514138
CCRCC	GOBP_RESPONSE_TO_ZINC_ION	0.167178	0.510076	0.668426
CCRCC	GOBP_POSITIVE_REGULATION_OF_HISTONE_H3_K4_METHYLATION	0.166942	0.235215	0.405649
CCRCC	GOBP_CELLULAR_RESPONSE_TO_BRAIN_DERIVED_NEUROTROPHIC_FACTOR_STIMULUS	0.166935	0.136759	0.279344
CCRCC	GOBP_NEGATIVE_REGULATION_OF_SECONDARY_METABOLITE_BIOSYNTHETIC_PROCESS	0.166823	0.340606	0.51659
CCRCC	GOBP_POSITIVE_REGULATION_OF_VESICLE_FUSION	0.166802	0.259808	0.435818
CCRCC	GOBP_PHOTOTRANSDUCTION	0.166702	0.05205	0.144555
CCRCC	REACTOME_COPI_INDEPENDENT_GOLGI_TO_ER_RETROGRADE_TRAFFIC	0.16652	0.109231	0.239405
CCRCC	GOBP_DENSE_CORE_GRANULE_EXOCYTOSIS	0.16595	0.212317	0.378767
CCRCC	REACTOME_SYNTHESIS_OF_12_EICOSATETRAENOIC_ACID_DERIVATIVES	0.165934	0.0378505	0.116427
CCRCC	GOBP_REGULATION_OF_LYSOSOME_SIZE	0.165804	0.118398	0.253613
CCRCC	REACTOME_RNA_POLYMERASE_II_TRANSCRIBES_SNRNA_GENES	0.165535	0.0978926	0.22187
CCRCC	GOBP_DETECTION_OF_LIGHT_STIMULUS_INVOLVED_IN_SENSORY_PERCEPTION	0.165351	0.106304	0.235019
CCRCC	REACTOME_HORMONE_LIGAND_BINDING_RECEPTORS	0.165241	0.167288	0.320636
CCRCC	GOBP_CARDIOLIPIN_ACYL_CHAIN_REMODELING	0.16476	0.193354	0.35506
CCRCC	GOBP_CELLULAR_RESPONSE_TO_OXYGEN_GLUCOSE_DEPRIVATION	0.164473	0.200314	0.364025
CCRCC	GOBP_GLUCOSE_IMPORT_IN_RESPONSE_TO_INSULIN_STIMULUS	0.164233	0.265507	0.442221
CCRCC	GOBP_REGULATION_OF_DNA_REPLICATION	0.163934	0.0780427	0.189445
CCRCC	REACTOME_PREGNENOLONE_BIOSYNTHESIS	0.163794	0.320664	0.498747
CCRCC	GOBP_OSTEOBLAST_DEVELOPMENT	0.163598	0.476329	0.640131
CCRCC	GOBP_NEURAL_PLATE_DEVELOPMENT	0.163464	0.289158	0.466302
CCRCC	REACTOME_RSK_ACTIVATION	0.163422	0.123202	0.260831
CCRCC	GOBP_REGULATION_OF_DNA_DUPLEX_UNWINDING	0.163381	0.295287	0.471685
CCRCC	GOBP_PEPTIDYL_CYSTEINE_MODIFICATION	0.163205	0.102029	0.228505
CCRCC	GOBP_PROTEIN_CONTAINING_COMPLEX_REMODELING	0.16303	0.0978926	0.22187
CCRCC	GOBP_POSITIVE_REGULATION_OF_PROTEIN_SUMOYLATION	0.162989	0.173543	0.328702
CCRCC	GOBP_POSITIVE_REGULATION_OF_ENAMEL_MINERALIZATION	0.16295	0.197974	0.361135
CCRCC	GOBP_POSITIVE_REGULATION_OF_CELL_MIGRATION_BY_VASCULAR_ENDOTHELIAL_GROWTH_FACTOR_SIGNALING_PATHWAY	0.162948	0.401311	0.573974
CCRCC	GOBP_REGULATION_OF_HISTONE_H3_K14_ACETYLATION	0.162632	0.307802	0.484292
CCRCC	GOBP_POSITIVE_REGULATION_OF_PROTEIN_LOCALIZATION_TO_SYNAPSE	0.162592	0.100635	0.226329
CCRCC	GOBP_LACTATE_METABOLIC_PROCESS	0.162576	0.214779	0.381815
CCRCC	GOBP_REGULATION_OF_SOMATIC_STEM_CELL_POPULATION_MAINTENANCE	0.1623	0.256991	0.432447
CCRCC	GOBP_PHOTOTRANSDUCTION_VISIBLE_LIGHT	0.162013	0.0725589	0.180266
CCRCC	GOBP_REGULATION_OF_AMPA_RECEPTOR_ACTIVITY	0.161924	0.0430762	0.126293
CCRCC	GOBP_UTP_METABOLIC_PROCESS	0.161914	0.173543	0.328702
CCRCC	REACTOME_ESTROGEN_BIOSYNTHESIS	0.161759	0.0965439	0.220003
CCRCC	GOBP_REGULATION_OF_NUCLEAR_TRANSCRIBED_MRNA_CATABOLIC_PROCESS_NONSENSE_MEDIATED_DECAY	0.161533	0.0736297	0.182081
CCRCC	GOBP_CELLULAR_CARBOHYDRATE_CATABOLIC_PROCESS	0.161308	0.304641	0.481598
CCRCC	GOBP_MITOCHONDRIAL_ELECTRON_TRANSPORT_SUCCINATE_TO_UBIQUINONE	0.161216	0.212317	0.378767
CCRCC	GOBP_REGULATION_OF_ENDOCRINE_PROCESS	0.16104	0.463997	0.629794
CCRCC	GOBP_POSITIVE_REGULATION_OF_MITOCHONDRIAL_FISSION	0.161009	0.240532	0.412678
CCRCC	REACTOME_SYNTHESIS_OF_PYROPHOSPHATES_IN_THE_CYTOSOL	0.160968	0.155289	0.304977
CCRCC	GOBP_POSITIVE_REGULATION_OF_HISTONE_H4_ACETYLATION	0.160812	0.191074	0.352418
CCRCC	GOBP_NEGATIVE_REGULATION_OF_HEART_RATE	0.160802	0.333872	0.511367
CCRCC	GOBP_ENDOMEMBRANE_SYSTEM_ORGANIZATION	0.160612	0.237863	0.40941
CCRCC	GOBP_GALACTOLIPID_METABOLIC_PROCESS	0.160469	0.103439	0.23091
CCRCC	GOBP_BILE_ACID_SECRETION	0.160356	0.205054	0.370266
CCRCC	GOBP_TRANSLATIONAL_INITIATION	0.160311	0.354332	0.53048
CCRCC	GOBP_REGULATION_OF_ATP_METABOLIC_PROCESS	0.160241	0.455875	0.622452
CCRCC	GOBP_PREASSEMBLY_OF_GPI_ANCHOR_IN_ER_MEMBRANE	0.159916	0.119983	0.255983
CCRCC	GOBP_NEGATIVE_REGULATION_OF_CELL_SIZE	0.159914	0.14954	0.296588
CCRCC	REACTOME_ACROSOME_REACTION_AND_SPERM_OOCYTE_MEMBRANE_BINDING	0.159774	0.088761	0.207317
CCRCC	GOBP_REGULATION_OF_INSULIN_SECRETION_INVOLVED_IN_CELLULAR_RESPONSE_TO_GLUCOSE_STIMULUS	0.159597	0.412661	0.584396
CCRCC	GOBP_NEGATIVE_REGULATION_OF_CELLULAR_RESPIRATION	0.159555	0.219764	0.387461
CCRCC	GOBP_REGULATION_OF_CYTOPLASMIC_TRANSPORT	0.159435	0.200314	0.364025
CCRCC	REACTOME_SLC_TRANSPORTER_DISORDERS	0.159302	0.212317	0.378767
CCRCC	GOBP_REGULATION_OF_RELEASE_OF_CYTOCHROME_C_FROM_MITOCHONDRIA	0.15927	0.298383	0.474665
CCRCC	GOBP_RESPONSE_TO_HUMAN_CHORIONIC_GONADOTROPIN	0.159007	0.340606	0.51659
CCRCC	GOBP_SNRNA_CATABOLIC_PROCESS	0.158996	0.307802	0.484292
CCRCC	REACTOME_SARS_COV_1_HOST_INTERACTIONS	0.158929	0.514381	0.671692
CCRCC	GOBP_MRNA_ALTERNATIVE_POLYADENYLATION	0.158891	0.188814	0.349319
CCRCC	GOBP_REGULATION_OF_MEMBRANE_POTENTIAL	0.158858	0.368403	0.543607
CCRCC	GOBP_MRNA_METHYLATION	0.15877	0.179971	0.337691
CCRCC	KEGG_LINOLEIC_ACID_METABOLISM	0.158703	0.232588	0.403066
CCRCC	GOBP_POSITIVE_REGULATION_OF_PROTEIN_KINASE_C_SIGNALING	0.158477	0.382816	0.557449
CCRCC	GOBP_REGULATION_OF_ARACHIDONIC_ACID_SECRETION	0.158149	0.209876	0.375803
CCRCC	GOBP_XENOBIOTIC_TRANSPORT	0.158122	0.301501	0.478283
CCRCC	GOBP_ENDOTHELIN_RECEPTOR_SIGNALING_PATHWAY	0.157932	0.379181	0.553577
CCRCC	GOBP_DIADENOSINE_POLYPHOSPHATE_CATABOLIC_PROCESS	0.157909	0.14954	0.296588
CCRCC	GOBP_CHEMICAL_SYNAPTIC_TRANSMISSION_POSTSYNAPTIC	0.157873	0.224831	0.39373
CCRCC	GOBP_S_ADENOSYLMETHIONINE_CYCLE	0.157771	0.259808	0.435818
CCRCC	REACTOME_TRANSPORT_OF_NUCLEOSIDES_AND_FREE_PURINE_AND_PYRIMIDINE_BASES_ACROSS_THE_PLASMA_MEMBRANE	0.157711	0.135004	0.276757
CCRCC	REACTOME_SENSORY_PROCESSING_OF_SOUND	0.157591	0.401311	0.573974
CCRCC	KEGG_INSULIN_SIGNALING_PATHWAY	0.157517	0.523046	0.679784
CCRCC	GOBP_REGULATION_OF_TELOMERASE_ACTIVITY	0.156954	0.379181	0.553577
CCRCC	GOBP_INTRINSIC_APOPTOTIC_SIGNALING_PATHWAY_BY_P53_CLASS_MEDIATOR	0.156842	0.271291	0.447983
CCRCC	GOBP_NORADRENERGIC_NEURON_DEVELOPMENT	0.156553	0.0122635	0.0546133
CCRCC	GOBP_REGULATION_OF_RNA_BINDING	0.156529	0.143955	0.289321
CCRCC	GOBP_REGULATION_OF_RNA_SPLICING	0.156353	0.553955	0.704376
CCRCC	GOBP_HORMONE_MEDIATED_SIGNALING_PATHWAY	0.156336	0.576567	0.722264
CCRCC	GOBP_CELL_COMMUNICATION_BY_ELECTRICAL_COUPLING	0.156291	0.463997	0.629794
CCRCC	GOBP_POSITIVE_REGULATION_OF_CIRCADIAN_RHYTHM	0.156281	0.071501	0.178327
CCRCC	GOBP_REGULATION_OF_ENDOSOME_SIZE	0.155901	0.0747134	0.18377
CCRCC	GOBP_PROTEIN_LOCALIZATION_TO_SYNAPSE	0.155796	0.562947	0.712239
CCRCC	GOBP_STEROID_HORMONE_BIOSYNTHETIC_PROCESS	0.155636	0.25142	0.425599
CCRCC	GOBP_POSITIVE_REGULATION_OF_CELLULAR_RESPONSE_TO_INSULIN_STIMULUS	0.155097	0.265507	0.442221
CCRCC	GOBP_BILE_ACID_AND_BILE_SALT_TRANSPORT	0.155093	0.240532	0.412678
CCRCC	GOBP_CYTOKINETIC_PROCESS	0.154783	0.254195	0.429391
CCRCC	GOBP_MICROTUBULE_CYTOSKELETON_ORGANIZATION	0.154671	0.39757	0.570655
CCRCC	GOBP_MITOTIC_INTRA_S_DNA_DAMAGE_CHECKPOINT_SIGNALING	0.15457	0.169354	0.323502
CCRCC	GOBP_POSITIVE_REGULATION_OF_MEIOTIC_CELL_CYCLE	0.15439	0.344005	0.519864
CCRCC	GOBP_CELLULAR_RESPONSE_TO_STEROL_DEPLETION	0.154242	0.39385	0.567683
CCRCC	GOBP_POSITIVE_REGULATION_OF_MITOPHAGY	0.154067	0.193354	0.35506
CCRCC	GOBP_CARDIAC_MUSCLE_CELL_ACTION_POTENTIAL_INVOLVED_IN_CONTRACTION	0.153667	0.745678	0.853658
CCRCC	GOBP_UDP_N_ACETYLGLUCOSAMINE_BIOSYNTHETIC_PROCESS	0.153182	0.295287	0.471685
CCRCC	GOBP_NEUROTROPHIN_PRODUCTION	0.152906	0.39385	0.567683
CCRCC	GOBP_CELL_MOTILITY_INVOLVED_IN_CEREBRAL_CORTEX_RADIAL_GLIA_GUIDED_MIGRATION	0.152596	0.350868	0.526685
CCRCC	GOBP_INDOLE_CONTAINING_COMPOUND_BIOSYNTHETIC_PROCESS	0.152585	0.184353	0.343838
CCRCC	GOBP_PEPTIDYL_LYSINE_MODIFICATION	0.152488	0.333872	0.511367
CCRCC	GOBP_NEGATIVE_REGULATION_OF_PEPTIDYL_SERINE_PHOSPHORYLATION	0.152353	0.254195	0.429391
CCRCC	GOBP_HEPOXILIN_METABOLIC_PROCESS	0.152318	0.344005	0.519864
CCRCC	GOBP_NUCLEOBASE_CONTAINING_SMALL_MOLECULE_INTERCONVERSION	0.152142	0.265507	0.442221
CCRCC	GOBP_CONVERGENT_EXTENSION_INVOLVED_IN_ORGANOGENESIS	0.152055	0.292212	0.469106
CCRCC	REACTOME_VITAMINS	0.15147	0.129843	0.269561
CCRCC	GOBP_KERATINIZATION	0.151153	0.224831	0.39373
CCRCC	GOBP_NEGATIVE_REGULATION_OF_DEFENSE_RESPONSE_TO_BACTERIUM	0.151064	0.39385	0.567683
CCRCC	GOBP_PURINE_NUCLEOSIDE_DIPHOSPHATE_BIOSYNTHETIC_PROCESS	0.150778	0.31419	0.491454
CCRCC	REACTOME_CIPROFLOXACIN_ADME	0.150702	0.262647	0.439127
CCRCC	HALLMARK_PANCREAS_BETA_CELLS	0.150673	0.361324	0.537773
CCRCC	REACTOME_ZINC_INFLUX_INTO_CELLS_BY_THE_SLC39_GENE_FAMILY	0.150665	0.165241	0.318105
CCRCC	GOBP_CELLULAR_COMPONENT_DISASSEMBLY_INVOLVED_IN_EXECUTION_PHASE_OF_APOPTOSIS	0.150636	0.135004	0.276757
CCRCC	GOBP_TRANSMEMBRANE_TRANSPORT	0.150398	0.791659	0.882705
CCRCC	REACTOME_SIGNALING_BY_NUCLEAR_RECEPTORS	0.150323	0.379181	0.553577
CCRCC	GOBP_NEGATIVE_REGULATION_OF_GUANYL_NUCLEOTIDE_EXCHANGE_FACTOR_ACTIVITY	0.149965	0.169354	0.323502
CCRCC	GOBP_ORGANONITROGEN_COMPOUND_CATABOLIC_PROCESS	0.149818	0.390151	0.564123
CCRCC	REACTOME_INSERTION_OF_TAIL_ANCHORED_PROTEINS_INTO_THE_ENDOPLASMIC_RETICULUM_MEMBRANE	0.149648	0.310985	0.487867
CCRCC	GOBP_REGULATION_OF_BRANCHING_MORPHOGENESIS_OF_A_NERVE	0.149544	0.222287	0.390552
CCRCC	GOBP_MODULATION_OF_MICROTUBULE_CYTOSKELETON_INVOLVED_IN_CEREBRAL_CORTEX_RADIAL_GLIA_GUIDED_MIGRATION	0.149451	0.386473	0.560487
CCRCC	GOBP_POSITIVE_REGULATION_OF_RYANODINE_SENSITIVE_CALCIUM_RELEASE_CHANNEL_ACTIVITY	0.149244	0.053688	0.147531
CCRCC	GOBP_CLUSTERING_OF_VOLTAGE_GATED_SODIUM_CHANNELS	0.149149	0.379181	0.553577
CCRCC	GOBP_PYRIMIDINE_RIBONUCLEOSIDE_MONOPHOSPHATE_BIOSYNTHETIC_PROCESS	0.148855	0.184353	0.343838
CCRCC	GOBP_RIBONUCLEOSIDE_DIPHOSPHATE_BIOSYNTHETIC_PROCESS	0.148587	0.283117	0.4601
CCRCC	REACTOME_GABA_SYNTHESIS_RELEASE_REUPTAKE_AND_DEGRADATION	0.148406	0.375567	0.550386
CCRCC	REACTOME_LIPOPHAGY	0.148315	0.202674	0.367345
CCRCC	REACTOME_CARBOXYTERMINAL_POST_TRANSLATIONAL_MODIFICATIONS_OF_TUBULIN	0.148155	0.155289	0.304977
CCRCC	GOBP_NEGATIVE_REGULATION_OF_HEMATOPOIETIC_PROGENITOR_CELL_DIFFERENTIATION	0.148081	0.371974	0.546784
CCRCC	REACTOME_RECOGNITION_AND_ASSOCIATION_OF_DNA_GLYCOSYLASE_WITH_SITE_CONTAINING_AN_AFFECTED_PURINE	0.147775	0.558442	0.708213
CCRCC	GOBP_RETINOL_METABOLIC_PROCESS	0.147754	0.347426	0.523229
CCRCC	GOBP_NUCLEOSIDE_DIPHOSPHATE_BIOSYNTHETIC_PROCESS	0.147585	0.274215	0.450881
CCRCC	GOBP_POSITIVE_REGULATION_OF_PROTEIN_KINASE_A_SIGNALING	0.147504	0.661363	0.792534
CCRCC	REACTOME_MUSCARINIC_ACETYLCHOLINE_RECEPTORS	0.147283	0.118398	0.253613
CCRCC	GOBP_INHIBITION_OF_NEUROEPITHELIAL_CELL_DIFFERENTIATION	0.147127	0.549485	0.701283
CCRCC	GOBP_CELL_PROLIFERATION_IN_FOREBRAIN	0.146941	0.304641	0.481598
CCRCC	GOBP_GERM_CELL_DEVELOPMENT	0.14681	0.401311	0.573974
CCRCC	REACTOME_INTERACTION_WITH_CUMULUS_CELLS_AND_THE_ZONA_PELLUCIDA	0.146755	0.222287	0.390552
CCRCC	GOBP_POSITIVE_REGULATION_OF_HEART_RATE	0.146681	0.685776	0.810103
CCRCC	GOBP_REGULATION_OF_LYMPHOID_PROGENITOR_CELL_DIFFERENTIATION	0.146676	0.382816	0.557449
CCRCC	GOBP_RECEPTOR_DIFFUSION_TRAPPING	0.146601	0.235215	0.405649
CCRCC	GOBP_GALACTOLIPID_BIOSYNTHETIC_PROCESS	0.146587	0.11683	0.251877
CCRCC	GOBP_DNA_BIOSYNTHETIC_PROCESS	0.14577	0.265507	0.442221
CCRCC	GOBP_UREA_METABOLIC_PROCESS	0.145719	0.57201	0.719079
CCRCC	GOBP_THERMOCEPTION	0.145688	0.323933	0.501083
CCRCC	GOBP_RESPONSE_TO_AMMONIUM_ION	0.14534	0.14954	0.296588
CCRCC	GOBP_REGULATION_OF_VASCULAR_PERMEABILITY	0.145139	0.986661	0.992635
CCRCC	GOBP_CAVEOLIN_MEDIATED_ENDOCYTOSIS	0.144767	0.212317	0.378767
CCRCC	GOBP_NEGATIVE_REGULATION_OF_PROTEIN_LOCALIZATION_TO_CELL_SURFACE	0.144742	0.217261	0.383962
CCRCC	GOBP_CELLULAR_RESPONSE_TO_SALT_STRESS	0.14443	0.690699	0.814023
CCRCC	GOBP_METANEPHRIC_NEPHRON_TUBULE_MORPHOGENESIS	0.143967	0.455875	0.622452
CCRCC	GOBP_ALCOHOL_CATABOLIC_PROCESS	0.143859	0.416487	0.587741
CCRCC	GOBP_POSITIVE_REGULATION_OF_MEIOTIC_NUCLEAR_DIVISION	0.143787	0.232588	0.403066
CCRCC	REACTOME_RNA_POLYMERASE_I_TRANSCRIPTION_INITIATION	0.143775	0.14954	0.296588
CCRCC	GOBP_NEGATIVE_REGULATION_OF_VASCULAR_PERMEABILITY	0.143566	0.859336	0.924576
CCRCC	GOBP_POSITIVE_REGULATION_OF_LOW_DENSITY_LIPOPROTEIN_RECEPTOR_ACTIVITY	0.143501	0.0342942	0.109218
CCRCC	GOBP_DOUBLE_STRAND_BREAK_REPAIR_VIA_SYNTHESIS_DEPENDENT_STRAND_ANNEALING	0.143473	0.256991	0.432447
CCRCC	GOBP_URINARY_TRACT_SMOOTH_MUSCLE_CONTRACTION	0.143067	0.585732	0.730327
CCRCC	GOBP_PROTEIN_LOCALIZATION_TO_PRESYNAPSE	0.142554	0.143955	0.289321
CCRCC	GOBP_AMYLOID_FIBRIL_FORMATION	0.14248	0.254195	0.429391
CCRCC	REACTOME_TRANSCRIPTIONAL_REGULATION_OF_WHITE_ADIPOCYTE_DIFFERENTIATION	0.142149	0.553955	0.704376
CCRCC	GOBP_DIOL_METABOLIC_PROCESS	0.142106	0.39757	0.570655
CCRCC	GOBP_REGULATION_OF_MRNA_BINDING	0.142103	0.245934	0.419555
CCRCC	REACTOME_PLASMA_LIPOPROTEIN_REMODELING	0.14203	0.468088	0.633384
CCRCC	GOBP_UBIQUITIN_INDEPENDENT_PROTEIN_CATABOLIC_PROCESS_VIA_THE_MULTIVESICULAR_BODY_SORTING_PATHWAY	0.141987	0.0747134	0.18377
CCRCC	GOBP_REGULATION_OF_PRESYNAPSE_ORGANIZATION	0.141972	0.484649	0.64788
CCRCC	GOBP_POSITIVE_REGULATION_OF_SKELETAL_MUSCLE_TISSUE_DEVELOPMENT	0.141901	0.416487	0.587741
CCRCC	GOBP_REGULATION_OF_MACROPHAGE_DERIVED_FOAM_CELL_DIFFERENTIATION	0.14169	0.086282	0.203201
CCRCC	REACTOME_CA2_ACTIVATED_K_CHANNELS	0.141454	0.0952101	0.217891
CCRCC	GOBP_SNRNA_3_END_PROCESSING	0.141285	0.161204	0.312644
CCRCC	GOBP_TRNA_5_END_PROCESSING	0.141138	0.292212	0.469106
CCRCC	REACTOME_KILLING_MECHANISMS	0.140917	0.295287	0.471685
CCRCC	GOBP_PATTERN_SPECIFICATION_INVOLVED_IN_KIDNEY_DEVELOPMENT	0.140853	0.240532	0.412678
CCRCC	GOBP_CELLULAR_RESPONSE_TO_STARVATION	0.140706	0.527407	0.683607
CCRCC	REACTOME_PROCESSIVE_SYNTHESIS_ON_THE_C_STRAND_OF_THE_TELOMERE	0.140692	0.371974	0.546784
CCRCC	GOBP_NEUROTRANSMITTER_LOADING_INTO_SYNAPTIC_VESICLE	0.140566	0.0496714	0.140048
CCRCC	GOBP_POSITIVE_REGULATION_OF_LAMELLIPODIUM_MORPHOGENESIS	0.140564	0.295287	0.471685
CCRCC	GOBP_REGULATION_OF_DNA_TEMPLATED_TRANSCRIPTION_INITIATION	0.140431	0.327225	0.504151
CCRCC	REACTOME_OPSINS	0.140063	0.447834	0.616451
CCRCC	GOBP_MEMBRANE_DEPOLARIZATION	0.140061	0.307802	0.484292
CCRCC	GOBP_MEIOTIC_CELL_CYCLE	0.139887	0.371974	0.546784
CCRCC	GOBP_NEGATIVE_REGULATION_OF_PEPTIDE_SECRETION	0.139752	0.295287	0.471685
CCRCC	GOBP_AMINO_SUGAR_BIOSYNTHETIC_PROCESS	0.139729	0.310985	0.487867
CCRCC	GOBP_TESTOSTERONE_BIOSYNTHETIC_PROCESS	0.139675	0.0451872	0.130771
CCRCC	GOBP_POLYAMINE_METABOLIC_PROCESS	0.139546	0.368403	0.543607
CCRCC	GOBP_REGULATION_OF_MEMBRANE_DEPOLARIZATION	0.139464	0.323933	0.501083
CCRCC	GOBP_RESPONSE_TO_FOLIC_ACID	0.139444	0.151438	0.299305
CCRCC	GOBP_DENDRITE_MORPHOGENESIS	0.139276	0.50579	0.664527
CCRCC	GOBP_TRNA_TRANSCRIPTION	0.138749	0.283117	0.4601
CCRCC	GOBP_DOPAMINE_RECEPTOR_SIGNALING_PATHWAY	0.138627	0.424199	0.595399
CCRCC	GOBP_CELLULAR_RESPONSE_TO_MINERALOCORTICOID_STIMULUS	0.138482	0.207455	0.372646
CCRCC	GOBP_GAMMA_AMINOBUTYRIC_ACID_TRANSPORT	0.138472	0.604262	0.746669
CCRCC	GOBP_BIOGENIC_AMINE_METABOLIC_PROCESS	0.138233	0.514381	0.671692
CCRCC	HALLMARK_HEME_METABOLISM	0.137995	0.408857	0.580972
CCRCC	GOBP_REGULATION_OF_DNA_TEMPLATED_DNA_REPLICATION_INITIATION	0.137919	0.280128	0.457093
CCRCC	GOBP_NEGATIVE_REGULATION_OF_HISTONE_H4_ACETYLATION	0.137876	0.167288	0.320636
CCRCC	GOBP_REGULATION_OF_CARBOHYDRATE_METABOLIC_PROCESS	0.137867	0.771123	0.870381
CCRCC	REACTOME_INLA_MEDIATED_ENTRY_OF_LISTERIA_MONOCYTOGENES_INTO_HOST_CELLS	0.137825	0.271291	0.447983
CCRCC	GOBP_HISTONE_H4_ACETYLATION	0.137808	0.292212	0.469106
CCRCC	REACTOME_PROTEIN_PROTEIN_INTERACTIONS_AT_SYNAPSES	0.137595	0.459926	0.625501
CCRCC	GOBP_DORSAL_VENTRAL_NEURAL_TUBE_PATTERNING	0.137398	0.184353	0.343838
CCRCC	REACTOME_TRAIL_SIGNALING	0.137306	0.431995	0.602655
CCRCC	GOBP_PYRIMIDINE_CONTAINING_COMPOUND_TRANSMEMBRANE_TRANSPORT	0.137063	0.184353	0.343838
CCRCC	REACTOME_RNA_POLYMERASE_I_PROMOTER_ESCAPE	0.137041	0.608935	0.750519
CCRCC	GOBP_MEIOTIC_CHROMOSOME_SEGREGATION	0.136922	0.368403	0.543607
CCRCC	GOBP_LIPID_DROPLET_FORMATION	0.136847	0.476329	0.640131
CCRCC	GOBP_INTESTINAL_LIPID_ABSORPTION	0.136834	0.493048	0.654657
CCRCC	GOBP_PROTEIN_INSERTION_INTO_MITOCHONDRIAL_MEMBRANE_INVOLVED_IN_APOPTOTIC_SIGNALING_PATHWAY	0.136775	0.106304	0.235019
CCRCC	GOBP_NEGATIVE_REGULATION_OF_EPIDERMAL_GROWTH_FACTOR_RECEPTOR_SIGNALING_PATHWAY	0.136674	0.274215	0.450881
CCRCC	GOBP_REGULATION_OF_CELLULAR_PH_REDUCTION	0.136618	0.510076	0.668426
CCRCC	GOBP_POSITIVE_REGULATION_OF_CYTOPLASMIC_TRANSPORT	0.136566	0.317416	0.495535
CCRCC	GOBP_REGULATION_OF_HYDROGEN_PEROXIDE_METABOLIC_PROCESS	0.136564	0.243223	0.416256
CCRCC	GOBP_BLASTOCYST_DEVELOPMENT	0.136449	0.0694229	0.174864
CCRCC	GOBP_KYNURENINE_METABOLIC_PROCESS	0.136301	0.31419	0.491454
CCRCC	GOBP_REGULATION_OF_CARBOHYDRATE_CATABOLIC_PROCESS	0.136286	0.661363	0.792534
CCRCC	GOBP_PLASMA_MEMBRANE_ORGANIZATION	0.136234	0.439874	0.609674
CCRCC	GOBP_CIRCADIAN_RHYTHM	0.136123	0.885673	0.938144
CCRCC	GOBP_TRACHEA_DEVELOPMENT	0.135893	0.558442	0.708213
CCRCC	GOBP_REGULATION_OF_DOPAMINE_RECEPTOR_SIGNALING_PATHWAY	0.135751	0.310985	0.487867
CCRCC	GOBP_STEROID_HORMONE_SECRETION	0.135672	0.545033	0.696616
CCRCC	REACTOME_SUMOYLATION_OF_TRANSCRIPTION_COFACTORS	0.135441	0.680866	0.806577
CCRCC	GOBP_HIGH_DENSITY_LIPOPROTEIN_PARTICLE_REMODELING	0.135439	0.155289	0.304977
CCRCC	GOBP_SULFUR_AMINO_ACID_TRANSPORT	0.135432	0.424199	0.595399
CCRCC	GOBP_PROTEIN_LOCALIZATION_TO_CILIARY_MEMBRANE	0.13536	0.224831	0.39373
CCRCC	GOBP_POSITIVE_REGULATION_OF_GLUTAMATE_SECRETION	0.135349	0.455875	0.622452
CCRCC	GOBP_RNA_POLYMERASE_II_PREINITIATION_COMPLEX_ASSEMBLY	0.135329	0.159214	0.309844
CCRCC	GOBP_RETINA_HOMEOSTASIS	0.135258	0.459926	0.625501
CCRCC	GOBP_WATER_SOLUBLE_VITAMIN_BIOSYNTHETIC_PROCESS	0.135131	0.472198	0.6368
CCRCC	REACTOME_RESPONSE_OF_EIF2AK1_HRI_TO_HEME_DEFICIENCY	0.13495	0.869854	0.930077
CCRCC	GOBP_PROTEIN_LOCALIZATION_TO_POSTSYNAPSE	0.134869	0.497276	0.658276
CCRCC	GOBP_TRIGLYCERIDE_RICH_LIPOPROTEIN_PARTICLE_CLEARANCE	0.134858	0.361324	0.537773
CCRCC	GOBP_REGULATION_OF_INTRACELLULAR_ESTROGEN_RECEPTOR_SIGNALING_PATHWAY	0.134828	0.191074	0.352418
CCRCC	REACTOME_ACETYLCHOLINE_NEUROTRANSMITTER_RELEASE_CYCLE	0.134805	0.245934	0.419555
CCRCC	GOBP_NEGATIVE_REGULATION_OF_EXCITATORY_POSTSYNAPTIC_POTENTIAL	0.134223	0.262647	0.439127
CCRCC	REACTOME_MTORC1_MEDIATED_SIGNALLING	0.134195	0.175666	0.331421
CCRCC	GOBP_PHOTORECEPTOR_CELL_DEVELOPMENT	0.134101	0.265507	0.442221
CCRCC	REACTOME_SUMOYLATION_OF_TRANSCRIPTION_FACTORS	0.134012	0.408857	0.580972
CCRCC	GOBP_NOTOCHORD_DEVELOPMENT	0.133819	0.57201	0.719079
CCRCC	GOBP_RECEPTOR_LOCALIZATION_TO_SYNAPSE	0.133659	0.493048	0.654657
CCRCC	GOBP_STABILIZATION_OF_MEMBRANE_POTENTIAL	0.133141	0.274215	0.450881
CCRCC	GOBP_DNA_METHYLATION_INVOLVED_IN_GAMETE_GENERATION	0.13309	0.327225	0.504151
CCRCC	GOBP_POSITIVE_REGULATION_OF_GLYCOLYTIC_PROCESS	0.133061	0.295287	0.471685
CCRCC	REACTOME_NR1H2_NR1H3_REGULATE_GENE_EXPRESSION_LINKED_TO_LIPOGENESIS	0.133039	0.337228	0.514138
CCRCC	GOBP_PYRIMIDINE_RIBONUCLEOSIDE_TRIPHOSPHATE_METABOLIC_PROCESS	0.132961	0.195654	0.35826
CCRCC	GOBP_REGULATION_OF_MITOCHONDRIAL_MRNA_STABILITY	0.132915	0.480479	0.643824
CCRCC	GOBP_REGULATION_OF_PROTEIN_LOCALIZATION_TO_CILIUM	0.132861	0.207455	0.372646
CCRCC	GOBP_WATER_TRANSPORT	0.132791	0.327225	0.504151
CCRCC	REACTOME_PROTEIN_FOLDING	0.132764	0.126489	0.265225
CCRCC	GOBP_NEUROTRANSMITTER_METABOLIC_PROCESS	0.132708	0.455875	0.622452
CCRCC	GOBP_ORGANELLE_FUSION	0.13263	0.337228	0.514138
CCRCC	GOBP_ACETATE_ESTER_TRANSPORT	0.132554	0.151438	0.299305
CCRCC	REACTOME_PEPTIDE_HORMONE_BIOSYNTHESIS	0.132541	0.219764	0.387461
CCRCC	GOBP_PYRIMIDINE_CONTAINING_COMPOUND_SALVAGE	0.132493	0.184353	0.343838
CCRCC	GOBP_SIGNAL_TRANSDUCTION_IN_ABSENCE_OF_LIGAND	0.132273	0.463997	0.629794
CCRCC	GOBP_DIACYLGLYCEROL_BIOSYNTHETIC_PROCESS	0.132212	0.527407	0.683607
CCRCC	GOBP_POSITIVE_REGULATION_OF_DEVELOPMENTAL_PIGMENTATION	0.131897	0.128158	0.267097
CCRCC	GOBP_NEGATIVE_REGULATION_OF_PROTEIN_SECRETION	0.131648	0.412661	0.584396
CCRCC	GOBP_INTESTINAL_EPITHELIAL_STRUCTURE_MAINTENANCE	0.131608	0.439874	0.609674
CCRCC	GOBP_CELL_COMMUNICATION_INVOLVED_IN_CARDIAC_CONDUCTION	0.131425	0.671087	0.800404
CCRCC	GOBP_HISTONE_H2A_ACETYLATION	0.13111	0.205054	0.370266
CCRCC	GOBP_POSITIVE_REGULATION_OF_NUCLEOTIDE_METABOLIC_PROCESS	0.131027	0.435924	0.605855
CCRCC	GOBP_POSITIVE_REGULATION_OF_SYNAPSE_MATURATION	0.131005	0.371974	0.546784
CCRCC	REACTOME_RNA_POLYMERASE_II_TRANSCRIPTION_TERMINATION	0.13076	0.277161	0.453943
CCRCC	HALLMARK_XENOBIOTIC_METABOLISM	0.13073	0.750746	0.85722
CCRCC	GOBP_POSITIVE_REGULATION_OF_INOSITOL_TRISPHOSPHATE_BIOSYNTHETIC_PROCESS	0.130617	0.354332	0.53048
CCRCC	GOBP_INNER_CELL_MASS_CELL_DIFFERENTIATION	0.130558	0.854087	0.9215
CCRCC	REACTOME_BILE_ACID_AND_BILE_SALT_METABOLISM	0.130169	0.455875	0.622452
CCRCC	GOBP_EYE_PIGMENTATION	0.130081	0.807158	0.892449
CCRCC	REACTOME_ENOS_ACTIVATION	0.129845	0.666218	0.796767
CCRCC	REACTOME_MOLYBDENUM_COFACTOR_BIOSYNTHESIS	0.129598	0.553955	0.704376
CCRCC	GOBP_PROSTHETIC_GROUP_METABOLIC_PROCESS	0.129598	0.553955	0.704376
CCRCC	GOBP_REGULATION_OF_MRNA_POLYADENYLATION	0.129556	0.186574	0.346772
CCRCC	GOBP_POSITIVE_REGULATION_OF_LIPID_STORAGE	0.129451	0.307802	0.484292
CCRCC	GOBP_POSITIVE_REGULATION_OF_DNA_TEMPLATED_TRANSCRIPTION_INITIATION	0.129432	0.337228	0.514138
CCRCC	GOBP_NEURONAL_DENSE_CORE_VESICLE_EXOCYTOSIS	0.129409	0.361324	0.537773
CCRCC	GOBP_REGULATION_OF_NEURON_PROJECTION_ARBORIZATION	0.129348	0.280128	0.457093
CCRCC	GOBP_REGULATION_OF_INTESTINAL_ABSORPTION	0.129318	0.776243	0.873296
CCRCC	GOBP_REGULATION_OF_LONG_CHAIN_FATTY_ACID_IMPORT_INTO_CELL	0.129315	0.167288	0.320636
CCRCC	GOBP_POSITIVE_REGULATION_OF_AMYLOID_FIBRIL_FORMATION	0.12912	0.310985	0.487867
CCRCC	GOBP_ASSOCIATIVE_LEARNING	0.128994	0.364853	0.540354
CCRCC	GOBP_PROTEIN_IMPORT_INTO_PEROXISOME_MEMBRANE	0.12876	0.217261	0.383962
CCRCC	GOBP_REGULATION_OF_PROTEIN_AUTOUBIQUITINATION	0.128742	0.357817	0.534204
CCRCC	GOBP_VESICLE_DOCKING	0.128703	0.501524	0.661446
CCRCC	GOBP_SYNAPTONEMAL_COMPLEX_ORGANIZATION	0.128695	0.283117	0.4601
CCRCC	GOBP_THYROID_HORMONE_TRANSPORT	0.128476	0.375567	0.550386
CCRCC	GOBP_G1_TO_G0_TRANSITION	0.128296	0.173543	0.328702
CCRCC	GOBP_ATP_TRANSPORT	0.128284	0.307802	0.484292
CCRCC	GOBP_REGULATION_OF_FEAR_RESPONSE	0.128236	0.157242	0.306999
CCRCC	REACTOME_PURINE_RIBONUCLEOSIDE_MONOPHOSPHATE_BIOSYNTHESIS	0.128058	0.240532	0.412678
CCRCC	GOBP_CELLULAR_OXIDANT_DETOXIFICATION	0.127917	0.637306	0.773808
CCRCC	GOBP_LIPID_DIGESTION	0.127695	0.527407	0.683607
CCRCC	GOBP_RESPONSE_TO_FATTY_ACID	0.127659	0.435924	0.605855
CCRCC	REACTOME_AMINO_ACIDS_REGULATE_MTORC1	0.12759	0.110719	0.242169
CCRCC	GOBP_ACETYLCHOLINE_SECRETION	0.127451	0.167288	0.320636
CCRCC	GOBP_PEPTIDE_MODIFICATION	0.12705	0.344005	0.519864
CCRCC	GOBP_POSITIVE_REGULATION_OF_PROTEASOMAL_PROTEIN_CATABOLIC_PROCESS	0.126705	0.510076	0.668426
CCRCC	GOBP_TELOMERE_MAINTENANCE_VIA_TELOMERE_LENGTHENING	0.126619	0.405074	0.577299
CCRCC	GOBP_PYRIMIDINE_NUCLEOBASE_BIOSYNTHETIC_PROCESS	0.126499	0.112223	0.244515
CCRCC	GOBP_ANDROGEN_METABOLIC_PROCESS	0.126472	0.307802	0.484292
CCRCC	GOBP_REGULATION_OF_INTRINSIC_APOPTOTIC_SIGNALING_PATHWAY_BY_P53_CLASS_MEDIATOR	0.126463	0.455875	0.622452
CCRCC	GOBP_VASCULAR_ASSOCIATED_SMOOTH_MUSCLE_CELL_DEVELOPMENT	0.126369	0.965328	0.981004
CCRCC	REACTOME_FGFR2_MUTANT_RECEPTOR_ACTIVATION	0.126305	0.268388	0.44525
CCRCC	GOBP_NEUROTRANSMITTER_RECEPTOR_TRANSPORT_POSTSYNAPTIC_ENDOSOME_TO_LYSOSOME	0.125979	0.695635	0.817442
CCRCC	REACTOME_REGULATION_BY_C_FLIP	0.125888	0.576567	0.722264
CCRCC	REACTOME_CYCLIN_A_B1_B2_ASSOCIATED_EVENTS_DURING_G2_M_TRANSITION	0.125522	0.307802	0.484292
CCRCC	GOBP_RESPONSE_TO_AMINO_ACID_STARVATION	0.125304	0.476329	0.640131
CCRCC	GOBP_REGULATION_OF_OOCYTE_MATURATION	0.125035	0.488839	0.651853
CCRCC	GOBP_RETINAL_METABOLIC_PROCESS	0.124963	0.209876	0.375803
CCRCC	REACTOME_NR1H2_NR1H3_REGULATE_GENE_EXPRESSION_LINKED_TO_TRIGLYCERIDE_LIPOLYSIS_IN_ADIPOSE	0.124923	0.106304	0.235019
CCRCC	GOBP_SULFATE_TRANSPORT	0.124909	0.514381	0.671692
CCRCC	GOBP_RESPONSE_TO_MORPHINE	0.124874	0.205054	0.370266
CCRCC	GOBP_TRANSCRIPTION_INITIATION_AT_RNA_POLYMERASE_I_PROMOTER	0.124869	0.382816	0.557449
CCRCC	GOBP_REGULATION_OF_ATRIAL_CARDIAC_MUSCLE_CELL_MEMBRANE_DEPOLARIZATION	0.124683	0.340606	0.51659
CCRCC	GOBP_POSITIVE_REGULATION_OF_MULTICELLULAR_ORGANISM_GROWTH	0.124593	0.493048	0.654657
CCRCC	GOBP_DETOXIFICATION_OF_INORGANIC_COMPOUND	0.124444	0.217261	0.383962
CCRCC	GOBP_PROTEIN_C_LINKED_GLYCOSYLATION	0.124386	0.286127	0.462807
CCRCC	GOBP_MITOTIC_G1_S_TRANSITION_CHECKPOINT_SIGNALING	0.124057	0.320664	0.498747
CCRCC	REACTOME_ERBB2_ACTIVATES_PTK6_SIGNALING	0.124032	0.274215	0.450881
CCRCC	GOBP_REGULATION_OF_NEUROTROPHIN_TRK_RECEPTOR_SIGNALING_PATHWAY	0.123942	0.390151	0.564123
CCRCC	REACTOME_FORMATION_OF_THE_CORNIFIED_ENVELOPE	0.123743	0.175666	0.331421
CCRCC	REACTOME_SERINE_BIOSYNTHESIS	0.123699	0.151438	0.299305
CCRCC	GOBP_REGULATION_OF_MITOTIC_RECOMBINATION	0.123509	0.254195	0.429391
CCRCC	GOBP_ALDITOL_PHOSPHATE_METABOLIC_PROCESS	0.12342	0.280128	0.457093
CCRCC	GOBP_PROTEIN_DE_ADP_RIBOSYLATION	0.123379	0.0673947	0.171322
CCRCC	GOBP_CORNIFICATION	0.123295	0.268388	0.44525
CCRCC	GOBP_NEGATIVE_REGULATION_OF_STEROL_TRANSPORT	0.123163	0.439874	0.609674
CCRCC	GOBP_PROTEIN_MONOUBIQUITINATION	0.123053	0.100635	0.226329
CCRCC	GOBP_MRNA_EXPORT_FROM_NUCLEUS	0.122821	0.424199	0.595399
CCRCC	GOBP_RIBONUCLEOSIDE_MONOPHOSPHATE_METABOLIC_PROCESS	0.122735	0.476329	0.640131
CCRCC	GOBP_ACTIVATION_OF_MEIOSIS	0.122723	0.323933	0.501083
CCRCC	GOBP_ACTION_POTENTIAL	0.12269	0.740621	0.850496
CCRCC	GOBP_CARDIAC_VASCULAR_SMOOTH_MUSCLE_CELL_DIFFERENTIATION	0.122566	0.632539	0.76996
CCRCC	GOBP_CARBOHYDRATE_TRANSMEMBRANE_TRANSPORT	0.122455	0.781372	0.876712
CCRCC	GOBP_RESPONSE_TO_L_PHENYLALANINE_DERIVATIVE	0.122454	0.161204	0.312644
CCRCC	GOBP_ORGANELLE_FISSION	0.122151	0.435924	0.605855
CCRCC	GOBP_NEGATIVE_REGULATION_OF_TRANSLATIONAL_ELONGATION	0.122052	0.0826687	0.1971
CCRCC	GOBP_ESTABLISHMENT_OF_PROTEIN_LOCALIZATION_TO_TELOMERE	0.122014	0.235215	0.405649
CCRCC	GOBP_RENAL_WATER_ABSORPTION	0.121771	0.5406	0.693802
CCRCC	GOBP_NUCLEOSIDE_SALVAGE	0.121609	0.368403	0.543607
CCRCC	GOBP_REGULATION_OF_DEACETYLASE_ACTIVITY	0.121592	0.354332	0.53048
CCRCC	GOBP_BLASTOCYST_GROWTH	0.12151	0.375567	0.550386
CCRCC	GOBP_MAINTENANCE_OF_PRESYNAPTIC_ACTIVE_ZONE_STRUCTURE	0.121373	0.725518	0.839454
CCRCC	GOBP_REGULATION_OF_ARP2_3_COMPLEX_MEDIATED_ACTIN_NUCLEATION	0.121094	0.286127	0.462807
CCRCC	GOBP_MALE_MEIOTIC_NUCLEAR_DIVISION	0.121078	0.340606	0.51659
CCRCC	GOBP_PIGMENT_ACCUMULATION	0.121074	0.145799	0.291931
CCRCC	GOBP_NEGATIVE_REGULATION_OF_INTRACELLULAR_ESTROGEN_RECEPTOR_SIGNALING_PATHWAY	0.121037	0.347426	0.523229
CCRCC	GOBP_VERY_LONG_CHAIN_FATTY_ACID_CATABOLIC_PROCESS	0.120977	0.646885	0.7815
CCRCC	GOBP_RIBOSOMAL_LARGE_SUBUNIT_EXPORT_FROM_NUCLEUS	0.120949	0.271291	0.447983
CCRCC	REACTOME_SNRNP_ASSEMBLY	0.120836	0.207455	0.372646
CCRCC	GOBP_REGULATION_OF_CALCIUM_ION_EXPORT_ACROSS_PLASMA_MEMBRANE	0.120706	0.0736297	0.182081
CCRCC	REACTOME_LECTIN_PATHWAY_OF_COMPLEMENT_ACTIVATION	0.120541	0.740621	0.850496
CCRCC	GOBP_RETINAL_CONE_CELL_DIFFERENTIATION	0.120509	0.468088	0.633384
CCRCC	GOBP_UDP_GLUCOSE_METABOLIC_PROCESS	0.120433	0.451844	0.619141
CCRCC	GOBP_BODY_FLUID_SECRETION	0.12043	0.371974	0.546784
CCRCC	REACTOME_RECEPTOR_TYPE_TYROSINE_PROTEIN_PHOSPHATASES	0.120398	0.599605	0.743106
CCRCC	GOBP_GAP_JUNCTION_MEDIATED_INTERCELLULAR_TRANSPORT	0.120262	0.408857	0.580972
CCRCC	REACTOME_SIGNALING_BY_ACTIVIN	0.120043	0.549485	0.701283
CCRCC	GOBP_NEGATIVE_REGULATION_OF_CHOLESTEROL_STORAGE	0.119932	0.292212	0.469106
CCRCC	REACTOME_VISUAL_PHOTOTRANSDUCTION	0.119808	0.459926	0.625501
CCRCC	GOBP_REGULATION_OF_MESODERM_DEVELOPMENT	0.119784	0.102029	0.228505
CCRCC	GOBP_DNA_TEMPLATED_DNA_REPLICATION	0.119714	0.292212	0.469106
CCRCC	GOBP_POSITIVE_REGULATION_OF_METAPHASE_ANAPHASE_TRANSITION_OF_CELL_CYCLE	0.119299	0.268388	0.44525
CCRCC	GOBP_ORGANELLE_ASSEMBLY	0.119124	0.50579	0.664527
CCRCC	REACTOME_KSRP_KHSRP_BINDS_AND_DESTABILIZES_MRNA	0.119113	0.138531	0.28177
CCRCC	REACTOME_HOMOLOGY_DIRECTED_REPAIR	0.118884	0.354332	0.53048
CCRCC	GOBP_EPITHELIAL_CELL_MATURATION	0.118832	0.350868	0.526685
CCRCC	GOBP_INTESTINAL_EPITHELIAL_CELL_DIFFERENTIATION	0.118801	0.280128	0.457093
CCRCC	GOBP_REGULATION_OF_CAMP_MEDIATED_SIGNALING	0.118656	0.268388	0.44525
CCRCC	GOBP_POSITIVE_REGULATION_OF_DNA_REPAIR	0.118588	0.193354	0.35506
CCRCC	REACTOME_GLUTAMATE_NEUROTRANSMITTER_RELEASE_CYCLE	0.118579	0.447834	0.616451
CCRCC	REACTOME_XENOBIOTICS	0.11856	0.661363	0.792534
CCRCC	GOBP_GLUCOCORTICOID_METABOLIC_PROCESS	0.118313	0.585732	0.730327
CCRCC	GOBP_CYTIDINE_METABOLIC_PROCESS	0.118106	0.725518	0.839454
CCRCC	GOBP_MODIFICATION_OF_SYNAPTIC_STRUCTURE	0.117845	0.371974	0.546784
CCRCC	GOBP_POSITIVE_REGULATION_OF_CYCLIN_DEPENDENT_PROTEIN_KINASE_ACTIVITY	0.117767	0.680866	0.806577
CCRCC	GOBP_VERY_LOW_DENSITY_LIPOPROTEIN_PARTICLE_CLEARANCE	0.117722	0.344005	0.519864
CCRCC	GOBP_GLANDULAR_EPITHELIAL_CELL_MATURATION	0.117518	0.31419	0.491454
CCRCC	GOBP_REGULATION_OF_HISTONE_H3_K9_TRIMETHYLATION	0.117373	0.527407	0.683607
CCRCC	GOBP_NEGATIVE_REGULATION_OF_DOUBLE_STRAND_BREAK_REPAIR_VIA_NONHOMOLOGOUS_END_JOINING	0.117318	0.173543	0.328702
CCRCC	GOBP_TAURINE_METABOLIC_PROCESS	0.117262	0.975992	0.986847
CCRCC	GOBP_TYROSINE_CATABOLIC_PROCESS	0.117094	0.371974	0.546784
CCRCC	GOBP_REGULATION_OF_MICROVILLUS_ASSEMBLY	0.117075	0.408857	0.580972
CCRCC	GOBP_REGULATION_OF_GAMMA_AMINOBUTYRIC_ACID_SECRETION	0.116857	0.428087	0.598763
CCRCC	REACTOME_HCMV_INFECTION	0.116829	0.307802	0.484292
CCRCC	GOBP_REGULATION_OF_DIGESTIVE_SYSTEM_PROCESS	0.116804	0.613624	0.754177
CCRCC	GOBP_ESTABLISHMENT_OF_BLOOD_BRAIN_BARRIER	0.116793	0.317416	0.495535
CCRCC	GOBP_CATECHOL_CONTAINING_COMPOUND_METABOLIC_PROCESS	0.116555	0.745678	0.853658
CCRCC	GOBP_SCHWANN_CELL_DIFFERENTIATION	0.116517	0.497276	0.658276
CCRCC	GOBP_PYRIMIDINE_NUCLEOSIDE_TRIPHOSPHATE_METABOLIC_PROCESS	0.116493	0.271291	0.447983
CCRCC	GOBP_PLASMA_MEMBRANE_RAFT_ASSEMBLY	0.116383	0.354332	0.53048
CCRCC	GOBP_REGULATION_OF_CARDIAC_MUSCLE_ADAPTATION	0.11625	0.232588	0.403066
CCRCC	REACTOME_SYNTHESIS_OF_BILE_ACIDS_AND_BILE_SALTS_VIA_7ALPHA_HYDROXYCHOLESTEROL	0.116186	0.354332	0.53048
CCRCC	GOBP_CAVEOLA_ASSEMBLY	0.116119	0.217261	0.383962
CCRCC	GOBP_NEGATIVE_REGULATION_OF_LIPID_TRANSPORT	0.116111	0.480479	0.643824
CCRCC	GOBP_SYNAPTIC_VESICLE_LOCALIZATION	0.116089	0.277161	0.453943
CCRCC	GOBP_SPERM_MITOCHONDRIAL_SHEATH_ASSEMBLY	0.115937	0.14954	0.296588
CCRCC	GOBP_CARDIAC_MUSCLE_CELL_MEMBRANE_REPOLARIZATION	0.115902	0.680866	0.806577
CCRCC	GOBP_POSITIVE_REGULATION_OF_HELICASE_ACTIVITY	0.115858	0.274215	0.450881
CCRCC	GOBP_NEGATIVE_REGULATION_OF_INSULIN_SECRETION_INVOLVED_IN_CELLULAR_RESPONSE_TO_GLUCOSE_STIMULUS	0.115826	0.200314	0.364025
CCRCC	REACTOME_TETRAHYDROBIOPTERIN_BH4_SYNTHESIS_RECYCLING_SALVAGE_AND_REGULATION	0.115819	0.310985	0.487867
CCRCC	GOBP_REGULATION_OF_GUANYL_NUCLEOTIDE_EXCHANGE_FACTOR_ACTIVITY	0.115768	0.379181	0.553577
CCRCC	GOBP_REGULATION_OF_OVARIAN_FOLLICLE_DEVELOPMENT	0.115609	0.424199	0.595399
CCRCC	GOBP_DETECTION_OF_MUSCLE_STRETCH	0.115502	0.364853	0.540354
CCRCC	GOBP_PROTEIN_TARGETING_TO_PEROXISOME	0.115432	0.323933	0.501083
CCRCC	GOBP_CELLULAR_RESPONSE_TO_SODIUM_ARSENITE	0.115292	0.229981	0.400059
CCRCC	GOBP_NEGATIVE_REGULATION_OF_TRANSMISSION_OF_NERVE_IMPULSE	0.11529	0.280128	0.457093
CCRCC	GOBP_NEGATIVE_REGULATION_OF_TRANSCRIPTION_FROM_RNA_POLYMERASE_II_PROMOTER_IN_RESPONSE_TO_STRESS	0.115242	0.337228	0.514138
CCRCC	GOBP_NEGATIVE_REGULATION_OF_SODIUM_ION_TRANSMEMBRANE_TRANSPORT	0.115213	0.39757	0.570655
CCRCC	REACTOME_THROMBOXANE_SIGNALLING_THROUGH_TP_RECEPTOR	0.115106	0.527407	0.683607
CCRCC	GOBP_REGULATION_OF_CELL_CELL_ADHESION_MEDIATED_BY_CADHERIN	0.114895	0.735575	0.847023
CCRCC	GOBP_NEGATIVE_REGULATION_OF_FEEDING_BEHAVIOR	0.114821	0.217261	0.383962
CCRCC	GOBP_RESPONSE_TO_MERCURY_ION	0.114447	0.371974	0.546784
CCRCC	GOBP_SYNAPTIC_TRANSMISSION_DOPAMINERGIC	0.114412	0.82794	0.904941
CCRCC	GOBP_RESPONSE_TO_MONOSACCHARIDE	0.114333	0.896245	0.943637
CCRCC	GOBP_REGULATION_OF_LENS_FIBER_CELL_DIFFERENTIATION	0.114298	0.745678	0.853658
CCRCC	GOBP_REGULATION_OF_ENAMEL_MINERALIZATION	0.114144	0.295287	0.471685
CCRCC	GOBP_REGULATION_OF_HISTONE_DEACETYLASE_ACTIVITY	0.114038	0.390151	0.564123
CCRCC	GOBP_REGULATION_OF_TRANSLATIONAL_ELONGATION	0.11389	0.193354	0.35506
CCRCC	GOBP_REGULATION_OF_HEMOGLOBIN_BIOSYNTHETIC_PROCESS	0.113752	0.295287	0.471685
CCRCC	GOBP_UREA_CYCLE	0.113471	0.67597	0.803642
CCRCC	GOBP_PHOSPHATIDIC_ACID_METABOLIC_PROCESS	0.113363	0.497276	0.658276
CCRCC	REACTOME_DISORDERS_OF_TRANSMEMBRANE_TRANSPORTERS	0.113335	0.558442	0.708213
CCRCC	GOBP_CYTIDINE_TO_URIDINE_EDITING	0.113306	0.549485	0.701283
CCRCC	GOBP_PURINE_RIBONUCLEOSIDE_SALVAGE	0.113152	0.375567	0.550386
CCRCC	GOBP_NEGATIVE_REGULATION_OF_CELL_VOLUME	0.113141	0.661363	0.792534
CCRCC	GOBP_NEGATIVE_REGULATION_OF_ENDOTHELIAL_CELL_DIFFERENTIATION	0.113124	0.715508	0.831867
CCRCC	GOBP_OXALATE_TRANSPORT	0.112925	0.153355	0.30241
CCRCC	GOBP_PYRIMIDINE_NUCLEOSIDE_METABOLIC_PROCESS	0.112839	0.700585	0.820656
CCRCC	GOBP_ADENYLATE_CYCLASE_INHIBITING_G_PROTEIN_COUPLED_ACETYLCHOLINE_RECEPTOR_SIGNALING_PATHWAY	0.112829	0.169354	0.323502
CCRCC	GOBP_RENAL_SYSTEM_PROCESS_INVOLVED_IN_REGULATION_OF_BLOOD_VOLUME	0.112822	0.715508	0.831867
CCRCC	REACTOME_CHAPERONE_MEDIATED_AUTOPHAGY	0.112762	0.357817	0.534204
CCRCC	GOBP_HISTONE_H3_K9_DIMETHYLATION	0.112361	0.0938911	0.215744
CCRCC	GOBP_NEGATIVE_REGULATION_OF_NEURON_PROJECTION_REGENERATION	0.112284	0.451844	0.619141
CCRCC	GOBP_POSITIVE_REGULATION_OF_HISTONE_H3_K9_ACETYLATION	0.112189	0.307802	0.484292
CCRCC	GOBP_NEGATIVE_REGULATION_OF_FATTY_ACID_BIOSYNTHETIC_PROCESS	0.112124	0.523046	0.679784
CCRCC	REACTOME_SUPPRESSION_OF_APOPTOSIS	0.112094	0.191074	0.352418
CCRCC	GOBP_URINARY_BLADDER_SMOOTH_MUSCLE_CONTRACTION	0.111896	0.497276	0.658276
CCRCC	GOBP_URONIC_ACID_METABOLIC_PROCESS	0.111851	0.928064	0.961383
CCRCC	GOBP_NEGATIVE_REGULATION_OF_FIBROBLAST_MIGRATION	0.111822	0.39385	0.567683
CCRCC	GOBP_NEGATIVE_REGULATION_OF_BLOOD_PRESSURE	0.111603	0.869854	0.930077
CCRCC	GOBP_CYTOKINESIS	0.111554	0.271291	0.447983
CCRCC	GOBP_ECTOPIC_GERM_CELL_PROGRAMMED_CELL_DEATH	0.111531	0.364853	0.540354
CCRCC	GOBP_POSITIVE_REGULATION_OF_DNA_TEMPLATED_DNA_REPLICATION	0.111515	0.197974	0.361135
CCRCC	GOBP_REGULATION_OF_GUANYLATE_CYCLASE_ACTIVITY	0.111416	0.295287	0.471685
CCRCC	GOBP_RESPONSE_TO_HERBICIDE	0.111339	0.0553689	0.150647
CCRCC	GOBP_N_TERMINAL_PROTEIN_LIPIDATION	0.111077	0.39385	0.567683
CCRCC	GOBP_POSITIVE_REGULATION_OF_CHOLESTEROL_STORAGE	0.111063	0.57201	0.719079
CCRCC	GOBP_DNA_PROTECTION	0.111062	0.163214	0.315461
CCRCC	GOBP_HISTONE_H3_K4_METHYLATION	0.110873	0.576567	0.722264
CCRCC	GOBP_NEGATIVE_REGULATION_OF_MITOCHONDRIAL_OUTER_MEMBRANE_PERMEABILIZATION_INVOLVED_IN_APOPTOTIC_SIGNALING_PATHWAY	0.110784	0.451844	0.619141
CCRCC	GOBP_REGULATION_OF_VERY_LOW_DENSITY_LIPOPROTEIN_PARTICLE_REMODELING	0.110729	0.637306	0.773808
CCRCC	GOBP_SNARE_COMPLEX_ASSEMBLY	0.110719	0.344005	0.519864
CCRCC	GOBP_ARGININE_METABOLIC_PROCESS	0.110684	0.277161	0.453943
CCRCC	REACTOME_NICOTINATE_METABOLISM	0.11068	0.455875	0.622452
CCRCC	REACTOME_DNA_DAMAGE_BYPASS	0.110506	0.232588	0.403066
CCRCC	GOBP_REGULATION_OF_BLOOD_BRAIN_BARRIER_PERMEABILITY	0.110498	0.531786	0.687066
CCRCC	GOBP_UDP_N_ACETYLGLUCOSAMINE_TRANSMEMBRANE_TRANSPORT	0.110243	0.412661	0.584396
CCRCC	GOBP_NEUROTRANSMITTER_CATABOLIC_PROCESS	0.110226	0.700585	0.820656
CCRCC	REACTOME_ACTIVATION_OF_GENE_EXPRESSION_BY_SREBF_SREBP	0.110222	0.807158	0.892449
CCRCC	REACTOME_NONHOMOLOGOUS_END_JOINING_NHEJ	0.110033	0.646885	0.7815
CCRCC	GOBP_INDOLE_CONTAINING_COMPOUND_METABOLIC_PROCESS	0.109983	0.375567	0.550386
CCRCC	GOBP_REGULATION_OF_GLYCOGEN_STARCH_SYNTHASE_ACTIVITY	0.109786	0.133266	0.274303
CCRCC	GOBP_OOGENESIS	0.109645	0.340606	0.51659
CCRCC	GOBP_LONG_CHAIN_FATTY_ACID_BIOSYNTHETIC_PROCESS	0.109582	0.333872	0.511367
CCRCC	GOBP_KETONE_CATABOLIC_PROCESS	0.10951	0.484649	0.64788
CCRCC	REACTOME_HEME_BIOSYNTHESIS	0.109502	0.431995	0.602655
CCRCC	GOBP_KERATINOCYTE_DEVELOPMENT	0.109459	0.5406	0.693802
CCRCC	GOBP_INCLUSION_BODY_ASSEMBLY	0.109418	0.347426	0.523229
CCRCC	GOBP_NEGATIVE_REGULATION_OF_GLYCOLYTIC_PROCESS	0.109295	0.237863	0.40941
CCRCC	GOBP_NEUROTRANSMITTER_REUPTAKE	0.109201	0.390151	0.564123
CCRCC	KEGG_TIGHT_JUNCTION	0.109111	0.613624	0.754177
CCRCC	GOBP_CELLULAR_RESPONSE_TO_DNA_DAMAGE_STIMULUS	0.109109	0.145799	0.291931
CCRCC	REACTOME_NUCLEAR_ENVELOPE_NE_REASSEMBLY	0.109056	0.0504539	0.141674
CCRCC	REACTOME_DISEASES_ASSOCIATED_WITH_N_GLYCOSYLATION_OF_PROTEINS	0.109043	0.304641	0.481598
CCRCC	REACTOME_SIGNALING_BY_NOTCH1_HD_DOMAIN_MUTANTS_IN_CANCER	0.109009	0.786511	0.879305
CCRCC	GOBP_NEGATIVE_REGULATION_OF_MUSCLE_TISSUE_DEVELOPMENT	0.108898	0.317416	0.495535
CCRCC	GOBP_PROPRIOCEPTION	0.10885	0.975992	0.986847
CCRCC	GOBP_CAMP_BIOSYNTHETIC_PROCESS	0.108635	0.608935	0.750519
CCRCC	GOBP_REGULATION_OF_RETINOIC_ACID_RECEPTOR_SIGNALING_PATHWAY	0.108499	0.286127	0.462807
CCRCC	REACTOME_PARACETAMOL_ADME	0.108377	0.730541	0.84314
CCRCC	GOBP_REGULATION_OF_DNA_TEMPLATED_DNA_REPLICATION	0.108376	0.191074	0.352418
CCRCC	GOBP_NEUROBLAST_MIGRATION	0.108313	0.0803286	0.193097
CCRCC	GOBP_REGULATION_OF_CILIUM_BEAT_FREQUENCY_INVOLVED_IN_CILIARY_MOTILITY	0.108296	0.177809	0.334677
CCRCC	GOBP_N_TERMINAL_PEPTIDYL_METHIONINE_ACETYLATION	0.108125	0.357817	0.534204
CCRCC	GOBP_NEURONAL_SIGNAL_TRANSDUCTION	0.107837	0.337228	0.514138
CCRCC	GOBP_ESTABLISHMENT_OF_PROTEIN_LOCALIZATION_TO_CHROMATIN	0.107471	0.330537	0.507632
CCRCC	GOBP_PYRIMIDINE_NUCLEOSIDE_CATABOLIC_PROCESS	0.107425	0.786511	0.879305
CCRCC	REACTOME_NUCLEOTIDE_CATABOLISM	0.107312	0.493048	0.654657
CCRCC	REACTOME_TRANSLATION_OF_REPLICASE_AND_ASSEMBLY_OF_THE_REPLICATION_TRANSCRIPTION_COMPLEX	0.107246	0.283117	0.4601
CCRCC	GOBP_REGULATION_OF_SNRNA_TRANSCRIPTION_BY_RNA_POLYMERASE_II	0.107158	0.310985	0.487867
CCRCC	REACTOME_ADRENALINE_NORADRENALINE_INHIBITS_INSULIN_SECRETION	0.106982	0.608935	0.750519
CCRCC	GOBP_REGULATION_OF_GLUCOCORTICOID_SECRETION	0.106859	0.576567	0.722264
CCRCC	GOBP_NEURON_GLIAL_CELL_SIGNALING	0.106843	0.771123	0.870381
CCRCC	REACTOME_DEFECTIVE_GALNT3_CAUSES_HFTC	0.106676	0.271291	0.447983
CCRCC	GOBP_CELL_CELL_JUNCTION_MAINTENANCE	0.106439	0.786511	0.879305
CCRCC	REACTOME_PROTON_COUPLED_MONOCARBOXYLATE_TRANSPORT	0.106357	0.424199	0.595399
CCRCC	KEGG_DRUG_METABOLISM_OTHER_ENZYMES	0.105687	0.67597	0.803642
CCRCC	GOBP_ACTIN_FILAMENT_REORGANIZATION	0.105579	0.405074	0.577299
CCRCC	REACTOME_RHO_GTPASES_ACTIVATE_IQGAPS	0.105346	0.354332	0.53048
CCRCC	GOBP_POSITIVE_REGULATION_OF_MUSCLE_CELL_DIFFERENTIATION	0.105259	0.859336	0.924576
CCRCC	GOBP_POSITIVE_REGULATION_OF_NEUROTRANSMITTER_UPTAKE	0.105046	0.337228	0.514138
CCRCC	GOBP_RIBOFLAVIN_TRANSPORT	0.105018	0.371974	0.546784
CCRCC	GOBP_POSTSYNAPTIC_ACTIN_CYTOSKELETON_ORGANIZATION	0.104783	0.510076	0.668426
CCRCC	GOBP_REGULATION_OF_CILIUM_DEPENDENT_CELL_MOTILITY	0.104659	0.368403	0.543607
CCRCC	GOBP_POSITIVE_REGULATION_OF_MEMBRANE_POTENTIAL	0.104562	0.298383	0.474665
CCRCC	GOBP_REGULATION_OF_THYROID_HORMONE_GENERATION	0.104502	0.104863	0.23285
CCRCC	GOBP_TYPE_B_PANCREATIC_CELL_PROLIFERATION	0.104457	0.637306	0.773808
CCRCC	GOBP_HYPEROSMOTIC_SALINITY_RESPONSE	0.104451	0.523046	0.679784
CCRCC	REACTOME_ERK_MAPK_TARGETS	0.104412	0.735575	0.847023
CCRCC	GOBP_INTERCELLULAR_TRANSPORT	0.104156	0.656523	0.789679
CCRCC	KEGG_GLYCEROPHOSPHOLIPID_METABOLISM	0.104121	0.817533	0.898764
CCRCC	GOBP_REGULATION_OF_AMIDE_METABOLIC_PROCESS	0.104069	0.459926	0.625501
CCRCC	GOBP_ION_CHANNEL_MODULATING_G_PROTEIN_COUPLED_RECEPTOR_SIGNALING_PATHWAY	0.104057	0.997332	0.998887
CCRCC	GOBP_ADIPOSE_TISSUE_DEVELOPMENT	0.104018	0.61833	0.757737
CCRCC	REACTOME_TP53_REGULATES_TRANSCRIPTION_OF_CELL_DEATH_GENES	0.103981	0.523046	0.679784
CCRCC	GOBP_MITOCHONDRIAL_FRAGMENTATION_INVOLVED_IN_APOPTOTIC_PROCESS	0.1039	0.224831	0.39373
CCRCC	REACTOME_GLUCOCORTICOID_BIOSYNTHESIS	0.103847	0.451844	0.619141
CCRCC	GOBP_REGULATION_OF_VERY_LOW_DENSITY_LIPOPROTEIN_PARTICLE_CLEARANCE	0.103777	0.740621	0.850496
CCRCC	GOBP_PLASMA_MEMBRANE_REPAIR	0.103706	0.289158	0.466302
CCRCC	GOBP_RESPONSE_TO_IMMOBILIZATION_STRESS	0.103631	0.447834	0.616451
CCRCC	GOBP_IMMATURE_B_CELL_DIFFERENTIATION	0.103601	0.323933	0.501083
CCRCC	GOBP_AMINO_ACID_NEUROTRANSMITTER_REUPTAKE	0.103562	0.472198	0.6368
CCRCC	GOBP_REGULATION_OF_ATP_DEPENDENT_ACTIVITY	0.103486	0.382816	0.557449
CCRCC	GOBP_POLY_N_ACETYLLACTOSAMINE_METABOLIC_PROCESS	0.103342	0.175666	0.331421
CCRCC	GOBP_POSITIVE_REGULATION_OF_APOPTOTIC_DNA_FRAGMENTATION	0.102825	0.197974	0.361135
CCRCC	GOBP_REGULATION_OF_UBIQUITIN_PROTEIN_TRANSFERASE_ACTIVITY	0.102726	0.229981	0.400059
CCRCC	GOBP_REGULATION_OF_SKELETAL_MUSCLE_FIBER_DEVELOPMENT	0.102695	0.186574	0.346772
CCRCC	REACTOME_SYNTHESIS_OF_BILE_ACIDS_AND_BILE_SALTS_VIA_24_HYDROXYCHOLESTEROL	0.102626	0.354332	0.53048
CCRCC	GOBP_POSITIVE_REGULATION_OF_NAD_P_H_OXIDASE_ACTIVITY	0.102605	0.124837	0.263424
CCRCC	GOBP_CELL_JUNCTION_ASSEMBLY	0.102347	0.991996	0.995716
CCRCC	GOBP_POSITIVE_REGULATION_OF_SKELETAL_MUSCLE_TISSUE_GROWTH	0.102074	0.304641	0.481598
CCRCC	GOBP_PROGESTERONE_METABOLIC_PROCESS	0.10176	0.405074	0.577299
CCRCC	GOBP_SEMINIFEROUS_TUBULE_DEVELOPMENT	0.101563	0.222287	0.390552
CCRCC	GOBP_INTRACELLULAR_PH_ELEVATION	0.101559	0.608935	0.750519
CCRCC	GOBP_CELLULAR_RESPONSE_TO_CARBOHYDRATE_STIMULUS	0.101559	0.986661	0.992635
CCRCC	GOBP_REGULATION_OF_NUCLEAR_CELL_CYCLE_DNA_REPLICATION	0.101133	0.143955	0.289321
CCRCC	GOBP_LYSOSOMAL_PROTEIN_CATABOLIC_PROCESS	0.100945	0.518704	0.675964
CCRCC	REACTOME_TRANSCRIPTIONAL_REGULATION_BY_THE_AP_2_TFAP2_FAMILY_OF_TRANSCRIPTION_FACTORS	0.100882	0.310985	0.487867
CCRCC	GOBP_DEVELOPMENTAL_PIGMENTATION	0.100869	0.268388	0.44525
CCRCC	GOBP_VOLUNTARY_SKELETAL_MUSCLE_CONTRACTION	0.100757	0.25142	0.425599
CCRCC	GOBP_CELL_CYCLE_DNA_REPLICATION	0.100751	0.188814	0.349319
CCRCC	GOBP_N_ACETYLNEURAMINATE_CATABOLIC_PROCESS	0.100749	0.531786	0.687066
CCRCC	GOBP_RESPONSE_TO_CADMIUM_ION	0.100595	0.740621	0.850496
CCRCC	GOBP_SATELLITE_CELL_ACTIVATION_INVOLVED_IN_SKELETAL_MUSCLE_REGENERATION	0.100483	0.531786	0.687066
CCRCC	GOBP_CELLULAR_RESPONSE_TO_CORTICOSTEROID_STIMULUS	0.100341	0.304641	0.481598
CCRCC	GOBP_OLEFINIC_COMPOUND_BIOSYNTHETIC_PROCESS	0.100285	0.497276	0.658276
CCRCC	GOBP_MULTICELLULAR_ORGANISM_AGING	0.100154	0.901538	0.947037
CCRCC	REACTOME_SIGNALING_BY_FGFR	0.100057	0.585732	0.730327
CCRCC	GOBP_SYNAPTIC_VESICLE_CYTOSKELETAL_TRANSPORT	0.100009	0.25142	0.425599
CCRCC	GOBP_NEGATIVE_REGULATION_OF_VOLTAGE_GATED_POTASSIUM_CHANNEL_ACTIVITY	0.0999151	0.361324	0.537773
CCRCC	GOBP_BRANCHING_MORPHOGENESIS_OF_A_NERVE	0.0999051	0.327225	0.504151
CCRCC	GOBP_POSITIVE_REGULATION_OF_EXTRACELLULAR_MATRIX_CONSTITUENT_SECRETION	0.0997803	0.646885	0.7815
CCRCC	GOBP_REGULATION_OF_SODIUM_PROTON_ANTIPORTER_ACTIVITY	0.0996207	0.766013	0.868887
CCRCC	GOBP_CELLULAR_RESPONSE_TO_OXYGEN_LEVELS	0.0996031	0.938698	0.965962
CCRCC	GOBP_RENAL_CONTROL_OF_PERIPHERAL_VASCULAR_RESISTANCE_INVOLVED_IN_REGULATION_OF_SYSTEMIC_ARTERIAL_BLOOD_PRESSURE	0.099602	0.553955	0.704376
CCRCC	GOBP_SUCKLING_BEHAVIOR	0.0991323	0.890957	0.940742
CCRCC	GOBP_DETECTION_OF_STIMULUS_INVOLVED_IN_SENSORY_PERCEPTION_OF_PAIN	0.0989742	0.680866	0.806577
CCRCC	GOBP_POSITIVE_REGULATION_OF_SYSTEMIC_ARTERIAL_BLOOD_PRESSURE	0.0989551	0.428087	0.598763
CCRCC	GOBP_ACTOMYOSIN_CONTRACTILE_RING_ORGANIZATION	0.0988441	0.501524	0.661446
CCRCC	GOBP_DIPHOSPHOINOSITOL_POLYPHOSPHATE_METABOLIC_PROCESS	0.0987392	0.277161	0.453943
CCRCC	GOBP_BRAIN_MORPHOGENESIS	0.0987173	0.39757	0.570655
CCRCC	GOBP_NEGATIVE_REGULATION_OF_NUCLEOTIDE_METABOLIC_PROCESS	0.0986351	0.412661	0.584396
CCRCC	GOBP_RESPONSE_TO_NITRIC_OXIDE	0.0984435	0.695635	0.817442
CCRCC	GOBP_FORMATION_OF_ANATOMICAL_BOUNDARY	0.0984187	0.256991	0.432447
CCRCC	REACTOME_TRANSLESION_SYNTHESIS_BY_Y_FAMILY_DNA_POLYMERASES_BYPASSES_LESIONS_ON_DNA_TEMPLATE	0.0980704	0.271291	0.447983
CCRCC	GOBP_PEPTIDYL_DIPHTHAMIDE_BIOSYNTHETIC_PROCESS_FROM_PEPTIDYL_HISTIDINE	0.097452	0.124837	0.263424
CCRCC	GOBP_TRNA_5_LEADER_REMOVAL	0.0972187	0.274215	0.450881
CCRCC	GOBP_B_CELL_LINEAGE_COMMITMENT	0.0972141	0.292212	0.469106
CCRCC	REACTOME_TRANSPORT_OF_RCBL_WITHIN_THE_BODY	0.0971615	0.468088	0.633384
CCRCC	REACTOME_REGULATION_OF_BETA_CELL_DEVELOPMENT	0.0971299	0.869854	0.930077
CCRCC	GOBP_DNA_CATABOLIC_PROCESS_EXONUCLEOLYTIC	0.0969342	0.435924	0.605855
CCRCC	GOBP_POSITIVE_REGULATION_OF_TELOMERASE_RNA_LOCALIZATION_TO_CAJAL_BODY	0.0969332	0.368403	0.543607
CCRCC	GOBP_NEGATIVE_REGULATION_OF_ENDOPLASMIC_RETICULUM_UNFOLDED_PROTEIN_RESPONSE	0.0965715	0.545033	0.696616
CCRCC	REACTOME_NEGATIVE_REGULATION_OF_MAPK_PATHWAY	0.0965018	0.776243	0.873296
CCRCC	GOBP_REGULATION_OF_MITOTIC_CELL_CYCLE_SPINDLE_ASSEMBLY_CHECKPOINT	0.0964462	0.214779	0.381815
CCRCC	GOBP_4FE_4S_CLUSTER_ASSEMBLY	0.096235	0.472198	0.6368
CCRCC	GOBP_SINGLE_FERTILIZATION	0.096177	0.412661	0.584396
CCRCC	GOBP_POSITIVE_REGULATION_OF_RETINOIC_ACID_RECEPTOR_SIGNALING_PATHWAY	0.0960646	0.558442	0.708213
CCRCC	GOBP_TERPENOID_BIOSYNTHETIC_PROCESS	0.09604	0.536184	0.69071
CCRCC	GOBP_LEPTIN_MEDIATED_SIGNALING_PATHWAY	0.0959984	0.695635	0.817442
CCRCC	GOBP_NEGATIVE_REGULATION_OF_CHROMATIN_ORGANIZATION	0.0956391	0.337228	0.514138
CCRCC	GOBP_NEGATIVE_REGULATION_OF_MYOBLAST_PROLIFERATION	0.0954445	0.277161	0.453943
CCRCC	GOBP_GLYCOSYLCERAMIDE_METABOLIC_PROCESS	0.0954231	0.375567	0.550386
CCRCC	GOBP_NEGATIVE_REGULATION_OF_PROTEIN_POLYUBIQUITINATION	0.0953448	0.382816	0.557449
CCRCC	GOBP_REGULATION_OF_POSTSYNAPTIC_MEMBRANE_POTENTIAL	0.0953352	0.364853	0.540354
CCRCC	REACTOME_MUCOPOLYSACCHARIDOSES	0.0953224	0.890957	0.940742
CCRCC	GOBP_REGULATION_OF_AMYLOID_FIBRIL_FORMATION	0.0953035	0.173543	0.328702
CCRCC	GOBP_POSITIVE_REGULATION_OF_EARLY_ENDOSOME_TO_LATE_ENDOSOME_TRANSPORT	0.095302	0.545033	0.696616
CCRCC	GOBP_PEPTIDYL_ASPARTIC_ACID_MODIFICATION	0.0951944	0.472198	0.6368
CCRCC	GOBP_PROTEIN_LOCALIZATION_TO_PHOTORECEPTOR_OUTER_SEGMENT	0.0950974	0.484649	0.64788
CCRCC	GOBP_TRIGLYCERIDE_METABOLIC_PROCESS	0.094921	0.671087	0.800404
CCRCC	REACTOME_MEIOTIC_SYNAPSIS	0.0948471	0.730541	0.84314
CCRCC	GOBP_DICARBOXYLIC_ACID_BIOSYNTHETIC_PROCESS	0.0948044	0.766013	0.868887
CCRCC	GOBP_POSITIVE_REGULATION_OF_VOLTAGE_GATED_POTASSIUM_CHANNEL_ACTIVITY	0.0946767	0.439874	0.609674
CCRCC	GOBP_METHYLGUANOSINE_CAP_DECAPPING	0.0944525	0.350868	0.526685
CCRCC	GOBP_REGULATION_OF_PROTEIN_LOCALIZATION_TO_MEMBRANE	0.0944008	0.710521	0.828569
CCRCC	GOBP_REGULATION_OF_HISTONE_H3_K4_METHYLATION	0.094363	0.527407	0.683607
CCRCC	GOBP_HISTAMINE_METABOLIC_PROCESS	0.0943407	0.949343	0.971316
CCRCC	GOBP_NEGATIVE_REGULATION_OF_ACTIN_FILAMENT_BUNDLE_ASSEMBLY	0.0943243	0.594964	0.739065
CCRCC	REACTOME_ACTIVATION_OF_PUMA_AND_TRANSLOCATION_TO_MITOCHONDRIA	0.0941113	0.536184	0.69071
CCRCC	REACTOME_PROTEIN_REPAIR	0.09398	0.480479	0.643824
CCRCC	GOBP_PROSTAGLANDIN_TRANSPORT	0.0939186	0.637306	0.773808
CCRCC	GOBP_VENTRICULAR_CARDIAC_MUSCLE_CELL_MEMBRANE_REPOLARIZATION	0.0935939	0.745678	0.853658
CCRCC	REACTOME_ACYL_CHAIN_REMODELING_OF_DAG_AND_TAG	0.0934924	0.745678	0.853658
CCRCC	KEGG_SELENOAMINO_ACID_METABOLISM	0.0934817	0.443843	0.612972
CCRCC	GOBP_RESPONSE_TO_CORTICOSTERONE	0.0932831	0.864592	0.926816
CCRCC	GOBP_REGULATION_OF_VASCULOGENESIS	0.0932493	0.901538	0.947037
CCRCC	GOBP_ESTABLISHMENT_OR_MAINTENANCE_OF_CYTOSKELETON_POLARITY	0.0931569	0.613624	0.754177
CCRCC	GOBP_PEPTIDOGLYCAN_METABOLIC_PROCESS	0.0931249	0.31419	0.491454
CCRCC	REACTOME_GLYCEROPHOSPHOLIPID_BIOSYNTHESIS	0.0930842	0.933379	0.963679
CCRCC	GOBP_POSITIVE_REGULATION_OF_ENDOTHELIAL_CELL_DEVELOPMENT	0.093017	0.61833	0.757737
CCRCC	GOBP_RNA_EXPORT_FROM_NUCLEUS	0.0928532	0.527407	0.683607
CCRCC	GOBP_ANDROGEN_BIOSYNTHETIC_PROCESS	0.0928104	0.405074	0.577299
CCRCC	GOBP_AMINE_BIOSYNTHETIC_PROCESS	0.0928063	0.468088	0.633384
CCRCC	GOBP_SELECTIVE_AUTOPHAGY	0.0927414	0.447834	0.616451
CCRCC	REACTOME_TRAF6_MEDIATED_IRF7_ACTIVATION	0.0927306	0.720507	0.835562
CCRCC	GOBP_5S_CLASS_RRNA_TRANSCRIPTION_BY_RNA_POLYMERASE_III	0.0926548	0.435924	0.605855
CCRCC	GOBP_POSITIVE_REGULATION_OF_SULFUR_METABOLIC_PROCESS	0.0923844	0.484649	0.64788
CCRCC	REACTOME_PHASE_3_RAPID_REPOLARISATION	0.0923718	0.970659	0.984036
CCRCC	GOBP_POSITIVE_REGULATION_OF_VASCULOGENESIS	0.0923477	0.906835	0.94991
CCRCC	GOBP_NEGATIVE_REGULATION_OF_RESPONSE_TO_ENDOPLASMIC_RETICULUM_STRESS	0.0923312	0.386473	0.560487
CCRCC	GOBP_NORADRENERGIC_NEURON_DIFFERENTIATION	0.0922958	0.613624	0.754177
CCRCC	GOBP_L_LYSINE_TRANSPORT	0.0921937	0.497276	0.658276
CCRCC	GOBP_POSITIVE_REGULATION_OF_CHROMOSOME_ORGANIZATION	0.0921803	0.431995	0.602655
CCRCC	GOBP_POSITIVE_REGULATION_OF_UBIQUITIN_PROTEIN_LIGASE_ACTIVITY	0.0919214	0.121584	0.258484
CCRCC	REACTOME_NEUREXINS_AND_NEUROLIGINS	0.0918647	0.590339	0.734457
CCRCC	REACTOME_NR1H2_NR1H3_REGULATE_GENE_EXPRESSION_TO_LIMIT_CHOLESTEROL_UPTAKE	0.0917626	0.207455	0.372646
CCRCC	GOBP_PROTOPORPHYRINOGEN_IX_BIOSYNTHETIC_PROCESS	0.0916603	0.405074	0.577299
CCRCC	GOBP_SPERMINE_METABOLIC_PROCESS	0.091606	0.401311	0.573974
CCRCC	GOBP_RESPONSE_TO_SODIUM_ARSENITE	0.0914116	0.379181	0.553577
CCRCC	GOBP_REGULATION_OF_WNT_PROTEIN_SECRETION	0.0914092	0.514381	0.671692
CCRCC	GOBP_REGULATION_OF_CELLULAR_MACROMOLECULE_BIOSYNTHETIC_PROCESS	0.0913665	0.531786	0.687066
CCRCC	GOBP_NEGATIVE_REGULATION_OF_HEXOKINASE_ACTIVITY	0.0912376	0.364853	0.540354
CCRCC	GOBP_LOCALIZATION_WITHIN_MEMBRANE	0.0912127	0.405074	0.577299
CCRCC	GOBP_REGULATION_OF_GASTRULATION	0.0910609	0.416487	0.587741
CCRCC	GOBP_TRYPTOPHAN_CATABOLIC_PROCESS	0.0910137	0.484649	0.64788
CCRCC	GOBP_GOLGI_ORGANIZATION	0.0909127	0.656523	0.789679
CCRCC	GOBP_DENDRITE_EXTENSION	0.0908694	0.265507	0.442221
CCRCC	GOBP_APICAL_JUNCTION_ASSEMBLY	0.0908104	0.880395	0.935019
CCRCC	GOBP_NEGATIVE_REGULATION_OF_UBIQUITIN_PROTEIN_LIGASE_ACTIVITY	0.090805	0.613624	0.754177
CCRCC	GOBP_REGULATION_OF_VENTRICULAR_CARDIAC_MUSCLE_CELL_ACTION_POTENTIAL	0.0907879	0.740621	0.850496
CCRCC	GOBP_REGULATION_OF_SKELETAL_MUSCLE_CONTRACTION	0.0906503	0.455875	0.622452
CCRCC	GOBP_NEGATIVE_REGULATION_OF_NUCLEOTIDE_BIOSYNTHETIC_PROCESS	0.0905938	0.301501	0.478283
CCRCC	REACTOME_MEIOTIC_RECOMBINATION	0.0904395	0.642088	0.778046
CCRCC	GOBP_POSITIVE_REGULATION_OF_CHROMATIN_BINDING	0.0904241	0.468088	0.633384
CCRCC	GOBP_GLYCOSYL_COMPOUND_METABOLIC_PROCESS	0.0903543	0.82794	0.904941
CCRCC	GOBP_NUCLEAR_TRANSCRIBED_MRNA_CATABOLIC_PROCESS_NONSENSE_MEDIATED_DECAY	0.0903536	0.50579	0.664527
CCRCC	GOBP_OVARIAN_FOLLICLE_DEVELOPMENT	0.0903207	0.642088	0.778046
CCRCC	GOBP_REGULATION_OF_DENDRITE_DEVELOPMENT	0.0901748	0.885673	0.938144
CCRCC	GOBP_ESTABLISHMENT_OF_LEFT_RIGHT_ASYMMETRY	0.0899911	0.235215	0.405649
CCRCC	REACTOME_GLYCOGEN_METABOLISM	0.0898898	0.424199	0.595399
CCRCC	GOBP_RESPONSE_TO_SORBITOL	0.089637	0.710521	0.828569
CCRCC	GOBP_TRANSMISSION_OF_NERVE_IMPULSE	0.0896245	0.401311	0.573974
CCRCC	GOBP_SEGMENT_SPECIFICATION	0.0894163	0.576567	0.722264
CCRCC	GOBP_REGULATION_OF_CARDIAC_MUSCLE_CELL_MEMBRANE_REPOLARIZATION	0.0893567	0.755824	0.86108
CCRCC	GOBP_NEGATIVE_REGULATION_OF_SMALL_MOLECULE_METABOLIC_PROCESS	0.0892149	0.812342	0.895304
CCRCC	GOBP_TELOMERE_MAINTENANCE	0.0892011	0.379181	0.553577
CCRCC	GOBP_AV_NODE_CELL_TO_BUNDLE_OF_HIS_CELL_SIGNALING	0.0890978	0.468088	0.633384
CCRCC	GOBP_POSITIVE_REGULATION_OF_FIBROBLAST_MIGRATION	0.089053	0.796817	0.886098
CCRCC	GOBP_REGULATION_OF_HYDROGEN_PEROXIDE_BIOSYNTHETIC_PROCESS	0.088946	0.468088	0.633384
CCRCC	GOBP_TRANSCRIPTION_BY_RNA_POLYMERASE_III	0.0888757	0.585732	0.730327
CCRCC	GOBP_CALCITONIN_FAMILY_RECEPTOR_SIGNALING_PATHWAY	0.0886829	0.864592	0.926816
CCRCC	GOBP_PYRIMIDINE_DEOXYRIBONUCLEOTIDE_BIOSYNTHETIC_PROCESS	0.0886302	0.428087	0.598763
CCRCC	GOBP_REGULATION_OF_DNA_DIRECTED_DNA_POLYMERASE_ACTIVITY	0.0886059	0.480479	0.643824
CCRCC	REACTOME_ZINC_TRANSPORTERS	0.0885838	0.405074	0.577299
CCRCC	REACTOME_GLUCAGON_TYPE_LIGAND_RECEPTORS	0.0885794	0.518704	0.675964
CCRCC	REACTOME_CYP2E1_REACTIONS	0.0885394	0.562947	0.712239
CCRCC	KEGG_ADIPOCYTOKINE_SIGNALING_PATHWAY	0.0885168	0.755824	0.86108
CCRCC	GOBP_BILE_ACID_METABOLIC_PROCESS	0.0885123	0.854087	0.9215
CCRCC	GOBP_TELOMERE_ORGANIZATION	0.088411	0.320664	0.498747
CCRCC	GOBP_MAMMALIAN_OOGENESIS_STAGE	0.088388	0.771123	0.870381
CCRCC	REACTOME_HCMV_LATE_EVENTS	0.088371	0.632539	0.76996
CCRCC	GOBP_LYSOSOMAL_LUMEN_ACIDIFICATION	0.0883548	0.323933	0.501083
CCRCC	GOBP_NAD_BIOSYNTHESIS_VIA_NICOTINAMIDE_RIBOSIDE_SALVAGE_PATHWAY	0.0883026	0.890957	0.940742
CCRCC	GOBP_REGULATION_OF_CELL_COMMUNICATION_BY_ELECTRICAL_COUPLING_INVOLVED_IN_CARDIAC_CONDUCTION	0.0882099	0.361324	0.537773
CCRCC	KEGG_NICOTINATE_AND_NICOTINAMIDE_METABOLISM	0.0881293	0.710521	0.828569
CCRCC	GOBP_MEMBRANE_REPOLARIZATION_DURING_VENTRICULAR_CARDIAC_MUSCLE_CELL_ACTION_POTENTIAL	0.0879872	0.864592	0.926816
CCRCC	GOBP_REGULATION_OF_GLUCOCORTICOID_RECEPTOR_SIGNALING_PATHWAY	0.0878281	0.61833	0.757737
CCRCC	GOBP_DIOL_BIOSYNTHETIC_PROCESS	0.0878075	0.553955	0.704376
CCRCC	GOBP_TRYPTOPHAN_METABOLIC_PROCESS	0.0876819	0.405074	0.577299
CCRCC	GOBP_BEHAVIORAL_RESPONSE_TO_NICOTINE	0.0875278	0.501524	0.661446
CCRCC	REACTOME_SIGNALING_BY_LRP5_MUTANTS	0.087488	0.401311	0.573974
CCRCC	GOBP_POSITIVE_REGULATION_OF_PROTEIN_GLYCOSYLATION	0.0872254	0.472198	0.6368
CCRCC	GOBP_SURFACTANT_HOMEOSTASIS	0.0871276	0.975992	0.986847
CCRCC	GOBP_GLYCOSYLCERAMIDE_BIOSYNTHETIC_PROCESS	0.0870927	0.536184	0.69071
CCRCC	GOBP_NEGATIVE_REGULATION_OF_INTRINSIC_APOPTOTIC_SIGNALING_PATHWAY_BY_P53_CLASS_MEDIATOR	0.0868928	0.585732	0.730327
CCRCC	GOBP_REGULATION_OF_MELANOCYTE_DIFFERENTIATION	0.0867214	0.57201	0.719079
CCRCC	REACTOME_ACTIVATION_OF_SMO	0.0866833	0.859336	0.924576
CCRCC	GOBP_NEGATIVE_REGULATION_OF_ESTABLISHMENT_OF_PROTEIN_LOCALIZATION_TO_MITOCHONDRION	0.0865953	0.412661	0.584396
CCRCC	GOBP_ACTIVATION_OF_TRANSMEMBRANE_RECEPTOR_PROTEIN_TYROSINE_KINASE_ACTIVITY	0.0865679	0.637306	0.773808
CCRCC	GOBP_NEGATIVE_REGULATION_OF_HISTONE_MODIFICATION	0.0865161	0.390151	0.564123
CCRCC	GOBP_GROWTH_INVOLVED_IN_HEART_MORPHOGENESIS	0.0863826	0.431995	0.602655
CCRCC	REACTOME_RORA_ACTIVATES_GENE_EXPRESSION	0.0863787	0.833155	0.907963
CCRCC	KEGG_ASCORBATE_AND_ALDARATE_METABOLISM	0.0863368	0.906835	0.94991
CCRCC	GOBP_REGULATION_OF_PROTEIN_ACETYLATION	0.0862498	0.938698	0.965962
CCRCC	GOBP_REGULATION_OF_CELL_CYCLE	0.0861428	0.307802	0.484292
CCRCC	GOBP_PEROXISOMAL_TRANSPORT	0.0861052	0.416487	0.587741
CCRCC	GOBP_BIOLOGICAL_PROCESS_INVOLVED_IN_INTRASPECIES_INTERACTION_BETWEEN_ORGANISMS	0.0860361	0.408857	0.580972
CCRCC	REACTOME_REGULATION_OF_FOXO_TRANSCRIPTIONAL_ACTIVITY_BY_ACETYLATION	0.0859412	0.822733	0.902114
CCRCC	GOBP_REGULATION_OF_UBIQUITIN_PROTEIN_LIGASE_ACTIVITY	0.0859023	0.531786	0.687066
CCRCC	GOBP_REGULATION_OF_BILE_ACID_BIOSYNTHETIC_PROCESS	0.0858573	0.480479	0.643824
CCRCC	GOBP_PHOSPHATE_ION_HOMEOSTASIS	0.0858413	0.518704	0.675964
CCRCC	GOBP_NEGATIVE_REGULATION_OF_AXON_EXTENSION	0.0856808	0.295287	0.471685
CCRCC	GOBP_INTESTINAL_EPITHELIAL_CELL_DEVELOPMENT	0.0856444	0.344005	0.519864
CCRCC	GOBP_NEGATIVE_REGULATION_OF_HISTONE_H3_K9_METHYLATION	0.0856072	0.25142	0.425599
CCRCC	GOBP_SOMATOTROPIN_SECRETING_CELL_DIFFERENTIATION	0.0855745	0.0992563	0.224433
CCRCC	GOBP_NEGATIVE_REGULATION_OF_T_CELL_DIFFERENTIATION_IN_THYMUS	0.0855049	0.31419	0.491454
CCRCC	GOBP_7_METHYLGUANOSINE_CAP_HYPERMETHYLATION	0.0854734	0.320664	0.498747
CCRCC	GOBP_SENSORY_PERCEPTION_OF_UMAMI_TASTE	0.0854688	0.0769197	0.187522
CCRCC	GOBP_MITOTIC_METAPHASE_PLATE_CONGRESSION	0.0852213	0.205054	0.370266
CCRCC	GOBP_DNA_REPLICATION_CHECKPOINT_SIGNALING	0.0851217	0.232588	0.403066
CCRCC	GOBP_ADP_BIOSYNTHETIC_PROCESS	0.0851055	0.843607	0.914699
CCRCC	REACTOME_RECRUITMENT_OF_NUMA_TO_MITOTIC_CENTROSOMES	0.0849265	0.229981	0.400059
CCRCC	REACTOME_BMAL1_CLOCK_NPAS2_ACTIVATES_CIRCADIAN_GENE_EXPRESSION	0.0848476	0.880395	0.935019
CCRCC	GOBP_SIGNAL_PEPTIDE_PROCESSING	0.0846875	0.235215	0.405649
CCRCC	REACTOME_PHASE_0_RAPID_DEPOLARISATION	0.0846821	0.959998	0.978167
CCRCC	GOBP_POSITIVE_REGULATION_OF_LONG_TERM_SYNAPTIC_DEPRESSION	0.0846258	0.880395	0.935019
CCRCC	GOBP_MAINTENANCE_OF_PROTEIN_LOCALIZATION_IN_ORGANELLE	0.0845906	0.514381	0.671692
CCRCC	GOBP_NEGATIVE_REGULATION_OF_CELL_MIGRATION_INVOLVED_IN_SPROUTING_ANGIOGENESIS	0.0845864	0.771123	0.870381
CCRCC	GOBP_PROTEIN_GERANYLGERANYLATION	0.0845813	0.439874	0.609674
CCRCC	REACTOME_TRIGLYCERIDE_BIOSYNTHESIS	0.0844744	0.745678	0.853658
CCRCC	GOBP_REGULATION_OF_DNA_REPAIR	0.084262	0.138531	0.28177
CCRCC	GOBP_PROGESTERONE_BIOSYNTHETIC_PROCESS	0.0841711	0.523046	0.679784
CCRCC	REACTOME_PTK6_REGULATES_PROTEINS_INVOLVED_IN_RNA_PROCESSING	0.0837932	0.379181	0.553577
CCRCC	GOBP_POSITIVE_REGULATION_OF_CELL_MATURATION	0.0836744	0.179971	0.337691
CCRCC	GOBP_FRUCTOSE_6_PHOSPHATE_METABOLIC_PROCESS	0.0834751	0.700585	0.820656
CCRCC	GOBP_MEMBRANE_REPOLARIZATION_DURING_CARDIAC_MUSCLE_CELL_ACTION_POTENTIAL	0.0834166	0.848844	0.91862
CCRCC	REACTOME_PROCESSING_AND_ACTIVATION_OF_SUMO	0.0832624	0.408857	0.580972
CCRCC	GOBP_REGULATION_OF_NAD_P_H_OXIDASE_ACTIVITY	0.0831798	0.375567	0.550386
CCRCC	GOBP_POSITIVE_REGULATION_OF_SPROUTING_ANGIOGENESIS	0.0831365	0.82794	0.904941
CCRCC	GOBP_PYRIMIDINE_NUCLEOBASE_TRANSPORT	0.0831049	0.340606	0.51659
CCRCC	GOBP_REGULATION_OF_MEMBRANE_DEPOLARIZATION_DURING_ACTION_POTENTIAL	0.0830848	0.420333	0.591868
CCRCC	GOBP_PARALLEL_ACTIN_FILAMENT_BUNDLE_ASSEMBLY	0.083063	0.0925868	0.213612
CCRCC	REACTOME_DEFECTIVE_C1GALT1C1_CAUSES_TNPS	0.0828276	0.740621	0.850496
CCRCC	REACTOME_E2F_MEDIATED_REGULATION_OF_DNA_REPLICATION	0.0827157	0.39757	0.570655
CCRCC	GOBP_REGULATION_OF_CYTOSOLIC_CALCIUM_ION_CONCENTRATION	0.0826779	0.735575	0.847023
CCRCC	GOBP_PROTEIN_LOCALIZATION_TO_NON_MOTILE_CILIUM	0.0826701	0.501524	0.661446
CCRCC	GOBP_NEGATIVE_REGULATION_OF_PROTEOLYSIS_INVOLVED_IN_PROTEIN_CATABOLIC_PROCESS	0.0826047	0.613624	0.754177
CCRCC	GOBP_POSITIVE_REGULATION_OF_PHOSPHOLIPID_METABOLIC_PROCESS	0.0825977	0.922751	0.959179
CCRCC	GOBP_POSITIVE_REGULATION_OF_PROTEIN_ACETYLATION	0.0825836	0.740621	0.850496
CCRCC	GOBP_POSITIVE_REGULATION_OF_HISTONE_METHYLATION	0.0825689	0.812342	0.895304
CCRCC	GOBP_TRANSLATIONAL_TERMINATION	0.0822091	0.330537	0.507632
CCRCC	GOBP_PHOTORECEPTOR_CELL_MORPHOGENESIS	0.0821427	0.695635	0.817442
CCRCC	GOBP_HEART_VALVE_FORMATION	0.0820559	0.875122	0.932605
CCRCC	GOBP_CAMP_MEDIATED_SIGNALING	0.0820125	0.581141	0.726577
CCRCC	KEGG_DNA_REPLICATION	0.0818922	0.428087	0.598763
CCRCC	GOBP_NEGATIVE_REGULATION_OF_LOW_DENSITY_LIPOPROTEIN_RECEPTOR_ACTIVITY	0.0815833	0.405074	0.577299
CCRCC	GOBP_POLYOL_BIOSYNTHETIC_PROCESS	0.0815663	0.536184	0.69071
CCRCC	GOBP_REGULATION_OF_PROTEIN_LOCALIZATION_TO_SYNAPSE	0.0815606	0.488839	0.651853
CCRCC	GOBP_DNA_CYTOSINE_DEAMINATION	0.0815031	0.745678	0.853658
CCRCC	GOBP_L_KYNURENINE_METABOLIC_PROCESS	0.0814532	0.730541	0.84314
CCRCC	GOBP_INOSITOL_METABOLIC_PROCESS	0.0814439	0.451844	0.619141
CCRCC	GOBP_METANEPHRIC_TUBULE_MORPHOGENESIS	0.0813388	0.623051	0.761682
CCRCC	GOBP_RECEPTOR_LOCALIZATION_TO_NON_MOTILE_CILIUM	0.0812766	0.232588	0.403066
CCRCC	GOBP_MITOTIC_RECOMBINATION	0.0812589	0.468088	0.633384
CCRCC	GOBP_ATRIOVENTRICULAR_VALVE_FORMATION	0.0812098	0.791659	0.882705
CCRCC	GOBP_REGULATION_OF_GLUCAN_BIOSYNTHETIC_PROCESS	0.0810965	0.642088	0.778046
CCRCC	GOBP_PROTECTION_FROM_NON_HOMOLOGOUS_END_JOINING_AT_TELOMERE	0.0808776	0.357817	0.534204
CCRCC	GOBP_ESTABLISHMENT_OR_MAINTENANCE_OF_TRANSMEMBRANE_ELECTROCHEMICAL_GRADIENT	0.0808017	0.56747	0.716174
CCRCC	GOBP_IONOTROPIC_GLUTAMATE_RECEPTOR_SIGNALING_PATHWAY	0.0807274	0.304641	0.481598
CCRCC	GOBP_PROXIMAL_DISTAL_PATTERN_FORMATION_INVOLVED_IN_NEPHRON_DEVELOPMENT	0.0806233	0.327225	0.504151
CCRCC	GOBP_POSITIVE_REGULATION_OF_RESPONSE_TO_REACTIVE_OXYGEN_SPECIES	0.0805992	0.527407	0.683607
CCRCC	GOBP_NEGATIVE_REGULATION_OF_SYNAPTIC_TRANSMISSION_GLUTAMATERGIC	0.0805831	0.791659	0.882705
CCRCC	GOBP_NEGATIVE_REGULATION_OF_CHOLESTEROL_METABOLIC_PROCESS	0.08048	0.375567	0.550386
CCRCC	GOBP_REGULATION_OF_VENTRICULAR_CARDIAC_MUSCLE_CELL_MEMBRANE_REPOLARIZATION	0.08043	0.695635	0.817442
CCRCC	REACTOME_KINESINS	0.0804049	0.133266	0.274303
CCRCC	GOBP_CARDIAC_MUSCLE_CELL_ACTION_POTENTIAL	0.0803982	0.938698	0.965962
CCRCC	GOBP_PONS_DEVELOPMENT	0.0802563	0.163214	0.315461
CCRCC	GOBP_FEEDING_BEHAVIOR	0.0802465	0.604262	0.746669
CCRCC	GOBP_CELLULAR_GLUCAN_METABOLIC_PROCESS	0.0802256	0.912137	0.952874
CCRCC	GOBP_POSITIVE_REGULATION_OF_NUCLEASE_ACTIVITY	0.0801666	0.344005	0.519864
CCRCC	GOBP_NEGATIVE_REGULATION_OF_CIRCADIAN_RHYTHM	0.0800426	0.750746	0.85722
CCRCC	REACTOME_POLYMERASE_SWITCHING	0.0798626	0.455875	0.622452
CCRCC	GOBP_REGULATION_OF_TRIGLYCERIDE_BIOSYNTHETIC_PROCESS	0.0798541	0.685776	0.810103
CCRCC	GOBP_SOMATIC_MOTOR_NEURON_DIFFERENTIATION	0.0798035	0.536184	0.69071
CCRCC	GOBP_NEGATIVE_REGULATION_OF_DELAYED_RECTIFIER_POTASSIUM_CHANNEL_ACTIVITY	0.0797396	0.390151	0.564123
CCRCC	REACTOME_G_PROTEIN_ACTIVATION	0.0796321	0.627787	0.766209
CCRCC	GOBP_DNA_REPLICATION_INITIATION	0.0795415	0.357817	0.534204
CCRCC	GOBP_REGULATION_OF_SYSTEMIC_ARTERIAL_BLOOD_PRESSURE_BY_ENDOTHELIN	0.0795383	0.838378	0.911696
CCRCC	KEGG_GLYCOSAMINOGLYCAN_DEGRADATION	0.0794462	0.553955	0.704376
CCRCC	GOBP_REGULATION_OF_PROTEIN_KINASE_C_SIGNALING	0.079028	0.781372	0.876712
CCRCC	GOBP_MICROTUBULE_BASED_PROTEIN_TRANSPORT	0.0789021	0.56747	0.716174
CCRCC	REACTOME_COOPERATION_OF_PDCL_PHLP1_AND_TRIC_CCT_IN_G_PROTEIN_BETA_FOLDING	0.0788263	0.497276	0.658276
CCRCC	GOBP_REGULATION_OF_DELAYED_RECTIFIER_POTASSIUM_CHANNEL_ACTIVITY	0.0787342	0.354332	0.53048
CCRCC	GOBP_REGULATION_OF_SNARE_COMPLEX_ASSEMBLY	0.078512	0.424199	0.595399
CCRCC	GOBP_PIGMENT_CELL_DIFFERENTIATION	0.0785061	0.320664	0.498747
CCRCC	GOBP_DIGESTIVE_SYSTEM_PROCESS	0.0783692	0.833155	0.907963
CCRCC	GOBP_POLYPRENOL_METABOLIC_PROCESS	0.0782702	0.151438	0.299305
CCRCC	GOBP_POSITIVE_REGULATION_OF_FATTY_ACID_BETA_OXIDATION	0.0782471	0.817533	0.898764
CCRCC	GOBP_MAMMARY_GLAND_BRANCHING_INVOLVED_IN_PREGNANCY	0.0782263	0.833155	0.907963
CCRCC	GOBP_PHOSPHOLIPID_HOMEOSTASIS	0.0781215	0.330537	0.507632
CCRCC	REACTOME_SEROTONIN_AND_MELATONIN_BIOSYNTHESIS	0.0778833	0.401311	0.573974
CCRCC	GOBP_NEURON_REMODELING	0.0774572	0.843607	0.914699
CCRCC	GOBP_RIGHTING_REFLEX	0.0773046	0.501524	0.661446
CCRCC	GOBP_G1_TO_G0_TRANSITION_INVOLVED_IN_CELL_DIFFERENTIATION	0.0772154	0.501524	0.661446
CCRCC	GOBP_REGULATION_OF_DEOXYRIBONUCLEASE_ACTIVITY	0.0772108	0.562947	0.712239
CCRCC	GOBP_NUCLEUS_LOCALIZATION	0.0771803	0.61833	0.757737
CCRCC	GOBP_NERVOUS_SYSTEM_PROCESS_INVOLVED_IN_REGULATION_OF_SYSTEMIC_ARTERIAL_BLOOD_PRESSURE	0.0770017	0.796817	0.886098
CCRCC	GOBP_CELL_PROLIFERATION_INVOLVED_IN_KIDNEY_DEVELOPMENT	0.0765418	0.933379	0.963679
CCRCC	GOBP_NEGATIVE_REGULATION_OF_MITOTIC_CELL_CYCLE	0.0763163	0.330537	0.507632
CCRCC	GOBP_VESICLE_MEDIATED_TRANSPORT_BETWEEN_ENDOSOMAL_COMPARTMENTS	0.0762061	0.468088	0.633384
CCRCC	GOBP_NEURONAL_STEM_CELL_POPULATION_MAINTENANCE	0.0759847	0.646885	0.7815
CCRCC	REACTOME_THE_CANONICAL_RETINOID_CYCLE_IN_RODS_TWILIGHT_VISION	0.0757659	0.39757	0.570655
CCRCC	GOBP_MONOACYLGLYCEROL_BIOSYNTHETIC_PROCESS	0.0756016	0.781372	0.876712
CCRCC	REACTOME_ESTROGEN_DEPENDENT_NUCLEAR_EVENTS_DOWNSTREAM_OF_ESR_MEMBRANE_SIGNALING	0.0755771	0.817533	0.898764
CCRCC	GOBP_POSITIVE_REGULATION_OF_PROTEIN_LOCALIZATION_TO_NUCLEOLUS	0.0754684	0.205054	0.370266
CCRCC	GOBP_SCHWANN_CELL_DEVELOPMENT	0.0754641	0.725518	0.839454
CCRCC	GOBP_LIGAND_GATED_ION_CHANNEL_SIGNALING_PATHWAY	0.0753631	0.781372	0.876712
CCRCC	GOBP_PROTEIN_LOCALIZATION_TO_NUCLEOPLASM	0.0753287	0.401311	0.573974
CCRCC	GOBP_FOREBRAIN_NEUROBLAST_DIVISION	0.0752575	0.848844	0.91862
CCRCC	GOBP_MALE_MEIOSIS_I	0.0752531	0.428087	0.598763
CCRCC	GOBP_RECEPTOR_GUANYLYL_CYCLASE_SIGNALING_PATHWAY	0.0752134	0.807158	0.892449
CCRCC	GOBP_REGULATION_OF_INTRINSIC_APOPTOTIC_SIGNALING_PATHWAY_IN_RESPONSE_TO_DNA_DAMAGE_BY_P53_CLASS_MEDIATOR	0.0751731	0.67597	0.803642
CCRCC	GOBP_REGULATION_OF_LIPID_TRANSPORT	0.0750776	0.771123	0.870381
CCRCC	REACTOME_BETA_OXIDATION_OF_PRISTANOYL_COA	0.0750237	0.604262	0.746669
CCRCC	GOBP_POSITIVE_REGULATION_OF_SODIUM_PROTON_ANTIPORTER_ACTIVITY	0.074861	0.715508	0.831867
CCRCC	GOBP_DETECTION_OF_CHEMICAL_STIMULUS_INVOLVED_IN_SENSORY_PERCEPTION_OF_TASTE	0.0747695	0.627787	0.766209
CCRCC	GOBP_RETINA_LAYER_FORMATION	0.0746242	0.720507	0.835562
CCRCC	GOBP_TELOMERASE_RNA_LOCALIZATION	0.0745672	0.307802	0.484292
CCRCC	GOBP_MAGNESIUM_ION_HOMEOSTASIS	0.0743967	0.917442	0.955723
CCRCC	GOBP_UNSATURATED_FATTY_ACID_METABOLIC_PROCESS	0.074276	0.730541	0.84314
CCRCC	REACTOME_VIRAL_MESSENGER_RNA_SYNTHESIS	0.0742486	0.212317	0.378767
CCRCC	GOBP_REGULATION_OF_TRANSLATION_AT_SYNAPSE	0.0742277	0.361324	0.537773
CCRCC	GOBP_REGULATION_OF_MEIOTIC_CELL_CYCLE	0.074142	0.286127	0.462807
CCRCC	GOBP_DNA_DAMAGE_RESPONSE_SIGNAL_TRANSDUCTION_RESULTING_IN_TRANSCRIPTION	0.0740161	0.581141	0.726577
CCRCC	GOBP_SNRNA_TRANSPORT	0.0739988	0.271291	0.447983
CCRCC	REACTOME_PROCESSING_OF_DNA_DOUBLE_STRAND_BREAK_ENDS	0.0737392	0.476329	0.640131
CCRCC	GOBP_TRANS_SYNAPTIC_SIGNALING_BY_LIPID	0.0736917	0.364853	0.540354
CCRCC	GOBP_HISTONE_DEUBIQUITINATION	0.0735329	0.259808	0.435818
CCRCC	GOBP_REGULATION_OF_SPINDLE_ASSEMBLY	0.0734445	0.142129	0.286848
CCRCC	GOBP_MITRAL_VALVE_DEVELOPMENT	0.0733234	1	1
CCRCC	REACTOME_TBC_RABGAPS	0.0731551	0.576567	0.722264
CCRCC	GOBP_REGULATION_OF_GENE_EXPRESSION_BY_GENOMIC_IMPRINTING	0.0730305	0.604262	0.746669
CCRCC	GOBP_ADIPONECTIN_ACTIVATED_SIGNALING_PATHWAY	0.0729864	0.386473	0.560487
CCRCC	REACTOME_ARACHIDONATE_PRODUCTION_FROM_DAG	0.0727947	0.553955	0.704376
CCRCC	GOBP_NEGATIVE_REGULATION_OF_AXONOGENESIS	0.0726836	0.710521	0.828569
CCRCC	REACTOME_HDL_REMODELING	0.0726717	0.171439	0.326127
CCRCC	GOBP_NEGATIVE_REGULATION_OF_ERBB_SIGNALING_PATHWAY	0.0726622	0.536184	0.69071
CCRCC	GOBP_CATECHOLAMINE_UPTAKE_INVOLVED_IN_SYNAPTIC_TRANSMISSION	0.0726389	0.39385	0.567683
CCRCC	GOBP_SKELETAL_MUSCLE_TISSUE_GROWTH	0.0726362	0.323933	0.501083
CCRCC	GOBP_REGULATION_OF_HISTONE_H4_K16_ACETYLATION	0.0725124	0.224831	0.39373
CCRCC	REACTOME_DNA_DOUBLE_STRAND_BREAK_RESPONSE	0.072447	0.497276	0.658276
CCRCC	GOBP_DOPAMINE_TRANSPORT	0.0724384	0.715508	0.831867
CCRCC	GOBP_REGULATION_OF_TELOMERE_MAINTENANCE_VIA_TELOMERE_LENGTHENING	0.072392	0.493048	0.654657
CCRCC	REACTOME_SYNTHESIS_OF_PE	0.0722665	0.869854	0.930077
CCRCC	GOBP_GLUCAN_BIOSYNTHETIC_PROCESS	0.0721983	0.95467	0.974799
CCRCC	GOBP_STRAND_INVASION	0.0719002	0.262647	0.439127
CCRCC	REACTOME_FGFRL1_MODULATION_OF_FGFR1_SIGNALING	0.0718358	0.412661	0.584396
CCRCC	GOBP_NAIL_DEVELOPMENT	0.071778	0.890957	0.940742
CCRCC	GOBP_RNA_3_END_PROCESSING	0.0717448	0.184353	0.343838
CCRCC	REACTOME_ERYTHROCYTES_TAKE_UP_CARBON_DIOXIDE_AND_RELEASE_OXYGEN	0.0717368	0.459926	0.625501
CCRCC	GOBP_GENOMIC_IMPRINTING	0.0714937	0.254195	0.429391
CCRCC	GOBP_REGULATION_OF_PROTEIN_LOCALIZATION_TO_CENTROSOME	0.0713643	0.912137	0.952874
CCRCC	GOBP_HISTONE_LYSINE_METHYLATION	0.0712943	0.801983	0.889789
CCRCC	GOBP_POSITIVE_REGULATION_OF_GLOMERULAR_MESANGIAL_CELL_PROLIFERATION	0.0711283	0.786511	0.879305
CCRCC	REACTOME_REGULATION_OF_TP53_ACTIVITY_THROUGH_METHYLATION	0.0711037	0.39385	0.567683
CCRCC	GOBP_RESOLUTION_OF_MEIOTIC_RECOMBINATION_INTERMEDIATES	0.0710129	0.514381	0.671692
CCRCC	GOBP_HISTONE_H3_K27_TRIMETHYLATION	0.0709814	0.39757	0.570655
CCRCC	GOBP_GAMMA_AMINOBUTYRIC_ACID_IMPORT	0.0709697	0.730541	0.84314
CCRCC	REACTOME_HIV_LIFE_CYCLE	0.0708539	0.14766	0.294435
CCRCC	REACTOME_ACTIVATION_OF_THE_AP_1_FAMILY_OF_TRANSCRIPTION_FACTORS	0.0707457	0.750746	0.85722
CCRCC	GOBP_CYTOPLASMIC_TRANSLATIONAL_ELONGATION	0.0707365	0.265507	0.442221
CCRCC	GOBP_INTRINSIC_APOPTOTIC_SIGNALING_PATHWAY_IN_RESPONSE_TO_OXIDATIVE_STRESS	0.0707307	0.791659	0.882705
CCRCC	GOBP_5_PHOSPHORIBOSE_1_DIPHOSPHATE_METABOLIC_PROCESS	0.0706859	0.510076	0.668426
CCRCC	GOBP_POSITIVE_REGULATION_OF_AMPA_RECEPTOR_ACTIVITY	0.0706062	0.642088	0.778046
CCRCC	GOBP_POSITIVE_REGULATION_OF_PROTEIN_DEUBIQUITINATION	0.0703818	0.576567	0.722264
CCRCC	GOBP_LOW_DENSITY_LIPOPROTEIN_PARTICLE_REMODELING	0.070338	0.401311	0.573974
CCRCC	GOBP_PROTEIN_HETEROOLIGOMERIZATION	0.0702977	0.435924	0.605855
CCRCC	REACTOME_METABOLIC_DISORDERS_OF_BIOLOGICAL_OXIDATION_ENZYMES	0.0702849	0.776243	0.873296
CCRCC	REACTOME_DNA_REPLICATION_INITIATION	0.0702403	0.129843	0.269561
CCRCC	GOBP_CARDIAC_CONDUCTION	0.0702268	0.896245	0.943637
CCRCC	GOBP_POSITIVE_REGULATION_OF_GUANYLATE_CYCLASE_ACTIVITY	0.0702003	0.523046	0.679784
CCRCC	GOBP_AMP_SALVAGE	0.070144	0.118398	0.253613
CCRCC	GOBP_SENSORY_PERCEPTION_OF_TEMPERATURE_STIMULUS	0.0700326	0.735575	0.847023
CCRCC	GOBP_REGULATION_OF_LYSOSOMAL_LUMEN_PH	0.0700246	0.463997	0.629794
CCRCC	GOBP_RESPONSE_TO_SELENIUM_ION	0.0698872	0.553955	0.704376
CCRCC	GOBP_POSITIVE_REGULATION_OF_NEUROTROPHIN_TRK_RECEPTOR_SIGNALING_PATHWAY	0.0696974	0.451844	0.619141
CCRCC	GOBP_NEGATIVE_REGULATION_OF_MATRIX_METALLOPEPTIDASE_SECRETION	0.0695644	0.29838	0.474665
CCRCC	REACTOME_HIGHLY_SODIUM_PERMEABLE_POSTSYNAPTIC_ACETYLCHOLINE_NICOTINIC_RECEPTORS	0.0695603	0.970659	0.984036
CCRCC	GOBP_LACTATION	0.0693591	0.822733	0.902114
CCRCC	GOBP_PRESYNAPTIC_ACTIVE_ZONE_ORGANIZATION	0.0692059	0.933379	0.963679
CCRCC	GOBP_EXPLORATION_BEHAVIOR	0.0691505	0.451844	0.619141
CCRCC	GOBP_NEGATIVE_REGULATION_OF_EPIDERMIS_DEVELOPMENT	0.0691369	0.690699	0.814023
CCRCC	GOBP_REGULATION_OF_CYSTEINE_TYPE_ENDOPEPTIDASE_ACTIVITY_INVOLVED_IN_APOPTOTIC_SIGNALING_PATHWAY	0.0691141	0.165241	0.318105
CCRCC	GOBP_NEGATIVE_REGULATION_OF_SMAD_PROTEIN_SIGNAL_TRANSDUCTION	0.0690747	0.416487	0.587741
CCRCC	GOBP_FOLIC_ACID_CONTAINING_COMPOUND_BIOSYNTHETIC_PROCESS	0.0690655	0.981326	0.990266
CCRCC	GOBP_DNA_MODIFICATION	0.0690282	0.222287	0.390552
CCRCC	REACTOME_RUNX2_REGULATES_OSTEOBLAST_DIFFERENTIATION	0.0687466	0.981326	0.990266
CCRCC	GOBP_TOLERANCE_INDUCTION_DEPENDENT_UPON_IMMUNE_RESPONSE	0.0686437	0.531786	0.687066
CCRCC	GOBP_SODIUM_INDEPENDENT_ORGANIC_ANION_TRANSPORT	0.0686391	0.57201	0.719079
CCRCC	GOBP_NEURON_PROJECTION_ARBORIZATION	0.0686116	0.518704	0.675964
CCRCC	GOBP_PROTEIN_TO_MEMBRANE_DOCKING	0.0684713	0.447834	0.616451
CCRCC	GOBP_RESPONSE_TO_GLUCAGON	0.068006	0.364853	0.540354
CCRCC	GOBP_NOREPINEPHRINE_SECRETION	0.067833	0.656523	0.789679
CCRCC	REACTOME_PYRIMIDINE_SALVAGE	0.0678092	0.833155	0.907963
CCRCC	GOBP_REGULATION_OF_PHOSPHATIDYLCHOLINE_BIOSYNTHETIC_PROCESS	0.0677927	0.786511	0.879305
CCRCC	GOBP_BASEMENT_MEMBRANE_ASSEMBLY	0.0677203	0.938698	0.965962
CCRCC	GOBP_CELLULAR_RESPONSE_TO_COPPER_ION	0.0676783	0.632539	0.76996
CCRCC	GOBP_10_FORMYLTETRAHYDROFOLATE_METABOLIC_PROCESS	0.06767	0.412661	0.584396
CCRCC	GOBP_POSITIVE_REGULATION_OF_HORMONE_METABOLIC_PROCESS	0.0676311	0.854087	0.9215
CCRCC	GOBP_RESPONSE_TO_CGMP	0.0675401	0.817533	0.898764
CCRCC	GOBP_POSITIVE_REGULATION_OF_PROTEASOMAL_UBIQUITIN_DEPENDENT_PROTEIN_CATABOLIC_PROCESS	0.0673785	0.880395	0.935019
CCRCC	GOBP_REGULATION_OF_DNA_CATABOLIC_PROCESS	0.0673201	0.594964	0.739065
CCRCC	GOBP_LOCOMOTION_INVOLVED_IN_LOCOMOTORY_BEHAVIOR	0.0670479	0.608935	0.750519
CCRCC	REACTOME_MICRORNA_MIRNA_BIOGENESIS	0.0667158	0.468088	0.633384
CCRCC	GOBP_REGULATION_OF_FEMALE_GONAD_DEVELOPMENT	0.0666085	0.295287	0.471685
CCRCC	GOBP_C21_STEROID_HORMONE_METABOLIC_PROCESS	0.0665617	0.817533	0.898764
CCRCC	GOBP_L_CYSTINE_TRANSPORT	0.0665441	0.781372	0.876712
CCRCC	GOBP_CELL_DIFFERENTIATION_IN_SPINAL_CORD	0.0664775	0.50579	0.664527
CCRCC	REACTOME_ASSEMBLY_AND_CELL_SURFACE_PRESENTATION_OF_NMDA_RECEPTORS	0.0664398	0.431995	0.602655
CCRCC	GOBP_POSITIVE_REGULATION_OF_RNA_SPLICING	0.0664183	0.791659	0.882705
CCRCC	GOBP_NEUROMUSCULAR_PROCESS_CONTROLLING_POSTURE	0.066378	0.906835	0.94991
CCRCC	GOBP_CELL_MIGRATION_INVOLVED_IN_GASTRULATION	0.0663419	0.379181	0.553577
CCRCC	GOBP_NEGATIVE_REGULATION_OF_PEPTIDYL_CYSTEINE_S_NITROSYLATION	0.0662453	0.786511	0.879305
CCRCC	GOBP_PROTEIN_QUALITY_CONTROL_FOR_MISFOLDED_OR_INCOMPLETELY_SYNTHESIZED_PROTEINS	0.0657036	0.488839	0.651853
CCRCC	GOBP_TERMINAL_BUTTON_ORGANIZATION	0.0656972	0.416487	0.587741
CCRCC	GOBP_SODIUM_ION_TRANSMEMBRANE_TRANSPORT	0.0654247	0.725518	0.839454
CCRCC	GOBP_REGULATION_OF_KETONE_BIOSYNTHETIC_PROCESS	0.0652482	0.869854	0.930077
CCRCC	GOBP_NEGATIVE_REGULATION_OF_MEGAKARYOCYTE_DIFFERENTIATION	0.0652412	0.523046	0.679784
CCRCC	GOBP_FATTY_ACYL_COA_METABOLIC_PROCESS	0.065189	0.740621	0.850496
CCRCC	GOBP_REGULATION_OF_ADHERENS_JUNCTION_ORGANIZATION	0.06516	0.604262	0.746669
CCRCC	GOBP_PURKINJE_MYOCYTE_TO_VENTRICULAR_CARDIAC_MUSCLE_CELL_SIGNALING	0.065144	0.801983	0.889789
CCRCC	GOBP_NEGATIVE_REGULATION_OF_STRESS_ACTIVATED_PROTEIN_KINASE_SIGNALING_CASCADE	0.0650332	0.720507	0.835562
CCRCC	GOBP_MONOTERPENOID_METABOLIC_PROCESS	0.0650243	0.656523	0.789679
CCRCC	REACTOME_VLDLR_INTERNALISATION_AND_DEGRADATION	0.0650191	0.386473	0.560487
CCRCC	GOBP_SENSORY_PERCEPTION_OF_BITTER_TASTE	0.0647782	0.796817	0.886098
CCRCC	REACTOME_VITAMIN_B1_THIAMIN_METABOLISM	0.0646918	0.720507	0.835562
CCRCC	GOBP_REGULATION_OF_PEPTIDYL_LYSINE_ACETYLATION	0.064625	0.912137	0.952874
CCRCC	GOBP_CYTOSKELETON_DEPENDENT_CYTOKINESIS	0.0644936	0.169354	0.323502
CCRCC	REACTOME_RESPONSE_OF_MTB_TO_PHAGOCYTOSIS	0.0644718	0.202674	0.367345
CCRCC	GOBP_RESPONSE_TO_THYROID_HORMONE	0.0643091	0.39757	0.570655
CCRCC	REACTOME_RESOLUTION_OF_D_LOOP_STRUCTURES_THROUGH_SYNTHESIS_DEPENDENT_STRAND_ANNEALING_SDSA	0.0642796	0.661363	0.792534
CCRCC	REACTOME_CELLULAR_RESPONSES_TO_STIMULI	0.0642017	0.235215	0.405649
CCRCC	GOBP_STRIATED_MUSCLE_ATROPHY	0.0641268	0.484649	0.64788
CCRCC	GOBP_MITOCHONDRIAL_TRANSLATIONAL_ELONGATION	0.0641061	0.922751	0.959179
CCRCC	GOBP_VITAMIN_K_METABOLIC_PROCESS	0.0641031	0.581141	0.726577
CCRCC	GOBP_GAMMA_AMINOBUTYRIC_ACID_BIOSYNTHETIC_PROCESS	0.0640792	0.642088	0.778046
CCRCC	GOBP_POSITIVE_REGULATION_OF_BLOOD_BRAIN_BARRIER_PERMEABILITY	0.0639779	0.875122	0.932605
CCRCC	GOBP_NEGATIVE_REGULATION_OF_DENDRITIC_SPINE_DEVELOPMENT	0.0637567	0.661363	0.792534
CCRCC	REACTOME_PASSIVE_TRANSPORT_BY_AQUAPORINS	0.0636977	0.118398	0.253613
CCRCC	REACTOME_SIGNALING_BY_HIPPO	0.0636515	0.970659	0.984036
CCRCC	GOBP_TELOMERE_MAINTENANCE_VIA_SEMI_CONSERVATIVE_REPLICATION	0.0636448	0.510076	0.668426
CCRCC	GOBP_NUCLEAR_PORE_ORGANIZATION	0.0635033	0.327225	0.504151
CCRCC	GOBP_CHROMOSOME_CONDENSATION	0.0634968	0.337228	0.514138
CCRCC	GOBP_PROTEIN_MODIFICATION_BY_SMALL_PROTEIN_REMOVAL	0.0633992	0.286127	0.462807
CCRCC	GOBP_POSITIVE_REGULATION_OF_SODIUM_ION_TRANSPORT	0.0630759	0.906835	0.94991
CCRCC	REACTOME_NETRIN_1_SIGNALING	0.0629905	0.833155	0.907963
CCRCC	GOBP_DOPAMINE_METABOLIC_PROCESS	0.0629574	0.890957	0.940742
CCRCC	GOBP_HISTONE_MONOUBIQUITINATION	0.0628619	0.286127	0.462807
CCRCC	KEGG_BASAL_TRANSCRIPTION_FACTORS	0.0627384	0.289158	0.466302
CCRCC	GOBP_REGULATION_OF_APOPTOTIC_DNA_FRAGMENTATION	0.0627108	0.447834	0.616451
CCRCC	GOBP_POSITIVE_REGULATION_OF_SODIUM_ION_TRANSMEMBRANE_TRANSPORTER_ACTIVITY	0.06264	0.435924	0.605855
CCRCC	GOBP_POSITIVE_REGULATION_OF_INTRINSIC_APOPTOTIC_SIGNALING_PATHWAY	0.0625048	0.455875	0.622452
CCRCC	GOBP_EXIT_FROM_MITOSIS	0.0624243	0.463997	0.629794
CCRCC	GOBP_CELLULAR_RESPONSE_TO_LAMINAR_FLUID_SHEAR_STRESS	0.0623264	0.439874	0.609674
CCRCC	GOBP_INTRACELLULAR_PHOSPHATE_ION_HOMEOSTASIS	0.0623062	0.271291	0.447983
CCRCC	GOBP_GALACTOSE_METABOLIC_PROCESS	0.0621441	0.484649	0.64788
CCRCC	GOBP_MALE_GAMETE_GENERATION	0.0620751	0.514381	0.671692
CCRCC	GOBP_POSITIVE_REGULATION_OF_SMOOTH_MUSCLE_CELL_DIFFERENTIATION	0.0620342	0.859336	0.924576
CCRCC	REACTOME_REGULATION_OF_GLYCOLYSIS_BY_FRUCTOSE_2_6_BISPHOSPHATE_METABOLISM	0.0619222	0.476329	0.640131
CCRCC	GOBP_RESPONSE_TO_DISACCHARIDE	0.0618225	0.527407	0.683607
CCRCC	GOBP_REGULATION_OF_CYTOPLASMIC_TRANSLATIONAL_ELONGATION	0.0617572	0.274215	0.450881
CCRCC	GOBP_NEUROTRANSMITTER_BIOSYNTHETIC_PROCESS	0.061684	0.337228	0.514138
CCRCC	GOBP_PROLACTIN_SECRETION	0.0616601	0.576567	0.722264
CCRCC	GOBP_REGULATION_OF_MITOCHONDRIAL_MEMBRANE_POTENTIAL	0.0615774	0.493048	0.654657
CCRCC	GOBP_POSITIVE_REGULATION_OF_AMINE_TRANSPORT	0.0615013	0.590339	0.734457
CCRCC	GOBP_NEUTRAL_LIPID_METABOLIC_PROCESS	0.0614721	0.685776	0.810103
CCRCC	GOBP_ERK5_CASCADE	0.0614687	0.771123	0.870381
CCRCC	GOBP_REGULATION_OF_RECEPTOR_CLUSTERING	0.0613473	0.340606	0.51659
CCRCC	GOBP_AGGRESOME_ASSEMBLY	0.0612099	0.735575	0.847023
CCRCC	GOBP_POSITIVE_REGULATION_OF_DOUBLE_STRAND_BREAK_REPAIR_VIA_HOMOLOGOUS_RECOMBINATION	0.0611783	0.451844	0.619141
CCRCC	GOBP_MELANOCYTE_DIFFERENTIATION	0.0611712	0.917442	0.955723
CCRCC	GOBP_NEGATIVE_REGULATION_OF_ANOIKIS	0.0611489	0.890957	0.940742
CCRCC	GOBP_DNA_DAMAGE_RESPONSE_SIGNAL_TRANSDUCTION_BY_P53_CLASS_MEDIATOR_RESULTING_IN_CELL_CYCLE_ARREST	0.0610544	0.720507	0.835562
CCRCC	GOBP_AXONAL_TRANSPORT	0.0610111	0.501524	0.661446
CCRCC	GOBP_PEPTIDYL_THREONINE_DEPHOSPHORYLATION	0.0608461	0.451844	0.619141
CCRCC	GOBP_REGULATION_OF_SKELETAL_MUSCLE_TISSUE_REGENERATION	0.0606031	0.755824	0.86108
CCRCC	REACTOME_CYTOCHROME_P450_ARRANGED_BY_SUBSTRATE_TYPE	0.0602629	0.755824	0.86108
CCRCC	GOBP_NCRNA_EXPORT_FROM_NUCLEUS	0.0601597	0.368403	0.543607
CCRCC	REACTOME_REGULATION_OF_GENE_EXPRESSION_IN_ENDOCRINE_COMMITTED_NEUROG3_PROGENITOR_CELLS	0.0601136	0.079179	0.191336
CCRCC	GOBP_SUBTELOMERIC_HETEROCHROMATIN_FORMATION	0.0599764	0.347426	0.523229
CCRCC	GOBP_DNA_CATABOLIC_PROCESS	0.0599761	0.245934	0.419555
CCRCC	GOBP_ICOSANOID_TRANSPORT	0.0599167	0.864592	0.926816
CCRCC	GOBP_NEGATIVE_REGULATION_OF_SODIUM_ION_TRANSPORT	0.059769	0.854087	0.9215
CCRCC	GOBP_POSITIVE_REGULATION_OF_MICROTUBULE_BINDING	0.059741	0.590339	0.734457
CCRCC	GOBP_ESTABLISHMENT_OF_SPINDLE_ORIENTATION	0.05967	0.527407	0.683607
CCRCC	GOBP_PEPTIDYL_LYSINE_DIMETHYLATION	0.0595719	0.917442	0.955723
CCRCC	GOBP_RIBOSOME_ASSOCIATED_UBIQUITIN_DEPENDENT_PROTEIN_CATABOLIC_PROCESS	0.0593904	0.317416	0.495535
CCRCC	GOBP_REGULATION_OF_MITOTIC_SPINDLE_ASSEMBLY	0.0592694	0.310985	0.487867
CCRCC	GOBP_RHYTHMIC_BEHAVIOR	0.0592212	0.715508	0.831867
CCRCC	GOBP_NEGATIVE_REGULATION_OF_SIGNAL_TRANSDUCTION_IN_ABSENCE_OF_LIGAND	0.0591896	0.604262	0.746669
CCRCC	GOBP_NCRNA_TRANSCRIPTION	0.059146	0.468088	0.633384
CCRCC	GOBP_POSITIVE_REGULATION_OF_NUCLEOTIDE_BIOSYNTHETIC_PROCESS	0.0590485	0.700585	0.820656
CCRCC	GOBP_DETECTION_OF_TEMPERATURE_STIMULUS_INVOLVED_IN_SENSORY_PERCEPTION_OF_PAIN	0.0590368	0.771123	0.870381
CCRCC	GOBP_POSITIVE_REGULATION_OF_DEOXYRIBONUCLEASE_ACTIVITY	0.0588341	0.553955	0.704376
CCRCC	GOBP_PYRIMIDINE_RIBONUCLEOTIDE_CATABOLIC_PROCESS	0.0587192	0.61833	0.757737
CCRCC	GOBP_LOCOMOTOR_RHYTHM	0.0584355	0.771123	0.870381
CCRCC	GOBP_NEGATIVE_REGULATION_OF_PROTEASOMAL_PROTEIN_CATABOLIC_PROCESS	0.0584243	0.750746	0.85722
CCRCC	GOBP_REGULATION_OF_CARDIAC_MUSCLE_TISSUE_DEVELOPMENT	0.058401	0.986661	0.992635
CCRCC	GOBP_POSTSYNAPTIC_CYTOSKELETON_ORGANIZATION	0.0583985	0.730541	0.84314
CCRCC	GOBP_EPITHELIAL_FLUID_TRANSPORT	0.058335	0.875122	0.932605
CCRCC	GOBP_EMBRYONIC_BODY_MORPHOGENESIS	0.0582754	0.518704	0.675964
CCRCC	GOBP_ESTABLISHMENT_OF_MEIOTIC_SPINDLE_LOCALIZATION	0.0580231	0.623051	0.761682
CCRCC	GOBP_DNA_INTEGRITY_CHECKPOINT_SIGNALING	0.0579423	0.420333	0.591868
CCRCC	GOBP_NEGATIVE_REGULATION_OF_VASCULAR_ENDOTHELIAL_CELL_PROLIFERATION	0.0577571	0.690699	0.814023
CCRCC	GOBP_NEGATIVE_REGULATION_OF_RELEASE_OF_CYTOCHROME_C_FROM_MITOCHONDRIA	0.0577217	0.50579	0.664527
CCRCC	KEGG_THYROID_CANCER	0.0575886	0.997332	0.998887
CCRCC	GOBP_ENDOPLASMIC_RETICULUM_ORGANIZATION	0.0574198	0.493048	0.654657
CCRCC	GOBP_STRIATED_MUSCLE_ADAPTATION	0.0570802	0.740621	0.850496
CCRCC	GOBP_REGULATION_OF_ANAPHASE_PROMOTING_COMPLEX_DEPENDENT_CATABOLIC_PROCESS	0.0569537	0.0769197	0.187522
CCRCC	GOBP_GAMMA_AMINOBUTYRIC_ACID_SECRETION	0.0569344	0.94402	0.968233
CCRCC	GOBP_ADHERENS_JUNCTION_ORGANIZATION	0.0568638	1	1
CCRCC	GOBP_INTRACELLULAR_ESTROGEN_RECEPTOR_SIGNALING_PATHWAY	0.0567196	0.690699	0.814023
CCRCC	GOBP_FOLATE_TRANSMEMBRANE_TRANSPORT	0.0566763	0.997332	0.998887
CCRCC	GOBP_GLYCEROL_TRANSMEMBRANE_TRANSPORT	0.0566398	0.254195	0.429391
CCRCC	GOBP_REGULATION_OF_PROTEIN_SUMOYLATION	0.0566235	0.82794	0.904941
CCRCC	GOBP_CEREBRAL_CORTEX_DEVELOPMENT	0.0565804	0.864592	0.926816
CCRCC	GOBP_FREE_UBIQUITIN_CHAIN_POLYMERIZATION	0.0565175	0.776243	0.873296
CCRCC	GOBP_REGULATION_OF_EMBRYONIC_DEVELOPMENT	0.0562147	0.981326	0.990266
CCRCC	GOBP_ORGANISM_EMERGENCE_FROM_PROTECTIVE_STRUCTURE	0.0559087	0.536184	0.69071
CCRCC	GOBP_PROTEIN_POLYGLUTAMYLATION	0.055828	0.235215	0.405649
CCRCC	GOBP_AXO_DENDRITIC_TRANSPORT	0.0555988	0.801983	0.889789
CCRCC	REACTOME_PREDNISONE_ADME	0.0555919	0.833155	0.907963
CCRCC	GOBP_CHAPERONE_MEDIATED_PROTEIN_COMPLEX_ASSEMBLY	0.0553782	0.933379	0.963679
CCRCC	GOBP_RESPONSE_TO_VITAMIN_E	0.0553015	0.997332	0.998887
CCRCC	GOBP_WNT_SIGNALING_PATHWAY_INVOLVED_IN_HEART_DEVELOPMENT	0.0552315	0.545033	0.696616
CCRCC	REACTOME_TRANSPORT_OF_VITAMINS_NUCLEOSIDES_AND_RELATED_MOLECULES	0.055021	0.791659	0.882705
CCRCC	GOBP_ACID_SECRETION	0.054784	0.5406	0.693802
CCRCC	GOBP_TELOMERE_MAINTENANCE_VIA_RECOMBINATION	0.0545334	0.219764	0.387461
CCRCC	GOBP_NEGATIVE_REGULATION_OF_FIBROBLAST_GROWTH_FACTOR_PRODUCTION	0.0544532	0.50579	0.664527
CCRCC	GOBP_HEART_TRABECULA_FORMATION	0.0543885	0.812342	0.895304
CCRCC	REACTOME_ACTIVATION_OF_ANTERIOR_HOX_GENES_IN_HINDBRAIN_DEVELOPMENT_DURING_EARLY_EMBRYOGENESIS	0.0543246	0.680866	0.806577
CCRCC	REACTOME_BETA_CATENIN_PHOSPHORYLATION_CASCADE	0.0540367	0.527407	0.683607
CCRCC	REACTOME_TRANSLOCATION_OF_SLC2A4_GLUT4_TO_THE_PLASMA_MEMBRANE	0.0540051	0.476329	0.640131
CCRCC	GOBP_G_PROTEIN_COUPLED_GLUTAMATE_RECEPTOR_SIGNALING_PATHWAY	0.0540017	0.623051	0.761682
CCRCC	GOBP_DEOXYRIBONUCLEOTIDE_BIOSYNTHETIC_PROCESS	0.0539108	0.599605	0.743106
CCRCC	HALLMARK_CHOLESTEROL_HOMEOSTASIS	0.0538015	0.771123	0.870381
CCRCC	GOBP_FEMALE_MEIOSIS_I	0.0537258	0.340606	0.51659
CCRCC	GOBP_CARBOHYDRATE_BIOSYNTHETIC_PROCESS	0.053529	0.917442	0.955723
CCRCC	GOBP_POSITIVE_REGULATION_OF_TRANSCRIPTION_OF_NUCLEOLAR_LARGE_RRNA_BY_RNA_POLYMERASE_I	0.0533844	0.412661	0.584396
CCRCC	GOBP_RIBONUCLEOSIDE_MONOPHOSPHATE_BIOSYNTHETIC_PROCESS	0.0533552	0.428087	0.598763
CCRCC	GOBP_TRNA_TRANSPORT	0.0533306	0.323933	0.501083
CCRCC	GOBP_RESPONSE_TO_OXYGEN_GLUCOSE_DEPRIVATION	0.0531145	0.938698	0.965962
CCRCC	GOBP_PROTEIN_KINASE_C_SIGNALING	0.0530438	0.613624	0.754177
CCRCC	GOBP_CERAMIDE_1_PHOSPHATE_TRANSPORT	0.0530264	0.869854	0.930077
CCRCC	KEGG_NEUROACTIVE_LIGAND_RECEPTOR_INTERACTION	0.053008	0.632539	0.76996
CCRCC	GOBP_GLUTAMINE_FAMILY_AMINO_ACID_BIOSYNTHETIC_PROCESS	0.0529641	0.656523	0.789679
CCRCC	GOBP_REGULATION_OF_ANOIKIS	0.0527108	0.917442	0.955723
CCRCC	GOBP_REGULATION_OF_HEART_INDUCTION	0.0526836	0.690699	0.814023
CCRCC	GOBP_HEAT_ACCLIMATION	0.052591	0.632539	0.76996
CCRCC	REACTOME_NR1H2_NR1H3_REGULATE_GENE_EXPRESSION_LINKED_TO_GLUCONEOGENESIS	0.0525798	0.623051	0.761682
CCRCC	GOBP_PEPTIDYL_GLUTAMIC_ACID_MODIFICATION	0.0525018	0.368403	0.543607
CCRCC	GOBP_SNRNA_TRANSCRIPTION_BY_RNA_POLYMERASE_II	0.0523512	0.725518	0.839454
CCRCC	GOBP_SPHINGOLIPID_TRANSLOCATION	0.0522937	0.700585	0.820656
CCRCC	GOBP_NUCLEOTIDE_SALVAGE	0.0520049	0.661363	0.792534
CCRCC	GOBP_RESPONSE_TO_LEPTIN	0.0519739	0.791659	0.882705
CCRCC	KEGG_PENTOSE_AND_GLUCURONATE_INTERCONVERSIONS	0.0518938	0.991996	0.995716
CCRCC	GOBP_NEURON_DEATH_IN_RESPONSE_TO_OXIDATIVE_STRESS	0.0518484	0.938698	0.965962
CCRCC	REACTOME_TFAP2_AP_2_FAMILY_REGULATES_TRANSCRIPTION_OF_GROWTH_FACTORS_AND_THEIR_RECEPTORS	0.0517937	0.581141	0.726577
CCRCC	GOBP_LUNG_ASSOCIATED_MESENCHYME_DEVELOPMENT	0.0516879	0.558442	0.708213
CCRCC	GOBP_ERBB4_SIGNALING_PATHWAY	0.0516644	0.661363	0.792534
CCRCC	GOBP_LIMB_BUD_FORMATION	0.0516556	0.700585	0.820656
CCRCC	GOBP_REGULATION_OF_GAP_JUNCTION_ASSEMBLY	0.0514658	0.890957	0.940742
CCRCC	GOBP_REGULATION_OF_LONG_CHAIN_FATTY_ACID_IMPORT_ACROSS_PLASMA_MEMBRANE	0.0514649	0.271291	0.447983
CCRCC	GOBP_REGULATION_OF_PROTEIN_KINASE_A_SIGNALING	0.0514279	0.812342	0.895304
CCRCC	GOBP_NEGATIVE_REGULATION_OF_LENS_FIBER_CELL_DIFFERENTIATION	0.0513884	0.901538	0.947037
CCRCC	REACTOME_SIGNALING_BY_FGFR2	0.0513861	0.656523	0.789679
CCRCC	GOBP_POSITIVE_REGULATION_OF_DNA_DAMAGE_CHECKPOINT	0.051383	0.501524	0.661446
CCRCC	GOBP_NEGATIVE_REGULATION_OF_NUCLEAR_TRANSCRIBED_MRNA_CATABOLIC_PROCESS_NONSENSE_MEDIATED_DECAY	0.0513826	0.94402	0.968233
CCRCC	GOBP_NEGATIVE_REGULATION_OF_PERK_MEDIATED_UNFOLDED_PROTEIN_RESPONSE	0.0512315	0.901538	0.947037
CCRCC	GOBP_MAINTENANCE_OF_APICAL_BASAL_CELL_POLARITY	0.0512258	0.651697	0.786032
CCRCC	REACTOME_DSCAM_INTERACTIONS	0.0511946	0.965328	0.981004
CCRCC	GOBP_NEGATIVE_REGULATION_OF_POTASSIUM_ION_TRANSMEMBRANE_TRANSPORT	0.0511131	0.975992	0.986847
CCRCC	REACTOME_RESPONSE_TO_METAL_IONS	0.050983	0.812342	0.895304
CCRCC	GOBP_POSITIVE_REGULATION_OF_CYSTEINE_TYPE_ENDOPEPTIDASE_ACTIVITY_INVOLVED_IN_APOPTOTIC_SIGNALING_PATHWAY	0.0509211	0.219764	0.387461
CCRCC	GOBP_MEMBRANE_HYPERPOLARIZATION	0.0507644	0.685776	0.810103
CCRCC	GOBP_REGULATION_OF_FLAGELLATED_SPERM_MOTILITY	0.0507341	0.661363	0.792534
CCRCC	REACTOME_PI5P_REGULATES_TP53_ACETYLATION	0.0507163	0.671087	0.800404
CCRCC	GOBP_NUCLEOSIDE_MONOPHOSPHATE_PHOSPHORYLATION	0.0506871	0.822733	0.902114
CCRCC	GOBP_POSITIVE_REGULATION_OF_RESPONSE_TO_EXTRACELLULAR_STIMULUS	0.0506669	0.57201	0.719079
CCRCC	GOBP_CATECHOLAMINE_TRANSPORT	0.0506578	0.986661	0.992635
CCRCC	GOBP_REGULATION_OF_GOLGI_ORGANIZATION	0.0506293	0.553955	0.704376
CCRCC	GOBP_TOXIN_TRANSPORT	0.0505622	0.700585	0.820656
CCRCC	GOBP_REGULATION_OF_CORTICOTROPIN_SECRETION	0.050493	0.735575	0.847023
CCRCC	GOBP_NEURON_DEATH_IN_RESPONSE_TO_HYDROGEN_PEROXIDE	0.0504921	0.476329	0.640131
CCRCC	GOBP_REGULATION_OF_NEUROTRANSMITTER_LEVELS	0.0504302	0.986661	0.992635
CCRCC	GOBP_PROTEIN_DESTABILIZATION	0.0504249	0.501524	0.661446
CCRCC	REACTOME_SIGNALING_BY_NOTCH1_PEST_DOMAIN_MUTANTS_IN_CANCER	0.0503397	0.95467	0.974799
CCRCC	GOBP_NEUROTRANSMITTER_RECEPTOR_LOCALIZATION_TO_POSTSYNAPTIC_SPECIALIZATION_MEMBRANE	0.0502778	0.922751	0.959179
CCRCC	GOBP_CORNIFIED_ENVELOPE_ASSEMBLY	0.050044	0.94402	0.968233
CCRCC	GOBP_NEUROPEPTIDE_SIGNALING_PATHWAY	0.050025	0.965328	0.981004
CCRCC	GOBP_NEGATIVE_REGULATION_OF_SPROUTING_ANGIOGENESIS	0.0500039	0.771123	0.870381
CCRCC	GOBP_REGULATION_OF_PROTON_TRANSPORT	0.0499772	0.61833	0.757737
CCRCC	GOBP_NEGATIVE_REGULATION_OF_STEM_CELL_POPULATION_MAINTENANCE	0.049968	0.468088	0.633384
CCRCC	GOBP_REPRODUCTIVE_BEHAVIOR	0.0499533	0.901538	0.947037
CCRCC	REACTOME_ADENYLATE_CYCLASE_ACTIVATING_PATHWAY	0.0497779	0.885673	0.938144
CCRCC	GOBP_RNA_LOCALIZATION	0.0497134	0.5406	0.693802
CCRCC	GOBP_POSITIVE_REGULATION_OF_MUSCLE_CONTRACTION	0.0496933	0.933379	0.963679
CCRCC	REACTOME_SIGNALING_BY_CTNNB1_PHOSPHO_SITE_MUTANTS	0.0496074	0.869854	0.930077
CCRCC	GOBP_PUTRESCINE_METABOLIC_PROCESS	0.0496055	0.632539	0.76996
CCRCC	GOBP_PHOSPHATE_ION_TRANSMEMBRANE_TRANSPORT	0.04944	0.843607	0.914699
CCRCC	GOBP_GASTRULATION_WITH_MOUTH_FORMING_SECOND	0.049425	0.695635	0.817442
CCRCC	GOBP_NEGATIVE_REGULATION_OF_CHOLESTEROL_EFFLUX	0.0493759	0.740621	0.850496
CCRCC	GOBP_POSITIVE_REGULATION_OF_ANOIKIS	0.0493396	0.510076	0.668426
CCRCC	GOBP_REGULATION_OF_RHODOPSIN_MEDIATED_SIGNALING_PATHWAY	0.0492145	0.408857	0.580972
CCRCC	GOBP_NEGATIVE_REGULATION_OF_SYNCYTIUM_FORMATION_BY_PLASMA_MEMBRANE_FUSION	0.0491435	0.599605	0.743106
CCRCC	GOBP_REGULATION_OF_CARBOHYDRATE_BIOSYNTHETIC_PROCESS	0.0489831	0.843607	0.914699
CCRCC	GOBP_NEGATIVE_REGULATION_OF_TOLL_LIKE_RECEPTOR_SIGNALING_PATHWAY	0.0489724	0.730541	0.84314
CCRCC	GOBP_REGULATION_OF_SARCOMERE_ORGANIZATION	0.0489533	0.333872	0.511367
CCRCC	GOBP_EXPORT_ACROSS_PLASMA_MEMBRANE	0.048895	0.986661	0.992635
CCRCC	GOBP_ECTODERM_DEVELOPMENT	0.0487186	0.745678	0.853658
CCRCC	GOBP_POSITIVE_REGULATION_OF_DNA_LIGATION	0.0486652	0.735575	0.847023
CCRCC	REACTOME_PTK6_EXPRESSION	0.0486403	0.527407	0.683607
CCRCC	GOBP_SUPPRESSION_OF_VIRAL_RELEASE_BY_HOST	0.0483062	0.666218	0.796767
CCRCC	GOBP_HISTONE_H3_K9_TRIMETHYLATION	0.0480172	1	1
CCRCC	GOBP_CDP_CHOLINE_PATHWAY	0.0480126	0.472198	0.6368
CCRCC	GOBP_NEUROEPITHELIAL_CELL_DIFFERENTIATION	0.0480099	0.680866	0.806577
CCRCC	GOBP_REGULATION_OF_TRANSCRIPTION_FROM_RNA_POLYMERASE_II_PROMOTER_IN_RESPONSE_TO_OXIDATIVE_STRESS	0.0479725	0.95467	0.974799
CCRCC	GOBP_REGULATION_OF_NUCLEASE_ACTIVITY	0.0478892	0.476329	0.640131
CCRCC	GOBP_POSITIVE_REGULATION_OF_ENDOTHELIAL_CELL_MATRIX_ADHESION_VIA_FIBRONECTIN	0.0478024	0.776243	0.873296
CCRCC	GOBP_PROTEIN_DNA_COMPLEX_DISASSEMBLY	0.0477761	0.514381	0.671692
CCRCC	GOBP_NEGATIVE_REGULATION_OF_SOMATIC_STEM_CELL_POPULATION_MAINTENANCE	0.0477615	0.637306	0.773808
CCRCC	REACTOME_FGFR3B_LIGAND_BINDING_AND_ACTIVATION	0.047504	0.531786	0.687066
CCRCC	GOBP_POSTSYNAPTIC_MEMBRANE_ORGANIZATION	0.0475011	0.685776	0.810103
CCRCC	GOBP_CYCLIC_NUCLEOTIDE_BIOSYNTHETIC_PROCESS	0.0473484	0.854087	0.9215
CCRCC	REACTOME_NEGATIVE_EPIGENETIC_REGULATION_OF_RRNA_EXPRESSION	0.0471962	0.838378	0.911696
CCRCC	GOBP_POSITIVE_REGULATION_OF_VASCULAR_PERMEABILITY	0.0470784	0.766013	0.868887
CCRCC	GOBP_CELLULAR_CARBOHYDRATE_BIOSYNTHETIC_PROCESS	0.0469737	0.949343	0.971316
CCRCC	GOBP_NEGATIVE_REGULATION_OF_CYSTEINE_TYPE_ENDOPEPTIDASE_ACTIVITY_INVOLVED_IN_APOPTOTIC_SIGNALING_PATHWAY	0.0468442	0.274215	0.450881
CCRCC	GOBP_POSITIVE_REGULATION_OF_CILIUM_ASSEMBLY	0.0467003	0.750746	0.85722
CCRCC	GOBP_FERMENTATION	0.0466619	0.435924	0.605855
CCRCC	GOBP_HEXOSE_PHOSPHATE_TRANSPORT	0.0464675	0.710521	0.828569
CCRCC	GOBP_POSITIVE_REGULATION_OF_SMOOTH_MUSCLE_CONTRACTION	0.0464387	0.95467	0.974799
CCRCC	GOBP_INDOLALKYLAMINE_METABOLIC_PROCESS	0.0461738	0.531786	0.687066
CCRCC	GOBP_PULMONARY_ARTERY_MORPHOGENESIS	0.0459269	0.869854	0.930077
CCRCC	GOBP_MEMBRANE_RAFT_ASSEMBLY	0.0458646	0.623051	0.761682
CCRCC	GOBP_CILIARY_BASAL_BODY_ORGANIZATION	0.0458219	0.439874	0.609674
CCRCC	GOBP_VENTRAL_SPINAL_CORD_DEVELOPMENT	0.0457296	0.685776	0.810103
CCRCC	GOBP_POLYOL_CATABOLIC_PROCESS	0.0456983	0.880395	0.935019
CCRCC	GOBP_LINOLEIC_ACID_METABOLIC_PROCESS	0.045636	0.949343	0.971316
CCRCC	GOBP_MESENCHYMAL_STEM_CELL_MAINTENANCE_INVOLVED_IN_NEPHRON_MORPHOGENESIS	0.0455761	0.735575	0.847023
CCRCC	GOBP_CELL_CYCLE_G2_M_PHASE_TRANSITION	0.0455661	0.455875	0.622452
CCRCC	GOBP_CIRCADIAN_SLEEP_WAKE_CYCLE	0.0454499	0.344005	0.519864
CCRCC	GOBP_RHODOPSIN_MEDIATED_SIGNALING_PATHWAY	0.0453806	0.39757	0.570655
CCRCC	GOBP_FATTY_ACYL_COA_BIOSYNTHETIC_PROCESS	0.0453167	0.912137	0.952874
CCRCC	REACTOME_FOXO_MEDIATED_TRANSCRIPTION_OF_CELL_DEATH_GENES	0.0452441	0.975992	0.986847
CCRCC	GOBP_FEMALE_MEIOTIC_NUCLEAR_DIVISION	0.04522	0.431995	0.602655
CCRCC	REACTOME_GABA_B_RECEPTOR_ACTIVATION	0.0451808	0.812342	0.895304
CCRCC	REACTOME_RIPK1_MEDIATED_REGULATED_NECROSIS	0.0451158	0.476329	0.640131
CCRCC	GOBP_POSITIVE_REGULATION_OF_RNA_BINDING	0.0451139	0.791659	0.882705
CCRCC	GOBP_REGULATION_OF_GLYCOGEN_METABOLIC_PROCESS	0.0449085	0.796817	0.886098
CCRCC	GOBP_NEGATIVE_REGULATION_OF_POTASSIUM_ION_TRANSPORT	0.0446254	0.928064	0.961383
CCRCC	REACTOME_AKT_PHOSPHORYLATES_TARGETS_IN_THE_CYTOSOL	0.0445235	0.361324	0.537773
CCRCC	GOBP_TRUNK_SEGMENTATION	0.0444649	0.745678	0.853658
CCRCC	REACTOME_PRESYNAPTIC_FUNCTION_OF_KAINATE_RECEPTORS	0.0442811	0.613624	0.754177
CCRCC	GOBP_CELLULAR_HYPEROSMOTIC_RESPONSE	0.0442632	0.991996	0.995716
CCRCC	GOBP_POSITIVE_REGULATION_OF_CELL_GROWTH_INVOLVED_IN_CARDIAC_MUSCLE_CELL_DEVELOPMENT	0.0439595	0.613624	0.754177
CCRCC	GOBP_POSITIVE_REGULATION_OF_HYDROGEN_PEROXIDE_METABOLIC_PROCESS	0.0439548	0.472198	0.6368
CCRCC	GOBP_MRNA_3_END_PROCESSING	0.0439373	0.39385	0.567683
CCRCC	REACTOME_APOPTOTIC_CLEAVAGE_OF_CELL_ADHESION_PROTEINS	0.0437742	0.725518	0.839454
CCRCC	GOBP_PURINE_NUCLEOBASE_METABOLIC_PROCESS	0.0437416	0.56747	0.716174
CCRCC	GOBP_PROTEIN_CATABOLIC_PROCESS_IN_THE_VACUOLE	0.0435688	0.637306	0.773808
CCRCC	GOBP_CMP_METABOLIC_PROCESS	0.043259	0.590339	0.734457
CCRCC	GOBP_NEGATIVE_REGULATION_OF_CELL_PROLIFERATION_INVOLVED_IN_KIDNEY_DEVELOPMENT	0.0432588	0.549485	0.701283
CCRCC	GOBP_REGULATION_OF_ENDODEOXYRIBONUCLEASE_ACTIVITY	0.0431376	0.94402	0.968233
CCRCC	GOBP_REGULATION_OF_HISTONE_METHYLATION	0.0430661	0.771123	0.870381
CCRCC	GOBP_ADENYLATE_CYCLASE_ACTIVATING_DOPAMINE_RECEPTOR_SIGNALING_PATHWAY	0.0428348	0.817533	0.898764
CCRCC	REACTOME_GLYCOGEN_BREAKDOWN_GLYCOGENOLYSIS	0.0426538	0.627787	0.766209
CCRCC	GOBP_REGULATION_OF_3_UTR_MEDIATED_MRNA_STABILIZATION	0.0426388	0.807158	0.892449
CCRCC	GOBP_MEMBRANE_REPOLARIZATION_DURING_ACTION_POTENTIAL	0.0425516	0.922751	0.959179
CCRCC	GOBP_SCHWANN_CELL_MIGRATION	0.0424487	0.822733	0.902114
CCRCC	GOBP_PUTRESCINE_BIOSYNTHETIC_PROCESS	0.0422863	0.812342	0.895304
CCRCC	GOBP_SPINAL_CORD_DEVELOPMENT	0.0421829	0.786511	0.879305
CCRCC	GOBP_REGULATION_OF_STORE_OPERATED_CALCIUM_ENTRY	0.0421671	0.382816	0.557449
CCRCC	GOBP_AMYLIN_RECEPTOR_SIGNALING_PATHWAY	0.0420441	0.822733	0.902114
CCRCC	GOBP_ENDOCARDIAL_CELL_DIFFERENTIATION	0.0420226	0.906835	0.94991
CCRCC	GOBP_PEXOPHAGY	0.0419458	0.435924	0.605855
CCRCC	GOBP_REGULATION_OF_PROTEIN_DEUBIQUITINATION	0.0419232	0.604262	0.746669
CCRCC	GOBP_VESICLE_COATING	0.0413278	0.848844	0.91862
CCRCC	REACTOME_TFAP2A_ACTS_AS_A_TRANSCRIPTIONAL_REPRESSOR_DURING_RETINOIC_ACID_INDUCED_CELL_DIFFERENTIATION	0.0413225	0.298383	0.474665
CCRCC	GOBP_REGULATION_OF_SKELETAL_MUSCLE_TISSUE_DEVELOPMENT	0.0413031	0.95467	0.974799
CCRCC	GOBP_NEGATIVE_REGULATION_OF_SMALL_GTPASE_MEDIATED_SIGNAL_TRANSDUCTION	0.0412042	0.745678	0.853658
CCRCC	GOBP_GLUTAMATERGIC_NEURON_DIFFERENTIATION	0.0411805	0.938698	0.965962
CCRCC	GOBP_DETECTION_OF_MECHANICAL_STIMULUS	0.0411509	0.843607	0.914699
CCRCC	GOBP_PHOSPHATIDYLSERINE_EXPOSURE_ON_APOPTOTIC_CELL_SURFACE	0.0409909	0.553955	0.704376
CCRCC	GOBP_REGULATION_OF_SYNAPSE_MATURATION	0.0408056	0.671087	0.800404
CCRCC	REACTOME_SYNTHESIS_OF_LIPOXINS_LX	0.0407596	0.822733	0.902114
CCRCC	GOBP_SPLICEOSOMAL_TRI_SNRNP_COMPLEX_ASSEMBLY	0.0406719	0.82794	0.904941
CCRCC	GOBP_CATECHOL_CONTAINING_COMPOUND_CATABOLIC_PROCESS	0.0404971	0.796817	0.886098
CCRCC	GOBP_POSITIVE_REGULATION_OF_ODONTOGENESIS	0.0401054	0.986661	0.992635
CCRCC	REACTOME_RHOB_GTPASE_CYCLE	0.0400869	0.906835	0.94991
CCRCC	GOBP_REGULATION_OF_NEUTROPHIL_MEDIATED_CYTOTOXICITY	0.0400268	0.776243	0.873296
CCRCC	GOBP_REPLICATION_FORK_PROTECTION	0.0398709	0.248666	0.423018
CCRCC	GOBP_REGULATION_OF_METAPHASE_PLATE_CONGRESSION	0.0398293	0.710521	0.828569
CCRCC	GOBP_POSITIVE_REGULATION_OF_SMALL_MOLECULE_METABOLIC_PROCESS	0.0397754	0.838378	0.911696
CCRCC	REACTOME_NICOTINAMIDE_SALVAGING	0.0396664	0.949343	0.971316
CCRCC	GOBP_AXO_DENDRITIC_PROTEIN_TRANSPORT	0.0396112	0.776243	0.873296
CCRCC	REACTOME_DEFECTIVE_RIPK1_MEDIATED_REGULATED_NECROSIS	0.0395902	0.82794	0.904941
CCRCC	REACTOME_ACETYLCHOLINE_BINDING_AND_DOWNSTREAM_EVENTS	0.0393153	0.585732	0.730327
CCRCC	GOBP_TIGHT_JUNCTION_ORGANIZATION	0.039176	0.981326	0.990266
CCRCC	GOBP_REGULATION_OF_MEGAKARYOCYTE_DIFFERENTIATION	0.0389711	0.536184	0.69071
CCRCC	GOBP_POST_EMBRYONIC_CAMERA_TYPE_EYE_DEVELOPMENT	0.0389366	0.455875	0.622452
CCRCC	REACTOME_DNA_DOUBLE_STRAND_BREAK_REPAIR	0.0389243	0.497276	0.658276
CCRCC	GOBP_POSITIVE_REGULATION_OF_STEROID_HORMONE_BIOSYNTHETIC_PROCESS	0.0388884	1	1
CCRCC	KEGG_TAURINE_AND_HYPOTAURINE_METABOLISM	0.0388672	0.56747	0.716174
CCRCC	GOBP_CELLULAR_POLYSACCHARIDE_CATABOLIC_PROCESS	0.0388161	0.812342	0.895304
CCRCC	GOBP_NEGATIVE_REGULATION_OF_AUTOPHAGOSOME_ASSEMBLY	0.038769	0.459926	0.625501
CCRCC	GOBP_UDP_N_ACETYLGLUCOSAMINE_METABOLIC_PROCESS	0.0385818	0.720507	0.835562
CCRCC	GOBP_NEGATIVE_REGULATION_OF_PROTEIN_K63_LINKED_UBIQUITINATION	0.0384252	0.545033	0.696616
CCRCC	GOBP_NEGATIVE_REGULATION_OF_HISTONE_ACETYLATION	0.0384211	0.443843	0.612972
CCRCC	GOBP_DICARBOXYLIC_ACID_TRANSPORT	0.0384097	0.859336	0.924576
CCRCC	GOBP_NUCLEUS_ORGANIZATION	0.0383385	0.651697	0.786032
CCRCC	GOBP_POSITIVE_REGULATION_OF_RELEASE_OF_SEQUESTERED_CALCIUM_ION_INTO_CYTOSOL	0.0382377	0.656523	0.789679
CCRCC	GOBP_POSITIVE_REGULATION_OF_ERAD_PATHWAY	0.0381143	0.651697	0.786032
CCRCC	GOBP_REGULATION_OF_BLOOD_PRESSURE	0.0380329	0.986661	0.992635
CCRCC	GOBP_STRIATUM_DEVELOPMENT	0.0379047	0.796817	0.886098
CCRCC	REACTOME_LAGGING_STRAND_SYNTHESIS	0.0379011	0.685776	0.810103
CCRCC	GOBP_REGULATION_OF_THE_FORCE_OF_HEART_CONTRACTION_BY_CHEMICAL_SIGNAL	0.0378885	0.997332	0.998887
CCRCC	GOBP_ISOLEUCINE_TRANSPORT	0.0377579	0.838378	0.911696
CCRCC	REACTOME_UPTAKE_AND_FUNCTION_OF_DIPHTHERIA_TOXIN	0.0375115	0.82794	0.904941
CCRCC	HALLMARK_HEDGEHOG_SIGNALING	0.0374156	0.755824	0.86108
CCRCC	GOBP_REGULATION_OF_SODIUM_ION_TRANSMEMBRANE_TRANSPORT	0.0373217	0.843607	0.914699
CCRCC	GOBP_NEGATIVE_REGULATION_OF_CELL_CYCLE_G1_S_PHASE_TRANSITION	0.0371606	0.869854	0.930077
CCRCC	GOBP_EMBRYONIC_HINDLIMB_MORPHOGENESIS	0.0371602	0.949343	0.971316
CCRCC	GOBP_REGULATION_OF_ATTACHMENT_OF_MITOTIC_SPINDLE_MICROTUBULES_TO_KINETOCHORE	0.0369434	0.472198	0.6368
CCRCC	GOBP_CANONICAL_WNT_SIGNALING_PATHWAY_INVOLVED_IN_CARDIAC_MUSCLE_CELL_FATE_COMMITMENT	0.0369138	0.416487	0.587741
CCRCC	GOBP_ANATOMICAL_STRUCTURE_REGRESSION	0.0369009	0.695635	0.817442
CCRCC	GOBP_PROTEIN_K63_LINKED_UBIQUITINATION	0.0366981	0.843607	0.914699
CCRCC	GOBP_ENAMEL_MINERALIZATION	0.0366625	0.594964	0.739065
CCRCC	REACTOME_RND1_GTPASE_CYCLE	0.0366535	0.786511	0.879305
CCRCC	GOBP_MAMMARY_GLAND_FORMATION	0.0365319	0.869854	0.930077
CCRCC	GOBP_REGULATION_OF_MEMBRANE_REPOLARIZATION_DURING_VENTRICULAR_CARDIAC_MUSCLE_CELL_ACTION_POTENTIAL	0.0365184	0.771123	0.870381
CCRCC	REACTOME_PHASE_4_RESTING_MEMBRANE_POTENTIAL	0.0364561	0.725518	0.839454
CCRCC	GOBP_REGULATION_OF_DNA_METHYLATION	0.0362419	0.604262	0.746669
CCRCC	GOBP_REGULATION_OF_RETROGRADE_TRANSPORT_ENDOSOME_TO_GOLGI	0.0360609	0.710521	0.828569
CCRCC	KEGG_TYPE_II_DIABETES_MELLITUS	0.0354322	0.82794	0.904941
CCRCC	GOBP_PIGMENTATION	0.0354072	0.549485	0.701283
CCRCC	REACTOME_HSF1_ACTIVATION	0.0353778	0.991996	0.995716
CCRCC	GOBP_NEGATIVE_REGULATION_OF_ATP_METABOLIC_PROCESS	0.0353519	0.661363	0.792534
CCRCC	GOBP_POSITIVE_REGULATION_OF_OPSONIZATION	0.0353391	0.880395	0.935019
CCRCC	GOBP_MEMBRANE_DEPOLARIZATION_DURING_SA_NODE_CELL_ACTION_POTENTIAL	0.0352223	0.710521	0.828569
CCRCC	GOBP_POSITIVE_REGULATION_OF_DNA_CATABOLIC_PROCESS	0.0350223	0.455875	0.622452
CCRCC	GOBP_CELL_DEATH_IN_RESPONSE_TO_HYDROGEN_PEROXIDE	0.0348923	0.959998	0.978167
CCRCC	GOBP_MESODERMAL_CELL_FATE_SPECIFICATION	0.0347651	0.901538	0.947037
CCRCC	GOBP_ESTABLISHMENT_OF_EPITHELIAL_CELL_APICAL_BASAL_POLARITY	0.0347335	0.776243	0.873296
CCRCC	GOBP_SEROTONIN_METABOLIC_PROCESS	0.0347035	0.497276	0.658276
CCRCC	GOBP_UV_PROTECTION	0.034696	0.807158	0.892449
CCRCC	GOBP_NEGATIVE_REGULATION_OF_BLOOD_VESSEL_ENDOTHELIAL_CELL_PROLIFERATION_INVOLVED_IN_SPROUTING_ANGIOGENESIS	0.0344859	0.661363	0.792534
CCRCC	GOBP_REGULATION_OF_DENDRITIC_SPINE_MORPHOGENESIS	0.0344808	0.938698	0.965962
CCRCC	GOBP_ZINC_ION_TRANSPORT	0.0343577	0.812342	0.895304
CCRCC	GOBP_CADMIUM_ION_TRANSMEMBRANE_TRANSPORT	0.034315	0.760913	0.864426
CCRCC	GOBP_PROTEIN_O_LINKED_GLYCOSYLATION	0.0342475	0.661363	0.792534
CCRCC	GOBP_REGULATION_OF_EXTRINSIC_APOPTOTIC_SIGNALING_PATHWAY_IN_ABSENCE_OF_LIGAND	0.0342168	0.890957	0.940742
CCRCC	GOBP_POSITIVE_REGULATION_OF_SYNAPTIC_VESICLE_ENDOCYTOSIS	0.0341017	0.337228	0.514138
CCRCC	REACTOME_SARS_COV_2_TARGETS_HOST_INTRACELLULAR_SIGNALLING_AND_REGULATORY_PATHWAYS	0.0339936	0.690699	0.814023
CCRCC	GOBP_REGULATION_OF_NEURON_MIGRATION	0.0339825	0.997332	0.998887
CCRCC	GOBP_BRANCHIOMOTOR_NEURON_AXON_GUIDANCE	0.0339164	0.57201	0.719079
CCRCC	GOBP_POSITIVE_REGULATION_OF_CELL_CYCLE_G1_S_PHASE_TRANSITION	0.0338647	0.843607	0.914699
CCRCC	GOBP_NEUROMUSCULAR_PROCESS_CONTROLLING_BALANCE	0.0337789	0.838378	0.911696
CCRCC	REACTOME_TACHYKININ_RECEPTORS_BIND_TACHYKININS	0.0335836	0.833155	0.907963
CCRCC	GOBP_NEGATIVE_REGULATION_OF_ARP2_3_COMPLEX_MEDIATED_ACTIN_NUCLEATION	0.033408	0.720507	0.835562
CCRCC	GOBP_REGULATION_OF_SPROUTING_ANGIOGENESIS	0.0333602	0.875122	0.932605
CCRCC	GOBP_ORGANELLE_TRANSPORT_ALONG_MICROTUBULE	0.0332843	0.912137	0.952874
CCRCC	GOBP_POSITIVE_REGULATION_OF_PROTEIN_EXPORT_FROM_NUCLEUS	0.0332221	0.776243	0.873296
CCRCC	GOBP_REGULATION_OF_GLYCOGEN_CATABOLIC_PROCESS	0.0330815	0.771123	0.870381
CCRCC	GOBP_CANONICAL_WNT_SIGNALING_PATHWAY_INVOLVED_IN_HEART_DEVELOPMENT	0.0329315	0.720507	0.835562
CCRCC	GOBP_NEGATIVE_REGULATION_OF_ATP_BIOSYNTHETIC_PROCESS	0.0328728	0.890957	0.940742
CCRCC	GOBP_GLYCOSYL_COMPOUND_BIOSYNTHETIC_PROCESS	0.0327226	0.700585	0.820656
CCRCC	GOBP_DEADENYLATION_DEPENDENT_DECAPPING_OF_NUCLEAR_TRANSCRIBED_MRNA	0.0325601	0.562947	0.712239
CCRCC	GOBP_BEHAVIORAL_RESPONSE_TO_COCAINE	0.0325482	0.750746	0.85722
CCRCC	GOBP_VESICLE_TARGETING_ROUGH_ER_TO_CIS_GOLGI	0.0321584	0.67597	0.803642
CCRCC	GOBP_CHOLESTEROL_STORAGE	0.0321412	0.812342	0.895304
CCRCC	GOBP_THALAMUS_DEVELOPMENT	0.0320392	0.975992	0.986847
CCRCC	REACTOME_REGULATION_OF_IFNA_IFNB_SIGNALING	0.0318773	0.720507	0.835562
CCRCC	REACTOME_PEPTIDE_HORMONE_METABOLISM	0.0318377	0.755824	0.86108
CCRCC	GOBP_EPITHELIAL_STRUCTURE_MAINTENANCE	0.0315783	0.848844	0.91862
CCRCC	GOBP_MEDIUM_CHAIN_FATTY_ACID_BIOSYNTHETIC_PROCESS	0.0315535	0.632539	0.76996
CCRCC	GOBP_MICROTUBULE_ORGANIZING_CENTER_ORGANIZATION	0.0315307	0.637306	0.773808
CCRCC	REACTOME_CREB3_FACTORS_ACTIVATE_GENES	0.0314671	0.997332	0.998887
CCRCC	GOBP_POLYOL_METABOLIC_PROCESS	0.031444	0.760913	0.864426
CCRCC	GOBP_HORMONE_BIOSYNTHETIC_PROCESS	0.0312406	0.986661	0.992635
CCRCC	GOBP_CELL_CYCLE	0.0312353	0.350868	0.526685
CCRCC	GOBP_ORGANELLE_INHERITANCE	0.0311824	0.604262	0.746669
CCRCC	GOBP_POSITIVE_REGULATION_OF_SARCOMERE_ORGANIZATION	0.0311336	0.627787	0.766209
CCRCC	GOBP_RESPONSE_TO_TYPE_III_INTERFERON	0.0311224	0.82794	0.904941
CCRCC	GOBP_CELLULAR_RESPONSE_TO_THYROID_HORMONE_STIMULUS	0.0311056	0.880395	0.935019
CCRCC	GOBP_AXON_MIDLINE_CHOICE_POINT_RECOGNITION	0.030987	0.949343	0.971316
CCRCC	GOBP_CELL_CYCLE_CHECKPOINT_SIGNALING	0.0309309	0.562947	0.712239
CCRCC	REACTOME_P75NTR_NEGATIVELY_REGULATES_CELL_CYCLE_VIA_SC1	0.0308981	0.781372	0.876712
CCRCC	GOBP_REGULATION_OF_PLASMA_MEMBRANE_REPAIR	0.0308681	0.623051	0.761682
CCRCC	GOBP_ERBB2_ERBB4_SIGNALING_PATHWAY	0.0308348	0.666218	0.796767
CCRCC	GOBP_LUNG_LOBE_DEVELOPMENT	0.0308059	0.896245	0.943637
CCRCC	GOBP_HISTONE_MODIFICATION	0.0307746	0.771123	0.870381
CCRCC	REACTOME_INTEGRATION_OF_ENERGY_METABOLISM	0.0306226	0.730541	0.84314
CCRCC	GOBP_EPITHELIAL_TUBE_BRANCHING_INVOLVED_IN_LUNG_MORPHOGENESIS	0.0304299	0.608935	0.750519
CCRCC	GOBP_CANNABINOID_SIGNALING_PATHWAY	0.0303161	0.864592	0.926816
CCRCC	GOBP_STOMACH_DEVELOPMENT	0.0300561	0.771123	0.870381
CCRCC	GOBP_CGMP_METABOLIC_PROCESS	0.0300261	1	1
CCRCC	GOBP_BEHAVIORAL_DEFENSE_RESPONSE	0.0299032	0.57201	0.719079
CCRCC	GOBP_LIPID_TRANSPORT_ACROSS_BLOOD_BRAIN_BARRIER	0.0297941	0.604262	0.746669
CCRCC	GOBP_CELLULAR_RESPONSE_TO_GLUCOSE_STARVATION	0.0297264	0.776243	0.873296
CCRCC	GOBP_HISTONE_H4_K20_METHYLATION	0.0296932	0.812342	0.895304
CCRCC	GOBP_SPERMATID_DIFFERENTIATION	0.0296542	0.817533	0.898764
CCRCC	GOBP_POSITIVE_REGULATION_OF_SEQUESTERING_OF_CALCIUM_ION	0.0296481	0.896245	0.943637
CCRCC	GOBP_POSITIVE_REGULATION_OF_FATTY_ACID_TRANSPORT	0.029568	0.725518	0.839454
CCRCC	GOBP_REGULATION_OF_VENTRICULAR_CARDIAC_MUSCLE_CELL_MEMBRANE_DEPOLARIZATION	0.0295656	0.880395	0.935019
CCRCC	GOBP_PROTOPORPHYRINOGEN_IX_METABOLIC_PROCESS	0.029549	0.666218	0.796767
CCRCC	GOBP_PEPTIDYL_LYSINE_HYDROXYLATION	0.0294293	0.368403	0.543607
CCRCC	GOBP_NEURAL_TUBE_PATTERNING	0.0293974	0.57201	0.719079
CCRCC	GOBP_ENDOSOMAL_LUMEN_ACIDIFICATION	0.0292955	0.807158	0.892449
CCRCC	REACTOME_DISEASES_OF_DNA_REPAIR	0.0292198	0.685776	0.810103
CCRCC	REACTOME_SUMO_IS_CONJUGATED_TO_E1_UBA2_SAE1	0.0290771	0.364853	0.540354
CCRCC	REACTOME_BASIGIN_INTERACTIONS	0.0290563	0.771123	0.870381
CCRCC	GOBP_MAINTENANCE_OF_POSTSYNAPTIC_DENSITY_STRUCTURE	0.0290031	0.843607	0.914699
CCRCC	GOBP_DETERMINATION_OF_LEFT_RIGHT_ASYMMETRY_IN_LATERAL_MESODERM	0.0289862	0.725518	0.839454
CCRCC	GOBP_REGULATION_OF_CARDIAC_MUSCLE_CELL_ACTION_POTENTIAL	0.0289696	0.651697	0.786032
CCRCC	GOBP_RESPONSE_TO_INSECTICIDE	0.0288568	0.705546	0.825164
CCRCC	GOBP_SA_NODE_CELL_TO_ATRIAL_CARDIAC_MUSCLE_CELL_COMMUNICATION	0.0287424	0.933379	0.963679
CCRCC	GOBP_NEGATIVE_REGULATION_OF_SMAD_PROTEIN_COMPLEX_ASSEMBLY	0.0286538	0.959998	0.978167
CCRCC	REACTOME_ELECTRIC_TRANSMISSION_ACROSS_GAP_JUNCTIONS	0.0286453	0.431995	0.602655
CCRCC	GOBP_NEGATIVE_REGULATION_OF_PROTEIN_CATABOLIC_PROCESS_IN_THE_VACUOLE	0.0286106	0.781372	0.876712
CCRCC	GOBP_ANTIVIRAL_INNATE_IMMUNE_RESPONSE	0.0283547	0.750746	0.85722
CCRCC	REACTOME_GDP_FUCOSE_BIOSYNTHESIS	0.0283308	0.735575	0.847023
CCRCC	GOBP_RESPONSE_TO_PAIN	0.0282154	0.917442	0.955723
CCRCC	GOBP_CORTISOL_SECRETION	0.0281983	0.807158	0.892449
CCRCC	GOBP_OBSERVATIONAL_LEARNING	0.0279967	0.885673	0.938144
CCRCC	GOBP_REGULATION_OF_GONAD_DEVELOPMENT	0.027932	0.545033	0.696616
CCRCC	GOBP_AMINO_ACID_TRANSMEMBRANE_TRANSPORT	0.0278441	0.94402	0.968233
CCRCC	GOBP_ASPARTATE_TRANSMEMBRANE_TRANSPORT	0.0277645	0.949343	0.971316
CCRCC	GOBP_REGULATION_OF_HOMOPHILIC_CELL_ADHESION	0.0277065	0.854087	0.9215
CCRCC	GOBP_CYCLIC_NUCLEOTIDE_METABOLIC_PROCESS	0.0276597	0.95467	0.974799
CCRCC	GOBP_PHENOL_CONTAINING_COMPOUND_CATABOLIC_PROCESS	0.0276156	0.848844	0.91862
CCRCC	GOBP_PROTEIN_LIPID_COMPLEX_SUBUNIT_ORGANIZATION	0.0275713	0.330537	0.507632
CCRCC	GOBP_REGULATION_OF_HISTONE_H4_ACETYLATION	0.02749	0.864592	0.926816
CCRCC	GOBP_CELLULAR_RESPONSE_TO_GLUCOCORTICOID_STIMULUS	0.0274692	0.848844	0.91862
CCRCC	GOBP_POSITIVE_REGULATION_OF_RESPONSE_TO_OXIDATIVE_STRESS	0.0273889	0.859336	0.924576
CCRCC	GOBP_POSITIVE_REGULATION_OF_STRIATED_MUSCLE_CONTRACTION	0.0272946	0.997332	0.998887
CCRCC	REACTOME_LIGAND_RECEPTOR_INTERACTIONS	0.0272495	0.843607	0.914699
CCRCC	REACTOME_SUMOYLATION_OF_IMMUNE_RESPONSE_PROTEINS	0.0271472	0.710521	0.828569
CCRCC	GOBP_NEURON_PROJECTION_MAINTENANCE	0.0270848	0.906835	0.94991
CCRCC	GOBP_PROTEIN_LOCALIZATION_TO_BASOLATERAL_PLASMA_MEMBRANE	0.0270493	0.553955	0.704376
CCRCC	GOBP_REGULATION_OF_BILE_ACID_METABOLIC_PROCESS	0.0270415	0.750746	0.85722
CCRCC	GOBP_MEIOTIC_CHROMOSOME_SEPARATION	0.0269633	0.599605	0.743106
CCRCC	REACTOME_ROLE_OF_SECOND_MESSENGERS_IN_NETRIN_1_SIGNALING	0.0269616	0.822733	0.902114
CCRCC	REACTOME_GLYCOGEN_STORAGE_DISEASES	0.0269258	0.637306	0.773808
CCRCC	REACTOME_SPERM_MOTILITY_AND_TAXES	0.0268521	0.885673	0.938144
CCRCC	GOBP_GASTRIC_ACID_SECRETION	0.0267743	0.928064	0.961383
CCRCC	GOBP_DE_NOVO_PYRIMIDINE_NUCLEOBASE_BIOSYNTHETIC_PROCESS	0.0267507	0.843607	0.914699
CCRCC	GOBP_POSITIVE_REGULATION_OF_RECEPTOR_CLUSTERING	0.0267223	0.885673	0.938144
CCRCC	GOBP_PHOSPHATIDYLSERINE_ACYL_CHAIN_REMODELING	0.0266428	0.807158	0.892449
CCRCC	GOBP_REGULATION_OF_ESTABLISHMENT_OF_PROTEIN_LOCALIZATION_TO_CHROMOSOME	0.0265581	0.531786	0.687066
CCRCC	GOBP_MODIFICATION_OF_POSTSYNAPTIC_STRUCTURE	0.0265358	0.848844	0.91862
CCRCC	GOBP_ENDOSOME_TO_PLASMA_MEMBRANE_PROTEIN_TRANSPORT	0.0265163	0.730541	0.84314
CCRCC	REACTOME_SLBP_DEPENDENT_PROCESSING_OF_REPLICATION_DEPENDENT_HISTONE_PRE_MRNAS	0.0263574	0.459926	0.625501
CCRCC	GOBP_REGULATION_OF_KERATINOCYTE_PROLIFERATION	0.0262811	0.807158	0.892449
CCRCC	GOBP_NEGATIVE_REGULATION_OF_PROSTAGLANDIN_BIOSYNTHETIC_PROCESS	0.0262179	0.695635	0.817442
CCRCC	GOBP_3_UTR_MEDIATED_MRNA_STABILIZATION	0.026129	0.822733	0.902114
CCRCC	GOBP_CELL_COMMUNICATION_BY_ELECTRICAL_COUPLING_INVOLVED_IN_CARDIAC_CONDUCTION	0.0259917	0.991996	0.995716
CCRCC	GOBP_CELLULAR_RESPONSE_TO_BILE_ACID	0.0259098	1	1
CCRCC	GOBP_PRONEPHROS_DEVELOPMENT	0.0258205	0.39757	0.570655
CCRCC	GOBP_CELLULAR_RESPONSE_TO_UV_C	0.0257362	0.796817	0.886098
CCRCC	GOBP_CYCLIC_NUCLEOTIDE_MEDIATED_SIGNALING	0.0256155	0.975992	0.986847
CCRCC	GOBP_POSITIVE_REGULATION_OF_ENDOPLASMIC_RETICULUM_STRESS_INDUCED_INTRINSIC_APOPTOTIC_SIGNALING_PATHWAY	0.0253715	0.755824	0.86108
CCRCC	GOBP_LOCOMOTORY_EXPLORATION_BEHAVIOR	0.0252066	0.801983	0.889789
CCRCC	GOBP_ARACHIDONIC_ACID_METABOLIC_PROCESS	0.0252044	0.685776	0.810103
CCRCC	GOBP_POSITIVE_REGULATION_OF_ATP_BIOSYNTHETIC_PROCESS	0.0249676	0.745678	0.853658
CCRCC	GOBP_REGULATION_OF_POTASSIUM_ION_EXPORT_ACROSS_PLASMA_MEMBRANE	0.0249412	0.523046	0.679784
CCRCC	GOBP_POSITIVE_REGULATION_OF_RELEASE_OF_CYTOCHROME_C_FROM_MITOCHONDRIA	0.024877	0.938698	0.965962
CCRCC	GOBP_POSITIVE_REGULATION_OF_CILIUM_MOVEMENT	0.0248245	0.917442	0.955723
CCRCC	GOBP_RESPONSE_TO_AUDITORY_STIMULUS	0.024742	0.685776	0.810103
CCRCC	REACTOME_DCC_MEDIATED_ATTRACTIVE_SIGNALING	0.0245247	0.766013	0.868887
CCRCC	GOBP_NOTOCHORD_MORPHOGENESIS	0.0244967	0.906835	0.94991
CCRCC	GOBP_CENTRAL_NERVOUS_SYSTEM_MYELIN_MAINTENANCE	0.0242924	0.997332	0.998887
CCRCC	GOBP_LIPID_LOCALIZATION	0.0242154	0.991996	0.995716
CCRCC	GOBP_POSITIVE_REGULATION_OF_INSULIN_SECRETION_INVOLVED_IN_CELLULAR_RESPONSE_TO_GLUCOSE_STIMULUS	0.0241773	0.864592	0.926816
CCRCC	GOBP_NEGATIVE_REGULATION_OF_VASCULAR_ENDOTHELIAL_GROWTH_FACTOR_RECEPTOR_SIGNALING_PATHWAY	0.0240777	0.766013	0.868887
CCRCC	REACTOME_TGF_BETA_RECEPTOR_SIGNALING_IN_EMT_EPITHELIAL_TO_MESENCHYMAL_TRANSITION	0.0237566	0.735575	0.847023
CCRCC	GOBP_CYTOPLASMIC_TRANSLATIONAL_INITIATION	0.0234216	0.781372	0.876712
CCRCC	GOBP_PENILE_ERECTION	0.0231214	0.854087	0.9215
CCRCC	REACTOME_EICOSANOIDS	0.0230775	0.632539	0.76996
CCRCC	GOBP_COMMA_SHAPED_BODY_MORPHOGENESIS	0.0230745	0.750746	0.85722
CCRCC	GOBP_CELLULAR_RESPONSE_TO_CADMIUM_ION	0.0229284	0.880395	0.935019
CCRCC	REACTOME_SYNTHESIS_OF_LEUKOTRIENES_LT_AND_EOXINS_EX	0.0227347	0.854087	0.9215
CCRCC	GOBP_POSITIVE_REGULATION_OF_POTASSIUM_ION_TRANSMEMBRANE_TRANSPORTER_ACTIVITY	0.0226127	0.880395	0.935019
CCRCC	GOBP_DENDRITIC_SPINE_MAINTENANCE	0.0226061	0.82794	0.904941
CCRCC	GOBP_NEURON_INTRINSIC_APOPTOTIC_SIGNALING_PATHWAY_IN_RESPONSE_TO_OXIDATIVE_STRESS	0.022398	0.549485	0.701283
CCRCC	GOBP_SNRNA_TRANSCRIPTION	0.022385	0.807158	0.892449
CCRCC	GOBP_POSITIVE_REGULATION_OF_DOUBLE_STRAND_BREAK_REPAIR	0.0222719	0.536184	0.69071
CCRCC	GOBP_NEGATIVE_REGULATION_OF_DNA_METABOLIC_PROCESS	0.02221	0.286127	0.462807
CCRCC	GOBP_KERATINOCYTE_APOPTOTIC_PROCESS	0.0221939	0.94402	0.968233
CCRCC	GOBP_HISTONE_H3_ACETYLATION	0.0221044	0.637306	0.773808
CCRCC	GOBP_RESPONSE_TO_UV_B	0.0217602	0.859336	0.924576
CCRCC	GOBP_REGULATION_OF_LIGASE_ACTIVITY	0.0217295	0.906835	0.94991
CCRCC	REACTOME_PTK6_REGULATES_CELL_CYCLE	0.0216726	0.581141	0.726577
CCRCC	REACTOME_ARACHIDONIC_ACID_METABOLISM	0.0216209	0.771123	0.870381
CCRCC	GOBP_PRIMARY_AMINO_COMPOUND_METABOLIC_PROCESS	0.0216188	0.781372	0.876712
CCRCC	GOBP_BRANCHED_CHAIN_AMINO_ACID_BIOSYNTHETIC_PROCESS	0.0214192	0.864592	0.926816
CCRCC	GOBP_REGULATION_OF_PEPTIDYL_CYSTEINE_S_NITROSYLATION	0.021386	0.917442	0.955723
CCRCC	REACTOME_RECYCLING_PATHWAY_OF_L1	0.0212552	0.735575	0.847023
CCRCC	GOBP_CELLULAR_RESPONSE_TO_NITROGEN_STARVATION	0.0212457	0.680866	0.806577
CCRCC	GOBP_HYDROGEN_PEROXIDE_CATABOLIC_PROCESS	0.0211828	0.695635	0.817442
CCRCC	GOBP_PROTEIN_DNA_COMPLEX_SUBUNIT_ORGANIZATION	0.0210901	0.337228	0.514138
CCRCC	GOBP_VESICLE_TARGETING	0.021062	0.781372	0.876712
CCRCC	GOBP_POSITIVE_REGULATION_OF_PROTEIN_NEDDYLATION	0.0209756	0.604262	0.746669
CCRCC	GOBP_REGULATION_OF_MULTICELLULAR_ORGANISM_GROWTH	0.0209286	0.869854	0.930077
CCRCC	GOBP_SYNAPTIC_VESICLE_TRANSPORT	0.0209147	0.812342	0.895304
CCRCC	REACTOME_SIGNALING_BY_NOTCH1_T_7_9_NOTCH1_M1580_K2555_TRANSLOCATION_MUTANT	0.0208957	0.933379	0.963679
CCRCC	GOBP_HISTONE_H4_K20_TRIMETHYLATION	0.0207826	0.807158	0.892449
CCRCC	GOBP_REGULATION_OF_BONE_DEVELOPMENT	0.0205337	0.906835	0.94991
CCRCC	GOBP_NEGATIVE_REGULATION_OF_WNT_SIGNALING_PATHWAY_INVOLVED_IN_HEART_DEVELOPMENT	0.0205204	0.786511	0.879305
CCRCC	GOBP_POSITIVE_REGULATION_OF_INTRINSIC_APOPTOTIC_SIGNALING_PATHWAY_IN_RESPONSE_TO_DNA_DAMAGE	0.0205194	0.912137	0.952874
CCRCC	GOBP_NEGATIVE_REGULATION_OF_MITOTIC_CELL_CYCLE_PHASE_TRANSITION	0.020505	0.632539	0.76996
CCRCC	GOBP_AXON_CHOICE_POINT_RECOGNITION	0.0202899	0.933379	0.963679
CCRCC	GOBP_REGULATION_OF_MDA_5_SIGNALING_PATHWAY	0.0202554	0.986661	0.992635
CCRCC	REACTOME_NF_KB_IS_ACTIVATED_AND_SIGNALS_SURVIVAL	0.0202447	0.705546	0.825164
CCRCC	GOBP_NEGATIVE_REGULATION_OF_GASTRIC_ACID_SECRETION	0.0202273	0.61833	0.757737
CCRCC	GOBP_TRYPTOPHAN_CATABOLIC_PROCESS_TO_KYNURENINE	0.020174	0.599605	0.743106
CCRCC	GOBP_NEURAL_RETINA_DEVELOPMENT	0.020122	0.975992	0.986847
CCRCC	GOBP_SPERM_DNA_CONDENSATION	0.0199298	0.680866	0.806577
CCRCC	GOBP_U2_TYPE_PRESPLICEOSOME_ASSEMBLY	0.0199276	0.56747	0.716174
CCRCC	GOBP_NEGATIVE_REGULATION_OF_CELL_CYCLE_PROCESS	0.0194478	0.501524	0.661446
CCRCC	GOBP_SKELETAL_MUSCLE_ATROPHY	0.0192856	0.725518	0.839454
CCRCC	REACTOME_NOTCH4_ACTIVATION_AND_TRANSMISSION_OF_SIGNAL_TO_THE_NUCLEUS	0.0192651	0.938698	0.965962
CCRCC	REACTOME_TERMINATION_OF_O_GLYCAN_BIOSYNTHESIS	0.0192589	0.807158	0.892449
CCRCC	GOBP_SENSORY_PERCEPTION_OF_TASTE	0.0192537	0.781372	0.876712
CCRCC	REACTOME_NEGATIVE_REGULATION_OF_ACTIVITY_OF_TFAP2_AP_2_FAMILY_TRANSCRIPTION_FACTORS	0.019214	0.796817	0.886098
CCRCC	GOBP_IRES_DEPENDENT_VIRAL_TRANSLATIONAL_INITIATION	0.0191627	0.781372	0.876712
CCRCC	GOBP_REGULATION_OF_DNA_LIGATION	0.0191358	0.781372	0.876712
CCRCC	GOBP_POSITIVE_REGULATION_OF_BLOOD_CIRCULATION	0.0190535	0.720507	0.835562
CCRCC	GOBP_TRANSLOCATION_OF_MOLECULES_INTO_HOST	0.0190466	0.576567	0.722264
CCRCC	GOBP_POSITIVE_REGULATION_OF_MAMMARY_GLAND_EPITHELIAL_CELL_PROLIFERATION	0.0189818	0.896245	0.943637
CCRCC	GOBP_N_ACETYLGLUCOSAMINE_METABOLIC_PROCESS	0.0189785	0.807158	0.892449
CCRCC	GOBP_SKIN_MORPHOGENESIS	0.018882	0.959998	0.978167
CCRCC	GOBP_NUCLEAR_BODY_ORGANIZATION	0.0187783	0.928064	0.961383
CCRCC	GOBP_CANONICAL_WNT_SIGNALING_PATHWAY_INVOLVED_IN_REGULATION_OF_CELL_PROLIFERATION	0.0185975	0.854087	0.9215
CCRCC	GOBP_SNRNA_TRANSCRIPTION_BY_RNA_POLYMERASE_III	0.0184781	0.776243	0.873296
CCRCC	GOBP_REGULATION_OF_MAMMARY_GLAND_EPITHELIAL_CELL_PROLIFERATION	0.0181326	0.720507	0.835562
CCRCC	GOBP_CORTISOL_METABOLIC_PROCESS	0.0181027	0.637306	0.773808
CCRCC	REACTOME_HDR_THROUGH_HOMOLOGOUS_RECOMBINATION_HRR	0.0180176	0.651697	0.786032
CCRCC	REACTOME_FORMATION_OF_LATERAL_PLATE_MESODERM	0.0179773	0.869854	0.930077
CCRCC	REACTOME_TICAM1_TRAF6_DEPENDENT_INDUCTION_OF_TAK1_COMPLEX	0.0179477	0.791659	0.882705
CCRCC	GOBP_REGULATION_OF_PROTEIN_ADP_RIBOSYLATION	0.0178608	0.917442	0.955723
CCRCC	GOBP_NEGATIVE_REGULATION_OF_FAT_CELL_DIFFERENTIATION	0.0175618	0.933379	0.963679
CCRCC	GOBP_MUSCLE_HYPERTROPHY_IN_RESPONSE_TO_STRESS	0.0174981	0.991996	0.995716
CCRCC	GOBP_NEGATIVE_REGULATION_OF_RESPONSE_TO_REACTIVE_OXYGEN_SPECIES	0.0174778	0.880395	0.935019
CCRCC	GOBP_ESTABLISHMENT_OF_MITOTIC_SPINDLE_LOCALIZATION	0.017386	0.745678	0.853658
CCRCC	GOBP_RETINA_MORPHOGENESIS_IN_CAMERA_TYPE_EYE	0.0173398	0.986661	0.992635
CCRCC	REACTOME_SYNTHESIS_OF_DOLICHYL_PHOSPHATE	0.0172387	0.67597	0.803642
CCRCC	GOBP_NEUROFILAMENT_CYTOSKELETON_ORGANIZATION	0.0172149	0.991996	0.995716
CCRCC	GOBP_NEURON_CELL_CELL_ADHESION	0.0172032	0.981326	0.990266
CCRCC	GOBP_MAINTENANCE_OF_POSTSYNAPTIC_SPECIALIZATION_STRUCTURE	0.0171865	0.975992	0.986847
CCRCC	REACTOME_RECEPTOR_MEDIATED_MITOPHAGY	0.01716	0.786511	0.879305
CCRCC	REACTOME_VEGF_LIGAND_RECEPTOR_INTERACTIONS	0.0171444	0.833155	0.907963
CCRCC	REACTOME_RETINOID_CYCLE_DISEASE_EVENTS	0.017113	0.965328	0.981004
CCRCC	GOBP_POSITIVE_REGULATION_OF_TELOMERASE_ACTIVITY	0.0170738	0.848844	0.91862
CCRCC	GOBP_NUCLEOBASE_CONTAINING_COMPOUND_TRANSPORT	0.0169581	0.459926	0.625501
CCRCC	GOBP_ORGANIC_HYDROXY_COMPOUND_TRANSPORT	0.0168343	0.896245	0.943637
CCRCC	GOBP_PROTEIN_K27_LINKED_UBIQUITINATION	0.0167871	0.745678	0.853658
CCRCC	REACTOME_SIGNAL_ATTENUATION	0.0166715	0.95467	0.974799
CCRCC	GOBP_POSITIVE_REGULATION_OF_ALCOHOL_BIOSYNTHETIC_PROCESS	0.0166441	0.671087	0.800404
CCRCC	KEGG_PRIMARY_BILE_ACID_BIOSYNTHESIS	0.0165801	0.386473	0.560487
CCRCC	GOBP_INTESTINAL_CHOLESTEROL_ABSORPTION	0.0165449	0.938698	0.965962
CCRCC	GOBP_REGULATION_OF_POST_TRANSLATIONAL_PROTEIN_MODIFICATION	0.0163407	0.890957	0.940742
CCRCC	GOBP_REGULATION_OF_SUPEROXIDE_DISMUTASE_ACTIVITY	0.0163093	0.970659	0.984036
CCRCC	GOBP_CHOLESTEROL_IMPORT	0.0162996	0.986661	0.992635
CCRCC	GOBP_RESPONSE_TO_STEROL_DEPLETION	0.0162457	0.986661	0.992635
CCRCC	GOBP_DNA_LIGATION	0.0161354	0.791659	0.882705
CCRCC	GOBP_INHIBITORY_SYNAPSE_ASSEMBLY	0.0159787	0.786511	0.879305
CCRCC	GOBP_GAS_TRANSPORT	0.0159319	0.760913	0.864426
CCRCC	REACTOME_TRIGLYCERIDE_METABOLISM	0.0159218	0.608935	0.750519
CCRCC	GOBP_GLOSSOPHARYNGEAL_NERVE_DEVELOPMENT	0.0158701	0.854087	0.9215
CCRCC	GOBP_IMMUNOGLOBULIN_V_D_J_RECOMBINATION	0.0158248	0.991996	0.995716
CCRCC	GOBP_HISTONE_H3_K9_MODIFICATION	0.0157095	0.715508	0.831867
CCRCC	GOBP_REGULATION_OF_BROWN_FAT_CELL_DIFFERENTIATION	0.0156601	0.949343	0.971316
CCRCC	GOBP_ENDODERMAL_CELL_FATE_SPECIFICATION	0.0156272	0.938698	0.965962
CCRCC	GOBP_NEGATIVE_REGULATION_OF_SYNAPTIC_TRANSMISSION	0.0155981	0.796817	0.886098
CCRCC	GOBP_NEURAL_FOLD_FORMATION	0.0155947	0.928064	0.961383
CCRCC	REACTOME_NOTCH3_ACTIVATION_AND_TRANSMISSION_OF_SIGNAL_TO_THE_NUCLEUS	0.0155837	0.970659	0.984036
CCRCC	GOBP_VASCULAR_TRANSPORT	0.0155171	0.896245	0.943637
CCRCC	GOBP_SYNAPTIC_VESICLE_RECYCLING	0.0153711	0.949343	0.971316
CCRCC	GOBP_INORGANIC_ANION_TRANSPORT	0.015316	0.536184	0.69071
CCRCC	REACTOME_RECRUITMENT_OF_MITOTIC_CENTROSOME_PROTEINS_AND_COMPLEXES	0.0153099	0.518704	0.675964
CCRCC	GOBP_PROTEIN_LOCALIZATION_TO_NUCLEAR_BODY	0.0150337	0.545033	0.696616
CCRCC	GOBP_DESMOSOME_ORGANIZATION	0.0149853	0.807158	0.892449
CCRCC	GOBP_NEGATIVE_REGULATION_OF_HYDROGEN_PEROXIDE_METABOLIC_PROCESS	0.0148838	0.50579	0.664527
CCRCC	GOBP_DOUBLE_STRAND_BREAK_REPAIR_INVOLVED_IN_MEIOTIC_RECOMBINATION	0.0148454	0.472198	0.6368
CCRCC	GOBP_LEUKOTRIENE_BIOSYNTHETIC_PROCESS	0.0147936	0.880395	0.935019
CCRCC	GOBP_MITOCHONDRION_LOCALIZATION	0.0145193	0.646885	0.7815
CCRCC	GOBP_POSITIVE_REGULATION_OF_SPINDLE_ASSEMBLY	0.0145171	0.901538	0.947037
CCRCC	GOBP_NEGATIVE_REGULATION_OF_CHROMOSOME_ORGANIZATION	0.0144968	0.416487	0.587741
CCRCC	REACTOME_SIGNAL_TRANSDUCTION_BY_L1	0.0144504	0.661363	0.792534
CCRCC	GOBP_REGULATION_OF_CYTOKINESIS	0.014416	0.501524	0.661446
CCRCC	GOBP_HYDROGEN_PEROXIDE_METABOLIC_PROCESS	0.0144105	0.854087	0.9215
CCRCC	REACTOME_RNA_POLYMERASE_I_TRANSCRIPTION	0.0143739	0.755824	0.86108
CCRCC	GOBP_REGULATION_OF_LIPID_CATABOLIC_PROCESS	0.0142266	0.959998	0.978167
CCRCC	GOBP_REGULATION_OF_INTRACELLULAR_STEROID_HORMONE_RECEPTOR_SIGNALING_PATHWAY	0.0142087	0.812342	0.895304
CCRCC	GOBP_CELL_VOLUME_HOMEOSTASIS	0.0141954	0.545033	0.696616
CCRCC	REACTOME_TRANSLESION_SYNTHESIS_BY_POLH	0.0140815	0.680866	0.806577
CCRCC	REACTOME_NOTCH_HLH_TRANSCRIPTION_PATHWAY	0.0140399	0.848844	0.91862
CCRCC	GOBP_REGULATION_OF_FATTY_ACID_TRANSPORT	0.0139823	0.666218	0.796767
CCRCC	GOBP_NEGATIVE_REGULATION_OF_CELLULAR_RESPONSE_TO_TRANSFORMING_GROWTH_FACTOR_BETA_STIMULUS	0.0138772	0.864592	0.926816
CCRCC	GOBP_POLARIZED_EPITHELIAL_CELL_DIFFERENTIATION	0.0138495	0.901538	0.947037
CCRCC	GOBP_TRANSDIFFERENTIATION	0.0138172	0.553955	0.704376
CCRCC	GOBP_METAPHASE_PLATE_CONGRESSION	0.0137315	0.254195	0.429391
CCRCC	GOBP_REGULATION_OF_CILIUM_ASSEMBLY	0.0136812	0.869854	0.930077
CCRCC	GOBP_NUCLEOLAR_LARGE_RRNA_TRANSCRIPTION_BY_RNA_POLYMERASE_I	0.0135564	0.680866	0.806577
CCRCC	REACTOME_NOTCH1_INTRACELLULAR_DOMAIN_REGULATES_TRANSCRIPTION	0.0134485	0.928064	0.961383
CCRCC	GOBP_MITOTIC_NUCLEAR_MEMBRANE_ORGANIZATION	0.0134244	0.545033	0.696616
CCRCC	GOBP_NADPH_OXIDATION	0.0134199	0.807158	0.892449
CCRCC	GOBP_WNT_PROTEIN_SECRETION	0.0133756	0.854087	0.9215
CCRCC	GOBP_TRIGEMINAL_NERVE_DEVELOPMENT	0.0133673	0.671087	0.800404
CCRCC	GOBP_ADENYLATE_CYCLASE_ACTIVATING_ADRENERGIC_RECEPTOR_SIGNALING_PATHWAY	0.0133538	0.710521	0.828569
CCRCC	GOBP_RESPONSE_TO_CAMPTOTHECIN	0.0133398	0.949343	0.971316
CCRCC	GOBP_POSTSYNAPTIC_DENSITY_PROTEIN_95_CLUSTERING	0.0132321	0.817533	0.898764
CCRCC	GOBP_SPINDLE_ASSEMBLY	0.0131607	0.642088	0.778046
CCRCC	GOBP_PROTEIN_KINASE_C_ACTIVATING_G_PROTEIN_COUPLED_RECEPTOR_SIGNALING_PATHWAY	0.0130476	0.82794	0.904941
CCRCC	GOBP_REGULATION_OF_INCLUSION_BODY_ASSEMBLY	0.0130457	0.928064	0.961383
CCRCC	GOBP_AMMONIUM_TRANSMEMBRANE_TRANSPORT	0.0130125	0.906835	0.94991
CCRCC	GOBP_NUCLEOSIDE_CATABOLIC_PROCESS	0.0128525	0.912137	0.952874
CCRCC	GOBP_OUTER_EAR_MORPHOGENESIS	0.012817	0.965328	0.981004
CCRCC	GOBP_DEVELOPMENT_OF_SECONDARY_FEMALE_SEXUAL_CHARACTERISTICS	0.0127949	0.94402	0.968233
CCRCC	REACTOME_ERBB2_REGULATES_CELL_MOTILITY	0.0127633	0.959998	0.978167
CCRCC	GOBP_POSITIVE_REGULATION_OF_DENDRITE_DEVELOPMENT	0.012624	0.880395	0.935019
CCRCC	GOBP_ANTERIOR_HEAD_DEVELOPMENT	0.0125279	0.613624	0.754177
CCRCC	GOBP_MRNA_CLEAVAGE	0.0123995	0.730541	0.84314
CCRCC	GOBP_DORSAL_VENTRAL_PATTERN_FORMATION	0.0123885	0.965328	0.981004
CCRCC	REACTOME_TRANSLESION_SYNTHESIS_BY_POLK	0.0121625	0.776243	0.873296
CCRCC	GOBP_OPERANT_CONDITIONING	0.0121372	0.412661	0.584396
CCRCC	GOBP_PROTEIN_LOCALIZATION_TO_CELL_CELL_JUNCTION	0.0121367	0.970659	0.984036
CCRCC	GOBP_POSITIVE_REGULATION_OF_STEROL_TRANSPORT	0.0120882	0.791659	0.882705
CCRCC	GOBP_GLYCOSYLCERAMIDE_CATABOLIC_PROCESS	0.0119681	0.57201	0.719079
CCRCC	GOBP_NEGATIVE_REGULATION_OF_PROTEIN_TARGETING_TO_MITOCHONDRION	0.0119613	0.986661	0.992635
CCRCC	GOBP_MICROTUBULE_ANCHORING	0.0118624	0.933379	0.963679
CCRCC	GOBP_CYCLIC_NUCLEOTIDE_CATABOLIC_PROCESS	0.0118002	0.986661	0.992635
CCRCC	GOBP_REGULATION_OF_NECROTIC_CELL_DEATH	0.0110596	0.771123	0.870381
CCRCC	GOBP_NEGATIVE_REGULATION_OF_NOTCH_SIGNALING_PATHWAY	0.0109265	0.912137	0.952874
CCRCC	REACTOME_TLR3_MEDIATED_TICAM1_DEPENDENT_PROGRAMMED_CELL_DEATH	0.0107299	0.786511	0.879305
CCRCC	GOBP_NEGATIVE_REGULATION_OF_EPIDERMAL_GROWTH_FACTOR_ACTIVATED_RECEPTOR_ACTIVITY	0.0106351	0.864592	0.926816
CCRCC	GOBP_SUBPALLIUM_DEVELOPMENT	0.0106045	0.949343	0.971316
CCRCC	GOBP_POSITIVE_REGULATION_OF_PROTEOLYSIS_INVOLVED_IN_PROTEIN_CATABOLIC_PROCESS	0.0103796	0.970659	0.984036
CCRCC	GOBP_RENAL_PROTEIN_ABSORPTION	0.010337	0.928064	0.961383
CCRCC	GOBP_MOTOR_NEURON_APOPTOTIC_PROCESS	0.010286	0.685776	0.810103
CCRCC	GOBP_NEGATIVE_REGULATION_OF_DNA_TEMPLATED_DNA_REPLICATION	0.0102761	0.340606	0.51659
CCRCC	GOBP_C21_STEROID_HORMONE_BIOSYNTHETIC_PROCESS	0.0101291	0.981326	0.990266
CCRCC	GOBP_DNA_RECOMBINATION	0.0100386	0.371974	0.546784
CCRCC	GOBP_NEGATIVE_REGULATION_OF_IMMATURE_T_CELL_PROLIFERATION	0.00997063	0.680866	0.806577
CCRCC	GOBP_RESPONSE_TO_EXTRACELLULAR_STIMULUS	0.00994541	0.933379	0.963679
CCRCC	GOBP_PRESYNAPSE_ORGANIZATION	0.00987124	0.938698	0.965962
CCRCC	GOBP_NEGATIVE_REGULATION_OF_PROTEASOMAL_UBIQUITIN_DEPENDENT_PROTEIN_CATABOLIC_PROCESS	0.00983513	0.94402	0.968233
CCRCC	REACTOME_SPRY_REGULATION_OF_FGF_SIGNALING	0.00982641	0.848844	0.91862
CCRCC	GOBP_POSITIVE_REGULATION_OF_MRNA_3_END_PROCESSING	0.00975961	0.562947	0.712239
CCRCC	GOBP_G_PROTEIN_COUPLED_OPIOID_RECEPTOR_SIGNALING_PATHWAY	0.00959548	0.833155	0.907963
CCRCC	GOBP_MAST_CELL_DIFFERENTIATION	0.00958853	0.896245	0.943637
CCRCC	GOBP_GLUCOCORTICOID_SECRETION	0.00931513	0.997332	0.998887
CCRCC	GOBP_NEGATIVE_REGULATION_OF_ISOTYPE_SWITCHING	0.00930626	0.817533	0.898764
CCRCC	GOBP_POSITIVE_REGULATION_OF_EXTRINSIC_APOPTOTIC_SIGNALING_PATHWAY_IN_ABSENCE_OF_LIGAND	0.00913725	0.791659	0.882705
CCRCC	HALLMARK_ESTROGEN_RESPONSE_LATE	0.00887663	0.880395	0.935019
CCRCC	GOBP_REGULATION_OF_DNA_PRIMASE_ACTIVITY	0.00882995	0.740621	0.850496
CCRCC	REACTOME_SYNTHESIS_OF_BILE_ACIDS_AND_BILE_SALTS	0.00870645	0.755824	0.86108
CCRCC	GOBP_HAIR_FOLLICLE_PLACODE_FORMATION	0.00870586	0.922751	0.959179
CCRCC	GOBP_NEGATIVE_REGULATION_OF_DNA_REPLICATION	0.0086907	0.5406	0.693802
CCRCC	GOBP_REGULATION_OF_CYCLIN_DEPENDENT_PROTEIN_KINASE_ACTIVITY	0.00861006	0.817533	0.898764
CCRCC	GOBP_POSITIVE_REGULATION_OF_CIRCADIAN_SLEEP_WAKE_CYCLE_SLEEP	0.0082445	0.661363	0.792534
CCRCC	GOBP_REGULATION_OF_SODIUM_ION_TRANSPORT	0.00815886	0.975992	0.986847
CCRCC	GOBP_POSITIVE_REGULATION_OF_GOLGI_TO_PLASMA_MEMBRANE_PROTEIN_TRANSPORT	0.00812224	0.890957	0.940742
CCRCC	GOBP_MISMATCH_REPAIR	0.00802287	0.680866	0.806577
CCRCC	REACTOME_SEROTONIN_RECEPTORS	0.00800811	0.61833	0.757737
CCRCC	GOBP_REGULATION_OF_TRANSCRIPTION_OF_NUCLEOLAR_LARGE_RRNA_BY_RNA_POLYMERASE_I	0.00796742	0.725518	0.839454
CCRCC	GOBP_REGULATION_OF_STEM_CELL_POPULATION_MAINTENANCE	0.00785026	0.975992	0.986847
CCRCC	GOBP_ERBB4_ERBB4_SIGNALING_PATHWAY	0.00783002	0.771123	0.870381
CCRCC	REACTOME_METALLOPROTEASE_DUBS	0.00777627	0.700585	0.820656
CCRCC	GOBP_BEHAVIORAL_RESPONSE_TO_ETHANOL	0.00770534	0.917442	0.955723
CCRCC	GOBP_DNA_STRAND_ELONGATION_INVOLVED_IN_DNA_REPLICATION	0.00764919	0.549485	0.701283
CCRCC	GOBP_GEPHYRIN_CLUSTERING_INVOLVED_IN_POSTSYNAPTIC_DENSITY_ASSEMBLY	0.00742197	0.875122	0.932605
CCRCC	GOBP_HISTONE_UBIQUITINATION	0.00705967	0.420333	0.591868
CCRCC	HALLMARK_ESTROGEN_RESPONSE_EARLY	0.00699828	0.745678	0.853658
CCRCC	REACTOME_HATS_ACETYLATE_HISTONES	0.00685163	0.890957	0.940742
CCRCC	GOBP_NEURONAL_ACTION_POTENTIAL	0.00678926	0.838378	0.911696
CCRCC	GOBP_REGULATION_OF_DOUBLE_STRAND_BREAK_REPAIR	0.00660718	0.295287	0.471685
CCRCC	GOBP_SYNAPSE_ASSEMBLY	0.00656339	0.949343	0.971316
CCRCC	GOBP_REGULATION_OF_VASCULAR_ASSOCIATED_SMOOTH_MUSCLE_CONTRACTION	0.00650668	0.885673	0.938144
CCRCC	GOBP_REGULATION_OF_NEURONAL_SYNAPTIC_PLASTICITY	0.00641025	0.875122	0.932605
CCRCC	GOBP_LIPOXYGENASE_PATHWAY	0.00626833	0.906835	0.94991
CCRCC	GOBP_REGULATION_OF_OPSONIZATION	0.00621241	0.917442	0.955723
CCRCC	GOBP_PROTEIN_DEGLUTAMYLATION	0.00614215	0.661363	0.792534
CCRCC	GOBP_POSITIVE_REGULATION_OF_FEEDING_BEHAVIOR	0.00609467	0.880395	0.935019
CCRCC	KEGG_RNA_DEGRADATION	0.00589728	0.50579	0.664527
CCRCC	GOBP_SENSORY_PERCEPTION_OF_SWEET_TASTE	0.00584477	0.637306	0.773808
CCRCC	GOBP_NEUROTRANSMITTER_UPTAKE	0.00580446	0.854087	0.9215
CCRCC	GOBP_METANEPHRIC_NEPHRON_TUBULE_EPITHELIAL_CELL_DIFFERENTIATION	0.00576286	0.447834	0.616451
CCRCC	GOBP_REGULATION_OF_EATING_BEHAVIOR	0.00562799	0.771123	0.870381
CCRCC	GOBP_T_TUBULE_ORGANIZATION	0.00557659	0.901538	0.947037
CCRCC	GOBP_REGULATION_OF_SEQUESTERING_OF_ZINC_ION	0.00551432	0.901538	0.947037
CCRCC	REACTOME_RESOLUTION_OF_D_LOOP_STRUCTURES	0.00542505	0.695635	0.817442
CCRCC	GOBP_REDUCTION_OF_FOOD_INTAKE_IN_RESPONSE_TO_DIETARY_EXCESS	0.00526603	0.896245	0.943637
CCRCC	GOBP_REGULATION_OF_INTEGRIN_MEDIATED_SIGNALING_PATHWAY	0.00525318	0.859336	0.924576
CCRCC	GOBP_ACTIVATION_OF_ADENYLATE_CYCLASE_ACTIVITY	0.00520165	0.896245	0.943637
CCRCC	GOBP_INTRACELLULAR_POTASSIUM_ION_HOMEOSTASIS	0.00519913	0.991996	0.995716
CCRCC	GOBP_NEGATIVE_REGULATION_OF_SIGNAL_TRANSDUCTION_BY_P53_CLASS_MEDIATOR	0.00509136	0.986661	0.992635
CCRCC	GOBP_GROOMING_BEHAVIOR	0.00494101	0.938698	0.965962
CCRCC	GOBP_PARANODAL_JUNCTION_ASSEMBLY	0.00491807	0.817533	0.898764
CCRCC	REACTOME_MYOCLONIC_EPILEPSY_OF_LAFORA	0.00471528	0.796817	0.886098
CCRCC	GOBP_NEGATIVE_REGULATION_OF_MULTICELLULAR_ORGANISM_GROWTH	0.00469406	0.735575	0.847023
CCRCC	REACTOME_ADENYLATE_CYCLASE_INHIBITORY_PATHWAY	0.00468771	0.991996	0.995716
CCRCC	GOBP_REGULATION_OF_LIPOPROTEIN_LIPASE_ACTIVITY	0.00457714	0.750746	0.85722
CCRCC	GOBP_REGULATION_OF_TOOTH_MINERALIZATION	0.00456223	0.875122	0.932605
CCRCC	GOBP_ACTIN_FILAMENT_BASED_TRANSPORT	0.00450972	0.646885	0.7815
CCRCC	GOBP_AUTOPHAGY_OF_PEROXISOME	0.00428397	0.715508	0.831867
CCRCC	GOBP_PYRIMIDINE_DEOXYRIBONUCLEOSIDE_TRIPHOSPHATE_METABOLIC_PROCESS	0.00427351	0.949343	0.971316
CCRCC	GOBP_POSITIVE_REGULATION_OF_SYNAPTIC_VESICLE_RECYCLING	0.00408732	0.67597	0.803642
CCRCC	GOBP_REGULATION_OF_PROTEIN_CATABOLIC_PROCESS_IN_THE_VACUOLE	0.00397411	0.917442	0.955723
CCRCC	GOBP_TYPE_I_PNEUMOCYTE_DIFFERENTIATION	0.00394713	0.651697	0.786032
CCRCC	GOBP_NEUROTRANSMITTER_TRANSPORT	0.00393586	0.854087	0.9215
CCRCC	GOBP_ENDOCARDIAL_CUSHION_FUSION	0.00366992	0.928064	0.961383
CCRCC	GOBP_THYROID_HORMONE_MEDIATED_SIGNALING_PATHWAY	0.00364379	0.771123	0.870381
CCRCC	GOBP_SPINAL_CORD_MOTOR_NEURON_DIFFERENTIATION	0.00342752	0.715508	0.831867
CCRCC	GOBP_TYPE_II_PNEUMOCYTE_DIFFERENTIATION	0.00320499	0.864592	0.926816
CCRCC	GOBP_ADHESION_OF_SYMBIONT_TO_HOST	0.00307101	0.695635	0.817442
CCRCC	REACTOME_INWARDLY_RECTIFYING_K_CHANNELS	0.0029317	0.843607	0.914699
CCRCC	GOBP_NEGATIVE_REGULATION_OF_INTRINSIC_APOPTOTIC_SIGNALING_PATHWAY	0.00280318	0.576567	0.722264
CCRCC	GOBP_POSITIVE_REGULATION_OF_DNA_REPLICATION	0.00279163	0.646885	0.7815
CCRCC	GOBP_NEGATIVE_REGULATION_OF_SERINE_TYPE_PEPTIDASE_ACTIVITY	0.0026841	0.705546	0.825164
CCRCC	GOBP_POSITIVE_REGULATION_OF_TRIGLYCERIDE_LIPASE_ACTIVITY	0.00260866	0.298383	0.474665
CCRCC	GOBP_VIRAL_TRANSLATION	0.00258141	0.928064	0.961383
CCRCC	GOBP_DNA_ENDOREDUPLICATION	0.0025126	0.283117	0.4601
CCRCC	GOBP_GOLGI_VESICLE_FUSION_TO_TARGET_MEMBRANE	0.00249767	0.786511	0.879305
CCRCC	REACTOME_HDACS_DEACETYLATE_HISTONES	0.00236782	0.928064	0.961383
CCRCC	GOBP_RNA_POLYADENYLATION	0.00230561	0.67597	0.803642
CCRCC	GOBP_DE_NOVO_PROTEIN_FOLDING	0.0022936	0.771123	0.870381
CCRCC	GOBP_VESICLE_BUDDING_FROM_MEMBRANE	0.00226085	0.715508	0.831867
CCRCC	GOBP_DNA_TOPOLOGICAL_CHANGE	0.00215745	0.986661	0.992635
CCRCC	GOBP_SECRETION_OF_LYSOSOMAL_ENZYMES	0.00187498	0.545033	0.696616
CCRCC	GOBP_NEGATIVE_REGULATION_OF_IRE1_MEDIATED_UNFOLDED_PROTEIN_RESPONSE	0.00165455	0.94402	0.968233
CCRCC	GOBP_SALIVA_SECRETION	0.00164966	0.796817	0.886098
CCRCC	GOBP_PROTEIN_AUTOPROCESSING	0.00145339	0.906835	0.94991
CCRCC	GOBP_METANEPHRIC_COLLECTING_DUCT_DEVELOPMENT	0.00138472	0.838378	0.911696
CCRCC	GOBP_REGULATION_OF_NEUROTRANSMITTER_RECEPTOR_LOCALIZATION_TO_POSTSYNAPTIC_SPECIALIZATION_MEMBRANE	0.00134621	0.632539	0.76996
CCRCC	GOBP_RESPONSE_TO_SODIUM_PHOSPHATE	0.00134068	0.991996	0.995716
CCRCC	GOBP_HISTONE_H2A_MONOUBIQUITINATION	0.00118663	0.869854	0.930077
CCRCC	GOBP_NETRIN_ACTIVATED_SIGNALING_PATHWAY	0.00116432	0.933379	0.963679
CCRCC	GOBP_REGULATION_OF_ATRIAL_CARDIAC_MUSCLE_CELL_MEMBRANE_REPOLARIZATION	0.00116331	0.95467	0.974799
CCRCC	GOBP_ALDEHYDE_BIOSYNTHETIC_PROCESS	0.00082444	0.771123	0.870381
CCRCC	GOBP_SPINAL_CORD_PATTERNING	0.00081095	0.82794	0.904941
CCRCC	GOBP_RNA_PHOSPHODIESTER_BOND_HYDROLYSIS_EXONUCLEOLYTIC	0.000692463	0.518704	0.675964
CCRCC	GOBP_BONE_MARROW_DEVELOPMENT	0.000650058	0.725518	0.839454
CCRCC	REACTOME_SARS_COV_2_HOST_INTERACTIONS	0.000154327	0.822733	0.902114
CCRCC	GOBP_FAT_CELL_DIFFERENTIATION	0.000110592	0.786511	0.879305
CCRCC	REACTOME_METABOLISM_OF_AMINE_DERIVED_HORMONES	4.23751e-05	0.959998	0.978167
CCRCC	GOBP_NECROTIC_CELL_DEATH	-1.9004e-05	0.975992	0.986847
CCRCC	GOBP_NEGATIVE_REGULATION_OF_CELL_SUBSTRATE_JUNCTION_ORGANIZATION	-3.49179e-05	0.864592	0.926816
CCRCC	GOBP_VESICLE_LOCALIZATION	-0.000646267	0.700585	0.820656
CCRCC	REACTOME_EXTRA_NUCLEAR_ESTROGEN_SIGNALING	-0.000890133	0.959998	0.978167
CCRCC	GOBP_DEMETHYLATION	-0.000989472	0.928064	0.961383
CCRCC	GOBP_CELLULAR_RESPONSE_TO_GLUCAGON_STIMULUS	-0.00102711	0.651697	0.786032
CCRCC	GOBP_SYNAPTIC_VESICLE_ENDOSOMAL_PROCESSING	-0.00106731	0.781372	0.876712
CCRCC	REACTOME_PRESYNAPTIC_DEPOLARIZATION_AND_CALCIUM_CHANNEL_OPENING	-0.00112362	0.680866	0.806577
CCRCC	REACTOME_DNA_DAMAGE_TELOMERE_STRESS_INDUCED_SENESCENCE	-0.0011764	0.901538	0.947037
CCRCC	GOBP_MEIOTIC_CELL_CYCLE_PROCESS	-0.00154606	0.67597	0.803642
CCRCC	GOBP_REGULATION_OF_AMACRINE_CELL_DIFFERENTIATION	-0.00172518	0.817533	0.898764
CCRCC	GOBP_MICROTUBULE_SEVERING	-0.00177413	0.975992	0.986847
CCRCC	GOBP_REGULATION_OF_PHOSPHOLIPID_TRANSPORT	-0.0018005	0.938698	0.965962
CCRCC	GOBP_LEUKOTRIENE_METABOLIC_PROCESS	-0.00181048	0.801983	0.889789
CCRCC	KEGG_CYSTEINE_AND_METHIONINE_METABOLISM	-0.00219788	0.735575	0.847023
CCRCC	GOBP_DOUBLE_STRAND_BREAK_REPAIR_VIA_SINGLE_STRAND_ANNEALING	-0.00222603	0.928064	0.961383
CCRCC	GOBP_REGULATION_OF_LONG_TERM_NEURONAL_SYNAPTIC_PLASTICITY	-0.00228731	0.986661	0.992635
CCRCC	KEGG_SULFUR_METABOLISM	-0.00230231	0.695635	0.817442
CCRCC	GOBP_OOCYTE_DIFFERENTIATION	-0.00231302	0.885673	0.938144
CCRCC	GOBP_NEGATIVE_REGULATION_OF_HYDROGEN_PEROXIDE_MEDIATED_PROGRAMMED_CELL_DEATH	-0.00243187	0.725518	0.839454
CCRCC	GOBP_DETECTION_OF_MECHANICAL_STIMULUS_INVOLVED_IN_SENSORY_PERCEPTION_OF_SOUND	-0.00251085	0.755824	0.86108
CCRCC	GOBP_REGULATION_OF_LYSOSOMAL_PROTEIN_CATABOLIC_PROCESS	-0.00257857	0.912137	0.952874
CCRCC	GOBP_NEGATIVE_REGULATION_OF_AXON_EXTENSION_INVOLVED_IN_AXON_GUIDANCE	-0.0025897	0.776243	0.873296
CCRCC	GOBP_REGULATION_OF_INNER_EAR_AUDITORY_RECEPTOR_CELL_DIFFERENTIATION	-0.00264157	0.94402	0.968233
CCRCC	GOBP_COMMON_BILE_DUCT_DEVELOPMENT	-0.00267216	0.949343	0.971316
CCRCC	REACTOME_INTERLEUKIN_36_PATHWAY	-0.00275606	0.838378	0.911696
CCRCC	GOBP_ESTABLISHMENT_OF_SKIN_BARRIER	-0.00277081	0.685776	0.810103
CCRCC	REACTOME_SARS_COV_1_INFECTION	-0.00284056	0.880395	0.935019
CCRCC	GOBP_REGULATION_OF_ER_TO_GOLGI_VESICLE_MEDIATED_TRANSPORT	-0.00288057	0.970659	0.984036
CCRCC	GOBP_GLUCOSYLCERAMIDE_METABOLIC_PROCESS	-0.00313372	0.880395	0.935019
CCRCC	GOBP_MAMMARY_GLAND_INVOLUTION	-0.00334771	0.94402	0.968233
CCRCC	GOBP_COMPLEMENT_ACTIVATION_LECTIN_PATHWAY	-0.00356786	0.859336	0.924576
CCRCC	GOBP_APOPTOTIC_PROCESS_IN_BONE_MARROW_CELL	-0.00357941	0.480479	0.643824
CCRCC	GOBP_METANEPHRIC_TUBULE_FORMATION	-0.00363971	0.901538	0.947037
CCRCC	GOBP_REGULATION_OF_PROTEASOMAL_PROTEIN_CATABOLIC_PROCESS	-0.00368323	0.796817	0.886098
CCRCC	GOBP_BASE_CONVERSION_OR_SUBSTITUTION_EDITING	-0.00389363	0.959998	0.978167
CCRCC	GOBP_NEGATIVE_REGULATION_OF_CHEMOKINE_C_X_C_MOTIF_LIGAND_2_PRODUCTION	-0.00402043	0.922751	0.959179
CCRCC	GOBP_POSITIVE_REGULATION_OF_TROPHOBLAST_CELL_MIGRATION	-0.00403349	0.435924	0.605855
CCRCC	GOBP_RESPONSE_TO_GRAVITY	-0.00415928	0.906835	0.94991
CCRCC	GOBP_RESPONSE_TO_BILE_ACID	-0.00417469	0.922751	0.959179
CCRCC	GOBP_MITOTIC_CYTOKINESIS	-0.00424548	0.283117	0.4601
CCRCC	GOBP_REGULATION_OF_HEMATOPOIETIC_STEM_CELL_DIFFERENTIATION	-0.00426924	0.95467	0.974799
CCRCC	GOBP_REGULATION_OF_CARDIAC_CONDUCTION	-0.00433212	0.730541	0.84314
CCRCC	GOBP_URETER_DEVELOPMENT	-0.00434238	0.843607	0.914699
CCRCC	REACTOME_THE_RETINOID_CYCLE_IN_CONES_DAYLIGHT_VISION	-0.00448561	0.864592	0.926816
CCRCC	GOBP_LATERAL_VENTRICLE_DEVELOPMENT	-0.00454379	0.896245	0.943637
CCRCC	GOBP_HOST_MEDIATED_REGULATION_OF_INTESTINAL_MICROBIOTA_COMPOSITION	-0.00463056	0.875122	0.932605
CCRCC	GOBP_HYALURONAN_CATABOLIC_PROCESS	-0.0047451	0.463997	0.629794
CCRCC	GOBP_NUCLEOLUS_ORGANIZATION	-0.00475437	0.917442	0.955723
CCRCC	GOBP_CENTRIOLE_CENTRIOLE_COHESION	-0.00475878	0.912137	0.952874
CCRCC	GOBP_POSITIVE_REGULATION_OF_MEGAKARYOCYTE_DIFFERENTIATION	-0.00483328	0.906835	0.94991
CCRCC	GOBP_GRANULOCYTE_COLONY_STIMULATING_FACTOR_PRODUCTION	-0.00500895	0.94402	0.968233
CCRCC	REACTOME_NR1H2_NR1H3_REGULATE_GENE_EXPRESSION_TO_CONTROL_BILE_ACID_HOMEOSTASIS	-0.00508101	0.970659	0.984036
CCRCC	GOBP_REGULATION_OF_TRANSLATIONAL_TERMINATION	-0.00518387	0.632539	0.76996
CCRCC	GOBP_NEGATIVE_REGULATION_OF_CAMP_DEPENDENT_PROTEIN_KINASE_ACTIVITY	-0.00528064	0.885673	0.938144
CCRCC	GOBP_MODULATION_BY_HOST_OF_SYMBIONT_CATALYTIC_ACTIVITY	-0.00533134	0.933379	0.963679
CCRCC	GOBP_RECEPTOR_CLUSTERING	-0.00541867	0.771123	0.870381
CCRCC	GOBP_REGULATION_OF_PHOSPHOLIPASE_A2_ACTIVITY	-0.00546204	0.493048	0.654657
CCRCC	REACTOME_GOLGI_CISTERNAE_PERICENTRIOLAR_STACK_REORGANIZATION	-0.00547821	0.292212	0.469106
CCRCC	GOBP_REGULATION_OF_SYNAPTIC_VESICLE_ENDOCYTOSIS	-0.00559982	0.933379	0.963679
CCRCC	GOBP_MEMBRANE_DEPOLARIZATION_DURING_ACTION_POTENTIAL	-0.00560676	0.981326	0.990266
CCRCC	GOBP_REGULATION_OF_RETINAL_GANGLION_CELL_AXON_GUIDANCE	-0.00573797	0.720507	0.835562
CCRCC	GOBP_PHOTORECEPTOR_CELL_DIFFERENTIATION	-0.00576618	0.912137	0.952874
CCRCC	GOBP_LUNG_SECRETORY_CELL_DIFFERENTIATION	-0.00577283	0.776243	0.873296
CCRCC	GOBP_SKELETAL_MUSCLE_SATELLITE_CELL_ACTIVATION	-0.006022	0.791659	0.882705
CCRCC	GOBP_CELLULAR_RESPONSE_TO_LIGHT_STIMULUS	-0.00603119	0.975992	0.986847
CCRCC	GOBP_NEGATIVE_REGULATION_OF_SUBSTRATE_ADHESION_DEPENDENT_CELL_SPREADING	-0.00603948	0.838378	0.911696
CCRCC	GOBP_FEAR_RESPONSE	-0.00607494	0.705546	0.825164
CCRCC	GOBP_FOREBRAIN_REGIONALIZATION	-0.00607847	0.869854	0.930077
CCRCC	GOBP_NEGATIVE_REGULATION_OF_VIRAL_LIFE_CYCLE	-0.00624164	0.812342	0.895304
CCRCC	GOBP_FUCOSYLATION	-0.00624186	0.933379	0.963679
CCRCC	GOBP_ESTROGEN_METABOLIC_PROCESS	-0.00630344	0.890957	0.940742
CCRCC	GOBP_ETHER_METABOLIC_PROCESS	-0.00637969	0.906835	0.94991
CCRCC	GOBP_REGULATION_OF_DNA_BIOSYNTHETIC_PROCESS	-0.00642398	0.801983	0.889789
CCRCC	GOBP_DENDRITIC_SPINE_MORPHOGENESIS	-0.00647979	0.922751	0.959179
CCRCC	GOBP_ENERGY_RESERVE_METABOLIC_PROCESS	-0.00652881	0.510076	0.668426
CCRCC	GOBP_OVIDUCT_DEVELOPMENT	-0.00693297	0.95467	0.974799
CCRCC	GOBP_POSITIVE_REGULATION_OF_ASTROCYTE_DIFFERENTIATION	-0.00693366	0.558442	0.708213
CCRCC	GOBP_POLYSACCHARIDE_CATABOLIC_PROCESS	-0.00715312	0.949343	0.971316
CCRCC	GOBP_POSITIVE_REGULATION_OF_MITOCHONDRIAL_MEMBRANE_POTENTIAL	-0.00719219	0.975992	0.986847
CCRCC	GOBP_HIGH_DENSITY_LIPOPROTEIN_PARTICLE_ASSEMBLY	-0.00741152	0.833155	0.907963
CCRCC	GOBP_ARTERIAL_ENDOTHELIAL_CELL_DIFFERENTIATION	-0.00741328	0.949343	0.971316
CCRCC	GOBP_GLYCOLIPID_BIOSYNTHETIC_PROCESS	-0.00756453	0.833155	0.907963
CCRCC	GOBP_PROTEIN_LOCALIZATION_TO_CELL_PERIPHERY	-0.00758518	0.671087	0.800404
CCRCC	GOBP_VESICLE_UNCOATING	-0.00766018	0.720507	0.835562
CCRCC	GOBP_POSITIVE_REGULATION_OF_LIPID_LOCALIZATION	-0.00771602	0.771123	0.870381
CCRCC	GOBP_MODIFICATION_OF_POSTSYNAPTIC_ACTIN_CYTOSKELETON	-0.0077322	0.928064	0.961383
CCRCC	GOBP_MITOCHONDRION_DISTRIBUTION	-0.00774563	0.632539	0.76996
CCRCC	REACTOME_P75NTR_REGULATES_AXONOGENESIS	-0.00774592	0.817533	0.898764
CCRCC	GOBP_PROTEIN_LOCALIZATION_TO_CENP_A_CONTAINING_CHROMATIN	-0.00793992	0.838378	0.911696
CCRCC	REACTOME_REGULATION_OF_TP53_EXPRESSION_AND_DEGRADATION	-0.00798963	0.875122	0.932605
CCRCC	GOBP_REGULATION_OF_ISOTYPE_SWITCHING_TO_IGE_ISOTYPES	-0.0080661	0.997332	0.998887
CCRCC	REACTOME_DNA_STRAND_ELONGATION	-0.00821803	0.710521	0.828569
CCRCC	GOBP_CARBON_DIOXIDE_TRANSPORT	-0.00825061	0.801983	0.889789
CCRCC	GOBP_DNA_DEALKYLATION	-0.00831243	0.933379	0.963679
CCRCC	GOBP_TRANSCYTOSIS	-0.00835613	0.725518	0.839454
CCRCC	GOBP_NADP_METABOLIC_PROCESS	-0.00837739	0.854087	0.9215
CCRCC	GOBP_NEGATIVE_REGULATION_OF_KERATINOCYTE_DIFFERENTIATION	-0.00838198	0.39757	0.570655
CCRCC	GOBP_REGULATION_OF_HEART_MORPHOGENESIS	-0.00839921	0.890957	0.940742
CCRCC	GOBP_ERBB2_EGFR_SIGNALING_PATHWAY	-0.00865671	0.801983	0.889789
CCRCC	REACTOME_TRANSCRIPTIONAL_ACTIVATION_OF_MITOCHONDRIAL_BIOGENESIS	-0.00868116	0.94402	0.968233
CCRCC	REACTOME_ABC_TRANSPORTER_DISORDERS	-0.00874236	0.558442	0.708213
CCRCC	REACTOME_DISEASES_OF_MISMATCH_REPAIR_MMR	-0.00874279	0.715508	0.831867
CCRCC	GOBP_POSITIVE_REGULATION_OF_CHOLESTEROL_BIOSYNTHETIC_PROCESS	-0.00881474	0.896245	0.943637
CCRCC	GOBP_PML_BODY_ORGANIZATION	-0.00889319	0.755824	0.86108
CCRCC	GOBP_REGULATION_OF_VESICLE_SIZE	-0.00893178	0.680866	0.806577
CCRCC	GOBP_REGULATION_OF_MEIOTIC_CELL_CYCLE_PHASE_TRANSITION	-0.00898272	0.890957	0.940742
CCRCC	GOBP_REGULATION_OF_PHOSPHATIDYLCHOLINE_METABOLIC_PROCESS	-0.00899809	0.822733	0.902114
CCRCC	GOBP_CELLULAR_RESPONSE_TO_MAGNESIUM_ION	-0.00906552	0.527407	0.683607
CCRCC	GOBP_NEUTRAL_LIPID_CATABOLIC_PROCESS	-0.00910357	0.604262	0.746669
CCRCC	GOBP_ACROSOME_REACTION	-0.00910521	0.938698	0.965962
CCRCC	GOBP_ENDOTHELIAL_CELL_ACTIVATION	-0.00930705	0.807158	0.892449
CCRCC	GOBP_RECEPTOR_RECYCLING	-0.00938115	0.933379	0.963679
CCRCC	GOBP_NEGATIVE_REGULATION_OF_MUSCLE_ORGAN_DEVELOPMENT	-0.00938899	0.880395	0.935019
CCRCC	GOBP_FRUCTOSE_2_6_BISPHOSPHATE_METABOLIC_PROCESS	-0.00959699	0.970659	0.984036
CCRCC	GOBP_ENDODERMAL_CELL_FATE_COMMITMENT	-0.00963196	0.791659	0.882705
CCRCC	GOBP_MICROTUBULE_ANCHORING_AT_MICROTUBULE_ORGANIZING_CENTER	-0.00975457	0.531786	0.687066
CCRCC	GOBP_CILIARY_NEUROTROPHIC_FACTOR_MEDIATED_SIGNALING_PATHWAY	-0.00983713	0.917442	0.955723
CCRCC	GOBP_RADIAL_GLIAL_CELL_DIFFERENTIATION	-0.00997793	0.843607	0.914699
CCRCC	GOBP_NEGATIVE_REGULATION_OF_RETINOIC_ACID_RECEPTOR_SIGNALING_PATHWAY	-0.0100521	0.949343	0.971316
CCRCC	KEGG_PORPHYRIN_AND_CHLOROPHYLL_METABOLISM	-0.0100637	0.938698	0.965962
CCRCC	GOBP_POSITIVE_REGULATION_OF_TELOMERE_MAINTENANCE_VIA_TELOMERE_LENGTHENING	-0.0101184	0.82794	0.904941
CCRCC	GOBP_CELLULAR_RESPONSE_TO_ALDOSTERONE	-0.0102046	0.545033	0.696616
CCRCC	GOBP_MEDIUM_CHAIN_FATTY_ACID_CATABOLIC_PROCESS	-0.010365	0.869854	0.930077
CCRCC	REACTOME_VITAMIN_D_CALCIFEROL_METABOLISM	-0.0104994	0.833155	0.907963
CCRCC	GOBP_L_ASPARTATE_IMPORT_ACROSS_PLASMA_MEMBRANE	-0.0107674	0.859336	0.924576
CCRCC	REACTOME_REGULATION_OF_PTEN_LOCALIZATION	-0.0107947	0.817533	0.898764
CCRCC	GOBP_REGULATION_OF_DOUBLE_STRAND_BREAK_REPAIR_VIA_HOMOLOGOUS_RECOMBINATION	-0.0110787	0.451844	0.619141
CCRCC	GOBP_SPINAL_CORD_ASSOCIATION_NEURON_DIFFERENTIATION	-0.011275	0.917442	0.955723
CCRCC	GOBP_LYTIC_VACUOLE_ORGANIZATION	-0.0113144	0.545033	0.696616
CCRCC	GOBP_PERIPHERAL_NERVOUS_SYSTEM_DEVELOPMENT	-0.0114817	0.82794	0.904941
CCRCC	GOBP_NEGATIVE_REGULATION_OF_SEQUESTERING_OF_TRIGLYCERIDE	-0.0115372	0.901538	0.947037
CCRCC	REACTOME_PROCESSING_OF_CAPPED_INTRONLESS_PRE_MRNA	-0.0115427	0.671087	0.800404
CCRCC	GOBP_PROTEIN_LOCALIZATION_TO_PLASMA_MEMBRANE	-0.0115566	0.95467	0.974799
CCRCC	GOBP_RESPONSE_TO_HYDROXYUREA	-0.0115642	0.965328	0.981004
CCRCC	GOBP_DNA_CONFORMATION_CHANGE	-0.0116848	0.39385	0.567683
CCRCC	GOBP_VESICLE_TARGETING_TO_FROM_OR_WITHIN_GOLGI	-0.0117068	0.928064	0.961383
CCRCC	GOBP_PURINE_NUCLEOSIDE_MONOPHOSPHATE_METABOLIC_PROCESS	-0.0117169	0.906835	0.94991
CCRCC	GOBP_SEXUAL_REPRODUCTION	-0.0117337	0.656523	0.789679
CCRCC	GOBP_NEGATIVE_REGULATION_OF_MEMBRANE_DEPOLARIZATION	-0.0118338	0.864592	0.926816
CCRCC	GOBP_CELL_CYCLE_DNA_REPLICATION_INITIATION	-0.0118741	0.755824	0.86108
CCRCC	GOBP_ALDITOL_CATABOLIC_PROCESS	-0.0119117	0.710521	0.828569
CCRCC	GOBP_EYE_PHOTORECEPTOR_CELL_DIFFERENTIATION	-0.0119754	0.854087	0.9215
CCRCC	GOBP_VOCALIZATION_BEHAVIOR	-0.0120271	0.796817	0.886098
CCRCC	REACTOME_HYALURONAN_UPTAKE_AND_DEGRADATION	-0.0121395	0.864592	0.926816
CCRCC	GOBP_CELL_CELL_SIGNALING_INVOLVED_IN_CARDIAC_CONDUCTION	-0.0121553	0.959998	0.978167
CCRCC	GOBP_STRESS_INDUCED_PREMATURE_SENESCENCE	-0.0122816	0.776243	0.873296
CCRCC	GOBP_REGULATION_OF_ENDOPLASMIC_RETICULUM_TUBULAR_NETWORK_ORGANIZATION	-0.0125061	0.991996	0.995716
CCRCC	GOBP_POSITIVE_REGULATION_OF_RESPONSE_TO_DNA_DAMAGE_STIMULUS	-0.0125217	0.451844	0.619141
CCRCC	GOBP_IMP_METABOLIC_PROCESS	-0.0125436	0.776243	0.873296
CCRCC	GOBP_REGULATION_OF_VESICLE_TRANSPORT_ALONG_MICROTUBULE	-0.0126337	0.859336	0.924576
CCRCC	GOBP_REGULATION_OF_OXIDATIVE_STRESS_INDUCED_CELL_DEATH	-0.0126767	0.50579	0.664527
CCRCC	GOBP_PURINE_NUCLEOBASE_TRANSMEMBRANE_TRANSPORT	-0.0127131	0.627787	0.766209
CCRCC	GOBP_REGULATION_OF_CHOLESTEROL_EFFLUX	-0.0127782	0.781372	0.876712
CCRCC	GOBP_CONSTITUTIVE_HETEROCHROMATIN_FORMATION	-0.0128152	1	1
CCRCC	REACTOME_MISCELLANEOUS_TRANSPORT_AND_BINDING_EVENTS	-0.0128756	0.912137	0.952874
CCRCC	GOBP_NEGATIVE_REGULATION_OF_DENDRITE_MORPHOGENESIS	-0.0128826	0.928064	0.961383
CCRCC	GOBP_POSITIVE_REGULATION_OF_CARDIAC_MUSCLE_CONTRACTION	-0.0129054	0.786511	0.879305
CCRCC	GOBP_ACETATE_ESTER_METABOLIC_PROCESS	-0.013059	0.760913	0.864426
CCRCC	GOBP_ERROR_PRONE_TRANSLESION_SYNTHESIS	-0.013062	0.531786	0.687066
CCRCC	GOBP_REGULATION_OF_INOSITOL_TRISPHOSPHATE_BIOSYNTHETIC_PROCESS	-0.0130849	0.890957	0.940742
CCRCC	GOBP_CENTROSOME_SEPARATION	-0.0131669	0.695635	0.817442
CCRCC	GOBP_REPLICATION_BORN_DOUBLE_STRAND_BREAK_REPAIR_VIA_SISTER_CHROMATID_EXCHANGE	-0.0131758	0.323933	0.501083
CCRCC	REACTOME_LDL_REMODELING	-0.0132004	0.822733	0.902114
CCRCC	GOBP_POSITIVE_REGULATION_OF_LIGASE_ACTIVITY	-0.0132224	0.875122	0.932605
CCRCC	REACTOME_METABOLISM_OF_INGESTED_SEMET_SEC_MESEC_INTO_H2SE	-0.0133281	0.82794	0.904941
CCRCC	GOBP_POSITIVE_REGULATION_BY_HOST_OF_VIRAL_TRANSCRIPTION	-0.0133902	0.750746	0.85722
CCRCC	GOBP_SKELETAL_MUSCLE_FIBER_DIFFERENTIATION	-0.013421	0.933379	0.963679
CCRCC	KEGG_ETHER_LIPID_METABOLISM	-0.0134751	0.928064	0.961383
CCRCC	GOBP_LOOP_OF_HENLE_DEVELOPMENT	-0.0135896	0.67597	0.803642
CCRCC	GOBP_DEOXYRIBONUCLEOSIDE_DIPHOSPHATE_METABOLIC_PROCESS	-0.0138094	0.812342	0.895304
CCRCC	GOBP_PHOSPHATIDYLINOSITOL_ACYL_CHAIN_REMODELING	-0.0139154	0.859336	0.924576
CCRCC	GOBP_CELLULAR_RESPONSE_TO_HYDROPEROXIDE	-0.0140474	0.447834	0.616451
CCRCC	GOBP_PYRIMIDINE_RIBONUCLEOSIDE_DIPHOSPHATE_METABOLIC_PROCESS	-0.0142785	0.740621	0.850496
CCRCC	REACTOME_NRIF_SIGNALS_CELL_DEATH_FROM_THE_NUCLEUS	-0.0142896	0.938698	0.965962
CCRCC	GOBP_GUANINE_METABOLIC_PROCESS	-0.0142997	0.705546	0.825164
CCRCC	REACTOME_AQUAPORIN_MEDIATED_TRANSPORT	-0.0143634	0.875122	0.932605
CCRCC	GOBP_HIGH_DENSITY_LIPOPROTEIN_PARTICLE_CLEARANCE	-0.0144779	0.786511	0.879305
CCRCC	GOBP_CELLULAR_RESPONSE_TO_ZINC_ION	-0.0146495	0.981326	0.990266
CCRCC	GOBP_GLUCOSE_CATABOLIC_PROCESS_TO_LACTATE	-0.0147831	0.817533	0.898764
CCRCC	REACTOME_MECP2_REGULATES_TRANSCRIPTION_OF_NEURONAL_LIGANDS	-0.0149591	0.94402	0.968233
CCRCC	GOBP_REGULATION_OF_MEMBRANE_DEPOLARIZATION_DURING_CARDIAC_MUSCLE_CELL_ACTION_POTENTIAL	-0.0149716	0.965328	0.981004
CCRCC	GOBP_GLOMERULAR_MESANGIAL_CELL_PROLIFERATION	-0.0151263	0.869854	0.930077
CCRCC	GOBP_CONVERGENT_EXTENSION	-0.0152709	0.917442	0.955723
CCRCC	GOBP_POSITIVE_REGULATION_OF_SIGNAL_TRANSDUCTION_BY_P53_CLASS_MEDIATOR	-0.0153521	0.997332	0.998887
CCRCC	REACTOME_FOXO_MEDIATED_TRANSCRIPTION	-0.0153782	0.807158	0.892449
CCRCC	GOBP_RESPONSE_TO_METHYLMERCURY	-0.015382	0.928064	0.961383
CCRCC	GOBP_LATERAL_MESODERM_DEVELOPMENT	-0.0154055	0.833155	0.907963
CCRCC	GOBP_MESODERMAL_CELL_FATE_COMMITMENT	-0.0155228	0.807158	0.892449
CCRCC	GOBP_REGULATION_OF_ACTIVIN_RECEPTOR_SIGNALING_PATHWAY	-0.0156166	0.94402	0.968233
CCRCC	GOBP_REGULATION_OF_LIPID_STORAGE	-0.0156952	0.786511	0.879305
CCRCC	GOBP_CARBOHYDRATE_DERIVATIVE_CATABOLIC_PROCESS	-0.0157363	0.917442	0.955723
CCRCC	GOBP_PROTEIN_IMPORT	-0.0157917	0.981326	0.990266
CCRCC	REACTOME_CLASS_B_2_SECRETIN_FAMILY_RECEPTORS	-0.0158378	0.890957	0.940742
CCRCC	GOBP_N_ACYLPHOSPHATIDYLETHANOLAMINE_METABOLIC_PROCESS	-0.0159388	0.82794	0.904941
CCRCC	GOBP_NEGATIVE_REGULATION_OF_LYASE_ACTIVITY	-0.0159639	0.922751	0.959179
CCRCC	GOBP_CARBOHYDRATE_DERIVATIVE_TRANSPORT	-0.0160768	0.843607	0.914699
CCRCC	GOBP_GLUCOSE_6_PHOSPHATE_METABOLIC_PROCESS	-0.0161629	0.896245	0.943637
CCRCC	GOBP_POLYOL_TRANSMEMBRANE_TRANSPORT	-0.0162551	0.901538	0.947037
CCRCC	GOBP_NEGATIVE_REGULATION_OF_BEHAVIOR	-0.0163349	0.833155	0.907963
CCRCC	GOBP_NEGATIVE_REGULATION_OF_SYNAPSE_ORGANIZATION	-0.016554	0.912137	0.952874
CCRCC	REACTOME_TANDEM_PORE_DOMAIN_POTASSIUM_CHANNELS	-0.0167031	0.94402	0.968233
CCRCC	GOBP_NEURON_PROJECTION_ORGANIZATION	-0.0167325	0.959998	0.978167
CCRCC	GOBP_BLASTOCYST_FORMATION	-0.0167347	0.760913	0.864426
CCRCC	REACTOME_MAPK_TARGETS_NUCLEAR_EVENTS_MEDIATED_BY_MAP_KINASES	-0.0168709	0.56747	0.716174
CCRCC	REACTOME_SARS_COV_1_TARGETS_HOST_INTRACELLULAR_SIGNALLING_AND_REGULATORY_PATHWAYS	-0.0169028	0.986661	0.992635
CCRCC	GOBP_MALATE_METABOLIC_PROCESS	-0.0169179	0.623051	0.761682
CCRCC	REACTOME_MET_RECEPTOR_ACTIVATION	-0.0170446	0.5406	0.693802
CCRCC	GOBP_POSITIVE_REGULATION_OF_PHOSPHOLIPID_TRANSLOCATION	-0.0170672	0.928064	0.961383
CCRCC	REACTOME_P38MAPK_EVENTS	-0.0170877	0.981326	0.990266
CCRCC	GOBP_PHOSPHATIDYLETHANOLAMINE_METABOLIC_PROCESS	-0.0172486	0.991996	0.995716
CCRCC	GOBP_AUTOPHAGOSOME_MEMBRANE_DOCKING	-0.0173436	0.760913	0.864426
CCRCC	GOBP_REGULATION_OF_SECONDARY_HEART_FIELD_CARDIOBLAST_PROLIFERATION	-0.0175252	0.690699	0.814023
CCRCC	GOBP_POSTSYNAPTIC_MEMBRANE_ASSEMBLY	-0.0175846	0.890957	0.940742
CCRCC	GOBP_REGULATION_OF_MITOCHONDRIAL_ELECTRON_TRANSPORT_NADH_TO_UBIQUINONE	-0.0177208	0.95467	0.974799
CCRCC	GOBP_POSITIVE_REGULATION_OF_CYCLASE_ACTIVITY	-0.0179018	0.523046	0.679784
CCRCC	GOBP_AMINO_ACID_TRANSPORT	-0.0180478	0.700585	0.820656
CCRCC	GOBP_POSITIVE_REGULATION_OF_ATTACHMENT_OF_SPINDLE_MICROTUBULES_TO_KINETOCHORE	-0.0181509	0.745678	0.853658
CCRCC	GOBP_DNA_DOUBLE_STRAND_BREAK_PROCESSING	-0.0183075	0.901538	0.947037
CCRCC	GOBP_ESTABLISHMENT_OF_CENTROSOME_LOCALIZATION	-0.0184365	0.451844	0.619141
CCRCC	REACTOME_CONSTITUTIVE_SIGNALING_BY_AKT1_E17K_IN_CANCER	-0.0184594	0.912137	0.952874
CCRCC	REACTOME_INTERACTION_BETWEEN_L1_AND_ANKYRINS	-0.0185694	0.981326	0.990266
CCRCC	GOBP_ENDOPLASMIC_RETICULUM_MEMBRANE_ORGANIZATION	-0.0185899	0.933379	0.963679
CCRCC	GOBP_ANAPHASE_PROMOTING_COMPLEX_DEPENDENT_CATABOLIC_PROCESS	-0.0186299	0.186574	0.346772
CCRCC	GOBP_ENDOCYTOSIS_INVOLVED_IN_VIRAL_ENTRY_INTO_HOST_CELL	-0.018684	0.459926	0.625501
CCRCC	KEGG_ENDOMETRIAL_CANCER	-0.0187848	0.833155	0.907963
CCRCC	REACTOME_NOTCH2_ACTIVATION_AND_TRANSMISSION_OF_SIGNAL_TO_THE_NUCLEUS	-0.0188398	0.928064	0.961383
CCRCC	GOBP_CHEMOSENSORY_BEHAVIOR	-0.0188506	0.95467	0.974799
CCRCC	GOBP_REGULATION_OF_HEPATOCYTE_APOPTOTIC_PROCESS	-0.0188781	0.581141	0.726577
CCRCC	GOBP_REGULATION_OF_MEIOTIC_NUCLEAR_DIVISION	-0.0188997	0.715508	0.831867
CCRCC	GOBP_REGULATION_OF_MRNA_3_END_PROCESSING	-0.0189507	0.997332	0.998887
CCRCC	GOBP_INOSITOL_PHOSPHATE_CATABOLIC_PROCESS	-0.0189617	0.949343	0.971316
CCRCC	GOBP_NEGATIVE_REGULATION_OF_INTERLEUKIN_13_PRODUCTION	-0.0190317	0.817533	0.898764
CCRCC	GOBP_HISTONE_H2A_K63_LINKED_UBIQUITINATION	-0.0190401	0.493048	0.654657
CCRCC	REACTOME_MISMATCH_REPAIR	-0.0190437	0.970659	0.984036
CCRCC	GOBP_REGULATION_OF_TRANSLATIONAL_INITIATION	-0.0192583	0.817533	0.898764
CCRCC	GOBP_RESPONSE_TO_LEUKEMIA_INHIBITORY_FACTOR	-0.019504	0.959998	0.978167
CCRCC	GOBP_SYNAPTIC_VESICLE_UNCOATING	-0.0195395	0.545033	0.696616
CCRCC	GOBP_WHITE_FAT_CELL_DIFFERENTIATION	-0.0195688	0.864592	0.926816
CCRCC	REACTOME_SYNTHESIS_OF_EPOXY_EET_AND_DIHYDROXYEICOSATRIENOIC_ACIDS_DHET	-0.0196044	0.776243	0.873296
CCRCC	GOBP_SHORT_TERM_MEMORY	-0.0196238	0.781372	0.876712
CCRCC	GOBP_REGULATION_OF_ASPARTIC_TYPE_ENDOPEPTIDASE_ACTIVITY_INVOLVED_IN_AMYLOID_PRECURSOR_PROTEIN_CATABOLIC_PROCESS	-0.01981	0.523046	0.679784
CCRCC	GOBP_REGULATION_OF_SYNAPTIC_PLASTICITY	-0.0198241	0.896245	0.943637
CCRCC	GOBP_PYRIMIDINE_NUCLEOSIDE_DIPHOSPHATE_BIOSYNTHETIC_PROCESS	-0.0199744	0.959998	0.978167
CCRCC	GOBP_EPITHELIAL_MESENCHYMAL_CELL_SIGNALING	-0.0200025	0.885673	0.938144
CCRCC	GOBP_CELLULAR_RESPONSE_TO_CGMP	-0.0200378	0.922751	0.959179
CCRCC	REACTOME_NUCLEOTIDE_SALVAGE	-0.0201695	0.710521	0.828569
CCRCC	GOBP_RESPONSE_TO_ODORANT	-0.0202815	0.750746	0.85722
CCRCC	GOBP_S_SHAPED_BODY_MORPHOGENESIS	-0.0205743	0.975992	0.986847
CCRCC	KEGG_NON_HOMOLOGOUS_END_JOINING	-0.0206727	0.896245	0.943637
CCRCC	GOBP_TYPE_III_INTERFERON_PRODUCTION	-0.0206798	0.880395	0.935019
CCRCC	GOBP_SOFT_PALATE_DEVELOPMENT	-0.0206871	0.720507	0.835562
CCRCC	REACTOME_IRAK1_RECRUITS_IKK_COMPLEX	-0.0209291	0.880395	0.935019
CCRCC	GOBP_CELL_MATURATION	-0.0209468	0.986661	0.992635
CCRCC	GOBP_REGULATION_OF_LIPID_LOCALIZATION	-0.0209871	0.933379	0.963679
CCRCC	GOBP_GTP_METABOLIC_PROCESS	-0.0210088	0.859336	0.924576
CCRCC	GOBP_HYDROCARBON_METABOLIC_PROCESS	-0.0211258	0.576567	0.722264
CCRCC	GOBP_REGULATION_OF_INTEGRIN_BIOSYNTHETIC_PROCESS	-0.0211907	0.447834	0.616451
CCRCC	REACTOME_HIGHLY_CALCIUM_PERMEABLE_POSTSYNAPTIC_NICOTINIC_ACETYLCHOLINE_RECEPTORS	-0.0212184	0.859336	0.924576
CCRCC	GOBP_REGULATION_OF_XENOPHAGY	-0.0214078	0.896245	0.943637
CCRCC	GOBP_NEGATIVE_REGULATION_OF_PROTEIN_SUMOYLATION	-0.0215806	0.901538	0.947037
CCRCC	GOBP_ENDOCARDIAL_CUSHION_TO_MESENCHYMAL_TRANSITION	-0.0217125	0.608935	0.750519
CCRCC	GOBP_POSITIVE_REGULATION_OF_ESTABLISHMENT_OF_PROTEIN_LOCALIZATION_TO_MITOCHONDRION	-0.0217215	0.838378	0.911696
CCRCC	REACTOME_AKT_PHOSPHORYLATES_TARGETS_IN_THE_NUCLEUS	-0.0217264	0.796817	0.886098
CCRCC	GOBP_PHOSPHATIDYLCHOLINE_CATABOLIC_PROCESS	-0.0220014	0.981326	0.990266
CCRCC	REACTOME_VASOPRESSIN_LIKE_RECEPTORS	-0.0220368	0.912137	0.952874
CCRCC	GOBP_MITOCHONDRIAL_DEPOLARIZATION	-0.0221242	0.928064	0.961383
CCRCC	GOBP_REGULATION_OF_STEROL_TRANSPORT	-0.0222119	0.938698	0.965962
CCRCC	GOBP_PROTEIN_LOCALIZATION_TO_SITE_OF_DOUBLE_STRAND_BREAK	-0.0223514	0.796817	0.886098
CCRCC	GOBP_REGULATION_OF_CELL_CYCLE_PROCESS	-0.0223603	0.357817	0.534204
CCRCC	GOBP_NEGATIVE_REGULATION_OF_ERAD_PATHWAY	-0.0223665	0.476329	0.640131
CCRCC	REACTOME_SARS_COV_2_MODULATES_AUTOPHAGY	-0.0223772	0.997332	0.998887
CCRCC	GOBP_PURINE_DEOXYRIBONUCLEOTIDE_BIOSYNTHETIC_PROCESS	-0.0224287	0.933379	0.963679
CCRCC	GOBP_CAMP_METABOLIC_PROCESS	-0.0224681	0.933379	0.963679
CCRCC	GOBP_NEGATIVE_REGULATION_OF_DOPAMINE_SECRETION	-0.0224817	0.408857	0.580972
CCRCC	GOBP_POSITIVE_REGULATION_OF_HORMONE_BIOSYNTHETIC_PROCESS	-0.0227495	0.523046	0.679784
CCRCC	REACTOME_POTASSIUM_CHANNELS	-0.0228171	0.970659	0.984036
CCRCC	GOBP_CELLULAR_RESPONSE_TO_COCAINE	-0.0230249	0.796817	0.886098
CCRCC	GOBP_NADPH_REGENERATION	-0.0230449	0.735575	0.847023
CCRCC	GOBP_EATING_BEHAVIOR	-0.0231158	0.875122	0.932605
CCRCC	GOBP_PROSTANOID_METABOLIC_PROCESS	-0.023177	0.671087	0.800404
CCRCC	REACTOME_REGULATION_OF_BACH1_ACTIVITY	-0.0232532	0.922751	0.959179
CCRCC	GOBP_POSITIVE_REGULATION_OF_PEPTIDYL_LYSINE_ACETYLATION	-0.0232532	0.760913	0.864426
CCRCC	KEGG_RIBOFLAVIN_METABOLISM	-0.0236479	0.750746	0.85722
CCRCC	GOBP_ESTABLISHMENT_OR_MAINTENANCE_OF_MONOPOLAR_CELL_POLARITY	-0.0237114	0.766013	0.868887
CCRCC	GOBP_NEGATIVE_REGULATION_OF_TYPE_B_PANCREATIC_CELL_APOPTOTIC_PROCESS	-0.0238675	0.480479	0.643824
CCRCC	GOBP_REGULATION_OF_TRANSMISSION_OF_NERVE_IMPULSE	-0.0238679	0.864592	0.926816
CCRCC	GOBP_DOUBLE_STRAND_BREAK_REPAIR	-0.0239991	0.405074	0.577299
CCRCC	GOBP_EPITHELIAL_CELL_PROLIFERATION_INVOLVED_IN_LUNG_MORPHOGENESIS	-0.0240597	0.755824	0.86108
CCRCC	GOBP_SMOOTHENED_SIGNALING_PATHWAY_INVOLVED_IN_DORSAL_VENTRAL_NEURAL_TUBE_PATTERNING	-0.024063	0.986661	0.992635
CCRCC	GOBP_AMP_METABOLIC_PROCESS	-0.0242302	0.439874	0.609674
CCRCC	REACTOME_BIOSYNTHESIS_OF_THE_N_GLYCAN_PRECURSOR_DOLICHOL_LIPID_LINKED_OLIGOSACCHARIDE_LLO_AND_TRANSFER_TO_A_NASCENT_PROTEIN	-0.0244101	0.690699	0.814023
CCRCC	GOBP_LONG_TERM_MEMORY	-0.0244188	0.95467	0.974799
CCRCC	GOBP_HYPOXIA_INDUCIBLE_FACTOR_1ALPHA_SIGNALING_PATHWAY	-0.0244465	0.599605	0.743106
CCRCC	GOBP_OMEGA_HYDROXYLASE_P450_PATHWAY	-0.0245321	0.740621	0.850496
CCRCC	REACTOME_HDR_THROUGH_SINGLE_STRAND_ANNEALING_SSA	-0.0245646	0.776243	0.873296
CCRCC	GOBP_ISOPRENOID_TRANSPORT	-0.0247355	0.833155	0.907963
CCRCC	GOBP_RESPONSE_TO_LAMINAR_FLUID_SHEAR_STRESS	-0.0248479	0.917442	0.955723
CCRCC	REACTOME_KERATINIZATION	-0.0248537	0.705546	0.825164
CCRCC	REACTOME_CHYLOMICRON_REMODELING	-0.025224	0.623051	0.761682
CCRCC	GOBP_POSITIVE_REGULATION_OF_FOCAL_ADHESION_ASSEMBLY	-0.0252802	0.875122	0.932605
CCRCC	GOBP_HEPARAN_SULFATE_PROTEOGLYCAN_CATABOLIC_PROCESS	-0.0254118	0.906835	0.94991
CCRCC	GOBP_PURINE_DEOXYRIBONUCLEOTIDE_CATABOLIC_PROCESS	-0.0254556	0.970659	0.984036
CCRCC	GOBP_RESPONSE_TO_REDOX_STATE	-0.0254584	0.965328	0.981004
CCRCC	GOBP_BLOOD_VESSEL_ENDOTHELIAL_CELL_PROLIFERATION_INVOLVED_IN_SPROUTING_ANGIOGENESIS	-0.0254944	0.838378	0.911696
CCRCC	GOBP_POSITIVE_REGULATION_OF_COA_TRANSFERASE_ACTIVITY	-0.0255308	0.386473	0.560487
CCRCC	GOBP_REGULATION_OF_COA_TRANSFERASE_ACTIVITY	-0.0255308	0.386473	0.560487
CCRCC	GOBP_TRICUSPID_VALVE_MORPHOGENESIS	-0.0255929	0.67597	0.803642
CCRCC	GOBP_REGULATION_OF_PROTEIN_K48_LINKED_UBIQUITINATION	-0.0256253	0.991996	0.995716
CCRCC	GOBP_TRYPTOPHAN_TRANSPORT	-0.0258573	0.880395	0.935019
CCRCC	GOBP_L_HISTIDINE_TRANSMEMBRANE_TRANSPORT	-0.0263609	0.997332	0.998887
CCRCC	GOBP_DIAPEDESIS	-0.0264936	0.822733	0.902114
CCRCC	GOBP_NEGATIVE_REGULATION_OF_DNA_DAMAGE_CHECKPOINT	-0.0265674	0.986661	0.992635
CCRCC	GOBP_PHOSPHATIDYLETHANOLAMINE_ACYL_CHAIN_REMODELING	-0.0265931	0.875122	0.932605
CCRCC	GOBP_MATERNAL_PROCESS_INVOLVED_IN_FEMALE_PREGNANCY	-0.0267226	0.875122	0.932605
CCRCC	GOBP_POSITIVE_REGULATION_OF_NITRIC_OXIDE_MEDIATED_SIGNAL_TRANSDUCTION	-0.0267394	0.439874	0.609674
CCRCC	GOBP_SOMATIC_DIVERSIFICATION_OF_IMMUNE_RECEPTORS_VIA_SOMATIC_MUTATION	-0.0268958	0.700585	0.820656
CCRCC	GOBP_LEARNING	-0.027045	0.965328	0.981004
CCRCC	GOBP_NEGATIVE_REGULATION_OF_ASTROCYTE_ACTIVATION	-0.0270519	0.766013	0.868887
CCRCC	GOBP_NEGATIVE_REGULATION_OF_NEUROTRANSMITTER_SECRETION	-0.0270972	0.833155	0.907963
CCRCC	REACTOME_EPITHELIAL_MESENCHYMAL_TRANSITION_EMT_DURING_GASTRULATION	-0.0271458	0.493048	0.654657
CCRCC	GOBP_MONOUBIQUITINATED_HISTONE_DEUBIQUITINATION	-0.027198	0.801983	0.889789
CCRCC	GOBP_REGULATION_OF_SERINE_TYPE_PEPTIDASE_ACTIVITY	-0.0272945	0.536184	0.69071
CCRCC	REACTOME_ABERRANT_REGULATION_OF_MITOTIC_G1_S_TRANSITION_IN_CANCER_DUE_TO_RB1_DEFECTS	-0.0273065	0.928064	0.961383
CCRCC	REACTOME_DISEASES_OF_METABOLISM	-0.0274011	0.472198	0.6368
CCRCC	GOBP_LYMPHATIC_ENDOTHELIAL_CELL_DIFFERENTIATION	-0.0274908	0.514381	0.671692
CCRCC	GOBP_DOLICHOL_METABOLIC_PROCESS	-0.0275048	0.859336	0.924576
CCRCC	REACTOME_AZATHIOPRINE_ADME	-0.0277229	0.912137	0.952874
CCRCC	KEGG_ALPHA_LINOLENIC_ACID_METABOLISM	-0.027927	0.880395	0.935019
CCRCC	GOBP_GENERAL_ADAPTATION_SYNDROME_BEHAVIORAL_PROCESS	-0.0279564	0.350868	0.526685
CCRCC	GOBP_REGULATION_OF_PEPTIDYL_SERINE_PHOSPHORYLATION	-0.0280917	0.965328	0.981004
CCRCC	GOBP_GASTRIC_EMPTYING	-0.0281216	0.791659	0.882705
CCRCC	GOBP_NEUROMUSCULAR_PROCESS	-0.0281908	0.949343	0.971316
CCRCC	GOBP_DETECTION_OF_VIRUS	-0.0283313	0.781372	0.876712
CCRCC	GOBP_DTTP_METABOLIC_PROCESS	-0.0284179	0.843607	0.914699
CCRCC	GOBP_RESPONSE_TO_MISFOLDED_PROTEIN	-0.0286252	0.991996	0.995716
CCRCC	GOBP_POSITIVE_REGULATION_OF_AUTOPHAGY	-0.0286624	0.838378	0.911696
CCRCC	GOBP_RESPONSE_TO_OXIDATIVE_STRESS	-0.0286659	0.710521	0.828569
CCRCC	GOBP_NEGATIVE_REGULATION_OF_FIBROBLAST_GROWTH_FACTOR_RECEPTOR_SIGNALING_PATHWAY	-0.0286786	0.781372	0.876712
CCRCC	GOBP_REGULATION_OF_ESTABLISHMENT_OF_T_CELL_POLARITY	-0.0287477	0.632539	0.76996
CCRCC	REACTOME_FATTY_ACIDS_BOUND_TO_GPR40_FFAR1_REGULATE_INSULIN_SECRETION	-0.0289621	0.386473	0.560487
CCRCC	GOBP_NEGATIVE_REGULATION_OF_ATPASE_COUPLED_CALCIUM_TRANSMEMBRANE_TRANSPORTER_ACTIVITY	-0.0289757	0.408857	0.580972
CCRCC	REACTOME_RAS_SIGNALING_DOWNSTREAM_OF_NF1_LOSS_OF_FUNCTION_VARIANTS	-0.0290986	0.690699	0.814023
CCRCC	REACTOME_SYNTHESIS_OF_15_EICOSATETRAENOIC_ACID_DERIVATIVES	-0.0294363	0.801983	0.889789
CCRCC	GOBP_PROGRAMMED_CELL_DEATH_INVOLVED_IN_CELL_DEVELOPMENT	-0.0295303	0.364853	0.540354
CCRCC	GOBP_POSITIVE_REGULATION_OF_BASEMENT_MEMBRANE_ASSEMBLY_INVOLVED_IN_EMBRYONIC_BODY_MORPHOGENESIS	-0.0296271	0.771123	0.870381
CCRCC	GOBP_MYOTUBE_DIFFERENTIATION_INVOLVED_IN_SKELETAL_MUSCLE_REGENERATION	-0.0297623	0.715508	0.831867
CCRCC	GOBP_POSITIVE_REGULATION_OF_HISTONE_ACETYLATION	-0.0298043	0.771123	0.870381
CCRCC	GOBP_RESPONSE_TO_EPIDERMAL_GROWTH_FACTOR	-0.0299042	0.536184	0.69071
CCRCC	GOBP_TRIGLYCERIDE_CATABOLIC_PROCESS	-0.0299305	0.656523	0.789679
CCRCC	GOBP_NEGATIVE_REGULATION_OF_SYSTEMIC_ARTERIAL_BLOOD_PRESSURE	-0.0299366	0.786511	0.879305
CCRCC	REACTOME_SYNTHESIS_OF_PC	-0.0300912	0.671087	0.800404
CCRCC	GOBP_PROTEIN_LOCALIZATION_TO_CELL_LEADING_EDGE	-0.0301344	0.917442	0.955723
CCRCC	GOBP_CELLULAR_RESPONSE_TO_SORBITOL	-0.0303022	0.375567	0.550386
CCRCC	GOBP_CHROMOSOME_LOCALIZATION	-0.0304106	0.412661	0.584396
CCRCC	REACTOME_METABOLISM_OF_PORPHYRINS	-0.0304141	0.822733	0.902114
CCRCC	GOBP_NEGATIVE_REGULATION_OF_VASCULAR_WOUND_HEALING	-0.0305594	0.875122	0.932605
CCRCC	REACTOME_PHASE_2_PLATEAU_PHASE	-0.0306491	0.514381	0.671692
CCRCC	GOBP_REGULATION_OF_GROWTH_HORMONE_RECEPTOR_SIGNALING_PATHWAY	-0.030808	0.627787	0.766209
CCRCC	GOBP_CAMERA_TYPE_EYE_PHOTORECEPTOR_CELL_DIFFERENTIATION	-0.0308358	0.340606	0.51659
CCRCC	REACTOME_PREVENTION_OF_PHAGOSOMAL_LYSOSOMAL_FUSION	-0.0308674	0.959998	0.978167
CCRCC	REACTOME_ADP_SIGNALLING_THROUGH_P2Y_PURINOCEPTOR_12	-0.0308827	0.986661	0.992635
CCRCC	REACTOME_REGULATION_OF_GENE_EXPRESSION_BY_HYPOXIA_INDUCIBLE_FACTOR	-0.0309814	0.933379	0.963679
CCRCC	GOBP_REGULATION_OF_NEURONAL_ACTION_POTENTIAL	-0.0309822	0.590339	0.734457
CCRCC	KEGG_ABC_TRANSPORTERS	-0.0309969	0.896245	0.943637
CCRCC	GOBP_CARTILAGE_MORPHOGENESIS	-0.0310111	0.646885	0.7815
CCRCC	GOBP_NEGATIVE_REGULATION_OF_MACROAUTOPHAGY	-0.031121	0.590339	0.734457
CCRCC	GOBP_POSITIVE_REGULATION_OF_PROTEIN_LOCALIZATION_TO_CENTROSOME	-0.0311867	0.545033	0.696616
CCRCC	REACTOME_NOTCH4_INTRACELLULAR_DOMAIN_REGULATES_TRANSCRIPTION	-0.0312191	0.833155	0.907963
CCRCC	GOBP_SMOOTH_MUSCLE_TISSUE_DEVELOPMENT	-0.0312381	0.608935	0.750519
CCRCC	GOBP_MEMBRANE_DEPOLARIZATION_DURING_AV_NODE_CELL_ACTION_POTENTIAL	-0.0312508	0.801983	0.889789
CCRCC	REACTOME_TRANSPORT_OF_ORGANIC_ANIONS	-0.0317309	0.833155	0.907963
CCRCC	GOBP_POSITIVE_REGULATION_OF_ATP_DEPENDENT_ACTIVITY	-0.0317879	0.480479	0.643824
CCRCC	REACTOME_APOPTOTIC_CLEAVAGE_OF_CELLULAR_PROTEINS	-0.031798	0.680866	0.806577
CCRCC	GOBP_POSITIVE_REGULATION_OF_PHOSPHOLIPID_BIOSYNTHETIC_PROCESS	-0.0319753	0.710521	0.828569
CCRCC	GOBP_POSITIVE_REGULATION_OF_MELANOCYTE_DIFFERENTIATION	-0.0320112	0.786511	0.879305
CCRCC	GOBP_NUCLEOSIDE_MONOPHOSPHATE_CATABOLIC_PROCESS	-0.0320817	0.750746	0.85722
CCRCC	GOBP_REGULATION_OF_NCRNA_TRANSCRIPTION	-0.0321407	0.801983	0.889789
CCRCC	REACTOME_MYOGENESIS	-0.0322148	0.875122	0.932605
CCRCC	GOBP_REGULATION_OF_SECONDARY_METABOLIC_PROCESS	-0.0323071	0.594964	0.739065
CCRCC	GOBP_POSITIVE_REGULATION_OF_CHROMOSOME_SEGREGATION	-0.0323604	0.656523	0.789679
CCRCC	GOBP_NEGATIVE_REGULATION_OF_RYANODINE_SENSITIVE_CALCIUM_RELEASE_CHANNEL_ACTIVITY	-0.0324462	0.623051	0.761682
CCRCC	GOBP_REGULATION_OF_ERAD_PATHWAY	-0.032489	0.991996	0.995716
CCRCC	GOBP_DOUBLE_STRAND_BREAK_REPAIR_VIA_BREAK_INDUCED_REPLICATION	-0.0325358	0.822733	0.902114
CCRCC	GOBP_MAMMARY_GLAND_ALVEOLUS_DEVELOPMENT	-0.032601	0.57201	0.719079
CCRCC	GOBP_PROTEIN_DEUBIQUITINATION_INVOLVED_IN_UBIQUITIN_DEPENDENT_PROTEIN_CATABOLIC_PROCESS	-0.0326696	0.680866	0.806577
CCRCC	GOBP_PROTEIN_LOCALIZATION_TO_AXON	-0.0327046	0.885673	0.938144
CCRCC	GOBP_SEQUESTERING_OF_TRIGLYCERIDE	-0.0327779	0.822733	0.902114
CCRCC	GOBP_NEGATIVE_REGULATION_OF_SIGNALING_RECEPTOR_ACTIVITY	-0.0328226	0.760913	0.864426
CCRCC	GOBP_POSITIVE_REGULATION_OF_FATTY_ACID_METABOLIC_PROCESS	-0.032989	0.922751	0.959179
CCRCC	GOBP_UBIQUITIN_DEPENDENT_ENDOCYTOSIS	-0.0330063	0.880395	0.935019
CCRCC	GOBP_NEURON_PROJECTION_REGENERATION	-0.0330308	0.781372	0.876712
CCRCC	GOBP_LENS_FIBER_CELL_MORPHOGENESIS	-0.0332269	0.451844	0.619141
CCRCC	GOBP_DOLICHYL_DIPHOSPHATE_METABOLIC_PROCESS	-0.0335225	0.959998	0.978167
CCRCC	GOBP_SYNAPTIC_VESICLE_MATURATION	-0.0336316	0.970659	0.984036
CCRCC	GOBP_SPINDLE_ELONGATION	-0.0336722	0.710521	0.828569
CCRCC	REACTOME_WAX_AND_PLASMALOGEN_BIOSYNTHESIS	-0.0337821	0.623051	0.761682
CCRCC	GOBP_MYOBLAST_FATE_COMMITMENT	-0.0337982	0.642088	0.778046
CCRCC	REACTOME_RAB_REGULATION_OF_TRAFFICKING	-0.0341885	0.750746	0.85722
CCRCC	GOBP_POSITIVE_REGULATION_OF_CELLULAR_RESPIRATION	-0.034216	0.885673	0.938144
CCRCC	REACTOME_INSULIN_PROCESSING	-0.0343055	0.531786	0.687066
CCRCC	KEGG_STEROID_HORMONE_BIOSYNTHESIS	-0.0343459	0.801983	0.889789
CCRCC	GOBP_RESPONSE_TO_NITROSATIVE_STRESS	-0.0343833	0.680866	0.806577
CCRCC	GOBP_POSITIVE_REGULATION_OF_ENDOTHELIAL_CELL_CHEMOTAXIS	-0.0343942	0.594964	0.739065
CCRCC	GOBP_RESPONSE_TO_CORTICOTROPIN_RELEASING_HORMONE	-0.0344305	0.807158	0.892449
CCRCC	GOBP_SECRETION_BY_TISSUE	-0.0344944	0.700585	0.820656
CCRCC	GOBP_CHAPERONE_COFACTOR_DEPENDENT_PROTEIN_REFOLDING	-0.0345287	0.970659	0.984036
CCRCC	GOBP_RECOMBINATIONAL_REPAIR	-0.0346127	0.56747	0.716174
CCRCC	GOBP_ANTEROGRADE_AXONAL_TRANSPORT	-0.0348461	0.922751	0.959179
CCRCC	REACTOME_SUMO_IS_PROTEOLYTICALLY_PROCESSED	-0.0348497	0.970659	0.984036
CCRCC	GOBP_RESPIRATORY_SYSTEM_PROCESS	-0.0349385	0.585732	0.730327
CCRCC	GOBP_RESPONSE_TO_DEXAMETHASONE	-0.03498	0.896245	0.943637
CCRCC	GOBP_NEGATIVE_REGULATION_OF_NLRP3_INFLAMMASOME_COMPLEX_ASSEMBLY	-0.035076	0.750746	0.85722
CCRCC	GOBP_LEUKOTRIENE_TRANSPORT	-0.0350899	0.781372	0.876712
CCRCC	REACTOME_ACTIVATION_OF_BAD_AND_TRANSLOCATION_TO_MITOCHONDRIA	-0.0351171	0.56747	0.716174
CCRCC	GOBP_POSITIVE_REGULATION_OF_CORTICOSTEROID_HORMONE_SECRETION	-0.0351196	0.864592	0.926816
CCRCC	REACTOME_HUR_ELAVL1_BINDS_AND_STABILIZES_MRNA	-0.0351732	0.61833	0.757737
CCRCC	GOBP_INTRINSIC_APOPTOTIC_SIGNALING_PATHWAY_IN_RESPONSE_TO_DNA_DAMAGE_BY_P53_CLASS_MEDIATOR	-0.0353093	0.812342	0.895304
CCRCC	REACTOME_SIGNALLING_TO_P38_VIA_RIT_AND_RIN	-0.0353492	0.632539	0.76996
CCRCC	GOBP_REGULATION_OF_CHROMATIN_BINDING	-0.0354922	0.928064	0.961383
CCRCC	GOBP_BRANCH_ELONGATION_OF_AN_EPITHELIUM	-0.0356174	0.715508	0.831867
CCRCC	GOBP_SINGLE_STRAND_BREAK_REPAIR	-0.035633	0.95467	0.974799
CCRCC	GOBP_CHROMATIN_REMODELING_AT_CENTROMERE	-0.03564	0.480479	0.643824
CCRCC	GOBP_PRIMITIVE_STREAK_FORMATION	-0.0356604	0.671087	0.800404
CCRCC	GOBP_PEPTIDYL_L_CYSTEINE_S_PALMITOYLATION	-0.0357607	0.690699	0.814023
CCRCC	GOBP_REGULATION_OF_ANTIMICROBIAL_PEPTIDE_PRODUCTION	-0.0358499	0.488839	0.651853
CCRCC	REACTOME_B_WICH_COMPLEX_POSITIVELY_REGULATES_RRNA_EXPRESSION	-0.0359453	0.991996	0.995716
CCRCC	GOBP_OXYGEN_TRANSPORT	-0.036061	0.760913	0.864426
CCRCC	GOBP_NEGATIVE_REGULATION_OF_UBIQUITIN_DEPENDENT_PROTEIN_CATABOLIC_PROCESS	-0.0360928	0.838378	0.911696
CCRCC	GOBP_MRNA_TRANSPORT	-0.0360942	0.854087	0.9215
CCRCC	GOBP_PURINE_DEOXYRIBONUCLEOSIDE_MONOPHOSPHATE_CATABOLIC_PROCESS	-0.0361665	0.750746	0.85722
CCRCC	GOBP_AROMATIC_AMINO_ACID_TRANSPORT	-0.0362988	0.986661	0.992635
CCRCC	KEGG_GLYCOSPHINGOLIPID_BIOSYNTHESIS_LACTO_AND_NEOLACTO_SERIES	-0.0363343	0.745678	0.853658
CCRCC	GOBP_INSULIN_SECRETION	-0.0363848	0.443843	0.612972
CCRCC	GOBP_REGULATION_OF_ODONTOGENESIS	-0.0364119	0.807158	0.892449
CCRCC	GOBP_PROTEIN_MATURATION_BY_PROTEIN_FOLDING	-0.0365551	0.745678	0.853658
CCRCC	GOBP_CELLULAR_PROCESS_INVOLVED_IN_REPRODUCTION_IN_MULTICELLULAR_ORGANISM	-0.0365685	0.812342	0.895304
CCRCC	GOBP_LABYRINTHINE_LAYER_BLOOD_VESSEL_DEVELOPMENT	-0.0366666	0.527407	0.683607
CCRCC	REACTOME_METAL_SEQUESTRATION_BY_ANTIMICROBIAL_PROTEINS	-0.0366861	0.642088	0.778046
CCRCC	GOBP_POSITIVE_REGULATION_OF_LIPID_CATABOLIC_PROCESS	-0.0367072	0.82794	0.904941
CCRCC	GOBP_POSITIVE_REGULATION_OF_ADIPOSE_TISSUE_DEVELOPMENT	-0.0371668	0.350868	0.526685
CCRCC	GOBP_REGULATION_OF_SMOOTHENED_SIGNALING_PATHWAY_INVOLVED_IN_DORSAL_VENTRAL_NEURAL_TUBE_PATTERNING	-0.0372788	0.833155	0.907963
CCRCC	GOBP_DE_NOVO_CENTRIOLE_ASSEMBLY	-0.0373294	0.833155	0.907963
CCRCC	GOBP_NEGATIVE_REGULATION_OF_RESPONSE_TO_TYPE_II_INTERFERON	-0.0374193	0.922751	0.959179
CCRCC	GOBP_MOTOR_NEURON_MIGRATION	-0.0375073	0.451844	0.619141
CCRCC	REACTOME_THROMBIN_SIGNALLING_THROUGH_PROTEINASE_ACTIVATED_RECEPTORS_PARS	-0.0375919	0.833155	0.907963
CCRCC	GOBP_SEQUESTERING_OF_BMP_IN_EXTRACELLULAR_MATRIX	-0.0377095	0.781372	0.876712
CCRCC	GOBP_POSITIVE_REGULATION_OF_CALCIUM_ION_DEPENDENT_EXOCYTOSIS	-0.0377293	0.459926	0.625501
CCRCC	GOBP_GLYCEROLIPID_BIOSYNTHETIC_PROCESS	-0.0380786	0.822733	0.902114
CCRCC	GOBP_CGMP_BIOSYNTHETIC_PROCESS	-0.0381584	0.766013	0.868887
CCRCC	GOBP_REGULATION_OF_NUCLEOTIDE_EXCISION_REPAIR	-0.0383459	0.680866	0.806577
CCRCC	REACTOME_REELIN_SIGNALLING_PATHWAY	-0.0385152	0.459926	0.625501
CCRCC	REACTOME_REMOVAL_OF_AMINOTERMINAL_PROPEPTIDES_FROM_GAMMA_CARBOXYLATED_PROTEINS	-0.0385299	0.705546	0.825164
CCRCC	GOBP_NEGATIVE_REGULATION_OF_ENDOPLASMIC_RETICULUM_CALCIUM_ION_CONCENTRATION	-0.0385304	0.807158	0.892449
CCRCC	GOBP_POSITIVE_REGULATION_OF_MITOTIC_SISTER_CHROMATID_SEPARATION	-0.0387204	0.599605	0.743106
CCRCC	REACTOME_DOWNREGULATION_OF_ERBB4_SIGNALING	-0.0387387	0.5406	0.693802
CCRCC	GOBP_REGULATION_OF_SYNAPTIC_VESICLE_CLUSTERING	-0.0387574	0.695635	0.817442
CCRCC	REACTOME_RMTS_METHYLATE_HISTONE_ARGININES	-0.0389686	0.959998	0.978167
CCRCC	GOBP_LIPID_GLYCOSYLATION	-0.0389743	0.864592	0.926816
CCRCC	GOBP_HINDLIMB_MORPHOGENESIS	-0.0390044	0.562947	0.712239
CCRCC	GOBP_EXOCYTIC_PROCESS	-0.0390278	0.755824	0.86108
CCRCC	GOBP_POSITIVE_REGULATION_OF_PROTEIN_LOCALIZATION_TO_CELL_PERIPHERY	-0.0390641	0.585732	0.730327
CCRCC	GOBP_FAT_PAD_DEVELOPMENT	-0.039102	0.740621	0.850496
CCRCC	GOBP_REGULATION_OF_SIGNAL_TRANSDUCTION_BY_P53_CLASS_MEDIATOR	-0.0391351	0.933379	0.963679
CCRCC	REACTOME_OREXIN_AND_NEUROPEPTIDES_FF_AND_QRFP_BIND_TO_THEIR_RESPECTIVE_RECEPTORS	-0.0391558	0.917442	0.955723
CCRCC	GOBP_NEGATIVE_REGULATION_OF_FATTY_ACID_TRANSPORT	-0.0393915	0.82794	0.904941
CCRCC	GOBP_REGULATION_OF_PANCREATIC_JUICE_SECRETION	-0.0394477	0.608935	0.750519
CCRCC	GOBP_REGULATION_OF_CELL_CYCLE_G2_M_PHASE_TRANSITION	-0.0396369	0.720507	0.835562
CCRCC	REACTOME_ACTIVATION_OF_NOXA_AND_TRANSLOCATION_TO_MITOCHONDRIA	-0.0396618	0.82794	0.904941
CCRCC	REACTOME_BIOSYNTHESIS_OF_EPA_DERIVED_SPMS	-0.0396969	0.864592	0.926816
CCRCC	GOBP_NEGATIVE_REGULATION_OF_LIPOPOLYSACCHARIDE_MEDIATED_SIGNALING_PATHWAY	-0.039718	0.94402	0.968233
CCRCC	GOBP_POSITIVE_REGULATION_OF_LIPID_TRANSPORT	-0.0397835	0.890957	0.940742
CCRCC	GOBP_ERYTHROCYTE_MATURATION	-0.0398616	0.991996	0.995716
CCRCC	GOBP_CELLULAR_RESPONSE_TO_UV_B	-0.039895	0.890957	0.940742
CCRCC	GOBP_MESODERMAL_CELL_DIFFERENTIATION	-0.0400269	0.766013	0.868887
CCRCC	GOBP_RESPONSE_TO_METAL_ION	-0.0400509	0.869854	0.930077
CCRCC	GOBP_CYCLIC_GMP_AMP_TRANSMEMBRANE_IMPORT_ACROSS_PLASMA_MEMBRANE	-0.0401059	0.807158	0.892449
CCRCC	GOBP_ADENYLATE_CYCLASE_INHIBITING_G_PROTEIN_COUPLED_GLUTAMATE_RECEPTOR_SIGNALING_PATHWAY	-0.0401659	0.875122	0.932605
CCRCC	REACTOME_LOSS_OF_FUNCTION_OF_MECP2_IN_RETT_SYNDROME	-0.0402806	0.912137	0.952874
CCRCC	GOBP_SPHINGOSINE_BIOSYNTHETIC_PROCESS	-0.0404807	0.965328	0.981004
CCRCC	GOBP_GLYCOSYL_COMPOUND_CATABOLIC_PROCESS	-0.0405398	0.715508	0.831867
CCRCC	GOBP_POSITIVE_REGULATION_OF_MEMBRANE_DEPOLARIZATION	-0.0407194	0.938698	0.965962
CCRCC	GOBP_PROTEIN_SIDE_CHAIN_DEGLUTAMYLATION	-0.0407427	0.771123	0.870381
CCRCC	GOBP_CHOLESTEROL_CATABOLIC_PROCESS	-0.0407582	0.917442	0.955723
CCRCC	GOBP_PYRIMIDINE_NUCLEOSIDE_TRANSPORT	-0.0407595	0.604262	0.746669
CCRCC	GOBP_ANTIMICROBIAL_PEPTIDE_PRODUCTION	-0.0407774	0.330537	0.507632
CCRCC	GOBP_REGULATION_OF_GLUCOCORTICOID_METABOLIC_PROCESS	-0.0407815	0.623051	0.761682
CCRCC	GOBP_PROTEIN_UNFOLDING	-0.0407938	0.917442	0.955723
CCRCC	GOBP_AMINO_ACID_IMPORT_ACROSS_PLASMA_MEMBRANE	-0.0408371	0.965328	0.981004
CCRCC	GOBP_MIDGUT_DEVELOPMENT	-0.0408533	0.917442	0.955723
CCRCC	KEGG_NOTCH_SIGNALING_PATHWAY	-0.0408569	0.928064	0.961383
CCRCC	GOBP_OTOLITH_MORPHOGENESIS	-0.0408719	0.700585	0.820656
CCRCC	GOBP_REGULATION_OF_VASCULAR_ASSOCIATED_SMOOTH_MUSCLE_CELL_DEDIFFERENTIATION	-0.0408826	0.755824	0.86108
CCRCC	GOBP_RESPONSE_TO_NICOTINE	-0.0409324	0.594964	0.739065
CCRCC	GOBP_AMACRINE_CELL_DIFFERENTIATION	-0.0410574	0.531786	0.687066
CCRCC	REACTOME_RUNX2_REGULATES_BONE_DEVELOPMENT	-0.0411759	0.518704	0.675964
CCRCC	GOBP_REGULATION_OF_SEROTONIN_SECRETION	-0.0411949	0.666218	0.796767
CCRCC	GOBP_EPIDERMAL_CELL_DIFFERENTIATION	-0.0413778	0.82794	0.904941
CCRCC	GOBP_PRIMARY_ALCOHOL_BIOSYNTHETIC_PROCESS	-0.0415414	0.604262	0.746669
CCRCC	GOBP_SYNAPTIC_VESICLE_LUMEN_ACIDIFICATION	-0.0415671	0.975992	0.986847
CCRCC	GOBP_INTRA_GOLGI_VESICLE_MEDIATED_TRANSPORT	-0.041708	0.661363	0.792534
CCRCC	GOBP_NEGATIVE_REGULATION_OF_EPITHELIAL_TO_MESENCHYMAL_TRANSITION	-0.0418724	0.735575	0.847023
CCRCC	GOBP_REGULATION_OF_PHOSPHOLIPID_TRANSLOCATION	-0.0419433	0.928064	0.961383
CCRCC	GOBP_RESPONSE_TO_CAFFEINE	-0.0421169	0.608935	0.750519
CCRCC	GOBP_NEGATIVE_REGULATION_OF_OSTEOBLAST_PROLIFERATION	-0.0421829	0.938698	0.965962
CCRCC	GOBP_MINUS_END_DIRECTED_ORGANELLE_TRANSPORT_ALONG_MICROTUBULE	-0.0423251	0.379181	0.553577
CCRCC	GOBP_RECEPTOR_MEDIATED_VIRION_ATTACHMENT_TO_HOST_CELL	-0.0423475	0.274215	0.450881
CCRCC	GOBP_PROGRAMMED_NECROTIC_CELL_DEATH	-0.0426409	0.864592	0.926816
CCRCC	REACTOME_NECTIN_NECL_TRANS_HETERODIMERIZATION	-0.0426683	0.812342	0.895304
CCRCC	GOBP_PROTEIN_LOCALIZATION_TO_NUCLEAR_ENVELOPE	-0.0426873	0.545033	0.696616
CCRCC	GOBP_EPITHELIAL_CELL_PROLIFERATION_INVOLVED_IN_SALIVARY_GLAND_MORPHOGENESIS	-0.0426896	0.646885	0.7815
CCRCC	GOBP_REGULATION_OF_CENTROSOME_CYCLE	-0.0427348	0.710521	0.828569
CCRCC	GOBP_MESANGIAL_CELL_DIFFERENTIATION	-0.0427532	0.443843	0.612972
CCRCC	GOBP_URETER_MORPHOGENESIS	-0.0427532	0.5406	0.693802
CCRCC	GOBP_EXTRACELLULAR_VESICLE_BIOGENESIS	-0.0428946	0.760913	0.864426
CCRCC	GOBP_REGULATION_OF_CELLULAR_CARBOHYDRATE_CATABOLIC_PROCESS	-0.0429216	0.885673	0.938144
CCRCC	GOBP_CELLULAR_RESPONSE_TO_ALKALOID	-0.0431125	0.67597	0.803642
CCRCC	GOBP_RELAXATION_OF_VASCULAR_ASSOCIATED_SMOOTH_MUSCLE	-0.0431542	0.896245	0.943637
CCRCC	GOBP_MULTICELLULAR_ORGANISMAL_LEVEL_IRON_ION_HOMEOSTASIS	-0.0432678	0.890957	0.940742
CCRCC	GOBP_GLUCOSE_IMPORT	-0.0434199	0.590339	0.734457
CCRCC	REACTOME_NTRK2_ACTIVATES_RAC1	-0.043669	0.786511	0.879305
CCRCC	GOBP_FOREBRAIN_RADIAL_GLIAL_CELL_DIFFERENTIATION	-0.0436888	0.912137	0.952874
CCRCC	GOBP_ANTIMICROBIAL_HUMORAL_IMMUNE_RESPONSE_MEDIATED_BY_ANTIMICROBIAL_PEPTIDE	-0.0437034	0.705546	0.825164
CCRCC	GOBP_POSITIVE_REGULATION_OF_ENDOTHELIAL_CELL_DIFFERENTIATION	-0.0437983	0.906835	0.94991
CCRCC	GOBP_NEGATIVE_REGULATION_OF_MESENCHYMAL_CELL_APOPTOTIC_PROCESS	-0.0439974	0.277161	0.453943
CCRCC	GOBP_POSITIVE_REGULATION_OF_BLOOD_VESSEL_ENDOTHELIAL_CELL_PROLIFERATION_INVOLVED_IN_SPROUTING_ANGIOGENESIS	-0.0440816	0.859336	0.924576
CCRCC	GOBP_ADULT_FEEDING_BEHAVIOR	-0.0442383	0.776243	0.873296
CCRCC	GOBP_POSITIVE_REGULATION_OF_LIPID_BIOSYNTHETIC_PROCESS	-0.0442524	0.720507	0.835562
CCRCC	GOBP_DETECTION_OF_CALCIUM_ION	-0.0443303	0.700585	0.820656
CCRCC	REACTOME_PROCESSIVE_SYNTHESIS_ON_THE_LAGGING_STRAND	-0.0444393	0.928064	0.961383
CCRCC	REACTOME_TRIGLYCERIDE_CATABOLISM	-0.044484	0.760913	0.864426
CCRCC	GOBP_REGULATION_OF_HEMATOPOIETIC_PROGENITOR_CELL_DIFFERENTIATION	-0.0445548	0.760913	0.864426
CCRCC	GOBP_ASTRAL_MICROTUBULE_ORGANIZATION	-0.0445852	0.510076	0.668426
CCRCC	GOBP_ATRIAL_CARDIAC_MUSCLE_CELL_MEMBRANE_REPOLARIZATION	-0.0446194	0.646885	0.7815
CCRCC	GOBP_REGULATION_OF_SPHINGOLIPID_BIOSYNTHETIC_PROCESS	-0.0447328	0.859336	0.924576
CCRCC	GOBP_POSITIVE_REGULATION_OF_TAU_PROTEIN_KINASE_ACTIVITY	-0.0448676	0.781372	0.876712
CCRCC	GOBP_REGULATION_OF_STEROID_METABOLIC_PROCESS	-0.0449612	0.613624	0.754177
CCRCC	GOBP_ECTODERMAL_PLACODE_DEVELOPMENT	-0.0452631	0.57201	0.719079
CCRCC	REACTOME_GLYCOSPHINGOLIPID_METABOLISM	-0.0452642	0.700585	0.820656
CCRCC	REACTOME_ACTIVATED_NTRK2_SIGNALS_THROUGH_FYN	-0.0452834	0.848844	0.91862
CCRCC	GOBP_NEPHRIC_DUCT_FORMATION	-0.045348	0.854087	0.9215
CCRCC	GOBP_CEREBELLAR_GRANULAR_LAYER_FORMATION	-0.0454096	0.661363	0.792534
CCRCC	REACTOME_PROSTACYCLIN_SIGNALLING_THROUGH_PROSTACYCLIN_RECEPTOR	-0.0454283	0.833155	0.907963
CCRCC	GOBP_NEGATIVE_REGULATION_OF_LIPID_KINASE_ACTIVITY	-0.0454612	0.740621	0.850496
CCRCC	GOBP_REGULATION_OF_MONOATOMIC_ANION_TRANSPORT	-0.0455612	0.523046	0.679784
CCRCC	GOBP_N_ACETYLNEURAMINATE_METABOLIC_PROCESS	-0.0455652	1	1
CCRCC	REACTOME_REGULATION_OF_CHOLESTEROL_BIOSYNTHESIS_BY_SREBP_SREBF	-0.0457136	0.730541	0.84314
CCRCC	KEGG_PANTOTHENATE_AND_COA_BIOSYNTHESIS	-0.0460178	0.928064	0.961383
CCRCC	GOBP_CALCIUM_ION_EXPORT_ACROSS_PLASMA_MEMBRANE	-0.0460498	0.838378	0.911696
CCRCC	GOBP_MRNA_3_SPLICE_SITE_RECOGNITION	-0.0460697	0.646885	0.7815
CCRCC	GOBP_NEGATIVE_REGULATION_OF_STEM_CELL_DIFFERENTIATION	-0.046364	0.880395	0.935019
CCRCC	GOBP_NEGATIVE_REGULATION_OF_ENDOPLASMIC_RETICULUM_STRESS_INDUCED_EIF2_ALPHA_PHOSPHORYLATION	-0.0465064	0.885673	0.938144
CCRCC	GOBP_CELLULAR_RESPONSE_TO_ARSENIC_CONTAINING_SUBSTANCE	-0.0465137	0.745678	0.853658
CCRCC	REACTOME_NR1H2_AND_NR1H3_MEDIATED_SIGNALING	-0.0465226	0.922751	0.959179
CCRCC	GOBP_MEMBRANE_FUSION	-0.046813	0.917442	0.955723
CCRCC	GOBP_REGULATION_OF_ACTIN_NUCLEATION	-0.0468609	0.991996	0.995716
CCRCC	GOBP_CELLULAR_RESPONSE_TO_INSULIN_LIKE_GROWTH_FACTOR_STIMULUS	-0.0470474	0.807158	0.892449
CCRCC	GOBP_PLANAR_CELL_POLARITY_PATHWAY_INVOLVED_IN_NEURAL_TUBE_CLOSURE	-0.0471329	0.627787	0.766209
CCRCC	GOBP_REGULATION_OF_HEART_CONTRACTION	-0.0471437	0.56747	0.716174
CCRCC	REACTOME_MRNA_EDITING_C_TO_U_CONVERSION	-0.0471741	0.997332	0.998887
CCRCC	GOBP_POSITIVE_REGULATION_OF_STRIATED_MUSCLE_CELL_DIFFERENTIATION	-0.0471824	0.82794	0.904941
CCRCC	GOBP_ADENYLATE_CYCLASE_INHIBITING_G_PROTEIN_COUPLED_RECEPTOR_SIGNALING_PATHWAY	-0.0472865	0.791659	0.882705
CCRCC	GOBP_POSITIVE_REGULATION_OF_MACROPHAGE_DERIVED_FOAM_CELL_DIFFERENTIATION	-0.0475343	0.791659	0.882705
CCRCC	REACTOME_EARLY_SARS_COV_2_INFECTION_EVENTS	-0.047603	0.599605	0.743106
CCRCC	GOBP_REGULATION_OF_MITOTIC_CELL_CYCLE	-0.0476256	0.50579	0.664527
CCRCC	GOBP_NEGATIVE_REGULATION_OF_RESPONSE_TO_OXIDATIVE_STRESS	-0.0476377	0.715508	0.831867
CCRCC	GOBP_DEOXYRIBONUCLEOSIDE_TRIPHOSPHATE_METABOLIC_PROCESS	-0.0477021	0.604262	0.746669
CCRCC	GOBP_REGULATION_OF_ANTIBACTERIAL_PEPTIDE_PRODUCTION	-0.0480427	0.558442	0.708213
CCRCC	GOBP_CARDIAC_MUSCLE_CONTRACTION	-0.0481147	0.710521	0.828569
CCRCC	GOBP_EMBRYONIC_HEART_TUBE_LEFT_RIGHT_PATTERN_FORMATION	-0.0481749	0.880395	0.935019
CCRCC	GOBP_PURINE_NUCLEOSIDE_DIPHOSPHATE_CATABOLIC_PROCESS	-0.0481765	0.371974	0.546784
CCRCC	GOBP_MACROMOLECULE_DEPALMITOYLATION	-0.0482053	0.981326	0.990266
CCRCC	GOBP_RIBONUCLEOSIDE_DIPHOSPHATE_CATABOLIC_PROCESS	-0.0482313	0.623051	0.761682
CCRCC	REACTOME_SODIUM_CALCIUM_EXCHANGERS	-0.0483344	0.576567	0.722264
CCRCC	GOBP_NEUROENDOCRINE_CELL_DIFFERENTIATION	-0.0483557	0.558442	0.708213
CCRCC	GOBP_ESTABLISHMENT_OF_RNA_LOCALIZATION	-0.0484067	0.906835	0.94991
CCRCC	REACTOME_RND2_GTPASE_CYCLE	-0.0484309	0.864592	0.926816
CCRCC	REACTOME_VEGFR2_MEDIATED_VASCULAR_PERMEABILITY	-0.0484339	0.5406	0.693802
CCRCC	GOBP_SIGNAL_TRANSDUCTION_INVOLVED_IN_REGULATION_OF_GENE_EXPRESSION	-0.0485794	0.553955	0.704376
CCRCC	GOBP_CELL_JUNCTION_ORGANIZATION	-0.0486355	0.949343	0.971316
CCRCC	GOBP_REGULATION_OF_POTASSIUM_ION_TRANSPORT	-0.0489318	0.488839	0.651853
CCRCC	GOBP_REGULATION_OF_INSULIN_SECRETION	-0.0489759	0.350868	0.526685
CCRCC	GOBP_RIBONUCLEOSIDE_CATABOLIC_PROCESS	-0.0490246	0.745678	0.853658
CCRCC	GOBP_PEPTIDYL_LYSINE_ACETYLATION	-0.0490494	0.928064	0.961383
CCRCC	GOBP_NEGATIVE_REGULATION_OF_CELLULAR_RESPONSE_TO_OXIDATIVE_STRESS	-0.0491948	0.50579	0.664527
CCRCC	GOBP_PROTEIN_LOCALIZATION_TO_ENDOPLASMIC_RETICULUM_EXIT_SITE	-0.0492076	0.488839	0.651853
CCRCC	GOBP_REGULATION_OF_ALDOSTERONE_METABOLIC_PROCESS	-0.0492816	0.671087	0.800404
CCRCC	GOBP_REGULATION_OF_SPINDLE_ORGANIZATION	-0.0495302	0.447834	0.616451
CCRCC	GOBP_CARDIAC_NEURAL_CREST_CELL_DIFFERENTIATION_INVOLVED_IN_HEART_DEVELOPMENT	-0.0496152	0.690699	0.814023
CCRCC	REACTOME_DEACTIVATION_OF_THE_BETA_CATENIN_TRANSACTIVATING_COMPLEX	-0.0498673	0.666218	0.796767
CCRCC	GOBP_REGULATION_OF_SMAD_PROTEIN_COMPLEX_ASSEMBLY	-0.0498838	0.514381	0.671692
CCRCC	GOBP_VISUAL_BEHAVIOR	-0.0499497	0.938698	0.965962
CCRCC	GOBP_REGULATION_OF_STEROID_HORMONE_BIOSYNTHETIC_PROCESS	-0.0499599	0.656523	0.789679
CCRCC	REACTOME_NFE2L2_REGULATING_ANTI_OXIDANT_DETOXIFICATION_ENZYMES	-0.0499977	0.140322	0.284451
CCRCC	GOBP_PROTEASOME_ASSEMBLY	-0.0500516	0.796817	0.886098
CCRCC	GOBP_REGULATION_OF_HISTONE_H3_K27_METHYLATION	-0.0500599	0.671087	0.800404
CCRCC	GOBP_SEQUESTERING_OF_IRON_ION	-0.0502174	0.484649	0.64788
CCRCC	REACTOME_ACTIVATION_OF_KAINATE_RECEPTORS_UPON_GLUTAMATE_BINDING	-0.0502704	0.975992	0.986847
CCRCC	GOBP_REGULATION_OF_EXOSOMAL_SECRETION	-0.0502786	0.94402	0.968233
CCRCC	KEGG_STARCH_AND_SUCROSE_METABOLISM	-0.0502986	0.599605	0.743106
CCRCC	GOBP_POSITIVE_REGULATION_OF_CYTOPLASMIC_TRANSLATION	-0.0504116	0.890957	0.940742
CCRCC	GOBP_PHOSPHATIDYLSERINE_METABOLIC_PROCESS	-0.0504312	0.981326	0.990266
CCRCC	REACTOME_ADP_SIGNALLING_THROUGH_P2Y_PURINOCEPTOR_1	-0.0506641	0.730541	0.84314
CCRCC	GOBP_RESPONSE_TO_ALKALOID	-0.0507627	0.745678	0.853658
CCRCC	REACTOME_ACTIVATION_OF_NIMA_KINASES_NEK9_NEK6_NEK7	-0.0508584	0.970659	0.984036
CCRCC	HALLMARK_SPERMATOGENESIS	-0.051061	0.67597	0.803642
CCRCC	GOBP_ESTABLISHMENT_OF_GOLGI_LOCALIZATION	-0.0512153	0.545033	0.696616
CCRCC	GOBP_REGULATION_OF_PINOCYTOSIS	-0.0512342	0.812342	0.895304
CCRCC	REACTOME_REGULATION_OF_LOCALIZATION_OF_FOXO_TRANSCRIPTION_FACTORS	-0.0513081	0.5406	0.693802
CCRCC	REACTOME_CLASS_C_3_METABOTROPIC_GLUTAMATE_PHEROMONE_RECEPTORS	-0.051324	0.646885	0.7815
CCRCC	GOBP_NEGATIVE_REGULATION_OF_DEVELOPMENTAL_GROWTH	-0.0513445	0.67597	0.803642
CCRCC	GOBP_MINERALOCORTICOID_METABOLIC_PROCESS	-0.0514304	0.416487	0.587741
CCRCC	GOBP_HISTONE_H2A_UBIQUITINATION	-0.0514583	0.695635	0.817442
CCRCC	GOBP_REGULATION_OF_DENDRITE_EXTENSION	-0.0514603	0.997332	0.998887
CCRCC	GOBP_NEGATIVE_REGULATION_OF_LIPOPROTEIN_METABOLIC_PROCESS	-0.0515238	0.776243	0.873296
CCRCC	GOBP_POSITIVE_REGULATION_OF_IRE1_MEDIATED_UNFOLDED_PROTEIN_RESPONSE	-0.0516002	0.838378	0.911696
CCRCC	GOBP_ANTIBACTERIAL_PEPTIDE_PRODUCTION	-0.0516009	0.25142	0.425599
CCRCC	GOBP_ACTIVATION_OF_CYSTEINE_TYPE_ENDOPEPTIDASE_ACTIVITY_INVOLVED_IN_APOPTOTIC_PROCESS_BY_CYTOCHROME_C	-0.0517047	0.94402	0.968233
CCRCC	GOBP_RNA_MEDIATED_HETEROCHROMATIN_FORMATION	-0.0517633	0.627787	0.766209
CCRCC	GOBP_LENS_FIBER_CELL_DIFFERENTIATION	-0.0518605	0.822733	0.902114
CCRCC	GOBP_SEQUESTERING_OF_METAL_ION	-0.0519516	0.468088	0.633384
CCRCC	GOBP_REGULATION_OF_PHOSPHOLIPID_CATABOLIC_PROCESS	-0.0521248	0.61833	0.757737
CCRCC	REACTOME_SIGNALING_BY_FGFR2_IN_DISEASE	-0.0521848	0.443843	0.612972
CCRCC	GOBP_TRICUSPID_VALVE_DEVELOPMENT	-0.0522603	0.585732	0.730327
CCRCC	REACTOME_G2_M_DNA_DAMAGE_CHECKPOINT	-0.0522869	0.812342	0.895304
CCRCC	GOBP_REGULATION_OF_SYNAPTIC_VESICLE_RECYCLING	-0.0523703	0.484649	0.64788
CCRCC	GOBP_IMP_CATABOLIC_PROCESS	-0.05241	0.885673	0.938144
CCRCC	GOBP_PLASMA_MEMBRANE_TUBULATION	-0.0525216	0.627787	0.766209
CCRCC	GOBP_PLASMA_MEMBRANE_RAFT_ORGANIZATION	-0.052733	0.771123	0.870381
CCRCC	GOBP_NEGATIVE_REGULATION_OF_MESENCHYMAL_CELL_PROLIFERATION	-0.0527577	0.613624	0.754177
CCRCC	GOBP_GLUCOCORTICOID_BIOSYNTHETIC_PROCESS	-0.0527755	0.695635	0.817442
CCRCC	GOBP_NEGATIVE_REGULATION_OF_ENDOPLASMIC_RETICULUM_STRESS_INDUCED_INTRINSIC_APOPTOTIC_SIGNALING_PATHWAY	-0.0528216	0.912137	0.952874
CCRCC	REACTOME_VITAMIN_B5_PANTOTHENATE_METABOLISM	-0.0528289	0.880395	0.935019
CCRCC	GOBP_ENGULFMENT_OF_APOPTOTIC_CELL	-0.0528938	0.510076	0.668426
CCRCC	REACTOME_PROTEIN_UBIQUITINATION	-0.0528981	0.642088	0.778046
CCRCC	REACTOME_GLYCOGEN_SYNTHESIS	-0.0529131	0.864592	0.926816
CCRCC	GOBP_PROTEIN_K6_LINKED_UBIQUITINATION	-0.0529481	0.94402	0.968233
CCRCC	GOBP_POSITIVE_REGULATION_OF_CALCIUM_ION_TRANSPORT_INTO_CYTOSOL	-0.0529625	0.801983	0.889789
CCRCC	GOBP_POSITIVE_REGULATION_OF_LONG_TERM_SYNAPTIC_POTENTIATION	-0.0529635	0.685776	0.810103
CCRCC	GOBP_REGULATION_OF_POSTSYNAPTIC_CYTOSOLIC_CALCIUM_ION_CONCENTRATION	-0.0532486	0.661363	0.792534
CCRCC	REACTOME_RAB_GERANYLGERANYLATION	-0.0533147	0.986661	0.992635
CCRCC	GOBP_ENDOTHELIAL_CELL_MATRIX_ADHESION	-0.053355	0.330537	0.507632
CCRCC	GOBP_NEGATIVE_REGULATION_OF_MRNA_METABOLIC_PROCESS	-0.0535106	0.859336	0.924576
CCRCC	GOBP_REGULATION_OF_MUCUS_SECRETION	-0.053659	0.864592	0.926816
CCRCC	GOBP_ADRENERGIC_RECEPTOR_SIGNALING_PATHWAY	-0.053685	0.518704	0.675964
CCRCC	GOBP_GLUCOSAMINE_CONTAINING_COMPOUND_CATABOLIC_PROCESS	-0.0538316	0.82794	0.904941
CCRCC	REACTOME_ACTIVATED_PKN1_STIMULATES_TRANSCRIPTION_OF_AR_ANDROGEN_RECEPTOR_REGULATED_GENES_KLK2_AND_KLK3	-0.0539035	0.875122	0.932605
CCRCC	GOBP_G_PROTEIN_COUPLED_RECEPTOR_SIGNALING_PATHWAY_COUPLED_TO_CYCLIC_NUCLEOTIDE_SECOND_MESSENGER	-0.0540427	0.838378	0.911696
CCRCC	GOBP_FOREBRAIN_DORSAL_VENTRAL_PATTERN_FORMATION	-0.0542234	0.536184	0.69071
CCRCC	GOBP_RESPONSE_TO_TESTOSTERONE	-0.054373	0.463997	0.629794
CCRCC	GOBP_REGULATION_OF_PENTOSE_PHOSPHATE_SHUNT	-0.0543984	0.848844	0.91862
CCRCC	GOBP_COLLATERAL_SPROUTING	-0.0546341	0.938698	0.965962
CCRCC	GOBP_NEGATIVE_REGULATION_OF_DNA_TEMPLATED_TRANSCRIPTION_INITIATION	-0.0546512	0.623051	0.761682
CCRCC	GOBP_IRON_COORDINATION_ENTITY_TRANSPORT	-0.0548049	0.390151	0.564123
CCRCC	GOBP_SEQUESTERING_OF_ZINC_ION	-0.0548415	0.61833	0.757737
CCRCC	GOBP_PROXIMAL_DISTAL_PATTERN_FORMATION	-0.0550955	0.854087	0.9215
CCRCC	GOBP_POSITIVE_REGULATION_OF_NECROTIC_CELL_DEATH	-0.0553109	0.750746	0.85722
CCRCC	REACTOME_SIGNALING_BY_ERBB2	-0.055319	0.401311	0.573974
CCRCC	GOBP_FACIAL_NERVE_STRUCTURAL_ORGANIZATION	-0.0553617	0.695635	0.817442
CCRCC	GOBP_POSITIVE_REGULATION_OF_CARDIAC_MUSCLE_ADAPTATION	-0.0554226	0.67597	0.803642
CCRCC	GOBP_GLYCOSAMINOGLYCAN_CATABOLIC_PROCESS	-0.0554323	0.401311	0.573974
CCRCC	GOBP_REGULATION_OF_LYASE_ACTIVITY	-0.0554723	0.527407	0.683607
CCRCC	GOBP_FUCOSE_CATABOLIC_PROCESS	-0.0555146	0.885673	0.938144
CCRCC	GOBP_PHOTORECEPTOR_CELL_OUTER_SEGMENT_ORGANIZATION	-0.0555402	0.82794	0.904941
CCRCC	GOBP_DNA_LIGATION_INVOLVED_IN_DNA_REPAIR	-0.0558451	0.594964	0.739065
CCRCC	REACTOME_NEUROTOXICITY_OF_CLOSTRIDIUM_TOXINS	-0.0558828	0.608935	0.750519
CCRCC	GOBP_ESTABLISHMENT_OF_PROTEIN_LOCALIZATION_TO_PLASMA_MEMBRANE	-0.0559723	0.760913	0.864426
CCRCC	GOBP_NEGATIVE_REGULATION_OF_COLLATERAL_SPROUTING	-0.0561025	0.965328	0.981004
CCRCC	GOBP_OLFACTORY_NERVE_DEVELOPMENT	-0.0561705	0.646885	0.7815
CCRCC	GOBP_DENDRITE_SELF_AVOIDANCE	-0.0561837	0.576567	0.722264
CCRCC	GOBP_REGULATION_OF_MEMBRANE_REPOLARIZATION_DURING_CARDIAC_MUSCLE_CELL_ACTION_POTENTIAL	-0.0562878	0.656523	0.789679
CCRCC	GOBP_NEGATIVE_REGULATION_OF_CELL_CYCLE	-0.05644	0.61833	0.757737
CCRCC	GOBP_PEPTIDYL_LYSINE_TRIMETHYLATION	-0.0564528	0.39757	0.570655
CCRCC	GOBP_POSITIVE_REGULATION_OF_LYASE_ACTIVITY	-0.0564877	0.501524	0.661446
CCRCC	GOBP_LUNG_EPITHELIUM_DEVELOPMENT	-0.0565177	0.581141	0.726577
CCRCC	GOBP_REGULATION_OF_PROTEIN_LIPIDATION	-0.0565287	0.558442	0.708213
CCRCC	GOBP_IMP_BIOSYNTHETIC_PROCESS	-0.0566152	0.997332	0.998887
CCRCC	GOBP_L_GLUTAMATE_IMPORT_ACROSS_PLASMA_MEMBRANE	-0.0568259	0.604262	0.746669
CCRCC	KEGG_VASOPRESSIN_REGULATED_WATER_REABSORPTION	-0.0569062	0.970659	0.984036
CCRCC	GOBP_POSITIVE_REGULATION_OF_CELL_JUNCTION_ASSEMBLY	-0.0569386	0.553955	0.704376
CCRCC	GOBP_THYMUS_DEVELOPMENT	-0.0571193	0.5406	0.693802
CCRCC	GOBP_NEUROTRANSMITTER_SECRETION	-0.0572306	0.680866	0.806577
CCRCC	GOBP_NEUROBLAST_DIFFERENTIATION	-0.0572866	0.61833	0.757737
CCRCC	REACTOME_RND3_GTPASE_CYCLE	-0.0573174	0.730541	0.84314
CCRCC	GOBP_HEPATOCYTE_APOPTOTIC_PROCESS	-0.057393	0.205054	0.370266
CCRCC	GOBP_NEGATIVE_REGULATION_OF_PROTEIN_TYROSINE_KINASE_ACTIVITY	-0.057545	0.975992	0.986847
CCRCC	GOBP_SYNAPTIC_TRANSMISSION_GABAERGIC	-0.0575526	0.661363	0.792534
CCRCC	GOBP_PYRAMIDAL_NEURON_DIFFERENTIATION	-0.0576161	0.371974	0.546784
CCRCC	GOBP_DNA_METHYLATION_DEPENDENT_HETEROCHROMATIN_FORMATION	-0.0576519	0.95467	0.974799
CCRCC	REACTOME_ABERRANT_REGULATION_OF_MITOTIC_EXIT_IN_CANCER_DUE_TO_RB1_DEFECTS	-0.0577671	0.661363	0.792534
CCRCC	GOBP_LUNG_MORPHOGENESIS	-0.057781	0.771123	0.870381
CCRCC	GOBP_MITOTIC_DNA_REPLICATION_CHECKPOINT_SIGNALING	-0.0578369	0.896245	0.943637
CCRCC	GOBP_REGULATION_OF_HISTONE_UBIQUITINATION	-0.0579092	0.859336	0.924576
CCRCC	GOBP_MITOCHONDRIAL_RNA_3_END_PROCESSING	-0.0581571	0.906835	0.94991
CCRCC	GOBP_INTRINSIC_APOPTOTIC_SIGNALING_PATHWAY_IN_RESPONSE_TO_ENDOPLASMIC_RETICULUM_STRESS	-0.0583969	0.938698	0.965962
CCRCC	GOBP_POSITIVE_REGULATION_OF_BROWN_FAT_CELL_DIFFERENTIATION	-0.0584356	0.531786	0.687066
CCRCC	GOBP_RETINAL_CELL_PROGRAMMED_CELL_DEATH	-0.0585439	0.864592	0.926816
CCRCC	GOBP_HINDBRAIN_MATURATION	-0.0585814	0.163214	0.315461
CCRCC	GOBP_REGULATION_OF_WNT_SIGNALING_PATHWAY_INVOLVED_IN_HEART_DEVELOPMENT	-0.058618	0.222287	0.390552
CCRCC	GOBP_CARDIOBLAST_PROLIFERATION	-0.0586298	0.632539	0.76996
CCRCC	GOBP_REGULATION_OF_SREBP_SIGNALING_PATHWAY	-0.058752	0.510076	0.668426
CCRCC	GOBP_TUBULIN_COMPLEX_ASSEMBLY	-0.0587522	0.854087	0.9215
CCRCC	GOBP_BEHAVIORAL_RESPONSE_TO_CHEMICAL_PAIN	-0.0587744	0.514381	0.671692
CCRCC	GOBP_POSITIVE_REGULATION_OF_G_PROTEIN_COUPLED_RECEPTOR_SIGNALING_PATHWAY	-0.058828	0.576567	0.722264
CCRCC	REACTOME_NADE_MODULATES_DEATH_SIGNALLING	-0.0588991	0.431995	0.602655
CCRCC	GOBP_NEGATIVE_REGULATION_OF_CYTOPLASMIC_TRANSLATION	-0.0589444	0.56747	0.716174
CCRCC	GOBP_REGULATION_OF_HEXOKINASE_ACTIVITY	-0.0590327	0.725518	0.839454
CCRCC	GOBP_VACUOLAR_TRANSPORT	-0.0590398	0.965328	0.981004
CCRCC	GOBP_NEGATIVE_REGULATION_OF_STEROID_HORMONE_BIOSYNTHETIC_PROCESS	-0.0590866	0.459926	0.625501
CCRCC	GOBP_MITOTIC_CHROMOSOME_CONDENSATION	-0.0591542	0.666218	0.796767
CCRCC	GOBP_EGG_ACTIVATION	-0.0591793	0.94402	0.968233
CCRCC	GOBP_CHORIONIC_TROPHOBLAST_CELL_DIFFERENTIATION	-0.0592988	0.833155	0.907963
CCRCC	REACTOME_SUMOYLATION_OF_DNA_METHYLATION_PROTEINS	-0.0593788	0.776243	0.873296
CCRCC	GOBP_MEMBRANE_ORGANIZATION	-0.0594761	1	1
CCRCC	REACTOME_ACTIVATION_OF_THE_TFAP2_AP_2_FAMILY_OF_TRANSCRIPTION_FACTORS	-0.0595035	0.307802	0.484292
CCRCC	GOBP_RESPONSE_TO_INACTIVITY	-0.0595078	0.623051	0.761682
CCRCC	REACTOME_O_LINKED_GLYCOSYLATION_OF_MUCINS	-0.059529	0.710521	0.828569
CCRCC	GOBP_REGULATION_OF_NUCLEAR_DIVISION	-0.0596185	0.468088	0.633384
CCRCC	GOBP_CIRCADIAN_SLEEP_WAKE_CYCLE_SLEEP	-0.0596353	0.690699	0.814023
CCRCC	REACTOME_ZINC_EFFLUX_AND_COMPARTMENTALIZATION_BY_THE_SLC30_FAMILY	-0.0596408	0.690699	0.814023
CCRCC	GOBP_NEGATIVE_REGULATION_OF_AMYLOID_FIBRIL_FORMATION	-0.059772	0.82794	0.904941
CCRCC	GOBP_NEGATIVE_REGULATION_OF_CARDIOCYTE_DIFFERENTIATION	-0.0597777	0.720507	0.835562
CCRCC	GOBP_ESTABLISHMENT_OF_PLANAR_POLARITY_OF_EMBRYONIC_EPITHELIUM	-0.0598367	0.408857	0.580972
CCRCC	GOBP_HISTONE_H3_K27_METHYLATION	-0.05999	0.705546	0.825164
CCRCC	GOBP_PRESYNAPTIC_ENDOCYTOSIS	-0.060049	0.599605	0.743106
CCRCC	GOBP_THYROID_STIMULATING_HORMONE_SECRETING_CELL_DIFFERENTIATION	-0.0601637	0.420333	0.591868
CCRCC	GOBP_CHOLESTEROL_EFFLUX	-0.0601683	0.812342	0.895304
CCRCC	GOBP_PROTEIN_ACETYLATION	-0.060263	0.970659	0.984036
CCRCC	GOBP_REGULATION_OF_HISTAMINE_SECRETION_BY_MAST_CELL	-0.0605452	0.875122	0.932605
CCRCC	GOBP_MINERALOCORTICOID_BIOSYNTHETIC_PROCESS	-0.0609856	0.420333	0.591868
CCRCC	GOBP_TOLL_SIGNALING_PATHWAY	-0.0610249	0.646885	0.7815
CCRCC	GOBP_REGULATION_OF_NEURON_PROJECTION_REGENERATION	-0.0610265	0.459926	0.625501
CCRCC	GOBP_SPINDLE_ORGANIZATION	-0.0610411	0.771123	0.870381
CCRCC	GOBP_RESPONSE_TO_ACTIVITY	-0.0610798	0.690699	0.814023
CCRCC	GOBP_RESPONSE_TO_MUSCLE_INACTIVITY	-0.0615419	0.523046	0.679784
CCRCC	GOBP_CEREBRAL_CORTEX_GABAERGIC_INTERNEURON_DIFFERENTIATION	-0.0616782	0.715508	0.831867
CCRCC	GOBP_REGULATION_OF_VOLTAGE_GATED_SODIUM_CHANNEL_ACTIVITY	-0.0617153	0.599605	0.743106
CCRCC	GOBP_THROMBOPOIETIN_MEDIATED_SIGNALING_PATHWAY	-0.0617259	0.646885	0.7815
CCRCC	REACTOME_TP53_REGULATES_TRANSCRIPTION_OF_GENES_INVOLVED_IN_G2_CELL_CYCLE_ARREST	-0.0619845	0.843607	0.914699
CCRCC	GOBP_RESPONSE_TO_POTASSIUM_ION	-0.0620914	0.890957	0.940742
CCRCC	GOBP_LUNG_CELL_DIFFERENTIATION	-0.0622684	0.443843	0.612972
CCRCC	REACTOME_THYROXINE_BIOSYNTHESIS	-0.0623013	0.61833	0.757737
CCRCC	REACTOME_UNWINDING_OF_DNA	-0.06235	0.82794	0.904941
CCRCC	GOBP_SKELETAL_MUSCLE_ADAPTATION	-0.0623823	0.67597	0.803642
CCRCC	REACTOME_PHASE_1_INACTIVATION_OF_FAST_NA_CHANNELS	-0.0624049	0.480479	0.643824
CCRCC	GOBP_NEGATIVE_REGULATION_OF_OLIGODENDROCYTE_DIFFERENTIATION	-0.0625328	0.760913	0.864426
CCRCC	GOBP_NEGATIVE_REGULATION_OF_PROTEIN_KINASE_ACTIVITY_BY_REGULATION_OF_PROTEIN_PHOSPHORYLATION	-0.0626702	0.493048	0.654657
CCRCC	GOBP_PORE_COMPLEX_ASSEMBLY	-0.0626924	0.965328	0.981004
CCRCC	GOBP_GLUTAMATE_SECRETION	-0.0627144	0.463997	0.629794
CCRCC	GOBP_HYDROGEN_PEROXIDE_BIOSYNTHETIC_PROCESS	-0.062756	0.781372	0.876712
CCRCC	GOBP_DENDRITE_ARBORIZATION	-0.0628163	0.459926	0.625501
CCRCC	REACTOME_EGFR_DOWNREGULATION	-0.0628441	0.585732	0.730327
CCRCC	GOBP_ALLANTOIN_METABOLIC_PROCESS	-0.0628876	0.928064	0.961383
CCRCC	GOBP_VESICLE_TRANSPORT_ALONG_MICROTUBULE	-0.0629047	0.771123	0.870381
CCRCC	REACTOME_REGULATION_OF_TP53_ACTIVITY	-0.0629272	0.514381	0.671692
CCRCC	GOBP_LYSOSOMAL_TRANSPORT	-0.062977	0.801983	0.889789
CCRCC	GOBP_REGULATION_OF_PROTEASOMAL_UBIQUITIN_DEPENDENT_PROTEIN_CATABOLIC_PROCESS	-0.0629848	0.796817	0.886098
CCRCC	GOBP_SEROTONIN_UPTAKE	-0.0630044	0.310985	0.487867
CCRCC	GOBP_MACROAUTOPHAGY	-0.0630638	0.822733	0.902114
CCRCC	GOBP_PRO_B_CELL_DIFFERENTIATION	-0.0631566	0.735575	0.847023
CCRCC	GOBP_DEVELOPMENT_OF_SECONDARY_SEXUAL_CHARACTERISTICS	-0.063171	0.501524	0.661446
CCRCC	GOBP_GOLGI_TO_VACUOLE_TRANSPORT	-0.0631907	0.493048	0.654657
CCRCC	GOBP_SPERM_EJACULATION	-0.063231	0.695635	0.817442
CCRCC	GOBP_CELLULAR_RESPONSE_TO_ACIDIC_PH	-0.0633032	0.443843	0.612972
CCRCC	GOBP_FLUID_TRANSPORT	-0.0635368	0.854087	0.9215
CCRCC	GOBP_ADULT_HEART_DEVELOPMENT	-0.0635831	0.493048	0.654657
CCRCC	GOBP_SPHINGOMYELIN_CATABOLIC_PROCESS	-0.0636898	0.695635	0.817442
CCRCC	REACTOME_PI3K_EVENTS_IN_ERBB4_SIGNALING	-0.0637125	0.755824	0.86108
CCRCC	GOBP_MICROTUBULE_ORGANIZING_CENTER_LOCALIZATION	-0.0637708	0.245934	0.419555
CCRCC	GOBP_NITRIC_OXIDE_MEDIATED_SIGNAL_TRANSDUCTION	-0.0638136	0.493048	0.654657
CCRCC	GOBP_NEGATIVE_REGULATION_OF_SMOOTHENED_SIGNALING_PATHWAY_INVOLVED_IN_DORSAL_VENTRAL_NEURAL_TUBE_PATTERNING	-0.0638554	0.268388	0.44525
CCRCC	REACTOME_TRISTETRAPROLIN_TTP_ZFP36_BINDS_AND_DESTABILIZES_MRNA	-0.0638689	0.875122	0.932605
CCRCC	GOBP_N_TERMINAL_PROTEIN_AMINO_ACID_ACETYLATION	-0.064107	0.906835	0.94991
CCRCC	REACTOME_IRAK2_MEDIATED_ACTIVATION_OF_TAK1_COMPLEX	-0.0643036	0.896245	0.943637
CCRCC	GOBP_HORMONE_METABOLIC_PROCESS	-0.0643048	0.95467	0.974799
CCRCC	GOBP_DEOXYRIBONUCLEOSIDE_METABOLIC_PROCESS	-0.0643293	0.875122	0.932605
CCRCC	GOBP_CENTROMERIC_SISTER_CHROMATID_COHESION	-0.06462	0.965328	0.981004
CCRCC	GOBP_POSITIVE_REGULATION_OF_VITAMIN_D_RECEPTOR_SIGNALING_PATHWAY	-0.0647407	0.786511	0.879305
CCRCC	GOBP_PROTEIN_LOCALIZATION_TO_ENDOSOME	-0.064842	0.518704	0.675964
CCRCC	GOBP_GLYCEROL_3_PHOSPHATE_METABOLIC_PROCESS	-0.0649013	0.791659	0.882705
CCRCC	GOBP_CORTISOL_BIOSYNTHETIC_PROCESS	-0.0650068	0.323933	0.501083
CCRCC	GOBP_POSITIVE_REGULATION_OF_TRANSCRIPTION_REGULATORY_REGION_DNA_BINDING	-0.0650537	0.420333	0.591868
CCRCC	GOBP_NEGATIVE_REGULATION_OF_BLOOD_VESSEL_ENDOTHELIAL_CELL_MIGRATION	-0.0650736	0.859336	0.924576
CCRCC	GOBP_PROTEIN_KINASE_A_SIGNALING	-0.0650952	0.527407	0.683607
CCRCC	GOBP_MAINTENANCE_OF_GASTROINTESTINAL_EPITHELIUM	-0.0651945	0.67597	0.803642
CCRCC	GOBP_REGULATION_OF_STRIATED_MUSCLE_CONTRACTION	-0.0651971	0.553955	0.704376
CCRCC	GOBP_SPHINGOID_METABOLIC_PROCESS	-0.0652485	0.590339	0.734457
CCRCC	GOBP_MATERNAL_PLACENTA_DEVELOPMENT	-0.0653057	0.812342	0.895304
CCRCC	GOBP_NEGATIVE_REGULATION_OF_CALCIUM_ION_TRANSMEMBRANE_TRANSPORT_VIA_HIGH_VOLTAGE_GATED_CALCIUM_CHANNEL	-0.0654507	0.25142	0.425599
CCRCC	GOBP_VITAMIN_A_METABOLIC_PROCESS	-0.0654551	0.807158	0.892449
CCRCC	GOBP_NEGATIVE_REGULATION_OF_DIGESTIVE_SYSTEM_PROCESS	-0.0654649	0.680866	0.806577
CCRCC	GOBP_STEROL_TRANSPORT	-0.0654863	0.880395	0.935019
CCRCC	REACTOME_ABC_TRANSPORTERS_IN_LIPID_HOMEOSTASIS	-0.0655692	0.760913	0.864426
CCRCC	REACTOME_SENSORY_PERCEPTION_OF_TASTE	-0.0656059	0.700585	0.820656
CCRCC	GOBP_POSITIVE_REGULATION_OF_I_KAPPAB_PHOSPHORYLATION	-0.0656325	0.408857	0.580972
CCRCC	GOBP_REGULATION_OF_BASEMENT_MEMBRANE_ORGANIZATION	-0.0657566	0.661363	0.792534
CCRCC	GOBP_ATTACHMENT_OF_MITOTIC_SPINDLE_MICROTUBULES_TO_KINETOCHORE	-0.0657678	0.94402	0.968233
CCRCC	GOBP_MEIOTIC_CELL_CYCLE_PHASE_TRANSITION	-0.0657726	0.807158	0.892449
CCRCC	GOBP_CELL_FATE_COMMITMENT_INVOLVED_IN_FORMATION_OF_PRIMARY_GERM_LAYER	-0.0658795	0.459926	0.625501
CCRCC	GOBP_MULTI_CILIATED_EPITHELIAL_CELL_DIFFERENTIATION	-0.0659797	0.786511	0.879305
CCRCC	GOBP_POTASSIUM_ION_EXPORT_ACROSS_PLASMA_MEMBRANE	-0.0660982	0.549485	0.701283
CCRCC	GOBP_REGULATION_OF_TRANSCRIPTION_BY_RNA_POLYMERASE_III	-0.0661535	0.576567	0.722264
CCRCC	GOBP_ARACHIDONIC_ACID_SECRETION	-0.0662042	0.431995	0.602655
CCRCC	GOBP_STEROID_HORMONE_MEDIATED_SIGNALING_PATHWAY	-0.0662774	0.581141	0.726577
CCRCC	GOBP_REGULATION_OF_STRESS_GRANULE_ASSEMBLY	-0.0663129	0.685776	0.810103
CCRCC	GOBP_NEGATIVE_REGULATION_OF_RECEPTOR_RECYCLING	-0.066449	0.558442	0.708213
CCRCC	GOBP_REGULATION_OF_MOTOR_NEURON_APOPTOTIC_PROCESS	-0.0664951	0.298383	0.474665
CCRCC	GOBP_ESTABLISHMENT_OF_MITOCHONDRION_LOCALIZATION	-0.0665388	0.581141	0.726577
CCRCC	GOBP_CALCIUM_ION_REGULATED_EXOCYTOSIS_OF_NEUROTRANSMITTER	-0.0665658	0.337228	0.514138
CCRCC	GOBP_NEGATIVE_REGULATION_OF_VIRAL_ENTRY_INTO_HOST_CELL	-0.0667123	0.585732	0.730327
CCRCC	GOBP_CELL_CYCLE_PROCESS	-0.0669458	0.431995	0.602655
CCRCC	GOBP_SYNAPSE_MATURATION	-0.0670223	0.651697	0.786032
CCRCC	GOBP_REGULATION_OF_MITOTIC_CENTROSOME_SEPARATION	-0.067157	0.997332	0.998887
CCRCC	GOBP_POSITIVE_REGULATION_OF_NUCLEAR_DIVISION	-0.0672431	0.666218	0.796767
CCRCC	GOBP_LUNG_VASCULATURE_DEVELOPMENT	-0.0673742	0.710521	0.828569
CCRCC	GOBP_TRANS_SYNAPTIC_SIGNALING_MODULATING_SYNAPTIC_TRANSMISSION	-0.0674146	0.922751	0.959179
CCRCC	GOBP_HYPOTHALAMUS_DEVELOPMENT	-0.0675264	0.57201	0.719079
CCRCC	GOBP_NEGATIVE_REGULATION_OF_RECEPTOR_INTERNALIZATION	-0.0675458	0.642088	0.778046
CCRCC	GOBP_FEMALE_GAMETE_GENERATION	-0.0676185	0.786511	0.879305
CCRCC	GOBP_TONIC_SMOOTH_MUSCLE_CONTRACTION	-0.0677898	0.193354	0.35506
CCRCC	GOBP_NUCLEOSIDE_TRANSPORT	-0.0678389	0.527407	0.683607
CCRCC	GOBP_POSITIVE_REGULATION_OF_ENDOTHELIAL_CELL_APOPTOTIC_PROCESS	-0.0678546	0.95467	0.974799
CCRCC	REACTOME_NITRIC_OXIDE_STIMULATES_GUANYLATE_CYCLASE	-0.0679885	0.760913	0.864426
CCRCC	GOBP_POSTSYNAPSE_ASSEMBLY	-0.0680041	0.493048	0.654657
CCRCC	GOBP_REGULATION_OF_ASYMMETRIC_CELL_DIVISION	-0.0680388	0.545033	0.696616
CCRCC	GOBP_CIRCADIAN_SLEEP_WAKE_CYCLE_REM_SLEEP	-0.0681619	0.57201	0.719079
CCRCC	GOBP_POSITIVE_REGULATION_OF_SKELETAL_MUSCLE_TISSUE_REGENERATION	-0.0681627	0.424199	0.595399
CCRCC	GOBP_COLUMNAR_CUBOIDAL_EPITHELIAL_CELL_DIFFERENTIATION	-0.0682375	0.585732	0.730327
CCRCC	GOBP_NEGATIVE_REGULATION_OF_NODAL_SIGNALING_PATHWAY	-0.0683378	0.975992	0.986847
CCRCC	GOBP_POSITIVE_REGULATION_OF_ESTABLISHMENT_OF_PROTEIN_LOCALIZATION_TO_TELOMERE	-0.0684566	0.917442	0.955723
CCRCC	GOBP_MITOTIC_DNA_REPLICATION	-0.0685831	1	1
CCRCC	GOBP_NEGATIVE_REGULATION_OF_INTERLEUKIN_5_PRODUCTION	-0.0686894	0.431995	0.602655
CCRCC	GOBP_POSITIVE_REGULATION_OF_RUFFLE_ASSEMBLY	-0.0687345	0.340606	0.51659
CCRCC	REACTOME_PLASMA_LIPOPROTEIN_ASSEMBLY_REMODELING_AND_CLEARANCE	-0.0687371	0.959998	0.978167
CCRCC	REACTOME_RUNX1_REGULATES_EXPRESSION_OF_COMPONENTS_OF_TIGHT_JUNCTIONS	-0.0688978	0.786511	0.879305
CCRCC	GOBP_ADHESION_OF_SYMBIONT_TO_HOST_CELL	-0.0689372	0.424199	0.595399
CCRCC	GOBP_ESTABLISHMENT_OF_PROTEIN_LOCALIZATION_TO_ORGANELLE	-0.0690723	0.801983	0.889789
CCRCC	GOBP_NEGATIVE_REGULATION_OF_ERYTHROCYTE_DIFFERENTIATION	-0.0691236	0.424199	0.595399
CCRCC	GOBP_ORGANOPHOSPHATE_ESTER_TRANSPORT	-0.0692273	0.57201	0.719079
CCRCC	GOBP_POSITIVE_REGULATION_OF_DOUBLE_STRAND_BREAK_REPAIR_VIA_NONHOMOLOGOUS_END_JOINING	-0.0692329	0.864592	0.926816
CCRCC	GOBP_THYROID_HORMONE_METABOLIC_PROCESS	-0.0692767	0.497276	0.658276
CCRCC	GOBP_EXTRACELLULAR_EXOSOME_ASSEMBLY	-0.0694174	0.484649	0.64788
CCRCC	GOBP_GMP_BIOSYNTHETIC_PROCESS	-0.0694188	0.864592	0.926816
CCRCC	GOBP_REGULATION_OF_HORMONE_METABOLIC_PROCESS	-0.0694691	0.613624	0.754177
CCRCC	REACTOME_INSULIN_RECEPTOR_SIGNALLING_CASCADE	-0.0695505	0.439874	0.609674
CCRCC	REACTOME_APC_CDC20_MEDIATED_DEGRADATION_OF_NEK2A	-0.0697214	0.57201	0.719079
CCRCC	REACTOME_REGULATION_OF_TP53_ACTIVITY_THROUGH_PHOSPHORYLATION	-0.0699361	0.885673	0.938144
CCRCC	GOBP_REGULATION_OF_IRE1_MEDIATED_UNFOLDED_PROTEIN_RESPONSE	-0.0699686	0.901538	0.947037
CCRCC	REACTOME_SPHINGOLIPID_DE_NOVO_BIOSYNTHESIS	-0.0700012	0.375567	0.550386
CCRCC	REACTOME_G_BETA_GAMMA_SIGNALLING_THROUGH_CDC42	-0.0700964	0.869854	0.930077
CCRCC	GOBP_NEURAL_CREST_CELL_FATE_COMMITMENT	-0.0703212	0.443843	0.612972
CCRCC	GOBP_POSITIVE_REGULATION_OF_ER_ASSOCIATED_UBIQUITIN_DEPENDENT_PROTEIN_CATABOLIC_PROCESS	-0.0703819	0.671087	0.800404
CCRCC	GOBP_NEGATIVE_REGULATION_OF_VOLTAGE_GATED_CALCIUM_CHANNEL_ACTIVITY	-0.0706592	0.523046	0.679784
CCRCC	GOBP_REGULATION_OF_ANDROGEN_RECEPTOR_SIGNALING_PATHWAY	-0.0707041	0.685776	0.810103
CCRCC	REACTOME_SIRT1_NEGATIVELY_REGULATES_RRNA_EXPRESSION	-0.0708175	0.843607	0.914699
CCRCC	GOBP_NUCLEOTIDE_SUGAR_TRANSMEMBRANE_TRANSPORT	-0.0710465	0.854087	0.9215
CCRCC	GOBP_BEHAVIORAL_RESPONSE_TO_PAIN	-0.0710532	0.796817	0.886098
CCRCC	GOBP_REGULATION_OF_OSTEOCLAST_PROLIFERATION	-0.0711295	0.843607	0.914699
CCRCC	GOBP_POSITIVE_REGULATION_OF_UBIQUITIN_DEPENDENT_PROTEIN_CATABOLIC_PROCESS	-0.0712495	0.545033	0.696616
CCRCC	GOBP_POSITIVE_REGULATION_OF_CGMP_MEDIATED_SIGNALING	-0.071345	0.268388	0.44525
CCRCC	GOBP_INTRACELLULAR_GLUTAMATE_HOMEOSTASIS	-0.0713595	0.298383	0.474665
CCRCC	GOBP_CRANIAL_NERVE_STRUCTURAL_ORGANIZATION	-0.0713657	0.493048	0.654657
CCRCC	REACTOME_NEGATIVE_REGULATION_OF_FGFR3_SIGNALING	-0.0714942	0.280128	0.457093
CCRCC	GOBP_CELLULAR_RESPONSE_TO_CAFFEINE	-0.071634	0.364853	0.540354
CCRCC	GOBP_NEGATIVE_REGULATION_OF_CENTROSOME_DUPLICATION	-0.0717622	0.807158	0.892449
CCRCC	GOBP_DISRUPTION_OF_CELLULAR_COMPONENT_OF_ANOTHER_ORGANISM	-0.0717658	0.382816	0.557449
CCRCC	REACTOME_FANCONI_ANEMIA_PATHWAY	-0.0718018	0.906835	0.94991
CCRCC	GOBP_SCARNA_LOCALIZATION_TO_CAJAL_BODY	-0.0718139	0.970659	0.984036
CCRCC	GOBP_NEGATIVE_REGULATION_OF_CYCLASE_ACTIVITY	-0.071838	0.451844	0.619141
CCRCC	GOBP_SYNAPTIC_SIGNALING_VIA_NEUROPEPTIDE	-0.0719171	0.56747	0.716174
CCRCC	GOBP_POSITIVE_REGULATION_OF_ANDROGEN_RECEPTOR_ACTIVITY	-0.0721639	0.817533	0.898764
CCRCC	GOBP_NUCLEOSIDE_DIPHOSPHATE_CATABOLIC_PROCESS	-0.0721779	0.428087	0.598763
CCRCC	GOBP_NEGATIVE_REGULATION_OF_JNK_CASCADE	-0.0723088	0.340606	0.51659
CCRCC	GOBP_POLYAMINE_TRANSPORT	-0.0723231	0.730541	0.84314
CCRCC	GOBP_RESPONSE_TO_MAGNESIUM_ION	-0.0724069	0.885673	0.938144
CCRCC	GOBP_POSITIVE_REGULATION_OF_EPITHELIAL_CELL_DIFFERENTIATION_INVOLVED_IN_KIDNEY_DEVELOPMENT	-0.0724128	0.408857	0.580972
CCRCC	GOBP_NON_CANONICAL_WNT_SIGNALING_PATHWAY_VIA_MAPK_CASCADE	-0.0724129	0.340606	0.51659
CCRCC	GOBP_GMP_METABOLIC_PROCESS	-0.0724422	0.680866	0.806577
CCRCC	GOBP_POSITIVE_REGULATION_OF_DOPAMINERGIC_NEURON_DIFFERENTIATION	-0.0724569	0.518704	0.675964
CCRCC	GOBP_FORMATION_OF_EXTRACHROMOSOMAL_CIRCULAR_DNA	-0.0725457	0.965328	0.981004
CCRCC	GOBP_POST_CHAPERONIN_TUBULIN_FOLDING_PATHWAY	-0.0727018	0.480479	0.643824
CCRCC	GOBP_MITOCHONDRION_ENDOPLASMIC_RETICULUM_MEMBRANE_TETHERING	-0.0728186	0.405074	0.577299
CCRCC	GOBP_PLUS_END_DIRECTED_ORGANELLE_TRANSPORT_ALONG_MICROTUBULE	-0.0728259	0.237863	0.40941
CCRCC	GOBP_POSITIVE_REGULATION_OF_TRANSLATION	-0.0729441	0.949343	0.971316
CCRCC	GOBP_REGULATION_OF_BONE_MINERALIZATION_INVOLVED_IN_BONE_MATURATION	-0.0730522	0.57201	0.719079
CCRCC	GOBP_CELLULAR_RESPONSE_TO_HYPEROXIA	-0.073055	0.745678	0.853658
CCRCC	REACTOME_HIGHLY_CALCIUM_PERMEABLE_NICOTINIC_ACETYLCHOLINE_RECEPTORS	-0.0730614	0.472198	0.6368
CCRCC	GOBP_BRANCHING_INVOLVED_IN_MAMMARY_GLAND_DUCT_MORPHOGENESIS	-0.073119	0.443843	0.612972
CCRCC	GOBP_MDA_5_SIGNALING_PATHWAY	-0.0733212	0.848844	0.91862
CCRCC	GOBP_POSITIVE_REGULATION_OF_3_UTR_MEDIATED_MRNA_STABILIZATION	-0.0734129	0.463997	0.629794
CCRCC	GOBP_REGULATION_OF_PROTEIN_FOLDING	-0.0734188	0.428087	0.598763
CCRCC	GOBP_CELLULAR_RESPONSE_TO_OXYGEN_RADICAL	-0.0735331	0.50579	0.664527
CCRCC	GOBP_REGULATION_OF_CORTISOL_BIOSYNTHETIC_PROCESS	-0.0735659	0.235215	0.405649
CCRCC	GOBP_CELL_DEATH_IN_RESPONSE_TO_OXIDATIVE_STRESS	-0.0735686	0.286127	0.462807
CCRCC	GOBP_GLOMERULAR_MESANGIUM_DEVELOPMENT	-0.0735744	0.585732	0.730327
CCRCC	REACTOME_FGFR1B_LIGAND_BINDING_AND_ACTIVATION	-0.0736676	0.468088	0.633384
CCRCC	GOBP_NEGATIVE_REGULATION_OF_SINGLE_STRANDED_VIRAL_RNA_REPLICATION_VIA_DOUBLE_STRANDED_DNA_INTERMEDIATE	-0.0737398	0.848844	0.91862
CCRCC	GOBP_NEGATIVE_REGULATION_OF_CELL_MATRIX_ADHESION	-0.073745	0.791659	0.882705
CCRCC	GOBP_WNT_SIGNALING_PATHWAY_CALCIUM_MODULATING_PATHWAY	-0.0737475	0.510076	0.668426
CCRCC	GOBP_CYTOPLASMIC_MICROTUBULE_ORGANIZATION	-0.0737547	0.193354	0.35506
CCRCC	REACTOME_APC_C_CDC20_MEDIATED_DEGRADATION_OF_CYCLIN_B	-0.0737829	0.690699	0.814023
CCRCC	REACTOME_DETOXIFICATION_OF_REACTIVE_OXYGEN_SPECIES	-0.0738181	0.94402	0.968233
CCRCC	GOBP_PENTOSE_PHOSPHATE_SHUNT_NON_OXIDATIVE_BRANCH	-0.0739538	0.95467	0.974799
CCRCC	GOBP_SYNAPTIC_TRANSMISSION_CHOLINERGIC	-0.0739799	0.690699	0.814023
CCRCC	REACTOME_BUTYRATE_RESPONSE_FACTOR_1_BRF1_BINDS_AND_DESTABILIZES_MRNA	-0.0741802	0.890957	0.940742
CCRCC	REACTOME_VASOPRESSIN_REGULATES_RENAL_WATER_HOMEOSTASIS_VIA_AQUAPORINS	-0.0743793	0.632539	0.76996
CCRCC	GOBP_RESPONSE_TO_LITHIUM_ION	-0.0744527	0.435924	0.605855
CCRCC	REACTOME_G_ALPHA_12_13_SIGNALLING_EVENTS	-0.0745204	0.725518	0.839454
CCRCC	GOBP_MESENCHYMAL_CELL_DIFFERENTIATION_INVOLVED_IN_KIDNEY_DEVELOPMENT	-0.0745902	0.289158	0.466302
CCRCC	REACTOME_GAMMA_CARBOXYLATION_TRANSPORT_AND_AMINO_TERMINAL_CLEAVAGE_OF_PROTEINS	-0.0746009	0.531786	0.687066
CCRCC	GOBP_PALLIUM_DEVELOPMENT	-0.0747172	0.50579	0.664527
CCRCC	GOBP_POSITIVE_REGULATION_OF_SODIUM_ION_TRANSMEMBRANE_TRANSPORT	-0.07478	0.124837	0.263424
CCRCC	GOBP_MUCOCILIARY_CLEARANCE	-0.0751243	0.350868	0.526685
CCRCC	REACTOME_SIGNALING_BY_NOTCH1	-0.075331	0.771123	0.870381
CCRCC	GOBP_REGULATION_OF_GLUTAMATE_SECRETION	-0.0754239	0.57201	0.719079
CCRCC	GOBP_SPINDLE_LOCALIZATION	-0.0755524	0.912137	0.952874
CCRCC	GOBP_PROTEIN_LOCALIZATION_TO_CELL_CORTEX	-0.0755904	0.420333	0.591868
CCRCC	GOBP_REGULATION_OF_FEEDING_BEHAVIOR	-0.0756644	0.608935	0.750519
CCRCC	GOBP_GLIAL_CELL_FATE_COMMITMENT	-0.0757974	0.323933	0.501083
CCRCC	GOBP_EMBRYONIC_SKELETAL_JOINT_MORPHOGENESIS	-0.0758536	0.501524	0.661446
CCRCC	GOBP_CEREBRAL_CORTEX_GABAERGIC_INTERNEURON_DEVELOPMENT	-0.0759096	0.632539	0.76996
CCRCC	REACTOME_PI3K_EVENTS_IN_ERBB2_SIGNALING	-0.0761975	0.443843	0.612972
CCRCC	GOBP_EMBRYONIC_HEART_TUBE_MORPHOGENESIS	-0.0762404	0.608935	0.750519
CCRCC	GOBP_POSITIVE_REGULATION_OF_ADENYLATE_CYCLASE_ACTIVITY	-0.0763079	0.56747	0.716174
CCRCC	GOBP_REGULATION_OF_CELL_CYCLE_G1_S_PHASE_TRANSITION	-0.0766217	0.416487	0.587741
CCRCC	GOBP_ER_NUCLEUS_SIGNALING_PATHWAY	-0.0766306	0.562947	0.712239
CCRCC	GOBP_NEGATIVE_REGULATION_OF_VIRAL_TRANSCRIPTION	-0.0766988	0.576567	0.722264
CCRCC	GOBP_DNA_REPAIR_DEPENDENT_CHROMATIN_REMODELING	-0.0767342	0.720507	0.835562
CCRCC	GOBP_PROTEIN_ACYLATION	-0.0768425	0.922751	0.959179
CCRCC	GOBP_PROTEIN_LOCALIZATION_TO_CHROMOSOME_TELOMERIC_REGION	-0.0771472	0.875122	0.932605
CCRCC	GOBP_PYRIMIDINE_DEOXYRIBONUCLEOSIDE_METABOLIC_PROCESS	-0.0773341	0.613624	0.754177
CCRCC	GOBP_REGULATION_OF_FATTY_ACID_BIOSYNTHETIC_PROCESS	-0.0773523	0.854087	0.9215
CCRCC	GOBP_REGULATION_OF_TRANSCRIPTION_BY_GLUCOSE	-0.0776418	0.599605	0.743106
CCRCC	GOBP_TRANS_SYNAPTIC_SIGNALING_BY_TRANS_SYNAPTIC_COMPLEX	-0.0778556	0.289158	0.466302
CCRCC	GOBP_TACHYKININ_RECEPTOR_SIGNALING_PATHWAY	-0.0779914	0.428087	0.598763
CCRCC	GOBP_NEUTROPHIL_MEDIATED_CYTOTOXICITY	-0.0783713	0.347426	0.523229
CCRCC	GOBP_RESPONSE_TO_AMPHETAMINE	-0.0783784	0.514381	0.671692
CCRCC	GOBP_CAMERA_TYPE_EYE_MORPHOGENESIS	-0.0785798	0.536184	0.69071
CCRCC	GOBP_GOLGI_TO_PLASMA_MEMBRANE_PROTEIN_TRANSPORT	-0.0785977	0.459926	0.625501
CCRCC	GOBP_GANGLIOSIDE_BIOSYNTHETIC_PROCESS_VIA_LACTOSYLCERAMIDE	-0.0787588	0.801983	0.889789
CCRCC	GOBP_ENDOCYTIC_RECYCLING	-0.0788157	0.323933	0.501083
CCRCC	GOBP_ANTERIOR_POSTERIOR_AXIS_SPECIFICATION	-0.0788279	0.484649	0.64788
CCRCC	GOBP_POSITIVE_REGULATION_OF_INTRACELLULAR_STEROID_HORMONE_RECEPTOR_SIGNALING_PATHWAY	-0.0788472	0.459926	0.625501
CCRCC	REACTOME_CYCLIN_D_ASSOCIATED_EVENTS_IN_G1	-0.0793107	0.801983	0.889789
CCRCC	GOBP_MITOTIC_SPINDLE_ELONGATION	-0.0793174	0.959998	0.978167
CCRCC	GOBP_INTRACELLULAR_MRNA_LOCALIZATION	-0.0794192	0.536184	0.69071
CCRCC	GOBP_EPOXYGENASE_P450_PATHWAY	-0.0796994	0.965328	0.981004
CCRCC	GOBP_MESANGIAL_CELL_DEVELOPMENT	-0.0797728	0.327225	0.504151
CCRCC	GOBP_REGULATION_OF_APOPTOTIC_PROCESS_IN_BONE_MARROW_CELL	-0.079853	0.50579	0.664527
CCRCC	GOBP_INORGANIC_ANION_TRANSMEMBRANE_TRANSPORT	-0.0799529	0.938698	0.965962
CCRCC	GOBP_POSITIVE_REGULATION_OF_PEPTIDYL_SERINE_PHOSPHORYLATION	-0.0800178	0.859336	0.924576
CCRCC	GOBP_MAMMARY_GLAND_EPITHELIAL_CELL_PROLIFERATION	-0.0801246	0.514381	0.671692
CCRCC	GOBP_CLATHRIN_COATED_VESICLE_CARGO_LOADING	-0.0801545	0.558442	0.708213
CCRCC	GOBP_HEMOGLOBIN_METABOLIC_PROCESS	-0.080278	0.997332	0.998887
CCRCC	GOBP_DELAMINATION	-0.080282	0.368403	0.543607
CCRCC	GOBP_REGULATION_OF_CAMP_DEPENDENT_PROTEIN_KINASE_ACTIVITY	-0.0806204	0.497276	0.658276
CCRCC	GOBP_POSITIVE_REGULATION_OF_PROTEIN_MONOUBIQUITINATION	-0.0806387	0.501524	0.661446
CCRCC	GOBP_INTERLEUKIN_1_ALPHA_PRODUCTION	-0.0806996	0.700585	0.820656
CCRCC	GOBP_VENTRICULAR_COMPACT_MYOCARDIUM_MORPHOGENESIS	-0.0807696	0.268388	0.44525
CCRCC	GOBP_CHAPERONE_MEDIATED_PROTEIN_FOLDING	-0.0807935	0.875122	0.932605
CCRCC	REACTOME_ACTIVATION_OF_THE_PRE_REPLICATIVE_COMPLEX	-0.0808514	0.807158	0.892449
CCRCC	GOBP_POSITIVE_REGULATION_OF_NEURON_DIFFERENTIATION	-0.0809157	0.671087	0.800404
CCRCC	GOBP_POSITIVE_REGULATION_OF_ARP2_3_COMPLEX_MEDIATED_ACTIN_NUCLEATION	-0.0809277	0.536184	0.69071
CCRCC	GOBP_GLYCOSPHINGOLIPID_BIOSYNTHETIC_PROCESS	-0.0809401	0.405074	0.577299
CCRCC	GOBP_AMELOGENESIS	-0.0810726	0.451844	0.619141
CCRCC	GOBP_NEUROTRANSMITTER_RECEPTOR_INTERNALIZATION	-0.0811308	0.608935	0.750519
CCRCC	REACTOME_SUPPRESSION_OF_PHAGOSOMAL_MATURATION	-0.0812249	0.812342	0.895304
CCRCC	GOBP_ENTERIC_NERVOUS_SYSTEM_DEVELOPMENT	-0.0812287	0.656523	0.789679
CCRCC	GOBP_GONADAL_MESODERM_DEVELOPMENT	-0.0813322	0.0725589	0.180266
CCRCC	GOBP_REGULATION_OF_CELL_DIVISION	-0.0814861	0.646885	0.7815
CCRCC	GOBP_NEGATIVE_REGULATION_OF_ACTION_POTENTIAL	-0.0814959	0.776243	0.873296
CCRCC	GOBP_COLUMNAR_CUBOIDAL_EPITHELIAL_CELL_DEVELOPMENT	-0.0814994	0.599605	0.743106
CCRCC	GOBP_REGULATION_OF_BILE_ACID_SECRETION	-0.0815449	0.590339	0.734457
CCRCC	GOBP_DEPHOSPHORYLATION_OF_RNA_POLYMERASE_II_C_TERMINAL_DOMAIN	-0.0815835	0.447834	0.616451
CCRCC	REACTOME_SPHINGOLIPID_METABOLISM	-0.0816019	0.558442	0.708213
CCRCC	GOBP_REGULATION_OF_BICELLULAR_TIGHT_JUNCTION_ASSEMBLY	-0.0816501	0.553955	0.704376
CCRCC	GOBP_OOCYTE_MATURATION	-0.0817519	0.435924	0.605855
CCRCC	GOBP_REGULATION_OF_ENDOPLASMIC_RETICULUM_STRESS_INDUCED_INTRINSIC_APOPTOTIC_SIGNALING_PATHWAY	-0.0818458	0.938698	0.965962
CCRCC	GOBP_POSTSYNAPTIC_DENSITY_ASSEMBLY	-0.0818567	0.330537	0.507632
CCRCC	REACTOME_REGULATION_OF_GENE_EXPRESSION_IN_EARLY_PANCREATIC_PRECURSOR_CELLS	-0.0818608	0.143955	0.289321
CCRCC	GOBP_LUNG_GROWTH	-0.0819789	0.476329	0.640131
CCRCC	GOBP_STEROID_CATABOLIC_PROCESS	-0.0821915	0.720507	0.835562
CCRCC	GOBP_MAMMARY_GLAND_EPITHELIAL_CELL_DIFFERENTIATION	-0.0822232	0.558442	0.708213
CCRCC	GOBP_REGULATION_OF_RECEPTOR_RECYCLING	-0.0823395	0.138531	0.28177
CCRCC	REACTOME_FGFR3_LIGAND_BINDING_AND_ACTIVATION	-0.0824695	0.262647	0.439127
CCRCC	KEGG_SNARE_INTERACTIONS_IN_VESICULAR_TRANSPORT	-0.0824958	0.885673	0.938144
CCRCC	GOBP_CARBOHYDRATE_MEDIATED_SIGNALING	-0.0826494	0.476329	0.640131
CCRCC	GOBP_SYNAPTIC_ASSEMBLY_AT_NEUROMUSCULAR_JUNCTION	-0.0828611	0.209876	0.375803
CCRCC	GOBP_LIPOPROTEIN_BIOSYNTHETIC_PROCESS	-0.0828982	0.975992	0.986847
CCRCC	REACTOME_NETRIN_MEDIATED_REPULSION_SIGNALS	-0.0830601	0.510076	0.668426
CCRCC	GOBP_PURINE_DEOXYRIBONUCLEOSIDE_METABOLIC_PROCESS	-0.0831655	0.771123	0.870381
CCRCC	GOBP_ADAPTIVE_THERMOGENESIS	-0.083347	0.725518	0.839454
CCRCC	GOBP_FOAM_CELL_DIFFERENTIATION	-0.083511	0.685776	0.810103
CCRCC	GOBP_NEGATIVE_REGULATION_OF_DNA_REPAIR	-0.0838782	0.371974	0.546784
CCRCC	GOBP_ANTEROGRADE_DENDRITIC_TRANSPORT_OF_NEUROTRANSMITTER_RECEPTOR_COMPLEX	-0.0838982	0.248666	0.423018
CCRCC	GOBP_NEUTROPHIL_MEDIATED_KILLING_OF_SYMBIONT_CELL	-0.0840567	0.637306	0.773808
CCRCC	GOBP_MAINTENANCE_OF_CENTROSOME_LOCATION	-0.084236	0.439874	0.609674
CCRCC	GOBP_POSITIVE_REGULATION_OF_NITRIC_OXIDE_SYNTHASE_ACTIVITY	-0.0844109	0.480479	0.643824
CCRCC	GOBP_ANTERIOR_POSTERIOR_AXON_GUIDANCE	-0.0845239	0.289158	0.466302
CCRCC	REACTOME_PROLONGED_ERK_ACTIVATION_EVENTS	-0.0845848	0.390151	0.564123
CCRCC	GOBP_REGULATION_OF_SKELETAL_MUSCLE_ADAPTATION	-0.0846925	0.493048	0.654657
CCRCC	GOBP_ARGININE_CATABOLIC_PROCESS	-0.0847045	0.740621	0.850496
CCRCC	GOBP_REGULATION_OF_VOLTAGE_GATED_POTASSIUM_CHANNEL_ACTIVITY_INVOLVED_IN_VENTRICULAR_CARDIAC_MUSCLE_CELL_ACTION_POTENTIAL_REPOLARIZATION	-0.0847089	0.451844	0.619141
CCRCC	REACTOME_SUMOYLATION_OF_RNA_BINDING_PROTEINS	-0.0848422	0.890957	0.940742
CCRCC	GOBP_POSITIVE_REGULATION_OF_LONG_TERM_NEURONAL_SYNAPTIC_PLASTICITY	-0.0848717	0.514381	0.671692
CCRCC	GOBP_CELL_ADHESION_INVOLVED_IN_HEART_MORPHOGENESIS	-0.0849807	0.364853	0.540354
CCRCC	GOBP_G0_TO_G1_TRANSITION	-0.0850225	0.390151	0.564123
CCRCC	REACTOME_CYCLIN_A_CDK2_ASSOCIATED_EVENTS_AT_S_PHASE_ENTRY	-0.0851087	0.562947	0.712239
CCRCC	GOBP_PHOSPHOLIPASE_C_ACTIVATING_G_PROTEIN_COUPLED_ACETYLCHOLINE_RECEPTOR_SIGNALING_PATHWAY	-0.0851202	0.463997	0.629794
CCRCC	GOBP_CARDIAC_MUSCLE_CELL_CONTRACTION	-0.08518	0.613624	0.754177
CCRCC	REACTOME_DEADENYLATION_DEPENDENT_MRNA_DECAY	-0.0852454	0.740621	0.850496
CCRCC	GOBP_REGULATION_OF_DNA_METABOLIC_PROCESS	-0.0854532	0.412661	0.584396
CCRCC	GOBP_REGULATION_OF_AXON_GUIDANCE	-0.0855828	0.286127	0.462807
CCRCC	GOBP_PROTEIN_DEMETHYLATION	-0.0855895	0.705546	0.825164
CCRCC	GOBP_REGULATION_OF_VESICLE_FUSION	-0.0857425	0.31419	0.491454
CCRCC	GOBP_REGULATION_OF_CDC42_PROTEIN_SIGNAL_TRANSDUCTION	-0.0859967	0.488839	0.651853
CCRCC	REACTOME_TRANSCRIPTIONAL_REGULATION_BY_SMALL_RNAS	-0.0860159	0.896245	0.943637
CCRCC	GOBP_CARDIAC_CHAMBER_FORMATION	-0.0861153	0.364853	0.540354
CCRCC	GOBP_NEGATIVE_REGULATION_OF_SEROTONIN_SECRETION	-0.0862503	0.298383	0.474665
CCRCC	GOBP_OLFACTORY_BEHAVIOR	-0.0864874	0.386473	0.560487
CCRCC	GOBP_PROTEIN_K11_LINKED_UBIQUITINATION	-0.0865641	0.680866	0.806577
CCRCC	GOBP_CELLULAR_RESPONSE_TO_CALCIUM_ION	-0.0865672	0.700585	0.820656
CCRCC	GOBP_PURINE_NUCLEOSIDE_MONOPHOSPHATE_BIOSYNTHETIC_PROCESS	-0.0865946	0.715508	0.831867
CCRCC	GOBP_INNATE_IMMUNE_RESPONSE_IN_MUCOSA	-0.0866139	0.424199	0.595399
CCRCC	GOBP_NEGATIVE_REGULATION_OF_INCLUSION_BODY_ASSEMBLY	-0.0866318	0.304641	0.481598
CCRCC	GOBP_RESPONSE_TO_XENOBIOTIC_STIMULUS	-0.0867096	0.518704	0.675964
CCRCC	REACTOME_PROCESSING_OF_INTRONLESS_PRE_MRNAS	-0.0867272	0.880395	0.935019
CCRCC	GOBP_BUNDLE_OF_HIS_CELL_TO_PURKINJE_MYOCYTE_SIGNALING	-0.086858	0.562947	0.712239
CCRCC	REACTOME_G2_M_DNA_REPLICATION_CHECKPOINT	-0.0868592	0.833155	0.907963
CCRCC	GOBP_REGULATION_OF_CHROMOSOME_ORGANIZATION	-0.0870667	0.531786	0.687066
CCRCC	REACTOME_HEDGEHOG_OFF_STATE	-0.0871317	0.585732	0.730327
CCRCC	GOBP_PRESYNAPTIC_MEMBRANE_ORGANIZATION	-0.0873137	0.292212	0.469106
CCRCC	REACTOME_BLOOD_GROUP_SYSTEMS_BIOSYNTHESIS	-0.0873215	0.428087	0.598763
CCRCC	GOBP_CELLULAR_RESPONSE_TO_LITHIUM_ION	-0.0873442	0.262647	0.439127
CCRCC	GOBP_LOBAR_BRONCHUS_EPITHELIUM_DEVELOPMENT	-0.0873513	0.361324	0.537773
CCRCC	REACTOME_PHOSPHORYLATION_OF_EMI1	-0.0876211	0.443843	0.612972
CCRCC	GOBP_NEGATIVE_REGULATION_OF_PROTEIN_MODIFICATION_BY_SMALL_PROTEIN_CONJUGATION_OR_REMOVAL	-0.0876365	0.981326	0.990266
CCRCC	GOBP_GLANDULAR_EPITHELIAL_CELL_DEVELOPMENT	-0.0876598	0.50579	0.664527
CCRCC	REACTOME_DISEASES_OF_MITOTIC_CELL_CYCLE	-0.0876653	0.480479	0.643824
CCRCC	GOBP_NEGATIVE_REGULATION_OF_EPITHELIAL_CELL_PROLIFERATION	-0.0878613	0.304641	0.481598
CCRCC	GOBP_REGULATION_OF_MITOCHONDRIAL_ATP_SYNTHESIS_COUPLED_ELECTRON_TRANSPORT	-0.0879428	0.690699	0.814023
CCRCC	GOBP_TUBE_FORMATION	-0.0879537	0.959998	0.978167
CCRCC	GOBP_EMBRYONIC_HEART_TUBE_DEVELOPMENT	-0.0879718	0.613624	0.754177
CCRCC	GOBP_REGULATION_OF_RNA_POLYMERASE_II_TRANSCRIPTION_PREINITIATION_COMPLEX_ASSEMBLY	-0.0880283	0.304641	0.481598
CCRCC	REACTOME_P75NTR_SIGNALS_VIA_NF_KB	-0.0880787	0.700585	0.820656
CCRCC	GOBP_POSITIVE_REGULATION_OF_HISTONE_H3_K9_METHYLATION	-0.0881416	0.447834	0.616451
CCRCC	GOBP_POSITIVE_REGULATION_OF_NEURON_MIGRATION	-0.0882551	0.289158	0.466302
CCRCC	GOBP_NEGATIVE_REGULATION_OF_OXIDOREDUCTASE_ACTIVITY	-0.0884615	0.510076	0.668426
CCRCC	GOBP_POSITIVE_REGULATION_OF_CHROMOSOME_SEPARATION	-0.0885035	0.745678	0.853658
CCRCC	GOBP_CATECHOLAMINE_SECRETION	-0.0885522	0.39757	0.570655
CCRCC	REACTOME_ACETYLCHOLINE_REGULATES_INSULIN_SECRETION	-0.0886255	0.459926	0.625501
CCRCC	GOBP_AMINE_TRANSPORT	-0.0886961	0.501524	0.661446
CCRCC	GOBP_POSITIVE_REGULATION_OF_TRANSCRIPTION_FROM_RNA_POLYMERASE_II_PROMOTER_IN_RESPONSE_TO_HYPOXIA	-0.0887283	0.428087	0.598763
CCRCC	GOBP_RETROGRADE_VESICLE_MEDIATED_TRANSPORT_GOLGI_TO_ENDOPLASMIC_RETICULUM	-0.0887337	0.776243	0.873296
CCRCC	GOBP_HIS_PURKINJE_SYSTEM_DEVELOPMENT	-0.0888751	0.224831	0.39373
CCRCC	REACTOME_IONOTROPIC_ACTIVITY_OF_KAINATE_RECEPTORS	-0.0889047	0.243223	0.416256
CCRCC	GOBP_RESPONSE_TO_UV_C	-0.0889945	0.594964	0.739065
CCRCC	GOBP_REGULATION_OF_I_KAPPAB_PHOSPHORYLATION	-0.0890538	0.307802	0.484292
CCRCC	GOBP_POSITIVE_REGULATION_OF_VACUOLE_ORGANIZATION	-0.0890596	0.656523	0.789679
CCRCC	GOBP_POSITIVE_REGULATION_OF_CELL_CELL_ADHESION_MEDIATED_BY_CADHERIN	-0.089072	0.671087	0.800404
CCRCC	REACTOME_MITOTIC_G2_G2_M_PHASES	-0.0891681	0.379181	0.553577
CCRCC	REACTOME_DIGESTION_OF_DIETARY_LIPID	-0.0893711	0.0444741	0.129407
CCRCC	GOBP_ICOSANOID_METABOLIC_PROCESS	-0.0893799	0.5406	0.693802
CCRCC	GOBP_MUSCULAR_SEPTUM_MORPHOGENESIS	-0.0896574	0.459926	0.625501
CCRCC	GOBP_METANEPHRIC_S_SHAPED_BODY_MORPHOGENESIS	-0.0896603	0.435924	0.605855
CCRCC	GOBP_EAR_MORPHOGENESIS	-0.0896688	0.576567	0.722264
CCRCC	GOBP_ANOIKIS	-0.0897896	0.558442	0.708213
CCRCC	GOBP_POSITIVE_REGULATION_OF_MYOTUBE_DIFFERENTIATION	-0.0898547	0.420333	0.591868
CCRCC	GOBP_NEURAL_TUBE_FORMATION	-0.0898938	0.928064	0.961383
CCRCC	REACTOME_MATURATION_OF_SARS_COV_2_NUCLEOPROTEIN	-0.0899286	0.493048	0.654657
CCRCC	GOBP_CORONARY_ARTERY_MORPHOGENESIS	-0.0899405	0.202674	0.367345
CCRCC	REACTOME_METABOLISM_OF_FAT_SOLUBLE_VITAMINS	-0.0900465	0.599605	0.743106
CCRCC	REACTOME_CREB1_PHOSPHORYLATION_THROUGH_NMDA_RECEPTOR_MEDIATED_ACTIVATION_OF_RAS_SIGNALING	-0.0900762	0.431995	0.602655
CCRCC	GOBP_PODOCYTE_CELL_MIGRATION	-0.0901016	0.476329	0.640131
CCRCC	GOBP_ANAGEN	-0.0901542	0.292212	0.469106
CCRCC	GOBP_REGULATION_OF_NUCLEAR_TRANSCRIBED_MRNA_POLY_A_TAIL_SHORTENING	-0.0901756	0.435924	0.605855
CCRCC	GOBP_PARENTAL_BEHAVIOR	-0.0901759	0.451844	0.619141
CCRCC	GOBP_CELLULAR_RESPONSE_TO_STEROID_HORMONE_STIMULUS	-0.0902421	0.553955	0.704376
CCRCC	GOBP_VESICLE_MEDIATED_TRANSPORT_IN_SYNAPSE	-0.090257	0.705546	0.825164
CCRCC	GOBP_NEGATIVE_REGULATION_OF_HISTONE_DEACETYLATION	-0.0903524	0.661363	0.792534
CCRCC	GOBP_WNT_SIGNALING_PATHWAY_INVOLVED_IN_MIDBRAIN_DOPAMINERGIC_NEURON_DIFFERENTIATION	-0.090358	0.656523	0.789679
CCRCC	GOBP_REGULATION_OF_CALCIUM_ION_DEPENDENT_EXOCYTOSIS	-0.090382	0.171439	0.326127
CCRCC	GOBP_NEGATIVE_REGULATION_OF_NEURON_PROJECTION_DEVELOPMENT	-0.0903887	0.386473	0.560487
CCRCC	GOBP_MYELIN_MAINTENANCE	-0.0904227	0.317416	0.495535
CCRCC	GOBP_CENTROMERE_COMPLEX_ASSEMBLY	-0.0904236	0.750746	0.85722
CCRCC	GOBP_REGULATION_OF_CELL_CYCLE_CHECKPOINT	-0.0906501	0.843607	0.914699
CCRCC	GOBP_CELLULAR_RESPONSE_TO_EXOGENOUS_DSRNA	-0.0906907	0.277161	0.453943
CCRCC	GOBP_REGULATION_OF_TYPE_B_PANCREATIC_CELL_DEVELOPMENT	-0.0907252	0.256991	0.432447
CCRCC	GOBP_NEGATIVE_REGULATION_OF_TRANSCRIPTION_REGULATORY_REGION_DNA_BINDING	-0.0907719	0.283117	0.4601
CCRCC	REACTOME_RETROGRADE_NEUROTROPHIN_SIGNALLING	-0.0907856	0.405074	0.577299
CCRCC	GOBP_RESPONSE_TO_INDOLE_3_METHANOL	-0.0908061	0.232588	0.403066
CCRCC	GOBP_GASTRIC_MOTILITY	-0.0908812	0.439874	0.609674
CCRCC	GOBP_REGULATION_OF_ATTACHMENT_OF_SPINDLE_MICROTUBULES_TO_KINETOCHORE	-0.0913577	0.933379	0.963679
CCRCC	GOBP_DECIDUALIZATION	-0.0914045	0.807158	0.892449
CCRCC	GOBP_NEGATIVE_REGULATION_OF_GONADOTROPIN_SECRETION	-0.091448	0.581141	0.726577
CCRCC	GOBP_REGULATION_OF_MITOTIC_NUCLEAR_DIVISION	-0.0915152	0.50579	0.664527
CCRCC	REACTOME_DRUG_MEDIATED_INHIBITION_OF_CDK4_CDK6_ACTIVITY	-0.0915336	0.310985	0.487867
CCRCC	GOBP_EMBRYONIC_BRAIN_DEVELOPMENT	-0.0915996	0.791659	0.882705
CCRCC	GOBP_HISTONE_MRNA_CATABOLIC_PROCESS	-0.091633	0.786511	0.879305
CCRCC	GOBP_POSITIVE_REGULATION_OF_T_CELL_MEDIATED_IMMUNE_RESPONSE_TO_TUMOR_CELL	-0.091634	0.549485	0.701283
CCRCC	GOBP_RECEPTOR_MEDIATED_ENDOCYTOSIS_OF_VIRUS_BY_HOST_CELL	-0.0916614	0.256991	0.432447
CCRCC	GOBP_PH_REDUCTION	-0.0916735	0.256991	0.432447
CCRCC	GOBP_TONGUE_MORPHOGENESIS	-0.0918568	0.379181	0.553577
CCRCC	GOBP_ANGIOTENSIN_ACTIVATED_SIGNALING_PATHWAY	-0.0918665	0.488839	0.651853
CCRCC	GOBP_NEURAL_CREST_FORMATION	-0.0918894	0.301501	0.478283
CCRCC	GOBP_L_PROLINE_BIOSYNTHETIC_PROCESS	-0.0919733	0.735575	0.847023
CCRCC	GOBP_NEGATIVE_REGULATION_OF_INSULIN_LIKE_GROWTH_FACTOR_RECEPTOR_SIGNALING_PATHWAY	-0.0919937	0.0978926	0.22187
CCRCC	REACTOME_PHOSPHATE_BOND_HYDROLYSIS_BY_NTPDASE_PROTEINS	-0.0920963	0.371974	0.546784
CCRCC	GOBP_REGULATION_OF_PROTEOLYSIS_INVOLVED_IN_PROTEIN_CATABOLIC_PROCESS	-0.0921257	0.859336	0.924576
CCRCC	GOBP_LATERAL_SPROUTING_FROM_AN_EPITHELIUM	-0.0921394	0.248666	0.423018
CCRCC	REACTOME_EXTRINSIC_PATHWAY_OF_FIBRIN_CLOT_FORMATION	-0.0921935	0.585732	0.730327
CCRCC	REACTOME_RELEASE_OF_APOPTOTIC_FACTORS_FROM_THE_MITOCHONDRIA	-0.0922534	0.416487	0.587741
CCRCC	GOBP_NEGATIVE_REGULATION_OF_COLD_INDUCED_THERMOGENESIS	-0.0924896	0.760913	0.864426
CCRCC	GOBP_EMBRYONIC_SKELETAL_SYSTEM_MORPHOGENESIS	-0.0927773	0.493048	0.654657
CCRCC	GOBP_URETERIC_BUD_ELONGATION	-0.0928168	0.337228	0.514138
CCRCC	GOBP_POSITIVE_REGULATION_OF_ENDOCYTIC_RECYCLING	-0.0931025	0.31419	0.491454
CCRCC	GOBP_KERATINOCYTE_PROLIFERATION	-0.0931108	0.786511	0.879305
CCRCC	REACTOME_REGULATION_OF_INSULIN_SECRETION	-0.0931694	0.531786	0.687066
CCRCC	GOBP_SPERM_CAPACITATION	-0.0932255	0.685776	0.810103
CCRCC	GOBP_REGULATION_OF_MITOTIC_SISTER_CHROMATID_SEGREGATION	-0.0932565	0.700585	0.820656
CCRCC	GOBP_PURINE_DEOXYRIBONUCLEOTIDE_METABOLIC_PROCESS	-0.0932611	0.405074	0.577299
CCRCC	REACTOME_SIGNAL_AMPLIFICATION	-0.0933621	0.730541	0.84314
CCRCC	GOBP_FUCOSE_METABOLIC_PROCESS	-0.0934114	0.661363	0.792534
CCRCC	GOBP_REGULATION_OF_FAS_SIGNALING_PATHWAY	-0.0934179	0.340606	0.51659
CCRCC	GOBP_CAMP_CATABOLIC_PROCESS	-0.0934798	0.651697	0.786032
CCRCC	GOBP_CELLULAR_HYPOTONIC_RESPONSE	-0.0935643	0.680866	0.806577
CCRCC	GOBP_EPITHELIAL_CELL_CELL_ADHESION	-0.0937336	0.493048	0.654657
CCRCC	GOBP_ANTEROGRADE_NEURONAL_DENSE_CORE_VESICLE_TRANSPORT	-0.0937888	0.243223	0.416256
CCRCC	GOBP_NEGATIVE_REGULATION_OF_CARDIAC_MUSCLE_CELL_DIFFERENTIATION	-0.0938942	0.428087	0.598763
CCRCC	GOBP_NEGATIVE_REGULATION_BY_HOST_OF_VIRAL_TRANSCRIPTION	-0.0939012	0.651697	0.786032
CCRCC	REACTOME_REPRESSION_OF_WNT_TARGET_GENES	-0.0939135	0.484649	0.64788
CCRCC	GOBP_POSITIVE_REGULATION_OF_TRIGLYCERIDE_CATABOLIC_PROCESS	-0.0939634	0.424199	0.595399
CCRCC	REACTOME_MIRO_GTPASE_CYCLE	-0.0940022	0.327225	0.504151
CCRCC	GOBP_TRANSPOSITION	-0.0940431	0.632539	0.76996
CCRCC	GOBP_DITERPENOID_BIOSYNTHETIC_PROCESS	-0.0940643	0.472198	0.6368
CCRCC	GOBP_SARCOMERE_ORGANIZATION	-0.0940978	0.558442	0.708213
CCRCC	GOBP_SODIUM_ION_EXPORT_ACROSS_PLASMA_MEMBRANE	-0.0942412	0.217261	0.383962
CCRCC	GOBP_NUCLEOSIDE_METABOLIC_PROCESS	-0.0943122	0.680866	0.806577
CCRCC	GOBP_FORMATION_OF_TRANSLATION_PREINITIATION_COMPLEX	-0.0944776	0.501524	0.661446
CCRCC	GOBP_SPHINGOLIPID_MEDIATED_SIGNALING_PATHWAY	-0.0946488	0.488839	0.651853
CCRCC	GOBP_FOCAL_ADHESION_ASSEMBLY	-0.0947135	0.695635	0.817442
CCRCC	GOBP_ASCENDING_AORTA_DEVELOPMENT	-0.0947419	0.685776	0.810103
CCRCC	GOBP_MACROPHAGE_COLONY_STIMULATING_FACTOR_PRODUCTION	-0.0947609	0.476329	0.640131
CCRCC	GOBP_REGULATION_OF_RHO_DEPENDENT_PROTEIN_SERINE_THREONINE_KINASE_ACTIVITY	-0.0951161	0.344005	0.519864
CCRCC	GOBP_ENDOPLASMIC_RETICULUM_CALCIUM_ION_HOMEOSTASIS	-0.0951453	0.25142	0.425599
CCRCC	GOBP_PROTEIN_DNA_COVALENT_CROSS_LINKING_REPAIR	-0.0952434	0.755824	0.86108
CCRCC	REACTOME_E2F_ENABLED_INHIBITION_OF_PRE_REPLICATION_COMPLEX_FORMATION	-0.0952504	0.975992	0.986847
CCRCC	GOBP_ENDOSOMAL_VESICLE_FUSION	-0.0952753	0.576567	0.722264
CCRCC	GOBP_TRANSITION_BETWEEN_FAST_AND_SLOW_FIBER	-0.0952795	0.268388	0.44525
CCRCC	GOBP_POSITIVE_REGULATION_OF_CYTOKINESIS	-0.0952947	0.646885	0.7815
CCRCC	GOBP_REGULATION_OF_DOUBLE_STRAND_BREAK_REPAIR_VIA_NONHOMOLOGOUS_END_JOINING	-0.0954548	0.933379	0.963679
CCRCC	GOBP_PROTEIN_POLYUBIQUITINATION	-0.0954915	0.680866	0.806577
CCRCC	REACTOME_RUNX1_REGULATES_ESTROGEN_RECEPTOR_MEDIATED_TRANSCRIPTION	-0.0955099	0.715508	0.831867
CCRCC	GOBP_REGULATION_OF_TRIGLYCERIDE_METABOLIC_PROCESS	-0.0955802	0.776243	0.873296
CCRCC	GOBP_NON_MEMBRANE_BOUNDED_ORGANELLE_ASSEMBLY	-0.0956543	0.965328	0.981004
CCRCC	REACTOME_CDC6_ASSOCIATION_WITH_THE_ORC_ORIGIN_COMPLEX	-0.0957754	0.848844	0.91862
CCRCC	GOBP_PEPTIDYL_PROLINE_MODIFICATION	-0.0958544	0.890957	0.940742
CCRCC	GOBP_POSITIVE_REGULATION_OF_PENILE_ERECTION	-0.0958578	0.435924	0.605855
CCRCC	GOBP_DNA_UNWINDING_INVOLVED_IN_DNA_REPLICATION	-0.0958784	0.854087	0.9215
CCRCC	GOBP_DETECTION_OF_MECHANICAL_STIMULUS_INVOLVED_IN_SENSORY_PERCEPTION	-0.0959724	0.209876	0.375803
CCRCC	GOBP_REGULATION_OF_LIPID_TRANSPORTER_ACTIVITY	-0.0959832	0.161204	0.312644
CCRCC	GOBP_NUCLEOBASE_CONTAINING_SMALL_MOLECULE_CATABOLIC_PROCESS	-0.0960051	0.514381	0.671692
CCRCC	REACTOME_TRNA_PROCESSING_IN_THE_MITOCHONDRION	-0.0960621	0.599605	0.743106
CCRCC	GOBP_PANCREAS_DEVELOPMENT	-0.0961304	0.340606	0.51659
CCRCC	GOBP_POSITIVE_REGULATION_OF_MUSCLE_ADAPTATION	-0.0961531	0.671087	0.800404
CCRCC	GOBP_ECTODERMAL_CELL_DIFFERENTIATION	-0.0962875	0.118398	0.253613
CCRCC	GOBP_CELL_CELL_RECOGNITION	-0.096291	0.656523	0.789679
CCRCC	GOBP_LOBAR_BRONCHUS_DEVELOPMENT	-0.0963346	0.323933	0.501083
CCRCC	GOBP_REGULATION_OF_DNA_TOPOISOMERASE_ATP_HYDROLYZING_ACTIVITY	-0.0965287	0.354332	0.53048
CCRCC	GOBP_GAMETE_GENERATION	-0.0965529	0.854087	0.9215
CCRCC	GOBP_V_D_J_RECOMBINATION	-0.0966182	0.776243	0.873296
CCRCC	GOBP_DGMP_METABOLIC_PROCESS	-0.096623	0.745678	0.853658
CCRCC	KEGG_BLADDER_CANCER	-0.0966487	0.61833	0.757737
CCRCC	REACTOME_FOLDING_OF_ACTIN_BY_CCT_TRIC	-0.096675	0.843607	0.914699
CCRCC	GOBP_L_GLUTAMATE_IMPORT	-0.0967615	0.497276	0.658276
CCRCC	GOBP_POSITIVE_REGULATION_OF_MACROAUTOPHAGY	-0.0968263	0.656523	0.789679
CCRCC	REACTOME_TRANSPORT_OF_MATURE_TRANSCRIPT_TO_CYTOPLASM	-0.0968971	0.627787	0.766209
CCRCC	REACTOME_ACTIVATION_OF_RAS_IN_B_CELLS	-0.0971185	0.439874	0.609674
CCRCC	GOBP_CELL_PROLIFERATION_IN_HINDBRAIN	-0.0971329	0.289158	0.466302
CCRCC	GOBP_VESICLE_FUSION_WITH_GOLGI_APPARATUS	-0.0971755	0.613624	0.754177
CCRCC	GOBP_VESICLE_CYTOSKELETAL_TRAFFICKING	-0.0971802	0.497276	0.658276
CCRCC	REACTOME_CHL1_INTERACTIONS	-0.0973033	0.594964	0.739065
CCRCC	GOBP_NUCLEOSIDE_TRANSMEMBRANE_TRANSPORT	-0.0973888	0.523046	0.679784
CCRCC	GOBP_ACTIVATION_OF_PHOSPHOLIPASE_D_ACTIVITY	-0.0974603	0.608935	0.750519
CCRCC	GOBP_REGULATION_OF_ANTIMICROBIAL_HUMORAL_RESPONSE	-0.0974958	0.271291	0.447983
CCRCC	GOBP_CEREBELLAR_PURKINJE_CELL_LAYER_MORPHOGENESIS	-0.0975694	0.304641	0.481598
CCRCC	GOBP_MEIOTIC_CELL_CYCLE_PROCESS_INVOLVED_IN_OOCYTE_MATURATION	-0.0975818	0.497276	0.658276
CCRCC	GOBP_CELLULAR_RESPONSE_TO_POTASSIUM_ION	-0.097619	0.549485	0.701283
CCRCC	GOBP_CHROMOSOME_ORGANIZATION	-0.0976704	0.576567	0.722264
CCRCC	GOBP_POSITIVE_REGULATION_OF_KIDNEY_DEVELOPMENT	-0.097787	0.57201	0.719079
CCRCC	GOBP_REGULATION_OF_ENDOSOME_ORGANIZATION	-0.0978749	0.379181	0.553577
CCRCC	GOBP_REGULATION_OF_BINDING_OF_SPERM_TO_ZONA_PELLUCIDA	-0.0979205	0.5406	0.693802
CCRCC	GOBP_PROTEIN_LOCALIZATION_TO_ADHERENS_JUNCTION	-0.0979995	0.472198	0.6368
CCRCC	GOBP_KILLING_OF_CELLS_OF_ANOTHER_ORGANISM	-0.0981842	0.295287	0.471685
CCRCC	GOBP_VESICLE_TETHERING_TO_GOLGI	-0.0982498	0.5406	0.693802
CCRCC	GOBP_LENS_MORPHOGENESIS_IN_CAMERA_TYPE_EYE	-0.0982594	0.5406	0.693802
CCRCC	GOBP_POSITIVE_REGULATION_OF_SECONDARY_METABOLITE_BIOSYNTHETIC_PROCESS	-0.0982716	0.613624	0.754177
CCRCC	GOBP_NECROPTOTIC_SIGNALING_PATHWAY	-0.0982866	0.401311	0.573974
CCRCC	GOBP_MAINTENANCE_OF_BLOOD_BRAIN_BARRIER	-0.0983176	0.594964	0.739065
CCRCC	GOBP_RETINA_VASCULATURE_MORPHOGENESIS_IN_CAMERA_TYPE_EYE	-0.0983689	0.371974	0.546784
CCRCC	GOBP_GLYCEROLIPID_CATABOLIC_PROCESS	-0.0984282	0.933379	0.963679
CCRCC	GOBP_NEGATIVE_REGULATION_OF_HIGH_VOLTAGE_GATED_CALCIUM_CHANNEL_ACTIVITY	-0.0984547	0.514381	0.671692
CCRCC	GOBP_VENTRICULAR_CARDIAC_MUSCLE_CELL_DEVELOPMENT	-0.0985929	0.50579	0.664527
CCRCC	GOBP_REGULATION_OF_PHOSPHOLIPID_METABOLIC_PROCESS	-0.0987076	0.333872	0.511367
CCRCC	GOBP_STRIATED_MUSCLE_CONTRACTION	-0.0989136	0.514381	0.671692
CCRCC	GOBP_REGULATION_OF_NEUROMUSCULAR_JUNCTION_DEVELOPMENT	-0.0989667	0.368403	0.543607
CCRCC	GOBP_POSITIVE_REGULATION_OF_ACTION_POTENTIAL	-0.0990364	0.277161	0.453943
CCRCC	GOBP_PURINE_CONTAINING_COMPOUND_SALVAGE	-0.099307	0.585732	0.730327
CCRCC	GOBP_TRACHEA_CARTILAGE_DEVELOPMENT	-0.0993165	0.428087	0.598763
CCRCC	REACTOME_VLDL_CLEARANCE	-0.0995646	0.715508	0.831867
CCRCC	GOBP_MAGNESIUM_ION_TRANSPORT	-0.0996042	0.843607	0.914699
CCRCC	REACTOME_COPI_MEDIATED_ANTEROGRADE_TRANSPORT	-0.0996183	0.725518	0.839454
CCRCC	REACTOME_POU5F1_OCT4_SOX2_NANOG_ACTIVATE_GENES_RELATED_TO_PROLIFERATION	-0.0996704	0.25142	0.425599
CCRCC	GOBP_DNA_REPLICATION_SYNTHESIS_OF_RNA_PRIMER	-0.0997304	0.843607	0.914699
CCRCC	GOBP_ORGAN_INDUCTION	-0.0999511	0.401311	0.573974
CCRCC	GOBP_ACIDIC_AMINO_ACID_TRANSPORT	-0.100083	0.245934	0.419555
CCRCC	GOBP_CHEMOREPULSION_OF_AXON	-0.100237	0.161204	0.312644
CCRCC	GOBP_NEGATIVE_REGULATION_OF_NEUROBLAST_PROLIFERATION	-0.10028	0.340606	0.51659
CCRCC	GOBP_POSITIVE_REGULATION_OF_CELL_CYCLE_PHASE_TRANSITION	-0.100345	0.740621	0.850496
CCRCC	REACTOME_INTRINSIC_PATHWAY_OF_FIBRIN_CLOT_FORMATION	-0.100347	0.922751	0.959179
CCRCC	GOBP_NEGATIVE_REGULATION_OF_PROTEIN_LOCALIZATION_TO_MICROTUBULE	-0.100556	0.212317	0.378767
CCRCC	GOBP_INTRACELLULAR_AMINO_ACID_HOMEOSTASIS	-0.100774	0.197974	0.361135
CCRCC	REACTOME_EGR2_AND_SOX10_MEDIATED_INITIATION_OF_SCHWANN_CELL_MYELINATION	-0.100847	0.386473	0.560487
CCRCC	GOBP_MEMBRANE_REPOLARIZATION_DURING_ATRIAL_CARDIAC_MUSCLE_CELL_ACTION_POTENTIAL	-0.100889	0.608935	0.750519
CCRCC	GOBP_HEART_FIELD_SPECIFICATION	-0.100921	0.39385	0.567683
CCRCC	REACTOME_ANCHORING_OF_THE_BASAL_BODY_TO_THE_PLASMA_MEMBRANE	-0.100947	0.822733	0.902114
CCRCC	GOBP_POSITIVE_REGULATION_OF_TRANSCRIPTION_FROM_RNA_POLYMERASE_II_PROMOTER_IN_RESPONSE_TO_STRESS	-0.100973	0.368403	0.543607
CCRCC	GOBP_HISTONE_H2A_K119_MONOUBIQUITINATION	-0.101376	0.301501	0.478283
CCRCC	REACTOME_RHOBTB1_GTPASE_CYCLE	-0.101436	0.67597	0.803642
CCRCC	REACTOME_ACTIVATED_NOTCH1_TRANSMITS_SIGNAL_TO_THE_NUCLEUS	-0.10152	0.671087	0.800404
CCRCC	GOBP_CELL_FATE_DETERMINATION	-0.101523	0.590339	0.734457
CCRCC	REACTOME_HOMOLOGOUS_DNA_PAIRING_AND_STRAND_EXCHANGE	-0.101543	0.880395	0.935019
CCRCC	GOBP_NUCLEAR_EXPORT	-0.101811	0.864592	0.926816
CCRCC	GOBP_REGULATION_OF_ADIPOSE_TISSUE_DEVELOPMENT	-0.101818	0.115278	0.2492
CCRCC	REACTOME_INITIATION_OF_NUCLEAR_ENVELOPE_NE_REFORMATION	-0.101872	0.938698	0.965962
CCRCC	KEGG_P53_SIGNALING_PATHWAY	-0.10196	0.859336	0.924576
CCRCC	GOBP_REGULATION_OF_POTASSIUM_ION_IMPORT	-0.101997	0.31419	0.491454
CCRCC	REACTOME_P75NTR_RECRUITS_SIGNALLING_COMPLEXES	-0.102012	0.590339	0.734457
CCRCC	REACTOME_GPER1_SIGNALING	-0.102065	0.730541	0.84314
CCRCC	GOBP_REGULATION_OF_WOUND_HEALING_SPREADING_OF_EPIDERMAL_CELLS	-0.102066	0.248666	0.423018
CCRCC	REACTOME_SYNTHESIS_OF_PROSTAGLANDINS_PG_AND_THROMBOXANES_TX	-0.10214	0.431995	0.602655
CCRCC	GOBP_MUCUS_SECRETION	-0.102161	0.680866	0.806577
CCRCC	GOBP_DORSAL_AORTA_MORPHOGENESIS	-0.102258	0.608935	0.750519
CCRCC	GOBP_CEREBELLAR_PURKINJE_CELL_GRANULE_CELL_PRECURSOR_CELL_SIGNALING_INVOLVED_IN_REGULATION_OF_GRANULE_CELL_PRECURSOR_CELL_PROLIFERATION	-0.102292	0.102029	0.228505
CCRCC	GOBP_EMBRYONIC_SKELETAL_SYSTEM_DEVELOPMENT	-0.102321	0.545033	0.696616
CCRCC	REACTOME_HS_GAG_DEGRADATION	-0.102427	0.497276	0.658276
CCRCC	REACTOME_RHOV_GTPASE_CYCLE	-0.102446	0.443843	0.612972
CCRCC	REACTOME_SCAVENGING_BY_CLASS_B_RECEPTORS	-0.102524	0.885673	0.938144
CCRCC	GOBP_REGULATION_OF_HISTONE_H3_K9_METHYLATION	-0.10253	0.637306	0.773808
CCRCC	GOBP_CENTRIOLE_ELONGATION	-0.102644	0.323933	0.501083
CCRCC	REACTOME_UPTAKE_AND_ACTIONS_OF_BACTERIAL_TOXINS	-0.102817	0.126489	0.265225
CCRCC	GOBP_NEURAL_TUBE_DEVELOPMENT	-0.102859	0.981326	0.990266
CCRCC	GOBP_PROTEIN_PALMITOYLATION	-0.102901	0.375567	0.550386
CCRCC	GOBP_PROTEIN_DEPALMITOYLATION	-0.10291	0.435924	0.605855
CCRCC	GOBP_POSITIVE_REGULATION_OF_SISTER_CHROMATID_COHESION	-0.102984	0.67597	0.803642
CCRCC	GOBP_CEREBRAL_CORTEX_CELL_MIGRATION	-0.103025	0.463997	0.629794
CCRCC	GOBP_REGULATION_OF_MRNA_METABOLIC_PROCESS	-0.103075	0.94402	0.968233
CCRCC	GOBP_CELLULAR_RESPONSE_TO_PH	-0.103118	0.382816	0.557449
CCRCC	GOBP_REGULATION_OF_CAVEOLIN_MEDIATED_ENDOCYTOSIS	-0.103146	0.455875	0.622452
CCRCC	GOBP_RENAL_WATER_TRANSPORT	-0.103466	0.912137	0.952874
CCRCC	GOBP_RESPONSE_TO_RADIATION	-0.103537	0.642088	0.778046
CCRCC	GOBP_MACROPHAGE_PROLIFERATION	-0.10362	0.237863	0.40941
CCRCC	REACTOME_SIGNALING_BY_FGFR3	-0.103628	0.488839	0.651853
CCRCC	GOBP_NUCLEAR_TRANSCRIBED_MRNA_CATABOLIC_PROCESS_DEADENYLATION_INDEPENDENT_DECAY	-0.103641	0.347426	0.523229
CCRCC	GOBP_REGULATION_OF_ENDOSOME_TO_PLASMA_MEMBRANE_PROTEIN_TRANSPORT	-0.103667	0.375567	0.550386
CCRCC	GOBP_ESTABLISHMENT_OF_EPITHELIAL_CELL_POLARITY	-0.10383	0.656523	0.789679
CCRCC	GOBP_REGULATION_OF_TORC2_SIGNALING	-0.10388	0.131546	0.272216
CCRCC	GOBP_RESPONSE_TO_OXYGEN_RADICAL	-0.103988	0.340606	0.51659
CCRCC	GOBP_MELANOCYTE_PROLIFERATION	-0.104023	0.455875	0.622452
CCRCC	GOBP_POSITIVE_REGULATION_OF_INTERLEUKIN_5_PRODUCTION	-0.104031	0.207455	0.372646
CCRCC	GOBP_CITRULLINE_METABOLIC_PROCESS	-0.10408	0.424199	0.595399
CCRCC	GOBP_ADULT_BEHAVIOR	-0.104137	0.357817	0.534204
CCRCC	REACTOME_FASL_CD95L_SIGNALING	-0.10426	0.715508	0.831867
CCRCC	REACTOME_CASPASE_MEDIATED_CLEAVAGE_OF_CYTOSKELETAL_PROTEINS	-0.104542	0.10776	0.237258
CCRCC	GOBP_LOW_DENSITY_LIPOPROTEIN_RECEPTOR_PARTICLE_METABOLIC_PROCESS	-0.104687	0.307802	0.484292
CCRCC	GOBP_TYPE_B_PANCREATIC_CELL_DEVELOPMENT	-0.104704	0.435924	0.605855
CCRCC	GOBP_NEGATIVE_REGULATION_OF_CALCIUM_ION_TRANSMEMBRANE_TRANSPORT	-0.104844	0.39385	0.567683
CCRCC	GOBP_MAINTENANCE_OF_LENS_TRANSPARENCY	-0.104878	0.443843	0.612972
CCRCC	GOBP_MICROVILLUS_ORGANIZATION	-0.104891	0.416487	0.587741
CCRCC	REACTOME_POSTMITOTIC_NUCLEAR_PORE_COMPLEX_NPC_REFORMATION	-0.104939	0.710521	0.828569
CCRCC	GOBP_MORPHOGENESIS_OF_AN_EPITHELIAL_FOLD	-0.104948	0.375567	0.550386
CCRCC	GOBP_TELOMERIC_LOOP_DISASSEMBLY	-0.105	0.361324	0.537773
CCRCC	GOBP_RESPONSE_TO_THYROGLOBULIN_TRIIODOTHYRONINE	-0.105063	0.715508	0.831867
CCRCC	GOBP_REGULATION_OF_ENDOTHELIAL_CELL_DIFFERENTIATION	-0.105113	0.740621	0.850496
CCRCC	REACTOME_ADVANCED_GLYCOSYLATION_ENDPRODUCT_RECEPTOR_SIGNALING	-0.105211	0.243223	0.416256
CCRCC	GOBP_DORSAL_AORTA_DEVELOPMENT	-0.105218	0.695635	0.817442
CCRCC	GOBP_ENTEROENDOCRINE_CELL_DIFFERENTIATION	-0.105245	0.340606	0.51659
CCRCC	GOBP_INOSITOL_PHOSPHATE_BIOSYNTHETIC_PROCESS	-0.105261	0.289158	0.466302
CCRCC	GOBP_NEURON_NEURON_SYNAPTIC_TRANSMISSION	-0.105286	0.451844	0.619141
CCRCC	REACTOME_SIGNALING_BY_FGFR1	-0.1053	0.344005	0.519864
CCRCC	GOBP_REGULATION_OF_PROTEIN_MONOUBIQUITINATION	-0.105308	0.364853	0.540354
CCRCC	GOBP_GLUTAMATE_BIOSYNTHETIC_PROCESS	-0.105404	0.585732	0.730327
CCRCC	GOBP_NEPHRON_TUBULE_EPITHELIAL_CELL_DIFFERENTIATION	-0.105438	0.333872	0.511367
CCRCC	REACTOME_BH3_ONLY_PROTEINS_ASSOCIATE_WITH_AND_INACTIVATE_ANTI_APOPTOTIC_BCL_2_MEMBERS	-0.105539	0.455875	0.622452
CCRCC	GOBP_EOSINOPHIL_MEDIATED_IMMUNITY	-0.105547	0.382816	0.557449
CCRCC	GOBP_CEREBROSPINAL_FLUID_CIRCULATION	-0.105561	0.39757	0.570655
CCRCC	GOBP_NEGATIVE_REGULATION_OF_GLUCOCORTICOID_METABOLIC_PROCESS	-0.105563	0.237863	0.40941
CCRCC	GOBP_POSITIVE_REGULATION_OF_PROTEIN_EXIT_FROM_ENDOPLASMIC_RETICULUM	-0.105752	0.480479	0.643824
CCRCC	GOBP_PHASIC_SMOOTH_MUSCLE_CONTRACTION	-0.10577	0.262647	0.439127
CCRCC	GOBP_CELLULAR_RESPONSE_TO_INSULIN_STIMULUS	-0.10577	0.364853	0.540354
CCRCC	REACTOME_ATTACHMENT_AND_ENTRY	-0.106002	0.237863	0.40941
CCRCC	GOBP_ESTABLISHMENT_OF_ENDOTHELIAL_INTESTINAL_BARRIER	-0.106269	0.333872	0.511367
CCRCC	GOBP_CELLULAR_PIGMENTATION	-0.106436	0.859336	0.924576
CCRCC	GOBP_INNER_EAR_RECEPTOR_CELL_FATE_COMMITMENT	-0.106447	0.177809	0.334677
CCRCC	REACTOME_POST_TRANSLATIONAL_MODIFICATION_SYNTHESIS_OF_GPI_ANCHORED_PROTEINS	-0.106457	0.67597	0.803642
CCRCC	REACTOME_PTK6_PROMOTES_HIF1A_STABILIZATION	-0.106499	0.56747	0.716174
CCRCC	GOBP_NEGATIVE_REGULATION_OF_CGMP_MEDIATED_SIGNALING	-0.106499	0.371974	0.546784
CCRCC	REACTOME_CYTOSOLIC_SULFONATION_OF_SMALL_MOLECULES	-0.106501	0.745678	0.853658
CCRCC	GOBP_POSITIVE_REGULATION_OF_AMIDE_METABOLIC_PROCESS	-0.106646	0.646885	0.7815
CCRCC	GOBP_ESTABLISHMENT_OF_PLANAR_POLARITY_INVOLVED_IN_NEURAL_TUBE_CLOSURE	-0.106901	0.371974	0.546784
CCRCC	REACTOME_ARYL_HYDROCARBON_RECEPTOR_SIGNALLING	-0.106917	0.304641	0.481598
CCRCC	GOBP_PARTURITION	-0.106998	0.451844	0.619141
CCRCC	GOBP_TOOTH_MINERALIZATION	-0.107049	0.124837	0.263424
CCRCC	GOBP_REGULATION_OF_MUSCLE_CONTRACTION	-0.107097	0.585732	0.730327
CCRCC	GOBP_HEART_FORMATION	-0.107198	0.447834	0.616451
CCRCC	GOBP_NEGATIVE_REGULATION_OF_CARBOHYDRATE_METABOLIC_PROCESS	-0.107377	0.61833	0.757737
CCRCC	GOBP_INTRACELLULAR_SPHINGOLIPID_HOMEOSTASIS	-0.10753	0.337228	0.514138
CCRCC	GOBP_GENERAL_ADAPTATION_SYNDROME	-0.107543	0.186574	0.346772
CCRCC	GOBP_EMBRYONIC_CAMERA_TYPE_EYE_DEVELOPMENT	-0.107571	0.488839	0.651853
CCRCC	GOBP_POSITIVE_REGULATION_OF_MUCUS_SECRETION	-0.107582	0.268388	0.44525
CCRCC	GOBP_OTIC_VESICLE_FORMATION	-0.107597	0.371974	0.546784
CCRCC	GOBP_GOLGI_TO_PLASMA_MEMBRANE_TRANSPORT	-0.107692	0.720507	0.835562
CCRCC	GOBP_POSITIVE_REGULATION_OF_CELLULAR_RESPONSE_TO_TRANSFORMING_GROWTH_FACTOR_BETA_STIMULUS	-0.10782	0.493048	0.654657
CCRCC	GOBP_REGULATION_OF_GLUTAMATE_RECEPTOR_CLUSTERING	-0.107976	0.0965439	0.220003
CCRCC	REACTOME_EGFR_INTERACTS_WITH_PHOSPHOLIPASE_C_GAMMA	-0.108049	0.361324	0.537773
CCRCC	GOBP_RETINAL_ROD_CELL_DEVELOPMENT	-0.108179	0.283117	0.4601
CCRCC	GOBP_COPPER_ION_TRANSMEMBRANE_TRANSPORT	-0.108224	0.50579	0.664527
CCRCC	GOBP_OSTEOCLAST_FUSION	-0.108292	0.420333	0.591868
CCRCC	REACTOME_HEME_DEGRADATION	-0.108303	0.501524	0.661446
CCRCC	GOBP_RESPONSE_TO_STILBENOID	-0.108323	0.965328	0.981004
CCRCC	GOBP_SPHINGOMYELIN_METABOLIC_PROCESS	-0.10844	0.581141	0.726577
CCRCC	GOBP_NEGATIVE_REGULATION_OF_ACTIVIN_RECEPTOR_SIGNALING_PATHWAY	-0.108479	0.901538	0.947037
CCRCC	GOBP_NEGATIVE_REGULATION_OF_CYCLIN_DEPENDENT_PROTEIN_KINASE_ACTIVITY	-0.108805	0.371974	0.546784
CCRCC	REACTOME_SYNTHESIS_OF_VERY_LONG_CHAIN_FATTY_ACYL_COAS	-0.108861	0.501524	0.661446
CCRCC	GOBP_ATTACHMENT_OF_GPI_ANCHOR_TO_PROTEIN	-0.108872	0.5406	0.693802
CCRCC	GOBP_AXONAL_TRANSPORT_OF_MITOCHONDRION	-0.108901	0.455875	0.622452
CCRCC	GOBP_MESENCHYMAL_CELL_DEVELOPMENT	-0.108912	0.424199	0.595399
CCRCC	GOBP_NEGATIVE_REGULATION_OF_SISTER_CHROMATID_COHESION	-0.108943	0.274215	0.450881
CCRCC	GOBP_NEGATIVE_REGULATION_OF_UBIQUITIN_PROTEIN_TRANSFERASE_ACTIVITY	-0.108967	0.690699	0.814023
CCRCC	KEGG_TASTE_TRANSDUCTION	-0.109112	0.553955	0.704376
CCRCC	GOBP_TYPE_B_PANCREATIC_CELL_DIFFERENTIATION	-0.109131	0.295287	0.471685
CCRCC	REACTOME_FORMATION_OF_PARAXIAL_MESODERM	-0.109198	0.632539	0.76996
CCRCC	GOBP_TRNA_3_END_PROCESSING	-0.109211	0.39757	0.570655
CCRCC	GOBP_REGULATION_OF_SMOOTHENED_SIGNALING_PATHWAY	-0.109321	0.510076	0.668426
CCRCC	GOBP_NEGATIVE_REGULATION_OF_TUMOR_NECROSIS_FACTOR_MEDIATED_SIGNALING_PATHWAY	-0.109409	0.476329	0.640131
CCRCC	GOBP_ATTACHMENT_OF_SPINDLE_MICROTUBULES_TO_KINETOCHORE	-0.109435	0.901538	0.947037
CCRCC	REACTOME_TRANSCRIPTION_OF_E2F_TARGETS_UNDER_NEGATIVE_CONTROL_BY_DREAM_COMPLEX	-0.109519	0.938698	0.965962
CCRCC	GOBP_POSITIVE_REGULATION_OF_NUCLEOBASE_CONTAINING_COMPOUND_TRANSPORT	-0.10963	0.340606	0.51659
CCRCC	GOBP_DISTAL_TUBULE_DEVELOPMENT	-0.109704	0.720507	0.835562
CCRCC	REACTOME_METAL_ION_SLC_TRANSPORTERS	-0.109793	0.424199	0.595399
CCRCC	REACTOME_ATF4_ACTIVATES_GENES_IN_RESPONSE_TO_ENDOPLASMIC_RETICULUM_STRESS	-0.109858	0.965328	0.981004
CCRCC	GOBP_CARDIAC_CELL_FATE_COMMITMENT	-0.109864	0.493048	0.654657
CCRCC	GOBP_REGULATION_OF_CHAPERONE_MEDIATED_AUTOPHAGY	-0.109958	0.562947	0.712239
CCRCC	REACTOME_DISEASES_ASSOCIATED_WITH_O_GLYCOSYLATION_OF_PROTEINS	-0.109996	0.523046	0.679784
CCRCC	GOBP_ANTRAL_OVARIAN_FOLLICLE_GROWTH	-0.110022	0.25142	0.425599
CCRCC	GOBP_REGULATION_OF_SMOOTH_MUSCLE_CONTRACTION	-0.110238	0.536184	0.69071
CCRCC	GOBP_NEGATIVE_REGULATION_OF_ESTABLISHMENT_OF_PROTEIN_LOCALIZATION	-0.110294	0.248666	0.423018
CCRCC	GOBP_RESPONSE_TO_PHEROMONE	-0.110297	0.468088	0.633384
CCRCC	GOBP_NUCLEOBASE_CONTAINING_SMALL_MOLECULE_BIOSYNTHETIC_PROCESS	-0.11031	0.390151	0.564123
CCRCC	GOBP_POSITIVE_REGULATION_OF_MITOTIC_CYTOKINESIS	-0.110374	0.986661	0.992635
CCRCC	GOBP_NEGATIVE_REGULATION_OF_MONOCYTE_DIFFERENTIATION	-0.110504	0.274215	0.450881
CCRCC	GOBP_POSITIVE_REGULATION_OF_CENTRIOLE_ELONGATION	-0.110512	0.57201	0.719079
CCRCC	GOBP_REGULATION_OF_ORGANELLE_TRANSPORT_ALONG_MICROTUBULE	-0.110543	0.289158	0.466302
CCRCC	GOBP_REGULATION_OF_PROGRAMMED_NECROTIC_CELL_DEATH	-0.110605	0.5406	0.693802
CCRCC	GOBP_DIGESTIVE_SYSTEM_DEVELOPMENT	-0.110691	0.545033	0.696616
CCRCC	REACTOME_UNBLOCKING_OF_NMDA_RECEPTORS_GLUTAMATE_BINDING_AND_ACTIVATION	-0.110734	0.523046	0.679784
CCRCC	GOBP_POSITIVE_REGULATION_OF_EPITHELIAL_CELL_PROLIFERATION_INVOLVED_IN_LUNG_MORPHOGENESIS	-0.110915	0.298383	0.474665
CCRCC	GOBP_POSTSYNAPTIC_SPECIALIZATION_ASSEMBLY	-0.110919	0.219764	0.387461
CCRCC	REACTOME_REGULATION_OF_GENE_EXPRESSION_IN_LATE_STAGE_BRANCHING_MORPHOGENESIS_PANCREATIC_BUD_PRECURSOR_CELLS	-0.111077	0.646885	0.7815
CCRCC	GOBP_REGULATION_OF_ASPARTIC_TYPE_PEPTIDASE_ACTIVITY	-0.111405	0.207455	0.372646
CCRCC	GOBP_SMOOTHENED_SIGNALING_PATHWAY	-0.111406	0.766013	0.868887
CCRCC	GOBP_REGULATION_OF_SALIVA_SECRETION	-0.111409	0.212317	0.378767
CCRCC	GOBP_AMELOBLAST_DIFFERENTIATION	-0.111461	0.472198	0.6368
CCRCC	REACTOME_ONCOGENE_INDUCED_SENESCENCE	-0.111466	0.259808	0.435818
CCRCC	GOBP_REGULATION_OF_MAINTENANCE_OF_SISTER_CHROMATID_COHESION	-0.111481	0.545033	0.696616
CCRCC	REACTOME_CONVERSION_FROM_APC_C_CDC20_TO_APC_C_CDH1_IN_LATE_ANAPHASE	-0.111505	0.869854	0.930077
CCRCC	GOBP_NEGATIVE_REGULATION_OF_SKELETAL_MUSCLE_CELL_PROLIFERATION	-0.111528	0.459926	0.625501
CCRCC	GOBP_REGULATION_OF_OXIDOREDUCTASE_ACTIVITY	-0.11157	0.730541	0.84314
CCRCC	GOBP_TRAIL_ACTIVATED_APOPTOTIC_SIGNALING_PATHWAY	-0.111788	0.50579	0.664527
CCRCC	REACTOME_NEGATIVE_REGULATION_OF_FGFR1_SIGNALING	-0.111865	0.167288	0.320636
CCRCC	GOBP_REGULATION_OF_TRANSLATION_INITIATION_IN_RESPONSE_TO_ENDOPLASMIC_RETICULUM_STRESS	-0.111879	0.408857	0.580972
CCRCC	GOBP_PROTEIN_LOCALIZATION_TO_EARLY_ENDOSOME	-0.111991	0.245934	0.419555
CCRCC	GOBP_RESPONSE_TO_GROWTH_HORMONE	-0.112018	0.424199	0.595399
CCRCC	GOBP_MAINTENANCE_OF_CELL_NUMBER	-0.112044	0.57201	0.719079
CCRCC	GOBP_REGULATION_OF_MESODERMAL_CELL_FATE_SPECIFICATION	-0.112057	0.361324	0.537773
CCRCC	GOBP_REGULATION_OF_RRNA_PROCESSING	-0.1121	0.661363	0.792534
CCRCC	GOBP_HEME_TRANSPORT	-0.112114	0.274215	0.450881
CCRCC	GOBP_THIAMINE_CONTAINING_COMPOUND_METABOLIC_PROCESS	-0.112126	0.245934	0.419555
CCRCC	GOBP_IRON_ION_HOMEOSTASIS	-0.112264	0.56747	0.716174
CCRCC	REACTOME_PTK6_REGULATES_RTKS_AND_THEIR_EFFECTORS_AKT1_AND_DOK1	-0.112273	0.637306	0.773808
CCRCC	GOBP_GOLGI_LOCALIZATION	-0.112519	0.229981	0.400059
CCRCC	GOBP_REGULATION_OF_SYNAPTIC_VESICLE_PRIMING	-0.112528	0.364853	0.540354
CCRCC	GOBP_PROTEIN_K29_LINKED_DEUBIQUITINATION	-0.112626	0.57201	0.719079
CCRCC	REACTOME_DEFECTIVE_INTRINSIC_PATHWAY_FOR_APOPTOSIS	-0.112637	0.488839	0.651853
CCRCC	REACTOME_ASSOCIATION_OF_TRIC_CCT_WITH_TARGET_PROTEINS_DURING_BIOSYNTHESIS	-0.112645	0.459926	0.625501
CCRCC	GOBP_POSITIVE_REGULATION_OF_CHEMOKINE_C_X_C_MOTIF_LIGAND_1_PRODUCTION	-0.112777	0.327225	0.504151
CCRCC	GOBP_GLYCOSIDE_CATABOLIC_PROCESS	-0.112792	0.545033	0.696616
CCRCC	GOBP_GABAERGIC_NEURON_DIFFERENTIATION	-0.112879	0.271291	0.447983
CCRCC	GOBP_REGULATION_OF_PROTEIN_LOCALIZATION_TO_NUCLEOLUS	-0.112883	0.710521	0.828569
CCRCC	GOBP_ERYTHROCYTE_DEVELOPMENT	-0.112895	0.760913	0.864426
CCRCC	GOBP_PHAGOSOME_LYSOSOME_FUSION	-0.113443	0.671087	0.800404
CCRCC	GOBP_RESPONSE_TO_UV	-0.113531	0.864592	0.926816
CCRCC	GOBP_GONADOTROPIN_SECRETION	-0.113553	0.480479	0.643824
CCRCC	GOBP_CELLULAR_RESPONSE_TO_DSRNA	-0.113579	0.271291	0.447983
CCRCC	GOBP_RENAL_VESICLE_FORMATION	-0.113646	0.157242	0.306999
CCRCC	REACTOME_L1CAM_INTERACTIONS	-0.113714	0.501524	0.661446
CCRCC	REACTOME_FOXO_MEDIATED_TRANSCRIPTION_OF_OXIDATIVE_STRESS_METABOLIC_AND_NEURONAL_GENES	-0.11374	0.455875	0.622452
CCRCC	GOBP_POSITIVE_REGULATION_OF_PROTEIN_AUTOPHOSPHORYLATION	-0.113864	0.472198	0.6368
CCRCC	REACTOME_TP53_REGULATES_TRANSCRIPTION_OF_GENES_INVOLVED_IN_CYTOCHROME_C_RELEASE	-0.113941	0.480479	0.643824
CCRCC	GOBP_PYRIMIDINE_NUCLEOSIDE_DIPHOSPHATE_METABOLIC_PROCESS	-0.114055	0.480479	0.643824
CCRCC	GOBP_REGULATION_OF_MICROTUBULE_POLYMERIZATION	-0.114155	0.386473	0.560487
CCRCC	GOBP_POSITIVE_REGULATION_OF_CAMP_DEPENDENT_PROTEIN_KINASE_ACTIVITY	-0.114225	0.337228	0.514138
CCRCC	GOBP_EMBRYONIC_SKELETAL_JOINT_DEVELOPMENT	-0.114249	0.364853	0.540354
CCRCC	GOBP_SODIUM_ION_IMPORT_ACROSS_PLASMA_MEMBRANE	-0.114253	0.875122	0.932605
CCRCC	GOBP_T_CELL_PROLIFERATION_INVOLVED_IN_IMMUNE_RESPONSE	-0.114256	0.337228	0.514138
CCRCC	GOBP_REGULATION_OF_GLOMERULAR_FILTRATION	-0.114333	0.435924	0.605855
CCRCC	GOBP_POSITIVE_REGULATION_OF_CALCIUM_ION_IMPORT	-0.114365	0.671087	0.800404
CCRCC	GOBP_REGULATION_OF_NEUROTRANSMITTER_RECEPTOR_ACTIVITY	-0.114381	0.344005	0.519864
CCRCC	REACTOME_STIMULI_SENSING_CHANNELS	-0.114454	1	1
CCRCC	REACTOME_RELEASE_OF_HH_NP_FROM_THE_SECRETING_CELL	-0.114538	0.209876	0.375803
CCRCC	GOBP_XENOBIOTIC_TRANSMEMBRANE_TRANSPORT	-0.114561	0.188814	0.349319
CCRCC	GOBP_DENDRITIC_TRANSPORT	-0.114854	0.169354	0.323502
CCRCC	GOBP_GANGLIOSIDE_BIOSYNTHETIC_PROCESS	-0.114868	0.340606	0.51659
CCRCC	GOBP_REGULATION_OF_ATPASE_COUPLED_CALCIUM_TRANSMEMBRANE_TRANSPORTER_ACTIVITY	-0.114891	0.357817	0.534204
CCRCC	GOBP_REPLICATIVE_SENESCENCE	-0.114905	0.637306	0.773808
CCRCC	GOBP_REGULATION_OF_LOCOMOTION_INVOLVED_IN_LOCOMOTORY_BEHAVIOR	-0.114989	0.268388	0.44525
CCRCC	GOBP_NEGATIVE_REGULATION_OF_TRANSCRIPTION_BY_RNA_POLYMERASE_II	-0.114995	0.700585	0.820656
CCRCC	REACTOME_NEGATIVE_REGULATION_OF_FGFR4_SIGNALING	-0.115044	0.205054	0.370266
CCRCC	GOBP_REGULATION_OF_EPITHELIAL_CELL_PROLIFERATION_INVOLVED_IN_LUNG_MORPHOGENESIS	-0.115438	0.188814	0.349319
CCRCC	GOBP_NEGATIVE_REGULATION_OF_LIPOPROTEIN_PARTICLE_CLEARANCE	-0.115475	0.256991	0.432447
CCRCC	GOBP_POSITIVE_REGULATION_OF_TRANSCRIPTION_OF_NOTCH_RECEPTOR_TARGET	-0.115611	0.514381	0.671692
CCRCC	REACTOME_SYNTHESIS_OF_16_20_HYDROXYEICOSATETRAENOIC_ACIDS_HETE	-0.115695	0.928064	0.961383
CCRCC	GOBP_REGULATION_OF_ADENYLATE_CYCLASE_ACTIVITY	-0.11592	0.268388	0.44525
CCRCC	GOBP_MESONEPHRIC_DUCT_DEVELOPMENT	-0.115934	0.61833	0.757737
CCRCC	GOBP_PLATELET_DENSE_GRANULE_ORGANIZATION	-0.115995	0.576567	0.722264
CCRCC	GOBP_REGULATION_OF_ALCOHOL_BIOSYNTHETIC_PROCESS	-0.116027	0.50579	0.664527
CCRCC	GOBP_REGULATION_OF_TRAIL_ACTIVATED_APOPTOTIC_SIGNALING_PATHWAY	-0.116259	0.405074	0.577299
CCRCC	GOBP_DEVELOPMENTAL_INDUCTION	-0.116843	0.193354	0.35506
CCRCC	GOBP_PROTEIN_AUTO_ADP_RIBOSYLATION	-0.116917	0.347426	0.523229
CCRCC	REACTOME_TRANSCRIPTIONAL_REGULATION_OF_PLURIPOTENT_STEM_CELLS	-0.116949	0.133266	0.274303
CCRCC	REACTOME_NPAS4_REGULATES_EXPRESSION_OF_TARGET_GENES	-0.117073	0.57201	0.719079
CCRCC	GOBP_POSITIVE_REGULATION_OF_DOPAMINE_SECRETION	-0.117121	0.240532	0.412678
CCRCC	GOBP_INTERMEDIATE_FILAMENT_BASED_PROCESS	-0.117194	0.695635	0.817442
CCRCC	GOBP_TRANSCRIPTION_FACTOR_CATABOLIC_PROCESS	-0.117215	0.416487	0.587741
CCRCC	GOBP_NEGATIVE_REGULATION_OF_MONOATOMIC_ION_TRANSMEMBRANE_TRANSPORT	-0.117244	0.347426	0.523229
CCRCC	REACTOME_IKBA_VARIANT_LEADS_TO_EDA_ID	-0.11727	0.330537	0.507632
CCRCC	GOBP_GOLGI_LUMEN_ACIDIFICATION	-0.117347	0.680866	0.806577
CCRCC	GOBP_POSITIVE_REGULATION_OF_MITOCHONDRIAL_DEPOLARIZATION	-0.117443	0.501524	0.661446
CCRCC	GOBP_REGULATION_OF_VACUOLE_ORGANIZATION	-0.117467	0.590339	0.734457
CCRCC	GOBP_ACTIVIN_RECEPTOR_SIGNALING_PATHWAY	-0.117638	0.690699	0.814023
CCRCC	GOBP_SKELETAL_MUSCLE_CONTRACTION	-0.117705	0.202674	0.367345
CCRCC	GOBP_FOLIC_ACID_TRANSPORT	-0.117742	0.39757	0.570655
CCRCC	GOBP_NEGATIVE_REGULATION_OF_GLUTAMATE_SECRETION	-0.11779	0.386473	0.560487
CCRCC	GOBP_PANCREATIC_A_CELL_DIFFERENTIATION	-0.117808	0.191074	0.352418
CCRCC	GOBP_HYPOTONIC_RESPONSE	-0.117881	0.408857	0.580972
CCRCC	GOBP_REGULATION_OF_MESENCHYMAL_CELL_PROLIFERATION	-0.117954	0.527407	0.683607
CCRCC	GOBP_HISTONE_H3_K9_METHYLATION	-0.118027	0.476329	0.640131
CCRCC	GOBP_POSITIVE_REGULATION_OF_PLATELET_DERIVED_GROWTH_FACTOR_RECEPTOR_SIGNALING_PATHWAY	-0.118124	0.283117	0.4601
CCRCC	GOBP_REGULATION_OF_LIPID_BIOSYNTHETIC_PROCESS	-0.118125	0.39757	0.570655
CCRCC	GOBP_HEPATIC_STELLATE_CELL_ACTIVATION	-0.118128	0.361324	0.537773
CCRCC	GOBP_METANEPHRIC_LOOP_OF_HENLE_DEVELOPMENT	-0.118204	0.812342	0.895304
CCRCC	GOBP_PATTERN_SPECIFICATION_PROCESS	-0.118357	0.822733	0.902114
CCRCC	GOBP_RADIAL_GLIA_GUIDED_PYRAMIDAL_NEURON_MIGRATION	-0.118551	0.0663991	0.169687
CCRCC	GOBP_RETINOIC_ACID_METABOLIC_PROCESS	-0.118609	0.493048	0.654657
CCRCC	GOBP_PROTEIN_O_LINKED_FUCOSYLATION	-0.118716	0.700585	0.820656
CCRCC	REACTOME_PKA_MEDIATED_PHOSPHORYLATION_OF_KEY_METABOLIC_FACTORS	-0.118773	0.259808	0.435818
CCRCC	GOBP_INTRACELLULAR_TRANSPORT	-0.118781	0.771123	0.870381
CCRCC	GOBP_REGULATION_OF_PROSTATIC_BUD_FORMATION	-0.118799	0.155289	0.304977
CCRCC	GOBP_REGULATION_OF_DNA_METHYLATION_DEPENDENT_HETEROCHROMATIN_FORMATION	-0.118884	0.553955	0.704376
CCRCC	GOBP_ORNITHINE_TRANSPORT	-0.118983	0.39757	0.570655
CCRCC	GOBP_POSITIVE_REGULATION_OF_PROTEIN_CATABOLIC_PROCESS_IN_THE_VACUOLE	-0.119073	0.0978926	0.22187
CCRCC	GOBP_ACROSOME_ASSEMBLY	-0.11915	0.390151	0.564123
CCRCC	GOBP_MYOBLAST_FUSION_INVOLVED_IN_SKELETAL_MUSCLE_REGENERATION	-0.119183	0.497276	0.658276
CCRCC	REACTOME_SURFACTANT_METABOLISM	-0.119212	0.405074	0.577299
CCRCC	GOBP_REGULATION_OF_ORGANIC_ACID_TRANSPORT	-0.119271	0.545033	0.696616
CCRCC	GOBP_L_ASPARTATE_TRANSMEMBRANE_TRANSPORT	-0.119276	0.262647	0.439127
CCRCC	REACTOME_HCMV_EARLY_EVENTS	-0.119325	0.986661	0.992635
CCRCC	GOBP_POSITIVE_REGULATION_OF_CELL_SUBSTRATE_JUNCTION_ORGANIZATION	-0.119449	0.604262	0.746669
CCRCC	GOBP_EXTRAEMBRYONIC_MEMBRANE_DEVELOPMENT	-0.119522	0.463997	0.629794
CCRCC	REACTOME_SYNAPTIC_ADHESION_LIKE_MOLECULES	-0.119647	0.590339	0.734457
CCRCC	GOBP_ZYMOGEN_INHIBITION	-0.119668	0.344005	0.519864
CCRCC	GOBP_NEGATIVE_REGULATION_OF_CELL_CHEMOTAXIS_TO_FIBROBLAST_GROWTH_FACTOR	-0.119679	0.401311	0.573974
CCRCC	REACTOME_SYNTHESIS_OF_UDP_N_ACETYL_GLUCOSAMINE	-0.119741	0.771123	0.870381
CCRCC	REACTOME_ATTENUATION_PHASE	-0.119976	0.408857	0.580972
CCRCC	GOBP_VASCULAR_ASSOCIATED_SMOOTH_MUSCLE_CONTRACTION	-0.119992	0.280128	0.457093
CCRCC	GOBP_CHROMOSOME_SEGREGATION	-0.120005	0.82794	0.904941
CCRCC	GOBP_RESPONSE_TO_MINERALOCORTICOID	-0.120442	0.637306	0.773808
CCRCC	GOBP_REGULATION_OF_NODAL_SIGNALING_PATHWAY	-0.120472	0.5406	0.693802
CCRCC	GOBP_POSITIVE_REGULATION_OF_GLUCOSE_IMPORT	-0.120571	0.262647	0.439127
CCRCC	REACTOME_REGULATION_OF_INNATE_IMMUNE_RESPONSES_TO_CYTOSOLIC_DNA	-0.120766	0.301501	0.478283
CCRCC	GOBP_NEGATIVE_REGULATION_OF_CARDIAC_MUSCLE_CELL_PROLIFERATION	-0.121099	0.371974	0.546784
CCRCC	GOBP_REGULATION_OF_LUTEINIZING_HORMONE_SECRETION	-0.121234	0.256991	0.432447
CCRCC	REACTOME_ACTIVATION_OF_BH3_ONLY_PROTEINS	-0.121268	0.333872	0.511367
CCRCC	GOBP_HISTONE_H4_K16_ACETYLATION	-0.121301	0.488839	0.651853
CCRCC	GOBP_LUTEINIZING_HORMONE_SECRETION	-0.121461	0.531786	0.687066
CCRCC	GOBP_REGULATION_OF_AMINO_ACID_TRANSPORT	-0.121603	0.493048	0.654657
CCRCC	GOBP_HEPATOCYTE_DIFFERENTIATION	-0.121749	0.439874	0.609674
CCRCC	GOBP_NEGATIVE_REGULATION_OF_METALLOENDOPEPTIDASE_ACTIVITY	-0.121762	0.14766	0.294435
CCRCC	GOBP_CELLULAR_RESPONSE_TO_LEUCINE_STARVATION	-0.121822	0.416487	0.587741
CCRCC	GOBP_CEREBELLAR_PURKINJE_CELL_LAYER_FORMATION	-0.121891	0.136759	0.279344
CCRCC	GOBP_REGULATION_OF_INTRACELLULAR_LIPID_TRANSPORT	-0.122047	0.245934	0.419555
CCRCC	GOBP_CARDIAC_VENTRICLE_FORMATION	-0.122311	0.265507	0.442221
CCRCC	GOBP_NEGATIVE_REGULATION_OF_RESPONSE_TO_DNA_DAMAGE_STIMULUS	-0.122353	0.843607	0.914699
CCRCC	GOBP_SPERMATID_NUCLEUS_DIFFERENTIATION	-0.122631	0.671087	0.800404
CCRCC	REACTOME_VOLTAGE_GATED_POTASSIUM_CHANNELS	-0.122708	0.347426	0.523229
CCRCC	GOBP_METANEPHRIC_DISTAL_TUBULE_DEVELOPMENT	-0.122843	0.760913	0.864426
CCRCC	REACTOME_CGMP_EFFECTS	-0.122929	0.715508	0.831867
CCRCC	GOBP_NEGATIVE_REGULATION_OF_GLIAL_CELL_PROLIFERATION	-0.122947	0.298383	0.474665
CCRCC	GOBP_REGULATION_OF_VASCULAR_ENDOTHELIAL_GROWTH_FACTOR_RECEPTOR_SIGNALING_PATHWAY	-0.122964	0.484649	0.64788
CCRCC	GOBP_PEPTIDYL_TYROSINE_AUTOPHOSPHORYLATION	-0.122977	0.200314	0.364025
CCRCC	GOBP_REGULATION_OF_FIBROBLAST_MIGRATION	-0.122987	0.428087	0.598763
CCRCC	GOBP_REGULATION_OF_POSTSYNAPTIC_NEUROTRANSMITTER_RECEPTOR_INTERNALIZATION	-0.123196	0.447834	0.616451
CCRCC	GOBP_ACTIVATION_OF_NF_KAPPAB_INDUCING_KINASE_ACTIVITY	-0.123199	0.412661	0.584396
CCRCC	GOBP_METANEPHRIC_NEPHRON_EPITHELIUM_DEVELOPMENT	-0.123403	0.864592	0.926816
CCRCC	GOBP_REGULATION_OF_EPIDERMAL_GROWTH_FACTOR_ACTIVATED_RECEPTOR_ACTIVITY	-0.1235	0.576567	0.722264
CCRCC	GOBP_RIBOFLAVIN_METABOLIC_PROCESS	-0.123582	0.523046	0.679784
CCRCC	GOBP_VITAMIN_D_RECEPTOR_SIGNALING_PATHWAY	-0.123814	0.56747	0.716174
CCRCC	GOBP_BONE_MATURATION	-0.124017	0.286127	0.462807
CCRCC	GOBP_SPHINGOMYELIN_BIOSYNTHETIC_PROCESS	-0.1241	0.459926	0.625501
CCRCC	GOBP_CELLULAR_RESPONSE_TO_ESTROGEN_STIMULUS	-0.124207	0.344005	0.519864
CCRCC	GOBP_NEGATIVE_REGULATION_OF_FIBROBLAST_PROLIFERATION	-0.12425	0.435924	0.605855
CCRCC	GOBP_POSITIVE_REGULATION_OF_TRANSLATION_IN_RESPONSE_TO_ENDOPLASMIC_RETICULUM_STRESS	-0.124362	0.695635	0.817442
CCRCC	GOBP_CELL_FATE_COMMITMENT_INVOLVED_IN_PATTERN_SPECIFICATION	-0.124443	0.140322	0.284451
CCRCC	GOBP_RESPONSE_TO_ESTRADIOL	-0.124494	0.337228	0.514138
CCRCC	REACTOME_RAS_ACTIVATION_UPON_CA2_INFLUX_THROUGH_NMDA_RECEPTOR	-0.124514	0.277161	0.453943
CCRCC	GOBP_REGULATION_OF_URINE_VOLUME	-0.124528	0.959998	0.978167
CCRCC	GOBP_POSITIVE_REGULATION_OF_CELLULAR_SENESCENCE	-0.124836	0.771123	0.870381
CCRCC	REACTOME_ATORVASTATIN_ADME	-0.125085	0.390151	0.564123
CCRCC	GOBP_POSITIVE_REGULATION_OF_MESENCHYMAL_CELL_PROLIFERATION	-0.125239	0.337228	0.514138
CCRCC	GOBP_REGULATION_OF_TRANSLATIONAL_INITIATION_IN_RESPONSE_TO_STRESS	-0.12527	0.405074	0.577299
CCRCC	GOBP_RESPONSE_TO_CARBOHYDRATE	-0.125274	0.207455	0.372646
CCRCC	GOBP_NUCLEOSIDE_TRIPHOSPHATE_CATABOLIC_PROCESS	-0.125364	0.191074	0.352418
CCRCC	GOBP_POSITIVE_REGULATION_OF_TRANSCRIPTION_FROM_RNA_POLYMERASE_II_PROMOTER_IN_RESPONSE_TO_ENDOPLASMIC_RETICULUM_STRESS	-0.125427	0.214779	0.381815
CCRCC	GOBP_REGULATION_OF_MICROTUBULE_NUCLEATION	-0.125541	0.361324	0.537773
CCRCC	GOBP_REGULATION_OF_CARDIAC_MUSCLE_CONTRACTION	-0.125574	0.350868	0.526685
CCRCC	GOBP_DOPAMINE_SECRETION	-0.125576	0.182152	0.340855
CCRCC	GOBP_MONOAMINE_TRANSPORT	-0.125717	0.283117	0.4601
CCRCC	REACTOME_MITOCHONDRIAL_UNCOUPLING	-0.125727	0.364853	0.540354
CCRCC	KEGG_MTOR_SIGNALING_PATHWAY	-0.125788	0.268388	0.44525
CCRCC	GOBP_SPHINGOSINE_1_PHOSPHATE_RECEPTOR_SIGNALING_PATHWAY	-0.125822	0.307802	0.484292
CCRCC	GOBP_REGULATION_OF_INWARD_RECTIFIER_POTASSIUM_CHANNEL_ACTIVITY	-0.125872	0.386473	0.560487
CCRCC	GOBP_RESOLUTION_OF_RECOMBINATION_INTERMEDIATES	-0.125907	0.656523	0.789679
CCRCC	GOBP_HORMONE_TRANSPORT	-0.126007	0.656523	0.789679
CCRCC	GOBP_AORTA_SMOOTH_MUSCLE_TISSUE_MORPHOGENESIS	-0.126045	0.277161	0.453943
CCRCC	GOBP_POSITIVE_REGULATION_OF_EXOSOMAL_SECRETION	-0.12613	0.740621	0.850496
CCRCC	GOBP_PROTEIN_LOCALIZATION_TO_MICROTUBULE	-0.126153	0.368403	0.543607
CCRCC	GOBP_NEGATIVE_REGULATION_OF_PROTEIN_BINDING	-0.126235	0.518704	0.675964
CCRCC	GOBP_SECONDARY_HEART_FIELD_SPECIFICATION	-0.126319	0.224831	0.39373
CCRCC	GOBP_POSITIVE_REGULATION_OF_MRNA_METABOLIC_PROCESS	-0.126404	0.833155	0.907963
CCRCC	GOBP_POST_ANAL_TAIL_MORPHOGENESIS	-0.126457	0.451844	0.619141
CCRCC	GOBP_REGULATION_OF_STRIATED_MUSCLE_TISSUE_DEVELOPMENT	-0.126484	0.205054	0.370266
CCRCC	GOBP_NEGATIVE_REGULATION_OF_NEURAL_PRECURSOR_CELL_PROLIFERATION	-0.126516	0.642088	0.778046
CCRCC	GOBP_MIDDLE_EAR_MORPHOGENESIS	-0.126604	0.333872	0.511367
CCRCC	GOBP_POSITIVE_REGULATION_OF_TOLL_LIKE_RECEPTOR_2_SIGNALING_PATHWAY	-0.126723	0.271291	0.447983
CCRCC	GOBP_POSITIVE_REGULATION_OF_STEM_CELL_POPULATION_MAINTENANCE	-0.126926	0.439874	0.609674
CCRCC	GOBP_NEGATIVE_REGULATION_OF_FILOPODIUM_ASSEMBLY	-0.12696	0.289158	0.466302
CCRCC	GOBP_RESPONSE_TO_VITAMIN_D	-0.126974	0.295287	0.471685
CCRCC	GOBP_POSITIVE_REGULATION_OF_COLD_INDUCED_THERMOGENESIS	-0.127001	0.61833	0.757737
CCRCC	GOBP_REGULATION_OF_CALCIUM_ION_TRANSPORT_INTO_CYTOSOL	-0.12701	0.39385	0.567683
CCRCC	GOBP_REGULATION_OF_PROTEIN_EXPORT_FROM_NUCLEUS	-0.127323	0.175666	0.331421
CCRCC	GOBP_CORTICOSTERONE_SECRETION	-0.127341	0.337228	0.514138
CCRCC	GOBP_POSITIVE_REGULATION_OF_METALLOPEPTIDASE_ACTIVITY	-0.12736	0.0965439	0.220003
CCRCC	GOBP_NEGATIVE_REGULATION_OF_PHOSPHATIDYLINOSITOL_3_KINASE_SIGNALING	-0.127421	0.165241	0.318105
CCRCC	REACTOME_INFECTION_WITH_MYCOBACTERIUM_TUBERCULOSIS	-0.127467	0.94402	0.968233
CCRCC	GOBP_PROTEIN_LOCALIZATION_TO_ORGANELLE	-0.127549	0.501524	0.661446
CCRCC	GOBP_NEGATIVE_REGULATION_OF_TRANSCRIPTION_BY_RNA_POLYMERASE_I	-0.127843	0.222287	0.390552
CCRCC	REACTOME_FGFR1_LIGAND_BINDING_AND_ACTIVATION	-0.127896	0.088761	0.207317
CCRCC	GOBP_POSITIVE_REGULATION_OF_OXIDATIVE_STRESS_INDUCED_INTRINSIC_APOPTOTIC_SIGNALING_PATHWAY	-0.127965	0.379181	0.553577
CCRCC	GOBP_NEGATIVE_REGULATION_OF_ERK1_AND_ERK2_CASCADE	-0.128372	0.217261	0.383962
CCRCC	GOBP_CALCIUM_ION_REGULATED_EXOCYTOSIS	-0.128577	0.361324	0.537773
CCRCC	GOBP_PHOSPHATIDYLCHOLINE_METABOLIC_PROCESS	-0.128712	0.760913	0.864426
CCRCC	GOBP_NEGATIVE_REGULATION_OF_LIPID_LOCALIZATION	-0.12879	0.680866	0.806577
CCRCC	KEGG_LONG_TERM_DEPRESSION	-0.128904	0.25142	0.425599
CCRCC	REACTOME_ALPHA_LINOLENIC_OMEGA3_AND_LINOLEIC_OMEGA6_ACID_METABOLISM	-0.128926	0.327225	0.504151
CCRCC	GOBP_MICTURITION	-0.128939	0.869854	0.930077
CCRCC	GOBP_REGULATION_OF_NEUROTRANSMITTER_SECRETION	-0.129003	0.416487	0.587741
CCRCC	GOBP_REGULATION_OF_SYNAPTIC_TRANSMISSION_GABAERGIC	-0.129124	0.330537	0.507632
CCRCC	GOBP_NEUROTRANSMITTER_GATED_ION_CHANNEL_CLUSTERING	-0.129132	0.133266	0.274303
CCRCC	GOBP_COPULATION	-0.129154	0.256991	0.432447
CCRCC	GOBP_LEARNED_VOCALIZATION_BEHAVIOR_OR_VOCAL_LEARNING	-0.129208	0.0875144	0.205201
CCRCC	GOBP_NEGATIVE_REGULATION_OF_HAIR_FOLLICLE_DEVELOPMENT	-0.129245	0.268388	0.44525
CCRCC	GOBP_TRANSCRIPTION_DEPENDENT_TETHERING_OF_RNA_POLYMERASE_II_GENE_DNA_AT_NUCLEAR_PERIPHERY	-0.129332	0.347426	0.523229
CCRCC	GOBP_TRANSCRIPTION_INITIATION_COUPLED_CHROMATIN_REMODELING	-0.129343	0.207455	0.372646
CCRCC	GOBP_LIPID_EXPORT_FROM_CELL	-0.129489	0.585732	0.730327
CCRCC	REACTOME_PURINE_SALVAGE	-0.129534	0.424199	0.595399
CCRCC	GOBP_NEGATIVE_REGULATION_OF_PHOTORECEPTOR_CELL_DIFFERENTIATION	-0.12969	0.175666	0.331421
CCRCC	GOBP_FIBROBLAST_ACTIVATION	-0.129979	0.310985	0.487867
CCRCC	REACTOME_FREE_FATTY_ACIDS_REGULATE_INSULIN_SECRETION	-0.13002	0.212317	0.378767
CCRCC	GOBP_INTRACELLULAR_LIPID_TRANSPORT	-0.130063	0.347426	0.523229
CCRCC	GOBP_SERTOLI_CELL_DIFFERENTIATION	-0.130129	0.283117	0.4601
CCRCC	REACTOME_TNFR1_INDUCED_NFKAPPAB_SIGNALING_PATHWAY	-0.130243	0.320664	0.498747
CCRCC	GOBP_POSITIVE_REGULATION_OF_INSULIN_SECRETION	-0.130271	0.126489	0.265225
CCRCC	GOBP_REGULATION_OF_PYRUVATE_DEHYDROGENASE_ACTIVITY	-0.130279	0.283117	0.4601
CCRCC	GOBP_MEMBRANE_TO_MEMBRANE_DOCKING	-0.130363	0.0528637	0.146057
CCRCC	GOBP_MAINTENANCE_OF_ORGANELLE_LOCATION	-0.130385	0.476329	0.640131
CCRCC	GOBP_STRESS_RESPONSE_TO_METAL_ION	-0.130391	0.243223	0.416256
CCRCC	GOBP_INTRACELLULAR_ZINC_ION_HOMEOSTASIS	-0.13047	0.327225	0.504151
CCRCC	GOBP_CHORION_DEVELOPMENT	-0.130475	0.488839	0.651853
CCRCC	GOBP_NEGATIVE_REGULATION_OF_GRANULOCYTE_CHEMOTAXIS	-0.130513	0.317416	0.495535
CCRCC	GOBP_PITUITARY_GLAND_DEVELOPMENT	-0.130724	0.243223	0.416256
CCRCC	GOBP_SYMPATHETIC_GANGLION_DEVELOPMENT	-0.130758	0.39385	0.567683
CCRCC	GOBP_MYELOID_DENDRITIC_CELL_CYTOKINE_PRODUCTION	-0.130858	0.295287	0.471685
CCRCC	GOBP_ZINC_ION_IMPORT_INTO_ORGANELLE	-0.130901	0.207455	0.372646
CCRCC	GOBP_LACRIMAL_GLAND_DEVELOPMENT	-0.131201	0.138531	0.28177
CCRCC	GOBP_REGULATION_OF_LAMELLIPODIUM_MORPHOGENESIS	-0.131236	0.386473	0.560487
CCRCC	GOBP_GOLGI_TO_LYSOSOME_TRANSPORT	-0.131335	0.222287	0.390552
CCRCC	GOBP_PLACENTA_BLOOD_VESSEL_DEVELOPMENT	-0.131408	0.333872	0.511367
CCRCC	GOBP_HISTONE_MRNA_METABOLIC_PROCESS	-0.131449	0.975992	0.986847
CCRCC	GOBP_POSITIVE_REGULATION_OF_SMOOTHENED_SIGNALING_PATHWAY	-0.131462	0.333872	0.511367
CCRCC	GOBP_POSITIVE_REGULATION_OF_TRANSMISSION_OF_NERVE_IMPULSE	-0.131547	0.368403	0.543607
CCRCC	GOBP_DEFINITIVE_HEMOPOIESIS	-0.131603	0.390151	0.564123
CCRCC	GOBP_CELL_AGGREGATION	-0.131637	0.214779	0.381815
CCRCC	GOBP_GLOMERULAR_MESANGIAL_CELL_DEVELOPMENT	-0.131759	0.375567	0.550386
CCRCC	GOBP_MECHANOSENSORY_BEHAVIOR	-0.131977	0.0850636	0.201069
CCRCC	GOBP_ACINAR_CELL_DIFFERENTIATION	-0.132041	0.217261	0.383962
CCRCC	GOBP_POSITIVE_REGULATION_OF_DENDRITIC_CELL_DIFFERENTIATION	-0.132159	0.390151	0.564123
CCRCC	REACTOME_DEPOSITION_OF_NEW_CENPA_CONTAINING_NUCLEOSOMES_AT_THE_CENTROMERE	-0.132198	0.938698	0.965962
CCRCC	HALLMARK_UV_RESPONSE_UP	-0.132233	0.455875	0.622452
CCRCC	GOBP_REGULATION_OF_HORMONE_LEVELS	-0.132276	0.420333	0.591868
CCRCC	GOBP_BRAINSTEM_DEVELOPMENT	-0.132391	0.527407	0.683607
CCRCC	GOBP_KILLING_BY_HOST_OF_SYMBIONT_CELLS	-0.132412	0.536184	0.69071
CCRCC	REACTOME_POLO_LIKE_KINASE_MEDIATED_EVENTS	-0.13248	0.822733	0.902114
CCRCC	GOBP_SIGNAL_TRANSDUCTION_IN_RESPONSE_TO_DNA_DAMAGE	-0.13261	0.807158	0.892449
CCRCC	GOBP_CELLULAR_RESPONSE_TO_TESTOSTERONE_STIMULUS	-0.132671	0.151438	0.299305
CCRCC	GOBP_MAINTENANCE_OF_DNA_REPEAT_ELEMENTS	-0.132728	0.344005	0.519864
CCRCC	GOBP_INSULIN_LIKE_GROWTH_FACTOR_RECEPTOR_SIGNALING_PATHWAY	-0.132814	0.222287	0.390552
CCRCC	GOBP_NEGATIVE_REGULATION_OF_GTPASE_ACTIVITY	-0.132886	0.128158	0.267097
CCRCC	GOBP_PROTEIN_RETENTION_IN_ER_LUMEN	-0.132967	0.320664	0.498747
CCRCC	GOBP_NEGATIVE_REGULATION_OF_APOPTOTIC_PROCESS_INVOLVED_IN_DEVELOPMENT	-0.133021	0.0391036	0.118915
CCRCC	GOBP_EXCITATORY_SYNAPSE_ASSEMBLY	-0.133078	0.214779	0.381815
CCRCC	GOBP_RESPONSE_TO_SYMBIONT	-0.13309	0.364853	0.540354
CCRCC	GOBP_HISTONE_DEMETHYLATION	-0.133107	0.459926	0.625501
CCRCC	GOBP_REGULATION_OF_VASOCONSTRICTION	-0.133139	0.443843	0.612972
CCRCC	GOBP_BASEMENT_MEMBRANE_ORGANIZATION	-0.13328	0.390151	0.564123
CCRCC	GOBP_POSITIVE_REGULATION_OF_MAINTENANCE_OF_SISTER_CHROMATID_COHESION	-0.133548	0.320664	0.498747
CCRCC	GOBP_NEGATIVE_REGULATION_OF_CELL_FATE_SPECIFICATION	-0.133676	0.197974	0.361135
CCRCC	GOBP_DEOXYRIBONUCLEOSIDE_CATABOLIC_PROCESS	-0.133716	0.536184	0.69071
CCRCC	REACTOME_APOPTOTIC_EXECUTION_PHASE	-0.133758	0.382816	0.557449
CCRCC	GOBP_RETINA_DEVELOPMENT_IN_CAMERA_TYPE_EYE	-0.133779	0.484649	0.64788
CCRCC	GOBP_ATRIAL_SEPTUM_DEVELOPMENT	-0.133902	0.243223	0.416256
CCRCC	GOBP_O_GLYCAN_PROCESSING	-0.133904	0.651697	0.786032
CCRCC	GOBP_MEGAKARYOCYTE_DIFFERENTIATION	-0.133922	0.289158	0.466302
CCRCC	REACTOME_CELLULAR_RESPONSE_TO_HYPOXIA	-0.134161	0.975992	0.986847
CCRCC	REACTOME_PLASMA_LIPOPROTEIN_CLEARANCE	-0.134239	0.50579	0.664527
CCRCC	GOBP_PROLINE_TRANSPORT	-0.134353	0.472198	0.6368
CCRCC	GOBP_REGULATION_OF_T_CIRCLE_FORMATION	-0.134436	0.344005	0.519864
CCRCC	REACTOME_EPHRIN_SIGNALING	-0.134453	0.531786	0.687066
CCRCC	REACTOME_POSITIVE_EPIGENETIC_REGULATION_OF_RRNA_EXPRESSION	-0.134611	0.869854	0.930077
CCRCC	GOBP_PEPTIDYL_TYROSINE_DEPHOSPHORYLATION_INVOLVED_IN_INACTIVATION_OF_PROTEIN_KINASE_ACTIVITY	-0.134616	0.283117	0.4601
CCRCC	GOBP_DENTINOGENESIS	-0.13464	0.685776	0.810103
CCRCC	GOBP_POSITIVE_REGULATION_OF_VASCULAR_ASSOCIATED_SMOOTH_MUSCLE_CELL_APOPTOTIC_PROCESS	-0.134651	0.186574	0.346772
CCRCC	GOBP_ENDOTHELIAL_CELL_MORPHOGENESIS	-0.134695	0.126489	0.265225
CCRCC	GOBP_REGULATION_OF_RECEPTOR_LOCALIZATION_TO_SYNAPSE	-0.134729	0.340606	0.51659
CCRCC	GOBP_AXON_ENSHEATHMENT_IN_CENTRAL_NERVOUS_SYSTEM	-0.134753	0.286127	0.462807
CCRCC	GOBP_G_PROTEIN_COUPLED_PURINERGIC_RECEPTOR_SIGNALING_PATHWAY	-0.134773	0.368403	0.543607
CCRCC	GOBP_VITAMIN_D3_METABOLIC_PROCESS	-0.134916	0.386473	0.560487
CCRCC	GOBP_METANEPHRIC_MESENCHYMAL_CELL_DIFFERENTIATION	-0.134947	0.115278	0.2492
CCRCC	GOBP_CITRATE_TRANSPORT	-0.134963	0.61833	0.757737
CCRCC	GOBP_REELIN_MEDIATED_SIGNALING_PATHWAY	-0.134963	0.167288	0.320636
CCRCC	REACTOME_SIGNALLING_TO_ERKS	-0.134993	0.327225	0.504151
CCRCC	GOBP_POSITIVE_REGULATION_OF_RRNA_PROCESSING	-0.135105	0.627787	0.766209
CCRCC	GOBP_OLIGOSACCHARIDE_BIOSYNTHETIC_PROCESS	-0.135124	0.350868	0.526685
CCRCC	REACTOME_NRCAM_INTERACTIONS	-0.135188	0.295287	0.471685
CCRCC	HALLMARK_WNT_BETA_CATENIN_SIGNALING	-0.135248	0.661363	0.792534
CCRCC	GOBP_DIAPHRAGM_DEVELOPMENT	-0.13535	0.232588	0.403066
CCRCC	GOBP_HARD_PALATE_DEVELOPMENT	-0.135373	0.151438	0.299305
CCRCC	GOBP_REGULATION_OF_PROTEIN_COMPLEX_STABILITY	-0.135407	0.760913	0.864426
CCRCC	REACTOME_SIGNALING_BY_FGFR4	-0.13549	0.232588	0.403066
CCRCC	GOBP_POSITIVE_REGULATION_OF_DNA_DAMAGE_RESPONSE_SIGNAL_TRANSDUCTION_BY_P53_CLASS_MEDIATOR_RESULTING_IN_TRANSCRIPTION_OF_P21_CLASS_MEDIATOR	-0.135532	0.248666	0.423018
CCRCC	REACTOME_ER_QUALITY_CONTROL_COMPARTMENT_ERQC	-0.135554	0.750746	0.85722
CCRCC	GOBP_POSITIVE_REGULATION_OF_HISTONE_H3_K27_METHYLATION	-0.135573	0.205054	0.370266
CCRCC	GOBP_ORNITHINE_METABOLIC_PROCESS	-0.135577	0.401311	0.573974
CCRCC	GOBP_GLUTAMATE_REUPTAKE	-0.135586	0.133266	0.274303
CCRCC	REACTOME_PHOSPHORYLATION_OF_THE_APC_C	-0.135619	0.875122	0.932605
CCRCC	GOBP_REGULATION_OF_INTRINSIC_APOPTOTIC_SIGNALING_PATHWAY	-0.135717	0.912137	0.952874
CCRCC	GOBP_POSITIVE_REGULATION_OF_CREB_TRANSCRIPTION_FACTOR_ACTIVITY	-0.135782	0.0838592	0.199101
CCRCC	GOBP_GLOMERULAR_BASEMENT_MEMBRANE_DEVELOPMENT	-0.135874	0.661363	0.792534
CCRCC	GOBP_NEGATIVE_REGULATION_OF_PHOSPHOLIPID_METABOLIC_PROCESS	-0.135952	0.217261	0.383962
CCRCC	GOBP_POSITIVE_REGULATION_OF_DNA_RECOMBINATION	-0.135954	0.991996	0.995716
CCRCC	GOBP_VASODILATION	-0.135962	0.439874	0.609674
CCRCC	GOBP_DNA_TEMPLATED_DNA_REPLICATION_MAINTENANCE_OF_FIDELITY	-0.136018	0.822733	0.902114
CCRCC	GOBP_NEGATIVE_REGULATION_OF_SYNAPSE_ASSEMBLY	-0.136207	0.375567	0.550386
CCRCC	GOBP_REGULATION_OF_RESPONSE_TO_ENDOPLASMIC_RETICULUM_STRESS	-0.136306	0.786511	0.879305
CCRCC	GOBP_TETRAHYDROFOLATE_BIOSYNTHETIC_PROCESS	-0.136309	0.354332	0.53048
CCRCC	GOBP_REGULATION_OF_INTRINSIC_APOPTOTIC_SIGNALING_PATHWAY_IN_RESPONSE_TO_DNA_DAMAGE	-0.136356	0.304641	0.481598
CCRCC	GOBP_APOPTOTIC_DNA_FRAGMENTATION	-0.136419	0.39385	0.567683
CCRCC	GOBP_POSITIVE_REGULATION_OF_BLOOD_VESSEL_REMODELING	-0.136441	0.229981	0.400059
CCRCC	GOBP_CARDIAC_NEURAL_CREST_CELL_DEVELOPMENT_INVOLVED_IN_OUTFLOW_TRACT_MORPHOGENESIS	-0.136847	0.50579	0.664527
CCRCC	REACTOME_TRANSPORT_OF_NUCLEOTIDE_SUGARS	-0.13708	0.666218	0.796767
CCRCC	GOBP_REGULATION_OF_FOREBRAIN_NEURON_DIFFERENTIATION	-0.137145	0.518704	0.675964
CCRCC	GOBP_RIBONUCLEOPROTEIN_COMPLEX_LOCALIZATION	-0.137179	0.155289	0.304977
CCRCC	REACTOME_GASTRULATION	-0.137222	0.514381	0.671692
CCRCC	GOBP_POSITIVE_REGULATION_OF_ASPARTIC_TYPE_PEPTIDASE_ACTIVITY	-0.13729	0.124837	0.263424
CCRCC	REACTOME_POU5F1_OCT4_SOX2_NANOG_REPRESS_GENES_RELATED_TO_DIFFERENTIATION	-0.137372	0.100635	0.226329
CCRCC	GOBP_NEGATIVE_REGULATION_OF_ION_TRANSMEMBRANE_TRANSPORTER_ACTIVITY	-0.13763	0.256991	0.432447
CCRCC	REACTOME_SUMOYLATION_OF_DNA_DAMAGE_RESPONSE_AND_REPAIR_PROTEINS	-0.13766	0.875122	0.932605
CCRCC	GOBP_POSITIVE_REGULATION_OF_PROTEIN_MODIFICATION_BY_SMALL_PROTEIN_CONJUGATION_OR_REMOVAL	-0.137695	0.740621	0.850496
CCRCC	REACTOME_ACYL_CHAIN_REMODELLING_OF_PS	-0.137741	0.310985	0.487867
CCRCC	GOBP_CEREBELLAR_CORTEX_FORMATION	-0.137774	0.330537	0.507632
CCRCC	REACTOME_FLT3_SIGNALING_BY_CBL_MUTANTS	-0.137801	0.420333	0.591868
CCRCC	GOBP_MATERNAL_PROCESS_INVOLVED_IN_PARTURITION	-0.137919	0.248666	0.423018
CCRCC	GOBP_RESPONSE_TO_IRON_II_ION	-0.137994	0.245934	0.419555
CCRCC	GOBP_NUCLEOTIDE_BINDING_OLIGOMERIZATION_DOMAIN_CONTAINING_1_SIGNALING_PATHWAY	-0.138008	0.31419	0.491454
CCRCC	REACTOME_SUMOYLATION_OF_SUMOYLATION_PROTEINS	-0.138026	1	1
CCRCC	GOBP_DNA_METHYLATION	-0.138111	0.5406	0.693802
CCRCC	REACTOME_SYNTHESIS_OF_BILE_ACIDS_AND_BILE_SALTS_VIA_27_HYDROXYCHOLESTEROL	-0.138231	0.685776	0.810103
CCRCC	GOBP_RESPONSE_TO_OSMOTIC_STRESS	-0.138322	0.347426	0.523229
CCRCC	GOBP_MODULATION_BY_HOST_OF_VIRAL_GENOME_REPLICATION	-0.138343	0.642088	0.778046
CCRCC	REACTOME_FGFR2C_LIGAND_BINDING_AND_ACTIVATION	-0.138375	0.0625369	0.162532
CCRCC	GOBP_REGULATION_OF_ACROSOME_REACTION	-0.138673	0.412661	0.584396
CCRCC	GOBP_FEMALE_MEIOSIS_CHROMOSOME_SEGREGATION	-0.138779	0.949343	0.971316
CCRCC	GOBP_REGULATION_OF_BLOOD_VESSEL_REMODELING	-0.138781	0.205054	0.370266
CCRCC	GOBP_REGULATION_OF_MALE_GONAD_DEVELOPMENT	-0.138863	0.229981	0.400059
CCRCC	REACTOME_NRAGE_SIGNALS_DEATH_THROUGH_JNK	-0.138886	0.553955	0.704376
CCRCC	GOBP_NEGATIVE_REGULATION_OF_NUCLEAR_DIVISION	-0.138893	0.812342	0.895304
CCRCC	GOBP_CELLULAR_GLUCURONIDATION	-0.139014	0.50579	0.664527
CCRCC	GOBP_MEIOTIC_CYTOKINESIS	-0.139061	0.126489	0.265225
CCRCC	GOBP_PROTEIN_FOLDING	-0.139108	0.786511	0.879305
CCRCC	GOBP_LOCOMOTORY_BEHAVIOR	-0.139206	0.320664	0.498747
CCRCC	REACTOME_TOXICITY_OF_BOTULINUM_TOXIN_TYPE_D_BOTD	-0.139281	0.235215	0.405649
CCRCC	GOBP_PROGESTERONE_RECEPTOR_SIGNALING_PATHWAY	-0.139414	0.0814918	0.195503
CCRCC	REACTOME_TRANSCRIPTION_OF_E2F_TARGETS_UNDER_NEGATIVE_CONTROL_BY_P107_RBL1_AND_P130_RBL2_IN_COMPLEX_WITH_HDAC1	-0.139587	0.730541	0.84314
CCRCC	GOBP_DENDRITE_DEVELOPMENT	-0.139618	0.514381	0.671692
CCRCC	REACTOME_SIGNALING_BY_MAPK_MUTANTS	-0.139638	0.195654	0.35826
CCRCC	GOBP_PROTEIN_TRIMERIZATION	-0.139727	0.265507	0.442221
CCRCC	REACTOME_NEGATIVE_REGULATION_OF_TCF_DEPENDENT_SIGNALING_BY_WNT_LIGAND_ANTAGONISTS	-0.139752	0.262647	0.439127
CCRCC	GOBP_INNER_EAR_MORPHOGENESIS	-0.139777	0.298383	0.474665
CCRCC	GOBP_BRONCHUS_DEVELOPMENT	-0.139804	0.227396	0.396995
CCRCC	GOBP_REGULATION_OF_MESENCHYMAL_TO_EPITHELIAL_TRANSITION_INVOLVED_IN_METANEPHROS_MORPHOGENESIS	-0.139832	0.476329	0.640131
CCRCC	GOBP_CENTROSOME_DUPLICATION	-0.139979	0.812342	0.895304
CCRCC	GOBP_POSITIVE_REGULATION_OF_RNA_EXPORT_FROM_NUCLEUS	-0.139994	0.240532	0.412678
CCRCC	GOBP_NEGATIVE_REGULATION_OF_ACTIN_NUCLEATION	-0.140071	0.0803286	0.193097
CCRCC	REACTOME_INHIBITION_OF_THE_PROTEOLYTIC_ACTIVITY_OF_APC_C_REQUIRED_FOR_THE_ONSET_OF_ANAPHASE_BY_MITOTIC_SPINDLE_CHECKPOINT_COMPONENTS	-0.140078	0.854087	0.9215
CCRCC	GOBP_POSITIVE_REGULATION_OF_WOUND_HEALING_SPREADING_OF_EPIDERMAL_CELLS	-0.140333	0.07581	0.185521
CCRCC	GOBP_CENTRAL_NERVOUS_SYSTEM_MYELIN_FORMATION	-0.140361	0.167288	0.320636
CCRCC	GOBP_NEGATIVE_REGULATION_OF_CD8_POSITIVE_ALPHA_BETA_T_CELL_ACTIVATION	-0.140375	0.277161	0.453943
CCRCC	GOBP_SPECIFICATION_OF_ANIMAL_ORGAN_IDENTITY	-0.140555	0.298383	0.474665
CCRCC	GOBP_CERAMIDE_TRANSPORT	-0.140565	0.295287	0.471685
CCRCC	GOBP_XENOPHAGY	-0.140609	0.256991	0.432447
CCRCC	GOBP_CERAMIDE_BIOSYNTHETIC_PROCESS	-0.140662	0.327225	0.504151
CCRCC	GOBP_STORE_OPERATED_CALCIUM_ENTRY	-0.140965	0.424199	0.595399
CCRCC	GOBP_RESPONSE_TO_VITAMIN_K	-0.141126	0.214779	0.381815
CCRCC	GOBP_SPINDLE_MIDZONE_ASSEMBLY	-0.141195	0.896245	0.943637
CCRCC	GOBP_REGULATION_OF_POLYSACCHARIDE_METABOLIC_PROCESS	-0.141222	0.155289	0.304977
CCRCC	GOBP_LIVER_REGENERATION	-0.141228	0.536184	0.69071
CCRCC	REACTOME_GLUTAMATE_AND_GLUTAMINE_METABOLISM	-0.141319	0.585732	0.730327
CCRCC	REACTOME_GLI_PROTEINS_BIND_PROMOTERS_OF_HH_RESPONSIVE_GENES_TO_PROMOTE_TRANSCRIPTION	-0.141428	0.119983	0.255983
CCRCC	GOBP_POSITIVE_REGULATION_OF_SKELETAL_MUSCLE_CELL_DIFFERENTIATION	-0.141432	0.184353	0.343838
CCRCC	GOBP_MEMBRANE_FUSION_INVOLVED_IN_VIRAL_ENTRY_INTO_HOST_CELL	-0.141443	0.443843	0.612972
CCRCC	GOBP_ADENYLATE_CYCLASE_MODULATING_G_PROTEIN_COUPLED_RECEPTOR_SIGNALING_PATHWAY	-0.141517	0.50579	0.664527
CCRCC	GOBP_NEGATIVE_REGULATION_OF_NITRIC_OXIDE_SYNTHASE_ACTIVITY	-0.141521	0.451844	0.619141
CCRCC	GOBP_POSITIVE_REGULATION_OF_RECEPTOR_RECYCLING	-0.141589	0.140322	0.284451
CCRCC	GOBP_REGULATION_OF_CYTOPLASMIC_TRANSLATIONAL_INITIATION	-0.1417	0.364853	0.540354
CCRCC	GOBP_REGULATION_OF_CEREBELLAR_GRANULE_CELL_PRECURSOR_PROLIFERATION	-0.141855	0.113742	0.246654
CCRCC	GOBP_REGULATION_OF_PROTEIN_LOCALIZATION_TO_ENDOSOME	-0.141893	0.229981	0.400059
CCRCC	GOBP_DEDIFFERENTIATION	-0.141896	0.177809	0.334677
CCRCC	REACTOME_PENTOSE_PHOSPHATE_PATHWAY	-0.1419	0.283117	0.4601
CCRCC	GOBP_POSITIVE_REGULATION_OF_INTEGRIN_MEDIATED_SIGNALING_PATHWAY	-0.142225	0.476329	0.640131
CCRCC	REACTOME_GRB2_EVENTS_IN_ERBB2_SIGNALING	-0.142279	0.323933	0.501083
CCRCC	GOBP_NEGATIVE_REGULATION_OF_THYMOCYTE_APOPTOTIC_PROCESS	-0.142282	0.157242	0.306999
CCRCC	GOBP_AXONAL_FASCICULATION	-0.142282	0.268388	0.44525
CCRCC	GOBP_L_ALANINE_TRANSMEMBRANE_TRANSPORT	-0.142294	0.171439	0.326127
CCRCC	GOBP_CELLULAR_RESPONSE_TO_ATP	-0.14237	0.259808	0.435818
CCRCC	GOBP_MAINTENANCE_OF_SISTER_CHROMATID_COHESION	-0.142423	0.283117	0.4601
CCRCC	GOBP_DIENCEPHALON_DEVELOPMENT	-0.142458	0.0570934	0.153604
CCRCC	GOBP_HEMATOPOIETIC_STEM_CELL_DIFFERENTIATION	-0.142667	0.167288	0.320636
CCRCC	GOBP_EMBRYONIC_DIGIT_MORPHOGENESIS	-0.142725	0.431995	0.602655
CCRCC	GOBP_PURINE_NUCLEOTIDE_SALVAGE	-0.142774	0.608935	0.750519
CCRCC	REACTOME_REGULATION_OF_PLK1_ACTIVITY_AT_G2_M_TRANSITION	-0.1428	0.938698	0.965962
CCRCC	GOBP_CGMP_MEDIATED_SIGNALING	-0.142871	0.347426	0.523229
CCRCC	GOBP_POSITIVE_REGULATION_OF_ATPASE_COUPLED_CALCIUM_TRANSMEMBRANE_TRANSPORTER_ACTIVITY	-0.142915	0.248666	0.423018
CCRCC	GOBP_CRANIAL_GANGLION_DEVELOPMENT	-0.142924	0.386473	0.560487
CCRCC	GOBP_VESICLE_MEDIATED_TRANSPORT_TO_THE_PLASMA_MEMBRANE	-0.142996	0.484649	0.64788
CCRCC	GOBP_EMBRYONIC_HEMOPOIESIS	-0.143079	0.39757	0.570655
CCRCC	REACTOME_ER_TO_GOLGI_ANTEROGRADE_TRANSPORT	-0.143127	0.776243	0.873296
CCRCC	GOBP_VOLUNTARY_MUSCULOSKELETAL_MOVEMENT	-0.143199	0.484649	0.64788
CCRCC	GOBP_NEURAL_PLATE_ANTERIOR_POSTERIOR_REGIONALIZATION	-0.143205	0.501524	0.661446
CCRCC	GOBP_PROCESS_UTILIZING_AUTOPHAGIC_MECHANISM	-0.14328	0.991996	0.995716
CCRCC	REACTOME_MRNA_DECAY_BY_5_TO_3_EXORIBONUCLEASE	-0.14351	0.553955	0.704376
CCRCC	REACTOME_TICAM1_RIP1_MEDIATED_IKK_COMPLEX_RECRUITMENT	-0.143772	0.271291	0.447983
CCRCC	GOBP_REGULATION_OF_GONADOTROPIN_SECRETION	-0.143811	0.304641	0.481598
CCRCC	GOBP_NEURON_FATE_SPECIFICATION	-0.143839	0.142129	0.286848
CCRCC	GOBP_HEART_PROCESS	-0.143908	0.451844	0.619141
CCRCC	REACTOME_ESR_MEDIATED_SIGNALING	-0.144059	0.730541	0.84314
CCRCC	GOBP_CRANIAL_SUTURE_MORPHOGENESIS	-0.144181	0.245934	0.419555
CCRCC	REACTOME_O_LINKED_GLYCOSYLATION	-0.144196	0.344005	0.519864
CCRCC	GOBP_MESENCHYMAL_CELL_PROLIFERATION	-0.144337	0.390151	0.564123
CCRCC	GOBP_DENSE_CORE_GRANULE_LOCALIZATION	-0.144426	0.129843	0.269561
CCRCC	GOBP_POSITIVE_REGULATION_OF_ISOTYPE_SWITCHING_TO_IGA_ISOTYPES	-0.144568	0.0747134	0.18377
CCRCC	REACTOME_FGFR2B_LIGAND_BINDING_AND_ACTIVATION	-0.144772	0.0992563	0.224433
CCRCC	GOBP_PROTEIN_K48_LINKED_UBIQUITINATION	-0.144772	0.680866	0.806577
CCRCC	GOBP_CELL_SURFACE_RECEPTOR_SIGNALING_PATHWAY_INVOLVED_IN_HEART_DEVELOPMENT	-0.145158	0.408857	0.580972
CCRCC	GOBP_REGULATION_OF_PH	-0.145198	0.646885	0.7815
CCRCC	GOBP_POSITIVE_REGULATION_OF_CHOLESTEROL_EFFLUX	-0.145296	0.476329	0.640131
CCRCC	KEGG_RIG_I_LIKE_RECEPTOR_SIGNALING_PATHWAY	-0.145314	0.661363	0.792534
CCRCC	GOBP_POSITIVE_REGULATION_OF_G1_S_TRANSITION_OF_MITOTIC_CELL_CYCLE	-0.145504	0.416487	0.587741
CCRCC	GOBP_DIET_INDUCED_THERMOGENESIS	-0.14551	0.207455	0.372646
CCRCC	GOBP_DETECTION_OF_MECHANICAL_STIMULUS_INVOLVED_IN_SENSORY_PERCEPTION_OF_PAIN	-0.145521	0.0372369	0.115275
CCRCC	REACTOME_CHK1_CHK2_CDS1_MEDIATED_INACTIVATION_OF_CYCLIN_B_CDK1_COMPLEX	-0.14559	0.796817	0.886098
CCRCC	REACTOME_ACTIVATION_OF_TRKA_RECEPTORS	-0.145616	0.472198	0.6368
CCRCC	GOBP_POLYAMINE_BIOSYNTHETIC_PROCESS	-0.145627	0.212317	0.378767
CCRCC	GOBP_REGULATION_OF_NEURON_DIFFERENTIATION	-0.145692	0.545033	0.696616
CCRCC	REACTOME_LONG_TERM_POTENTIATION	-0.145702	0.171439	0.326127
CCRCC	GOBP_REGULATION_OF_ACTION_POTENTIAL	-0.146021	0.320664	0.498747
CCRCC	GOBP_POSITIVE_REGULATION_OF_CHONDROCYTE_DIFFERENTIATION	-0.146037	0.347426	0.523229
CCRCC	GOBP_GLYCOSYLATION	-0.14606	0.890957	0.940742
CCRCC	REACTOME_FORMATION_OF_AXIAL_MESODERM	-0.146155	0.186574	0.346772
CCRCC	GOBP_REGULATION_OF_NON_MOTILE_CILIUM_ASSEMBLY	-0.146206	0.157242	0.306999
CCRCC	GOBP_RENAL_SODIUM_ION_TRANSPORT	-0.146263	0.875122	0.932605
CCRCC	GOBP_FOLLICLE_STIMULATING_HORMONE_SECRETION	-0.146286	0.304641	0.481598
CCRCC	GOBP_NEURAL_NUCLEUS_DEVELOPMENT	-0.146457	0.229981	0.400059
CCRCC	GOBP_POSITIVE_REGULATION_OF_INTRACELLULAR_PROTEIN_TRANSPORT	-0.146559	0.235215	0.405649
CCRCC	GOBP_NODAL_SIGNALING_PATHWAY	-0.146574	0.209876	0.375803
CCRCC	GOBP_REGULATION_OF_TRANSCRIPTION_INVOLVED_IN_G1_S_TRANSITION_OF_MITOTIC_CELL_CYCLE	-0.146665	0.286127	0.462807
CCRCC	GOBP_GROWTH_PLATE_CARTILAGE_CHONDROCYTE_DEVELOPMENT	-0.146874	0.25142	0.425599
CCRCC	GOBP_PHOSPHOLIPID_EFFLUX	-0.14702	0.796817	0.886098
CCRCC	GOBP_REGULATION_OF_TRANSCRIPTION_FROM_RNA_POLYMERASE_II_PROMOTER_IN_RESPONSE_TO_HYPOXIA	-0.147114	0.179971	0.337691
CCRCC	GOBP_POSITIVE_REGULATION_OF_NUCLEOTIDE_BINDING_OLIGOMERIZATION_DOMAIN_CONTAINING_SIGNALING_PATHWAY	-0.147351	0.219764	0.387461
CCRCC	GOBP_PURINE_DEOXYRIBONUCLEOSIDE_MONOPHOSPHATE_METABOLIC_PROCESS	-0.147464	0.262647	0.439127
CCRCC	GOBP_POSITIVE_REGULATION_OF_STEROID_METABOLIC_PROCESS	-0.147706	0.416487	0.587741
CCRCC	GOBP_KINETOCHORE_ASSEMBLY	-0.147727	0.848844	0.91862
CCRCC	GOBP_ATRIAL_CARDIAC_MUSCLE_CELL_TO_AV_NODE_CELL_SIGNALING	-0.147762	0.553955	0.704376
CCRCC	GOBP_POSITIVE_REGULATION_OF_AXON_EXTENSION_INVOLVED_IN_AXON_GUIDANCE	-0.147823	0.202674	0.367345
CCRCC	GOBP_REGULATION_OF_POSTSYNAPTIC_DENSITY_ASSEMBLY	-0.148059	0.0430762	0.126293
CCRCC	GOBP_NEGATIVE_REGULATION_OF_STRIATED_MUSCLE_CELL_APOPTOTIC_PROCESS	-0.148192	0.118398	0.253613
CCRCC	REACTOME_OVARIAN_TUMOR_DOMAIN_PROTEASES	-0.148264	0.317416	0.495535
CCRCC	GOBP_REGULATION_OF_GENE_SILENCING_BY_RNA	-0.148464	0.493048	0.654657
CCRCC	GOBP_MEIOTIC_SPINDLE_ORGANIZATION	-0.148491	0.817533	0.898764
CCRCC	GOBP_GUANINE_NUCLEOTIDE_TRANSMEMBRANE_TRANSPORT	-0.148529	0.113742	0.246654
CCRCC	GOBP_REPLICATION_FORK_PROCESSING	-0.148569	0.981326	0.990266
CCRCC	GOBP_REGULATION_OF_NITRIC_OXIDE_MEDIATED_SIGNAL_TRANSDUCTION	-0.148677	0.14954	0.296588
CCRCC	GOBP_BONE_GROWTH	-0.148775	0.510076	0.668426
CCRCC	GOBP_DICHOTOMOUS_SUBDIVISION_OF_AN_EPITHELIAL_TERMINAL_UNIT	-0.148944	0.277161	0.453943
CCRCC	REACTOME_INOSITOL_PHOSPHATE_METABOLISM	-0.148987	0.31419	0.491454
CCRCC	GOBP_FOREBRAIN_NEURON_FATE_COMMITMENT	-0.14902	0.00176956	0.0166861
CCRCC	GOBP_POSITIVE_REGULATION_OF_INTRACELLULAR_TRANSPORT	-0.149036	0.232588	0.403066
CCRCC	GOBP_NEURONAL_ACTION_POTENTIAL_PROPAGATION	-0.149047	0.124837	0.263424
CCRCC	GOBP_ER_ASSOCIATED_MISFOLDED_PROTEIN_CATABOLIC_PROCESS	-0.149156	0.623051	0.761682
CCRCC	GOBP_REGULATION_OF_PLASMA_LIPOPROTEIN_PARTICLE_LEVELS	-0.149216	0.848844	0.91862
CCRCC	GOBP_PLASMA_LIPOPROTEIN_PARTICLE_CLEARANCE	-0.149221	0.859336	0.924576
CCRCC	REACTOME_GOLGI_TO_ER_RETROGRADE_TRANSPORT	-0.149406	0.412661	0.584396
CCRCC	GOBP_REGULATION_OF_GLUCOCORTICOID_BIOSYNTHETIC_PROCESS	-0.14943	0.138531	0.28177
CCRCC	GOBP_HISTONE_H3_K4_MONOMETHYLATION	-0.149531	0.129843	0.269561
CCRCC	GOBP_REGULATION_OF_RAB_PROTEIN_SIGNAL_TRANSDUCTION	-0.149693	0.214779	0.381815
CCRCC	GOBP_POSITIVE_REGULATION_OF_CELL_CYCLE_CHECKPOINT	-0.149756	0.922751	0.959179
CCRCC	GOBP_NEGATIVE_REGULATION_OF_GROWTH	-0.149814	0.317416	0.495535
CCRCC	GOBP_REGULATION_OF_PHOSPHOLIPID_BIOSYNTHETIC_PROCESS	-0.149885	0.31419	0.491454
CCRCC	REACTOME_GLYCEROPHOSPHOLIPID_CATABOLISM	-0.149892	0.14766	0.294435
CCRCC	GOBP_CELLULAR_RESPONSE_TO_HYDROGEN_PEROXIDE	-0.149921	0.188814	0.349319
CCRCC	GOBP_L_AMINO_ACID_TRANSPORT	-0.150105	0.274215	0.450881
CCRCC	GOBP_SIGNALING_RECEPTOR_LIGAND_PRECURSOR_PROCESSING	-0.150219	0.371974	0.546784
CCRCC	GOBP_CELL_MIGRATION_IN_HINDBRAIN	-0.150266	0.118398	0.253613
CCRCC	REACTOME_GENE_SILENCING_BY_RNA	-0.150292	0.981326	0.990266
CCRCC	GOBP_RETINAL_BLOOD_VESSEL_MORPHOGENESIS	-0.150296	0.248666	0.423018
CCRCC	GOBP_REGULATION_OF_NEUROTRANSMITTER_UPTAKE	-0.150303	0.364853	0.540354
CCRCC	REACTOME_TRANSPORT_AND_SYNTHESIS_OF_PAPS	-0.150332	0.126489	0.265225
CCRCC	GOBP_POSTSYNAPTIC_SPECIALIZATION_ORGANIZATION	-0.150405	0.135004	0.276757
CCRCC	GOBP_PROTEIN_DELIPIDATION	-0.150697	0.317416	0.495535
CCRCC	GOBP_NEGATIVE_REGULATION_OF_CREB_TRANSCRIPTION_FACTOR_ACTIVITY	-0.15071	0.61833	0.757737
CCRCC	GOBP_PLASMA_MEMBRANE_TO_ENDOSOME_TRANSPORT	-0.150737	0.357817	0.534204
CCRCC	REACTOME_SYNTHESIS_SECRETION_AND_DEACYLATION_OF_GHRELIN	-0.150743	0.710521	0.828569
CCRCC	GOBP_CELLULAR_RESPONSE_TO_INCREASED_OXYGEN_LEVELS	-0.150817	0.488839	0.651853
CCRCC	GOBP_PERICYTE_CELL_DIFFERENTIATION	-0.150852	0.310985	0.487867
CCRCC	GOBP_NEUTROPHIL_MEDIATED_KILLING_OF_GRAM_NEGATIVE_BACTERIUM	-0.151067	0.896245	0.943637
CCRCC	REACTOME_PHOSPHOLIPASE_C_MEDIATED_CASCADE_FGFR4	-0.151163	0.0875144	0.205201
CCRCC	GOBP_RESPONSE_TO_COLD	-0.151247	0.209876	0.375803
CCRCC	GOBP_REGULATION_OF_FIBROBLAST_GROWTH_FACTOR_RECEPTOR_SIGNALING_PATHWAY	-0.151325	0.428087	0.598763
CCRCC	GOBP_POSITIVE_REGULATION_OF_NUCLEAR_CELL_CYCLE_DNA_REPLICATION	-0.151348	0.700585	0.820656
CCRCC	GOBP_NEGATIVE_REGULATION_OF_MONOCYTE_CHEMOTACTIC_PROTEIN_1_PRODUCTION	-0.151446	0.135004	0.276757
CCRCC	REACTOME_GAP_JUNCTION_DEGRADATION	-0.151498	0.214779	0.381815
CCRCC	GOBP_CELLULAR_RESPONSE_TO_UV	-0.151722	0.480479	0.643824
CCRCC	GOBP_POSITIVE_REGULATION_OF_TRANSCRIPTION_FROM_RNA_POLYMERASE_II_PROMOTER_INVOLVED_IN_CELLULAR_RESPONSE_TO_CHEMICAL_STIMULUS	-0.151804	0.424199	0.595399
CCRCC	GOBP_REGULATION_OF_PENILE_ERECTION	-0.151815	0.327225	0.504151
CCRCC	REACTOME_NGF_INDEPENDANT_TRKA_ACTIVATION	-0.151876	0.165241	0.318105
CCRCC	GOBP_NEGATIVE_REGULATION_OF_NEUROTRANSMITTER_TRANSPORT	-0.151907	0.0814918	0.195503
CCRCC	GOBP_NEURON_CELLULAR_HOMEOSTASIS	-0.151963	0.327225	0.504151
CCRCC	GOBP_METANEPHRIC_NEPHRON_MORPHOGENESIS	-0.152002	0.405074	0.577299
CCRCC	GOBP_CELLULAR_RESPONSE_TO_MANGANESE_ION	-0.152059	0.248666	0.423018
CCRCC	GOBP_PURINE_NUCLEOSIDE_TRIPHOSPHATE_CATABOLIC_PROCESS	-0.152069	0.245934	0.419555
CCRCC	GOBP_CENTRIOLE_ASSEMBLY	-0.152088	0.817533	0.898764
CCRCC	REACTOME_CONDENSATION_OF_PROMETAPHASE_CHROMOSOMES	-0.152118	0.94402	0.968233
CCRCC	REACTOME_SIGNALING_BY_ERBB2_IN_CANCER	-0.152269	0.14766	0.294435
CCRCC	REACTOME_RELAXIN_RECEPTORS	-0.152379	0.100635	0.226329
CCRCC	GOBP_FACIAL_NERVE_MORPHOGENESIS	-0.152392	0.428087	0.598763
CCRCC	REACTOME_MAPK3_ERK1_ACTIVATION	-0.152446	0.0925868	0.213612
CCRCC	GOBP_BRANCH_ELONGATION_INVOLVED_IN_URETERIC_BUD_BRANCHING	-0.152491	0.207455	0.372646
CCRCC	GOBP_MITOTIC_SISTER_CHROMATID_SEPARATION	-0.152521	0.642088	0.778046
CCRCC	GOBP_ORGANELLE_MEMBRANE_FUSION	-0.152543	0.323933	0.501083
CCRCC	GOBP_OTOLITH_DEVELOPMENT	-0.152619	0.11683	0.251877
CCRCC	GOBP_POSITIVE_REGULATION_OF_ACTIN_CYTOSKELETON_REORGANIZATION	-0.152693	0.340606	0.51659
CCRCC	GOBP_THROMBIN_ACTIVATED_RECEPTOR_SIGNALING_PATHWAY	-0.152709	0.118398	0.253613
CCRCC	GOBP_INTERMEDIATE_FILAMENT_ORGANIZATION	-0.152716	0.776243	0.873296
CCRCC	REACTOME_FBXW7_MUTANTS_AND_NOTCH1_IN_CANCER	-0.152787	0.165241	0.318105
CCRCC	GOBP_PIGMENT_GRANULE_ORGANIZATION	-0.152978	0.608935	0.750519
CCRCC	GOBP_G_QUADRUPLEX_DNA_UNWINDING	-0.153205	0.57201	0.719079
CCRCC	GOBP_METANEPHRIC_GLOMERULAR_MESANGIUM_DEVELOPMENT	-0.153241	0.386473	0.560487
CCRCC	GOBP_REGULATION_OF_AXON_DIAMETER	-0.153269	0.443843	0.612972
CCRCC	GOBP_UREA_TRANSPORT	-0.153357	0.771123	0.870381
CCRCC	REACTOME_ANTIGEN_PROCESSING_UBIQUITINATION_PROTEASOME_DEGRADATION	-0.153431	0.545033	0.696616
CCRCC	GOBP_INTRACELLULAR_PH_REDUCTION	-0.153524	0.5406	0.693802
CCRCC	GOBP_NEGATIVE_REGULATION_OF_ENDOTHELIAL_CELL_PROLIFERATION	-0.15354	0.5406	0.693802
CCRCC	GOBP_REGULATION_OF_TRANSCRIPTION_REGULATORY_REGION_DNA_BINDING	-0.153657	0.165241	0.318105
CCRCC	REACTOME_NEGATIVE_REGULATION_OF_FGFR2_SIGNALING	-0.153766	0.0444741	0.129407
CCRCC	GOBP_REGULATION_OF_RESPONSE_TO_DNA_DAMAGE_STIMULUS	-0.153828	0.715508	0.831867
CCRCC	GOBP_GROWTH_PLATE_CARTILAGE_DEVELOPMENT	-0.153981	0.243223	0.416256
CCRCC	GOBP_REGULATION_OF_AMINO_ACID_TRANSMEMBRANE_TRANSPORT	-0.154025	0.31419	0.491454
CCRCC	GOBP_OSTEOBLAST_PROLIFERATION	-0.154025	0.416487	0.587741
CCRCC	REACTOME_NR1H3_NR1H2_REGULATE_GENE_EXPRESSION_LINKED_TO_CHOLESTEROL_TRANSPORT_AND_EFFLUX	-0.154038	0.576567	0.722264
CCRCC	GOBP_POTASSIUM_ION_IMPORT_ACROSS_PLASMA_MEMBRANE	-0.154066	0.94402	0.968233
CCRCC	GOBP_PHYSIOLOGICAL_CARDIAC_MUSCLE_HYPERTROPHY	-0.154101	0.0137264	0.0587133
CCRCC	REACTOME_CRMPS_IN_SEMA3A_SIGNALING	-0.154105	0.265507	0.442221
CCRCC	GOBP_NUCLEOSOME_ORGANIZATION	-0.154106	0.838378	0.911696
CCRCC	REACTOME_NEGATIVE_REGULATION_OF_NMDA_RECEPTOR_MEDIATED_NEURONAL_TRANSMISSION	-0.154202	0.193354	0.35506
CCRCC	GOBP_RESPONSE_TO_VASOPRESSIN	-0.154247	0.705546	0.825164
CCRCC	GOBP_RESPONSE_TO_COBALT_ION	-0.154255	0.280128	0.457093
CCRCC	GOBP_SKELETAL_MUSCLE_THIN_FILAMENT_ASSEMBLY	-0.154294	0.0814918	0.195503
CCRCC	GOBP_POSITIVE_REGULATION_OF_ACROSOME_REACTION	-0.154337	0.159214	0.309844
CCRCC	REACTOME_TRANSPORT_OF_SMALL_MOLECULES	-0.154348	0.970659	0.984036
CCRCC	GOBP_REGULATION_OF_RAC_PROTEIN_SIGNAL_TRANSDUCTION	-0.154407	0.14954	0.296588
CCRCC	GOBP_REGULATION_OF_HORMONE_SECRETION	-0.154623	0.488839	0.651853
CCRCC	GOBP_G_PROTEIN_COUPLED_RECEPTOR_INTERNALIZATION	-0.154715	0.179971	0.337691
CCRCC	GOBP_ADENOSINE_TO_INOSINE_EDITING	-0.154767	0.295287	0.471685
CCRCC	GOBP_NEGATIVE_REGULATION_OF_I_KAPPAB_KINASE_NF_KAPPAB_SIGNALING	-0.154906	0.801983	0.889789
CCRCC	REACTOME_LYSOSOME_VESICLE_BIOGENESIS	-0.154943	0.50579	0.664527
CCRCC	REACTOME_SIGNALING_BY_PTK6	-0.154977	0.131546	0.272216
CCRCC	GOBP_MULTICELLULAR_ORGANISMAL_RESPONSE_TO_STRESS	-0.15517	0.472198	0.6368
CCRCC	GOBP_SYNAPSE_ORGANIZATION	-0.155424	0.745678	0.853658
CCRCC	GOBP_NEGATIVE_REGULATION_OF_DENDRITE_DEVELOPMENT	-0.155616	0.274215	0.450881
CCRCC	GOBP_MUSCLE_CELL_FATE_COMMITMENT	-0.155829	0.167288	0.320636
CCRCC	GOBP_NEGATIVE_REGULATION_OF_AMIDE_METABOLIC_PROCESS	-0.155976	0.817533	0.898764
CCRCC	GOBP_POSITIVE_REGULATION_OF_GONADOTROPIN_SECRETION	-0.156011	0.237863	0.40941
CCRCC	GOBP_POSITIVE_REGULATION_OF_STEM_CELL_DIFFERENTIATION	-0.156048	0.113742	0.246654
CCRCC	GOBP_NEGATIVE_REGULATION_OF_SMOOTH_MUSCLE_CONTRACTION	-0.156058	0.298383	0.474665
CCRCC	GOBP_RESPONSE_TO_MUSCLE_STRETCH	-0.156284	0.361324	0.537773
CCRCC	GOBP_AGGRESSIVE_BEHAVIOR	-0.156515	0.307802	0.484292
CCRCC	GOBP_CELL_PROLIFERATION_INVOLVED_IN_METANEPHROS_DEVELOPMENT	-0.156664	0.235215	0.405649
CCRCC	KEGG_STEROID_BIOSYNTHESIS	-0.156709	0.562947	0.712239
CCRCC	GOBP_REGULATION_OF_NOTCH_SIGNALING_PATHWAY	-0.156849	0.431995	0.602655
CCRCC	REACTOME_REGULATION_OF_HSF1_MEDIATED_HEAT_SHOCK_RESPONSE	-0.156866	0.61833	0.757737
CCRCC	GOBP_REGULATION_OF_PEPTIDYL_THREONINE_PHOSPHORYLATION	-0.156911	0.375567	0.550386
CCRCC	GOBP_KIDNEY_MESENCHYME_DEVELOPMENT	-0.15694	0.0978926	0.22187
CCRCC	GOBP_REGULATION_OF_L_GLUTAMATE_IMPORT_ACROSS_PLASMA_MEMBRANE	-0.157144	0.157242	0.306999
CCRCC	GOBP_POSITIVE_REGULATION_OF_SYNAPTIC_TRANSMISSION_GABAERGIC	-0.157168	0.0694229	0.174864
CCRCC	GOBP_UTERUS_MORPHOGENESIS	-0.157283	0.240532	0.412678
CCRCC	REACTOME_TNFR1_INDUCED_PROAPOPTOTIC_SIGNALING	-0.15734	0.379181	0.553577
CCRCC	GOBP_BICARBONATE_TRANSPORT	-0.157343	0.685776	0.810103
CCRCC	GOBP_SCHWANN_CELL_PROLIFERATION	-0.157367	0.0180772	0.0706734
CCRCC	GOBP_POSITIVE_REGULATION_BY_HOST_OF_VIRAL_GENOME_REPLICATION	-0.157406	0.39385	0.567683
CCRCC	REACTOME_CELL_DEATH_SIGNALLING_VIA_NRAGE_NRIF_AND_NADE	-0.157543	0.447834	0.616451
CCRCC	GOBP_GLYCEROPHOSPHOLIPID_CATABOLIC_PROCESS	-0.157554	0.195654	0.35826
CCRCC	GOBP_POINTED_END_ACTIN_FILAMENT_CAPPING	-0.157675	0.277161	0.453943
CCRCC	GOBP_REGULATION_OF_CATECHOLAMINE_UPTAKE_INVOLVED_IN_SYNAPTIC_TRANSMISSION	-0.15774	0.193354	0.35506
CCRCC	GOBP_POSITIVE_REGULATION_OF_CENTRIOLE_REPLICATION	-0.157875	0.472198	0.6368
CCRCC	GOBP_POSITIVE_REGULATION_OF_NON_MOTILE_CILIUM_ASSEMBLY	-0.157947	0.224831	0.39373
CCRCC	GOBP_NEGATIVE_REGULATION_OF_CALCIUM_ION_TRANSMEMBRANE_TRANSPORTER_ACTIVITY	-0.15797	0.333872	0.511367
CCRCC	REACTOME_CONDENSATION_OF_PROPHASE_CHROMOSOMES	-0.157997	0.822733	0.902114
CCRCC	GOBP_POSITIVE_REGULATION_OF_WNT_SIGNALING_PATHWAY_PLANAR_CELL_POLARITY_PATHWAY	-0.158022	0.0900219	0.209096
CCRCC	GOBP_MAMMARY_GLAND_DUCT_MORPHOGENESIS	-0.158089	0.129843	0.269561
CCRCC	GOBP_REGULATION_OF_BRANCHING_INVOLVED_IN_URETERIC_BUD_MORPHOGENESIS	-0.158237	0.153355	0.30241
CCRCC	GOBP_REGULATION_OF_CARDIAC_MUSCLE_CELL_ACTION_POTENTIAL_INVOLVED_IN_REGULATION_OF_CONTRACTION	-0.158286	0.0261757	0.0907066
CCRCC	REACTOME_SHC1_EVENTS_IN_ERBB2_SIGNALING	-0.158414	0.191074	0.352418
CCRCC	GOBP_REGULATION_OF_MESODERMAL_CELL_DIFFERENTIATION	-0.158447	0.344005	0.519864
CCRCC	GOBP_REGULATION_OF_LIPOPHAGY	-0.158502	0.227396	0.396995
CCRCC	GOBP_POSITIVE_REGULATION_OF_RNA_POLYMERASE_II_TRANSCRIPTION_PREINITIATION_COMPLEX_ASSEMBLY	-0.158516	0.0912971	0.211193
CCRCC	GOBP_NEGATIVE_REGULATION_OF_LIPOPROTEIN_LIPASE_ACTIVITY	-0.158551	0.184353	0.343838
CCRCC	GOBP_BLOOD_VESSEL_ENDOTHELIAL_CELL_DIFFERENTIATION	-0.158709	0.357817	0.534204
CCRCC	GOBP_REGULATION_OF_COLLATERAL_SPROUTING	-0.158745	0.280128	0.457093
CCRCC	GOBP_MICROTUBULE_CYTOSKELETON_ORGANIZATION_INVOLVED_IN_MITOSIS	-0.158942	0.94402	0.968233
CCRCC	REACTOME_THE_ROLE_OF_GTSE1_IN_G2_M_PROGRESSION_AFTER_G2_CHECKPOINT	-0.159022	0.700585	0.820656
CCRCC	GOBP_POSITIVE_REGULATION_OF_CARDIOCYTE_DIFFERENTIATION	-0.159073	0.39385	0.567683
CCRCC	GOBP_REGULATION_OF_PHOSPHATIDYLINOSITOL_BIOSYNTHETIC_PROCESS	-0.159216	0.245934	0.419555
CCRCC	GOBP_CEREBELLAR_PURKINJE_CELL_LAYER_DEVELOPMENT	-0.159347	0.14766	0.294435
CCRCC	GOBP_REGULATION_OF_EPITHELIAL_CELL_DIFFERENTIATION_INVOLVED_IN_KIDNEY_DEVELOPMENT	-0.159359	0.401311	0.573974
CCRCC	GOBP_BRANCHING_INVOLVED_IN_PROSTATE_GLAND_MORPHOGENESIS	-0.159451	0.079179	0.191336
CCRCC	GOBP_CARDIAC_MUSCLE_MYOBLAST_PROLIFERATION	-0.160086	0.100635	0.226329
CCRCC	REACTOME_ALPHA_PROTEIN_KINASE_1_SIGNALING_PATHWAY	-0.160165	0.623051	0.761682
CCRCC	REACTOME_ALPHA_DEFENSINS	-0.160208	0.364853	0.540354
CCRCC	GOBP_POSITIVE_REGULATION_OF_ANIMAL_ORGAN_MORPHOGENESIS	-0.160368	0.368403	0.543607
CCRCC	GOBP_VAGINA_DEVELOPMENT	-0.16064	0.200314	0.364025
CCRCC	GOBP_INTESTINE_SMOOTH_MUSCLE_CONTRACTION	-0.160671	0.200314	0.364025
CCRCC	GOBP_BRANCHED_CHAIN_AMINO_ACID_TRANSPORT	-0.160828	0.232588	0.403066
CCRCC	GOBP_TELOMERIC_D_LOOP_DISASSEMBLY	-0.16084	0.298383	0.474665
CCRCC	REACTOME_PKA_ACTIVATION_IN_GLUCAGON_SIGNALLING	-0.160906	0.327225	0.504151
CCRCC	GOBP_POSITIVE_REGULATION_OF_FERTILIZATION	-0.160963	0.39757	0.570655
CCRCC	REACTOME_RUNX1_REGULATES_TRANSCRIPTION_OF_GENES_INVOLVED_IN_WNT_SIGNALING	-0.161037	0.292212	0.469106
CCRCC	GOBP_POSTSYNAPTIC_NEUROTRANSMITTER_RECEPTOR_INTERNALIZATION	-0.161049	0.327225	0.504151
CCRCC	GOBP_PROTEIN_LOCALIZATION_TO_PHAGOPHORE_ASSEMBLY_SITE	-0.161146	0.497276	0.658276
CCRCC	GOBP_REGULATION_OF_CELL_CHEMOTAXIS_TO_FIBROBLAST_GROWTH_FACTOR	-0.161226	0.0965439	0.220003
CCRCC	GOBP_POSITIVE_REGULATION_OF_TOLL_LIKE_RECEPTOR_3_SIGNALING_PATHWAY	-0.161329	0.173543	0.328702
CCRCC	GOBP_METANEPHRIC_EPITHELIUM_DEVELOPMENT	-0.161362	0.933379	0.963679
CCRCC	GOBP_NEGATIVE_REGULATION_OF_KIDNEY_DEVELOPMENT	-0.161379	0.0725589	0.180266
CCRCC	GOBP_UBIQUITIN_RECYCLING	-0.16139	0.186574	0.346772
CCRCC	GOBP_MYOSIN_FILAMENT_ORGANIZATION	-0.16143	0.118398	0.253613
CCRCC	GOBP_TETRAPYRROLE_CATABOLIC_PROCESS	-0.161526	0.31419	0.491454
CCRCC	GOBP_REGULATION_OF_STEROID_BIOSYNTHETIC_PROCESS	-0.161667	0.262647	0.439127
CCRCC	GOBP_CELLULAR_RESPONSE_TO_LEPTIN_STIMULUS	-0.161903	0.207455	0.372646
CCRCC	GOBP_POSITIVE_REGULATION_OF_SYNAPTIC_PLASTICITY	-0.161944	0.31419	0.491454
CCRCC	GOBP_PENETRATION_OF_ZONA_PELLUCIDA	-0.161961	0.142129	0.286848
CCRCC	GOBP_GROWTH_PLATE_CARTILAGE_CHONDROCYTE_DIFFERENTIATION	-0.162157	0.268388	0.44525
CCRCC	GOBP_RNA_CATABOLIC_PROCESS	-0.162355	0.970659	0.984036
CCRCC	GOBP_CELLULAR_RESPONSE_TO_UNFOLDED_PROTEIN	-0.16242	0.386473	0.560487
CCRCC	GOBP_REGULATION_OF_CELLULAR_RESPONSE_TO_INSULIN_STIMULUS	-0.16255	0.14954	0.296588
CCRCC	GOBP_IN_UTERO_EMBRYONIC_DEVELOPMENT	-0.162924	0.447834	0.616451
CCRCC	GOBP_POSITIVE_REGULATION_OF_DNA_METABOLIC_PROCESS	-0.162986	0.82794	0.904941
CCRCC	GOBP_MITOTIC_SPINDLE_ASSEMBLY	-0.163102	0.750746	0.85722
CCRCC	GOBP_ANTEROGRADE_DENDRITIC_TRANSPORT	-0.163105	0.0654156	0.167841
CCRCC	REACTOME_FORMATION_OF_APOPTOSOME	-0.163149	0.112223	0.244515
CCRCC	REACTOME_METABOLISM_OF_CARBOHYDRATES	-0.163152	0.531786	0.687066
CCRCC	GOBP_TROPHOBLAST_GIANT_CELL_DIFFERENTIATION	-0.163208	0.390151	0.564123
CCRCC	GOBP_HYPOTHALAMUS_CELL_DIFFERENTIATION	-0.163244	0.167288	0.320636
CCRCC	REACTOME_MAPK1_ERK2_ACTIVATION	-0.163279	0.123202	0.260831
CCRCC	REACTOME_G_ALPHA_Z_SIGNALLING_EVENTS	-0.163405	0.493048	0.654657
CCRCC	GOBP_REGULATION_OF_HORMONE_BIOSYNTHETIC_PROCESS	-0.163505	0.214779	0.381815
CCRCC	GOBP_POSITIVE_REGULATION_OF_CHROMATIN_ORGANIZATION	-0.163523	0.350868	0.526685
CCRCC	GOBP_THYROID_HORMONE_GENERATION	-0.163655	0.169354	0.323502
CCRCC	GOBP_CARDIAC_MUSCLE_CELL_FATE_COMMITMENT	-0.164055	0.271291	0.447983
CCRCC	GOBP_REGULATION_OF_ARTERY_MORPHOGENESIS	-0.164309	0.191074	0.352418
CCRCC	GOBP_BEHAVIOR	-0.16433	0.771123	0.870381
CCRCC	GOBP_NEUROTROPHIN_TRK_RECEPTOR_SIGNALING_PATHWAY	-0.164347	0.245934	0.419555
CCRCC	GOBP_HISTONE_H3_DEACETYLATION	-0.164356	0.184353	0.343838
CCRCC	GOBP_GLANDULAR_EPITHELIAL_CELL_DIFFERENTIATION	-0.164357	0.214779	0.381815
CCRCC	REACTOME_REGULATED_PROTEOLYSIS_OF_P75NTR	-0.164359	0.145799	0.291931
CCRCC	GOBP_NEGATIVE_REGULATION_OF_EXECUTION_PHASE_OF_APOPTOSIS	-0.164432	0.330537	0.507632
CCRCC	GOBP_LEYDIG_CELL_DIFFERENTIATION	-0.164557	0.100635	0.226329
CCRCC	GOBP_RESPONSE_TO_CISPLATIN	-0.164679	0.405074	0.577299
CCRCC	GOBP_ANATOMICAL_STRUCTURE_ARRANGEMENT	-0.164767	0.0654156	0.167841
CCRCC	REACTOME_SYNTHESIS_OF_SUBSTRATES_IN_N_GLYCAN_BIOSYTHESIS	-0.164776	0.776243	0.873296
CCRCC	GOBP_NEGATIVE_REGULATION_OF_PROTEIN_LOCALIZATION	-0.164915	0.128158	0.267097
CCRCC	GOBP_REGULATION_OF_PERK_MEDIATED_UNFOLDED_PROTEIN_RESPONSE	-0.164959	0.151438	0.299305
CCRCC	GOBP_NUCLEAR_PORE_COMPLEX_ASSEMBLY	-0.165008	0.604262	0.746669
CCRCC	GOBP_LENS_DEVELOPMENT_IN_CAMERA_TYPE_EYE	-0.165102	0.443843	0.612972
CCRCC	GOBP_PEPTIDYL_SERINE_AUTOPHOSPHORYLATION	-0.165152	0.451844	0.619141
CCRCC	GOBP_KINETOCHORE_ORGANIZATION	-0.165603	0.986661	0.992635
CCRCC	GOBP_NEPHRIC_DUCT_MORPHOGENESIS	-0.165666	0.320664	0.498747
CCRCC	REACTOME_AURKA_ACTIVATION_BY_TPX2	-0.165716	0.970659	0.984036
CCRCC	GOBP_POSITIVE_REGULATION_OF_MITOTIC_NUCLEAR_DIVISION	-0.165777	0.136759	0.279344
CCRCC	GOBP_RESPONSE_TO_TEMPERATURE_STIMULUS	-0.165869	0.304641	0.481598
CCRCC	GOBP_HINDBRAIN_RADIAL_GLIA_GUIDED_CELL_MIGRATION	-0.165917	0.0275572	0.0937412
CCRCC	HALLMARK_MYOGENESIS	-0.165983	0.656523	0.789679
CCRCC	GOBP_RENAL_SYSTEM_VASCULATURE_DEVELOPMENT	-0.166463	0.463997	0.629794
CCRCC	GOBP_PROSTATE_GLAND_GROWTH	-0.166559	0.0466424	0.134057
CCRCC	GOBP_GLYCOSPHINGOLIPID_METABOLIC_PROCESS	-0.166625	0.280128	0.457093
CCRCC	GOBP_CELLULAR_RESPONSE_TO_TOPOLOGICALLY_INCORRECT_PROTEIN	-0.166747	0.416487	0.587741
CCRCC	GOBP_NEGATIVE_REGULATION_OF_CELLULAR_SENESCENCE	-0.166816	0.301501	0.478283
CCRCC	GOBP_PREVENTION_OF_POLYSPERMY	-0.166978	0.558442	0.708213
CCRCC	GOBP_MACROPHAGE_FUSION	-0.167132	0.576567	0.722264
CCRCC	GOBP_REGULATION_OF_PRESYNAPTIC_CYTOSOLIC_CALCIUM_ION_CONCENTRATION	-0.167182	0.323933	0.501083
CCRCC	GOBP_TEMPERATURE_HOMEOSTASIS	-0.167427	0.386473	0.560487
CCRCC	GOBP_CIRCADIAN_SLEEP_WAKE_CYCLE_NON_REM_SLEEP	-0.16743	0.807158	0.892449
CCRCC	GOBP_POSITIVE_REGULATION_OF_CYTOPLASMIC_TRANSLATIONAL_INITIATION	-0.16747	0.39385	0.567683
CCRCC	GOBP_POSITIVE_REGULATION_OF_MITOTIC_CELL_CYCLE_SPINDLE_ASSEMBLY_CHECKPOINT	-0.167579	0.623051	0.761682
CCRCC	GOBP_REGULATION_OF_ICOSANOID_SECRETION	-0.167587	0.330537	0.507632
CCRCC	HALLMARK_KRAS_SIGNALING_DN	-0.167634	0.307802	0.484292
CCRCC	GOBP_CONSTITUTIVE_SECRETORY_PATHWAY	-0.167656	0.161204	0.312644
CCRCC	GOBP_MAMMARY_GLAND_MORPHOGENESIS	-0.167733	0.207455	0.372646
CCRCC	REACTOME_TRANS_GOLGI_NETWORK_VESICLE_BUDDING	-0.167846	0.39757	0.570655
CCRCC	GOBP_INOSITOL_PHOSPHATE_METABOLIC_PROCESS	-0.167847	0.186574	0.346772
CCRCC	REACTOME_GLUCAGON_LIKE_PEPTIDE_1_GLP1_REGULATES_INSULIN_SECRETION	-0.167875	0.292212	0.469106
CCRCC	KEGG_AMYOTROPHIC_LATERAL_SCLEROSIS_ALS	-0.168089	0.536184	0.69071
CCRCC	GOBP_NEGATIVE_REGULATION_OF_NATURAL_KILLER_CELL_ACTIVATION	-0.168247	0.256991	0.432447
CCRCC	GOBP_MEMBRANE_LIPID_BIOSYNTHETIC_PROCESS	-0.168276	0.283117	0.4601
CCRCC	GOBP_NEGATIVE_REGULATION_OF_DENDRITIC_CELL_DIFFERENTIATION	-0.168371	0.735575	0.847023
CCRCC	GOBP_NEGATIVE_REGULATION_OF_EPITHELIAL_CELL_DIFFERENTIATION	-0.16839	0.428087	0.598763
CCRCC	GOBP_POSITIVE_REGULATION_OF_COLLATERAL_SPROUTING	-0.168397	0.0780427	0.189445
CCRCC	GOBP_ER_OVERLOAD_RESPONSE	-0.168514	0.364853	0.540354
CCRCC	REACTOME_FGFR2_LIGAND_BINDING_AND_ACTIVATION	-0.168622	0.0403917	0.121263
CCRCC	GOBP_POSITIVE_REGULATION_OF_GONAD_DEVELOPMENT	-0.168763	0.382816	0.557449
CCRCC	GOBP_MESENCHYMAL_TO_EPITHELIAL_TRANSITION_INVOLVED_IN_METANEPHROS_MORPHOGENESIS	-0.16883	0.277161	0.453943
CCRCC	GOBP_SPINAL_CORD_MOTOR_NEURON_CELL_FATE_SPECIFICATION	-0.169012	0.0076995	0.0403262
CCRCC	GOBP_IODIDE_TRANSPORT	-0.169015	0.0704557	0.176542
CCRCC	GOBP_REGULATION_OF_GENETIC_IMPRINTING	-0.16902	0.119983	0.255983
CCRCC	REACTOME_PKA_MEDIATED_PHOSPHORYLATION_OF_CREB	-0.169121	0.262647	0.439127
CCRCC	GOBP_INTERSTRAND_CROSS_LINK_REPAIR	-0.169204	0.965328	0.981004
CCRCC	GOBP_POSITIVE_REGULATION_OF_HIPPO_SIGNALING	-0.169211	0.286127	0.462807
CCRCC	GOBP_REGULATION_OF_LEUKOCYTE_ADHESION_TO_ARTERIAL_ENDOTHELIAL_CELL	-0.16923	0.197974	0.361135
CCRCC	GOBP_DORSAL_SPINAL_CORD_DEVELOPMENT	-0.169291	0.157242	0.306999
CCRCC	GOBP_POST_EMBRYONIC_DEVELOPMENT	-0.16932	0.229981	0.400059
CCRCC	GOBP_MYELIN_ASSEMBLY	-0.169412	0.0992563	0.224433
CCRCC	REACTOME_PRE_NOTCH_PROCESSING_IN_THE_ENDOPLASMIC_RETICULUM	-0.169424	0.320664	0.498747
CCRCC	GOBP_NEGATIVE_REGULATION_OF_CHROMATIN_BINDING	-0.169517	0.25142	0.425599
CCRCC	GOBP_IRE1_MEDIATED_UNFOLDED_PROTEIN_RESPONSE	-0.169527	0.576567	0.722264
CCRCC	GOBP_NEGATIVE_REGULATION_OF_MOTOR_NEURON_APOPTOTIC_PROCESS	-0.169539	0.25142	0.425599
CCRCC	GOBP_NEGATIVE_REGULATION_OF_PROTEIN_CATABOLIC_PROCESS	-0.169607	0.262647	0.439127
CCRCC	GOBP_COPI_COATED_VESICLE_BUDDING	-0.169933	0.145799	0.291931
CCRCC	GOBP_MORPHOGENESIS_OF_EMBRYONIC_EPITHELIUM	-0.169949	0.725518	0.839454
CCRCC	REACTOME_RHO_GTPASES_ACTIVATE_PKNS	-0.169977	0.484649	0.64788
CCRCC	GOBP_VIRION_ATTACHMENT_TO_HOST_CELL	-0.170002	0.0348663	0.110275
CCRCC	GOBP_LEUCINE_IMPORT_ACROSS_PLASMA_MEMBRANE	-0.170034	0.295287	0.471685
CCRCC	GOBP_INTERNEURON_MIGRATION_FROM_THE_SUBPALLIUM_TO_THE_CORTEX	-0.170147	0.167288	0.320636
CCRCC	GOBP_REGULATION_OF_ESTABLISHMENT_OR_MAINTENANCE_OF_CELL_POLARITY	-0.170168	0.161204	0.312644
CCRCC	REACTOME_MAP3K8_TPL2_DEPENDENT_MAPK1_3_ACTIVATION	-0.17021	0.304641	0.481598
CCRCC	GOBP_VENTRAL_SPINAL_CORD_INTERNEURON_DIFFERENTIATION	-0.170214	0.126489	0.265225
CCRCC	GOBP_REGULATION_OF_OSTEOBLAST_PROLIFERATION	-0.170515	0.390151	0.564123
CCRCC	GOBP_AMINOPHOSPHOLIPID_TRANSLOCATION	-0.170813	0.227396	0.396995
CCRCC	GOBP_ARTICULAR_CARTILAGE_DEVELOPMENT	-0.170822	0.0925868	0.213612
CCRCC	REACTOME_HSF1_DEPENDENT_TRANSACTIVATION	-0.170848	0.283117	0.4601
CCRCC	GOBP_MONOATOMIC_ANION_TRANSPORT	-0.1709	0.796817	0.886098
CCRCC	GOBP_GLUCOSAMINE_CONTAINING_COMPOUND_METABOLIC_PROCESS	-0.170918	0.651697	0.786032
CCRCC	REACTOME_DEFECTS_OF_CONTACT_ACTIVATION_SYSTEM_CAS_AND_KALLIKREIN_KININ_SYSTEM_KKS	-0.17099	0.501524	0.661446
CCRCC	GOBP_PROTEIN_LOCALIZATION_TO_GOLGI_MEMBRANE	-0.171026	0.151438	0.299305
CCRCC	GOBP_INTRACELLULAR_IRON_ION_HOMEOSTASIS	-0.171171	0.50579	0.664527
CCRCC	GOBP_STEM_CELL_FATE_COMMITMENT	-0.171308	0.205054	0.370266
CCRCC	GOBP_PROTEIN_LOCALIZATION_TO_CYTOSKELETON	-0.171317	0.274215	0.450881
CCRCC	GOBP_SODIUM_ION_HOMEOSTASIS	-0.171368	0.637306	0.773808
CCRCC	GOBP_POSITIVE_REGULATION_OF_RAC_PROTEIN_SIGNAL_TRANSDUCTION	-0.171394	0.0803286	0.193097
CCRCC	GOBP_POSITIVE_REGULATION_OF_HEMATOPOIETIC_STEM_CELL_PROLIFERATION	-0.171444	0.222287	0.390552
CCRCC	GOBP_REGULATION_OF_SYNAPTIC_ASSEMBLY_AT_NEUROMUSCULAR_JUNCTION	-0.171468	0.0294968	0.098258
CCRCC	GOBP_ANIMAL_ORGAN_FORMATION	-0.171478	0.327225	0.504151
CCRCC	GOBP_IRIS_MORPHOGENESIS	-0.171595	0.112223	0.244515
CCRCC	REACTOME_SYNTHESIS_SECRETION_AND_INACTIVATION_OF_GLUCAGON_LIKE_PEPTIDE_1_GLP_1	-0.17167	0.0992563	0.224433
CCRCC	REACTOME_G1_S_SPECIFIC_TRANSCRIPTION	-0.171723	0.933379	0.963679
CCRCC	GOBP_REGULATION_OF_EXCITATORY_SYNAPSE_ASSEMBLY	-0.171887	0.0597637	0.157836
CCRCC	GOBP_RIBONUCLEOPROTEIN_COMPLEX_DISASSEMBLY	-0.172019	0.14766	0.294435
CCRCC	REACTOME_REGULATION_OF_NF_KAPPA_B_SIGNALING	-0.172146	0.307802	0.484292
CCRCC	GOBP_MONOUBIQUITINATED_PROTEIN_DEUBIQUITINATION	-0.172166	0.401311	0.573974
CCRCC	GOBP_DEFENSE_RESPONSE_TO_TUMOR_CELL	-0.172203	0.217261	0.383962
CCRCC	GOBP_PARAXIAL_MESODERM_DEVELOPMENT	-0.172273	0.151438	0.299305
CCRCC	GOBP_POSITIVE_REGULATION_OF_CELL_SIZE	-0.172442	0.235215	0.405649
CCRCC	REACTOME_ASSEMBLY_OF_THE_ORC_COMPLEX_AT_THE_ORIGIN_OF_REPLICATION	-0.1725	0.740621	0.850496
CCRCC	GOBP_AMYLOID_BETA_CLEARANCE_BY_TRANSCYTOSIS	-0.172509	0.0451872	0.130771
CCRCC	GOBP_ATRIOVENTRICULAR_VALVE_DEVELOPMENT	-0.172582	0.248666	0.423018
CCRCC	GOBP_NEGATIVE_REGULATION_OF_CAMP_MEDIATED_SIGNALING	-0.172603	0.128158	0.267097
CCRCC	REACTOME_PHYSIOLOGICAL_FACTORS	-0.172747	0.079179	0.191336
CCRCC	GOBP_NOREPINEPHRINE_METABOLIC_PROCESS	-0.172893	0.135004	0.276757
CCRCC	GOBP_REGULATION_OF_MACROPHAGE_PROLIFERATION	-0.172947	0.274215	0.450881
CCRCC	GOBP_VESICLE_MEDIATED_CHOLESTEROL_TRANSPORT	-0.172981	0.071501	0.178327
CCRCC	GOBP_REGULATION_OF_PROTEIN_MODIFICATION_BY_SMALL_PROTEIN_CONJUGATION_OR_REMOVAL	-0.172997	0.906835	0.94991
CCRCC	GOBP_EAR_DEVELOPMENT	-0.173037	0.50579	0.664527
CCRCC	GOBP_REGULATION_OF_PROTEIN_LOCALIZATION_TO_CHROMOSOME_TELOMERIC_REGION	-0.173101	0.666218	0.796767
CCRCC	GOBP_PURINE_DEOXYRIBONUCLEOSIDE_TRIPHOSPHATE_METABOLIC_PROCESS	-0.173367	0.205054	0.370266
CCRCC	GOBP_APICAL_PROTEIN_LOCALIZATION	-0.173376	0.209876	0.375803
CCRCC	GOBP_REGULATION_OF_PROTEIN_LOCALIZATION_TO_CELL_SURFACE	-0.173609	0.123202	0.260831
CCRCC	GOBP_NEGATIVE_REGULATION_OF_NEURON_DIFFERENTIATION	-0.173622	0.361324	0.537773
CCRCC	GOBP_EARLY_ENDOSOME_TO_GOLGI_TRANSPORT	-0.173656	0.143955	0.289321
CCRCC	GOBP_MULTINUCLEAR_OSTEOCLAST_DIFFERENTIATION	-0.173659	0.165241	0.318105
CCRCC	GOBP_DIACYLGLYCEROL_METABOLIC_PROCESS	-0.173734	0.182152	0.340855
CCRCC	GOBP_REGULATION_OF_PROTEIN_LOCALIZATION_TO_CELL_PERIPHERY	-0.173754	0.0965439	0.220003
CCRCC	GOBP_LATE_ENDOSOME_TO_GOLGI_TRANSPORT	-0.173937	0.0299996	0.0995203
CCRCC	REACTOME_SHC1_EVENTS_IN_ERBB4_SIGNALING	-0.174076	0.110719	0.242169
CCRCC	REACTOME_THE_FATTY_ACID_CYCLING_MODEL	-0.174165	0.157242	0.306999
CCRCC	GOBP_RAB_PROTEIN_SIGNAL_TRANSDUCTION	-0.174194	0.472198	0.6368
CCRCC	GOBP_REGULATION_OF_ENDOPLASMIC_RETICULUM_UNFOLDED_PROTEIN_RESPONSE	-0.174201	0.227396	0.396995
CCRCC	GOBP_REGULATION_OF_ASTROCYTE_ACTIVATION	-0.174376	0.200314	0.364025
CCRCC	GOBP_GLYCEROLIPID_METABOLIC_PROCESS	-0.17443	0.57201	0.719079
CCRCC	GOBP_NEGATIVE_REGULATION_OF_SCHWANN_CELL_PROLIFERATION	-0.174487	0.0129767	0.0565099
CCRCC	REACTOME_REGULATION_OF_NPAS4_GENE_TRANSCRIPTION	-0.174521	0.126489	0.265225
CCRCC	GOBP_RECEPTOR_METABOLIC_PROCESS	-0.174526	0.079179	0.191336
CCRCC	GOBP_COP9_SIGNALOSOME_ASSEMBLY	-0.174703	0.118398	0.253613
CCRCC	GOBP_POSITIVE_REGULATION_OF_HEXOKINASE_ACTIVITY	-0.174722	0.193354	0.35506
CCRCC	REACTOME_LRR_FLII_INTERACTING_PROTEIN_1_LRRFIP1_ACTIVATES_TYPE_I_IFN_PRODUCTION	-0.174723	0.169354	0.323502
CCRCC	GOBP_HISTAMINE_TRANSPORT	-0.17474	0.237863	0.40941
CCRCC	GOBP_ANDROGEN_RECEPTOR_SIGNALING_PATHWAY	-0.174853	0.259808	0.435818
CCRCC	GOBP_CELL_PROLIFERATION_IN_BONE_MARROW	-0.174966	0.0704557	0.176542
CCRCC	GOBP_NEGATIVE_REGULATION_OF_CALCIUM_ION_IMPORT	-0.175055	0.207455	0.372646
CCRCC	GOBP_REGULATION_OF_VITAMIN_D_RECEPTOR_SIGNALING_PATHWAY	-0.175061	0.323933	0.501083
CCRCC	GOBP_NEGATIVE_REGULATION_OF_INTRACELLULAR_STEROID_HORMONE_RECEPTOR_SIGNALING_PATHWAY	-0.175099	0.157242	0.306999
CCRCC	GOBP_VENTRICULAR_CARDIAC_MUSCLE_CELL_DIFFERENTIATION	-0.17532	0.307802	0.484292
CCRCC	GOBP_CELLULAR_RESPONSE_TO_ELECTRICAL_STIMULUS	-0.175344	0.0305098	0.100624
CCRCC	REACTOME_ACYL_CHAIN_REMODELLING_OF_PE	-0.175569	0.173543	0.328702
CCRCC	GOBP_NEGATIVE_REGULATION_OF_MEIOTIC_CELL_CYCLE	-0.175577	0.323933	0.501083
CCRCC	GOBP_ANTERIOR_POSTERIOR_PATTERN_SPECIFICATION	-0.175656	0.590339	0.734457
CCRCC	GOBP_FAS_SIGNALING_PATHWAY	-0.175656	0.133266	0.274303
CCRCC	GOBP_ACTIN_CROSSLINK_FORMATION	-0.175661	0.0978926	0.22187
CCRCC	GOBP_REGULATION_OF_WNT_SIGNALING_PATHWAY_PLANAR_CELL_POLARITY_PATHWAY	-0.175684	0.217261	0.383962
CCRCC	GOBP_LYMPHANGIOGENESIS	-0.175695	0.468088	0.633384
CCRCC	GOBP_REGULATION_OF_MACROPHAGE_FUSION	-0.175697	0.463997	0.629794
CCRCC	REACTOME_SIGNALING_BY_NOTCH2	-0.175862	0.371974	0.546784
CCRCC	REACTOME_RHOBTB_GTPASE_CYCLE	-0.175879	0.379181	0.553577
CCRCC	REACTOME_SARS_COV_2_INFECTION	-0.17598	0.623051	0.761682
CCRCC	GOBP_PROSTATE_GLANDULAR_ACINUS_MORPHOGENESIS	-0.176033	0.0348663	0.110275
CCRCC	REACTOME_SUMOYLATION_OF_CHROMATIN_ORGANIZATION_PROTEINS	-0.176143	0.890957	0.940742
CCRCC	REACTOME_NONCANONICAL_ACTIVATION_OF_NOTCH3	-0.176175	0.0570934	0.153604
CCRCC	REACTOME_ADORA2B_MEDIATED_ANTI_INFLAMMATORY_CYTOKINES_PRODUCTION	-0.176178	0.451844	0.619141
CCRCC	GOBP_NEPHRIC_DUCT_DEVELOPMENT	-0.17632	0.277161	0.453943
CCRCC	GOBP_MELANOSOME_ASSEMBLY	-0.176405	0.354332	0.53048
CCRCC	GOBP_MITOCHONDRIAL_DNA_REPAIR	-0.176453	0.298383	0.474665
CCRCC	REACTOME_CELLULAR_RESPONSE_TO_HEAT_STRESS	-0.176473	0.562947	0.712239
CCRCC	GOBP_NATURAL_KILLER_CELL_ACTIVATION_INVOLVED_IN_IMMUNE_RESPONSE	-0.176517	0.613624	0.754177
CCRCC	GOBP_POSITIVE_REGULATION_OF_CELL_CYCLE	-0.176574	0.766013	0.868887
CCRCC	GOBP_MEIOTIC_SPINDLE_ASSEMBLY	-0.176595	0.771123	0.870381
CCRCC	GOBP_SYNAPTIC_VESICLE_EXOCYTOSIS	-0.176637	0.412661	0.584396
CCRCC	GOBP_PROTEIN_LOCALIZATION_TO_MEMBRANE_RAFT	-0.176666	0.553955	0.704376
CCRCC	GOBP_ENDOCARDIUM_DEVELOPMENT	-0.176784	0.0912971	0.211193
CCRCC	GOBP_RIBONUCLEOSIDE_MONOPHOSPHATE_CATABOLIC_PROCESS	-0.177112	0.124837	0.263424
CCRCC	GOBP_ENDOPLASMIC_RETICULUM_TUBULAR_NETWORK_ORGANIZATION	-0.177224	0.298383	0.474665
CCRCC	GOBP_REGULATION_OF_SOMITOGENESIS	-0.177264	0.121584	0.258484
CCRCC	GOBP_BONE_MINERALIZATION_INVOLVED_IN_BONE_MATURATION	-0.177321	0.088761	0.207317
CCRCC	GOBP_STRESS_GRANULE_DISASSEMBLY	-0.17736	0.109231	0.239405
CCRCC	GOBP_ENUCLEATE_ERYTHROCYTE_DIFFERENTIATION	-0.177505	0.0315526	0.102901
CCRCC	GOBP_REGULATION_OF_MITOTIC_CELL_CYCLE_PHASE_TRANSITION	-0.177682	0.965328	0.981004
CCRCC	GOBP_CYTOPLASMIC_SEQUESTERING_OF_NF_KAPPAB	-0.177736	0.301501	0.478283
CCRCC	GOBP_POSITIVE_REGULATION_OF_STEROID_HORMONE_SECRETION	-0.177804	0.243223	0.416256
CCRCC	REACTOME_RHOG_GTPASE_CYCLE	-0.177945	0.118398	0.253613
CCRCC	GOBP_PURINE_NUCLEOSIDE_BIOSYNTHETIC_PROCESS	-0.177984	0.131546	0.272216
CCRCC	GOBP_POSITIVE_REGULATION_OF_ANTIMICROBIAL_HUMORAL_RESPONSE	-0.178021	0.0965439	0.220003
CCRCC	GOBP_PROTEIN_LOCALIZATION_TO_CYTOPLASMIC_STRESS_GRANULE	-0.178216	0.171439	0.326127
CCRCC	GOBP_REGULATION_OF_ANIMAL_ORGAN_FORMATION	-0.178278	0.182152	0.340855
CCRCC	GOBP_NEGATIVE_REGULATION_OF_RNA_POLYMERASE_II_REGULATORY_REGION_SEQUENCE_SPECIFIC_DNA_BINDING	-0.178372	0.0673947	0.171322
CCRCC	GOBP_POSITIVE_REGULATION_OF_NUCLEOTIDE_BINDING_OLIGOMERIZATION_DOMAIN_CONTAINING_2_SIGNALING_PATHWAY	-0.178538	0.14766	0.294435
CCRCC	GOBP_REGULATION_OF_GLUCOSE_IMPORT	-0.178548	0.169354	0.323502
CCRCC	GOBP_OPTIC_CUP_MORPHOGENESIS_INVOLVED_IN_CAMERA_TYPE_EYE_DEVELOPMENT	-0.178605	0.0354465	0.111524
CCRCC	GOBP_NEGATIVE_REGULATION_OF_PROTEIN_IMPORT_INTO_NUCLEUS	-0.178643	0.235215	0.405649
CCRCC	GOBP_REGULATION_OF_DNA_DAMAGE_CHECKPOINT	-0.178739	0.604262	0.746669
CCRCC	REACTOME_RAB_GEFS_EXCHANGE_GTP_FOR_GDP_ON_RABS	-0.178841	0.497276	0.658276
CCRCC	GOBP_DETERMINATION_OF_DORSAL_VENTRAL_ASYMMETRY	-0.178844	0.191074	0.352418
CCRCC	GOBP_REGULATION_OF_TOLL_LIKE_RECEPTOR_SIGNALING_PATHWAY	-0.178913	0.468088	0.633384
CCRCC	GOBP_COBALT_ION_TRANSPORT	-0.178924	0.217261	0.383962
CCRCC	GOBP_NEGATIVE_REGULATION_OF_BIOSYNTHETIC_PROCESS	-0.178929	0.646885	0.7815
CCRCC	GOBP_CHONDROCYTE_DEVELOPMENT_INVOLVED_IN_ENDOCHONDRAL_BONE_MORPHOGENESIS	-0.17903	0.240532	0.412678
CCRCC	REACTOME_S_PHASE	-0.179048	0.750746	0.85722
CCRCC	GOBP_PERICARDIUM_MORPHOGENESIS	-0.179063	0.217261	0.383962
CCRCC	GOBP_POSITIVE_REGULATION_OF_CYTOPLASMIC_MRNA_PROCESSING_BODY_ASSEMBLY	-0.179074	0.086282	0.203201
CCRCC	REACTOME_CHROMATIN_MODIFYING_ENZYMES	-0.179281	0.838378	0.911696
CCRCC	GOBP_RESPONSE_TO_FRUCTOSE	-0.179338	0.188814	0.349319
CCRCC	GOBP_MEIOTIC_CHROMOSOME_CONDENSATION	-0.179398	0.39385	0.567683
CCRCC	GOBP_NEGATIVE_REGULATION_OF_LOW_DENSITY_LIPOPROTEIN_PARTICLE_CLEARANCE	-0.179474	0.124837	0.263424
CCRCC	GOBP_POSITIVE_REGULATION_OF_ERYTHROCYTE_DIFFERENTIATION	-0.179505	0.25142	0.425599
CCRCC	GOBP_MITOTIC_SPINDLE_ORGANIZATION	-0.17978	0.917442	0.955723
CCRCC	GOBP_APPENDAGE_DEVELOPMENT	-0.179817	0.480479	0.643824
CCRCC	GOBP_ALPHA_LINOLENIC_ACID_METABOLIC_PROCESS	-0.179849	0.401311	0.573974
CCRCC	GOBP_GDP_METABOLIC_PROCESS	-0.180157	0.0212313	0.078816
CCRCC	GOBP_SERINE_TRANSPORT	-0.180258	0.128158	0.267097
CCRCC	REACTOME_G_BETA_GAMMA_SIGNALLING_THROUGH_PI3KGAMMA	-0.180303	0.455875	0.622452
CCRCC	GOBP_NEGATIVE_REGULATION_OF_LIPID_BIOSYNTHETIC_PROCESS	-0.180462	0.0952101	0.217891
CCRCC	GOBP_NEGATIVE_REGULATION_OF_LIPID_METABOLIC_PROCESS	-0.180487	0.136759	0.279344
CCRCC	GOBP_POSITIVE_REGULATION_OF_AMYLOID_BETA_FORMATION	-0.180816	0.0579723	0.15463
CCRCC	GOBP_NUCLEAR_CHROMOSOME_SEGREGATION	-0.180963	0.730541	0.84314
CCRCC	GOBP_RESPONSE_TO_INSULIN	-0.181033	0.232588	0.403066
CCRCC	REACTOME_COPI_DEPENDENT_GOLGI_TO_ER_RETROGRADE_TRAFFIC	-0.181061	0.501524	0.661446
CCRCC	GOBP_ROOF_OF_MOUTH_DEVELOPMENT	-0.181063	0.344005	0.519864
CCRCC	GOBP_RENAL_SODIUM_ION_ABSORPTION	-0.181174	0.912137	0.952874
CCRCC	GOBP_HIPPOCAMPUS_DEVELOPMENT	-0.181256	0.169354	0.323502
CCRCC	GOBP_POSITIVE_REGULATION_OF_PSEUDOPODIUM_ASSEMBLY	-0.181283	0.159214	0.309844
CCRCC	GOBP_7_METHYLGUANOSINE_RNA_CAPPING	-0.181321	0.361324	0.537773
CCRCC	GOBP_REGULATION_OF_SISTER_CHROMATID_COHESION	-0.18134	0.428087	0.598763
CCRCC	REACTOME_TRAFFICKING_OF_GLUR2_CONTAINING_AMPA_RECEPTORS	-0.181555	0.195654	0.35826
CCRCC	GOBP_AGGREPHAGY	-0.181787	0.200314	0.364025
CCRCC	GOBP_SMOOTHENED_SIGNALING_PATHWAY_INVOLVED_IN_VENTRAL_SPINAL_CORD_PATTERNING	-0.181821	0.106304	0.235019
CCRCC	GOBP_NOTCH_SIGNALING_INVOLVED_IN_HEART_DEVELOPMENT	-0.18192	0.265507	0.442221
CCRCC	GOBP_PROTEIN_O_LINKED_GLYCOSYLATION_VIA_SERINE	-0.182095	0.195654	0.35826
CCRCC	GOBP_NEGATIVE_REGULATION_OF_MIRNA_METABOLIC_PROCESS	-0.182272	0.217261	0.383962
CCRCC	GOBP_POSTSYNAPTIC_MODULATION_OF_CHEMICAL_SYNAPTIC_TRANSMISSION	-0.182287	0.104863	0.23285
CCRCC	GOBP_HISTONE_H3_K36_METHYLATION	-0.182483	0.0747134	0.18377
CCRCC	GOBP_NEGATIVE_REGULATION_OF_INTERLEUKIN_4_PRODUCTION	-0.182641	0.104863	0.23285
CCRCC	GOBP_DNA_REPLICATION_DEPENDENT_CHROMATIN_ASSEMBLY	-0.182667	0.656523	0.789679
CCRCC	GOBP_POSITIVE_REGULATION_OF_POST_TRANSCRIPTIONAL_GENE_SILENCING	-0.182746	0.232588	0.403066
CCRCC	GOBP_GLIAL_CELL_FATE_SPECIFICATION	-0.182913	0.0177535	0.0698612
CCRCC	GOBP_LATE_NUCLEOPHAGY	-0.183092	0.0978926	0.22187
CCRCC	GOBP_MIRNA_CATABOLIC_PROCESS	-0.183215	0.188814	0.349319
CCRCC	GOBP_PROTEIN_OXIDATION	-0.183294	0.222287	0.390552
CCRCC	GOBP_NOTCH_RECEPTOR_PROCESSING	-0.183376	0.109231	0.239405
CCRCC	GOBP_REGULATION_OF_SYNAPTIC_TRANSMISSION_DOPAMINERGIC	-0.183392	0.14766	0.294435
CCRCC	GOBP_REGULATION_OF_MONOATOMIC_ANION_TRANSMEMBRANE_TRANSPORT	-0.183399	0.0803286	0.193097
CCRCC	GOBP_REGULATION_OF_CARDIOCYTE_DIFFERENTIATION	-0.183411	0.298383	0.474665
CCRCC	GOBP_PROTEIN_RETENTION_IN_GOLGI_APPARATUS	-0.183432	0.0337302	0.107957
CCRCC	GOBP_NEGATIVE_REGULATION_OF_RNA_BIOSYNTHETIC_PROCESS	-0.183432	0.594964	0.739065
CCRCC	GOBP_CARDIAC_MUSCLE_TISSUE_REGENERATION	-0.183455	0.0736297	0.182081
CCRCC	GOBP_REGULATION_OF_DNA_DAMAGE_RESPONSE_SIGNAL_TRANSDUCTION_BY_P53_CLASS_MEDIATOR_RESULTING_IN_TRANSCRIPTION_OF_P21_CLASS_MEDIATOR	-0.183516	0.109231	0.239405
CCRCC	GOBP_AMPA_GLUTAMATE_RECEPTOR_CLUSTERING	-0.183658	0.0803286	0.193097
CCRCC	KEGG_DORSO_VENTRAL_AXIS_FORMATION	-0.183659	0.195654	0.35826
CCRCC	GOBP_MORPHOGENESIS_OF_A_POLARIZED_EPITHELIUM	-0.183726	0.368403	0.543607
CCRCC	GOBP_MESENCHYMAL_STEM_CELL_PROLIFERATION	-0.183743	0.0992563	0.224433
CCRCC	REACTOME_LGI_ADAM_INTERACTIONS	-0.183746	0.138531	0.28177
CCRCC	GOBP_HEMOGLOBIN_BIOSYNTHETIC_PROCESS	-0.183755	0.553955	0.704376
CCRCC	GOBP_CELL_DIFFERENTIATION_IN_HINDBRAIN	-0.183774	0.173543	0.328702
CCRCC	GOBP_REGULATION_OF_MYOBLAST_PROLIFERATION	-0.183859	0.224831	0.39373
CCRCC	GOBP_INTERMEMBRANE_LIPID_TRANSFER	-0.18386	0.451844	0.619141
CCRCC	GOBP_RESPONSE_TO_NERVE_GROWTH_FACTOR	-0.183902	0.390151	0.564123
CCRCC	GOBP_BMP_SIGNALING_PATHWAY_INVOLVED_IN_HEART_DEVELOPMENT	-0.184007	0.222287	0.390552
CCRCC	GOBP_NEGATIVE_REGULATION_OF_CATION_CHANNEL_ACTIVITY	-0.184046	0.217261	0.383962
CCRCC	GOBP_GLYCEROL_ETHER_METABOLIC_PROCESS	-0.184052	0.14954	0.296588
CCRCC	REACTOME_SYNTHESIS_OF_PG	-0.184339	0.118398	0.253613
CCRCC	GOBP_SKELETAL_MUSCLE_SATELLITE_CELL_DIFFERENTIATION	-0.184616	0.171439	0.326127
CCRCC	GOBP_PROTEIN_DESUMOYLATION	-0.184846	0.386473	0.560487
CCRCC	GOBP_REGULATION_OF_GROWTH_RATE	-0.184851	0.0384727	0.117739
CCRCC	GOBP_NEGATIVE_REGULATION_OF_WNT_SIGNALING_PATHWAY	-0.184877	0.39757	0.570655
CCRCC	REACTOME_LISTERIA_MONOCYTOGENES_ENTRY_INTO_HOST_CELLS	-0.184947	0.0378505	0.116427
CCRCC	GOBP_REGULATION_OF_NEUROTRANSMITTER_TRANSPORT	-0.184995	0.212317	0.378767
CCRCC	REACTOME_SUMOYLATION_OF_UBIQUITINYLATION_PROTEINS	-0.185011	0.661363	0.792534
CCRCC	GOBP_ADENYLATE_CYCLASE_ACTIVATING_G_PROTEIN_COUPLED_RECEPTOR_SIGNALING_PATHWAY	-0.185105	0.497276	0.658276
CCRCC	GOBP_REGULATION_OF_ER_ASSOCIATED_UBIQUITIN_DEPENDENT_PROTEIN_CATABOLIC_PROCESS	-0.185125	0.271291	0.447983
CCRCC	GOBP_LEUCINE_TRANSPORT	-0.18531	0.217261	0.383962
CCRCC	GOBP_REGULATION_OF_MEMBRANE_LIPID_DISTRIBUTION	-0.185422	0.165241	0.318105
CCRCC	REACTOME_PERK_REGULATES_GENE_EXPRESSION	-0.185431	0.705546	0.825164
CCRCC	GOBP_REGULATION_OF_LIPOPROTEIN_PARTICLE_CLEARANCE	-0.185507	0.186574	0.346772
CCRCC	GOBP_REGULATION_OF_SYNAPTIC_TRANSMISSION_CHOLINERGIC	-0.185531	0.136759	0.279344
CCRCC	GOBP_NEGATIVE_REGULATION_OF_MICROTUBULE_POLYMERIZATION	-0.185604	0.0925868	0.213612
CCRCC	REACTOME_ACTIVATED_NTRK2_SIGNALS_THROUGH_CDK5	-0.185703	0.0704557	0.176542
CCRCC	GOBP_REGULATION_OF_SYNAPTIC_VESICLE_EXOCYTOSIS	-0.185729	0.327225	0.504151
CCRCC	GOBP_REGULATION_OF_RUFFLE_ASSEMBLY	-0.185803	0.0952101	0.217891
CCRCC	GOBP_PERK_MEDIATED_UNFOLDED_PROTEIN_RESPONSE	-0.185936	0.133266	0.274303
CCRCC	GOBP_NEGATIVE_REGULATION_OF_NUCLEOBASE_CONTAINING_COMPOUND_METABOLIC_PROCESS	-0.185994	0.710521	0.828569
CCRCC	REACTOME_ACTIVATION_OF_C3_AND_C5	-0.186074	0.350868	0.526685
CCRCC	GOBP_SENSORY_PERCEPTION_OF_SOUR_TASTE	-0.186138	0.14954	0.296588
CCRCC	GOBP_LYMPH_VESSEL_MORPHOGENESIS	-0.186149	0.443843	0.612972
CCRCC	GOBP_CARBON_CATABOLITE_REGULATION_OF_TRANSCRIPTION	-0.186169	0.159214	0.309844
CCRCC	GOBP_METANEPHRIC_RENAL_VESICLE_MORPHOGENESIS	-0.186259	0.368403	0.543607
CCRCC	GOBP_MESENCHYMAL_CELL_APOPTOTIC_PROCESS	-0.18629	0.07581	0.185521
CCRCC	GOBP_REGULATION_OF_PROTEIN_POLYUBIQUITINATION	-0.186439	0.240532	0.412678
CCRCC	GOBP_RESPONSE_TO_MANGANESE_ION	-0.186493	0.118398	0.253613
CCRCC	REACTOME_CREB1_PHOSPHORYLATION_THROUGH_THE_ACTIVATION_OF_ADENYLATE_CYCLASE	-0.186536	0.248666	0.423018
CCRCC	GOBP_MORPHOGENESIS_OF_AN_EPITHELIAL_BUD	-0.186568	0.0616009	0.160662
CCRCC	REACTOME_G2_PHASE	-0.186589	0.766013	0.868887
CCRCC	GOBP_REGULATION_OF_RYANODINE_SENSITIVE_CALCIUM_RELEASE_CHANNEL_ACTIVITY	-0.186829	0.265507	0.442221
CCRCC	GOBP_PHENYLPROPANOID_METABOLIC_PROCESS	-0.186915	0.531786	0.687066
CCRCC	GOBP_CHONDROCYTE_DIFFERENTIATION_INVOLVED_IN_ENDOCHONDRAL_BONE_MORPHOGENESIS	-0.186934	0.14766	0.294435
CCRCC	GOBP_RESPONSE_TO_FORSKOLIN	-0.187118	0.412661	0.584396
CCRCC	GOBP_LIPOSACCHARIDE_METABOLIC_PROCESS	-0.187184	0.280128	0.457093
CCRCC	GOBP_POSITIVE_REGULATION_OF_ACTIVATION_OF_JANUS_KINASE_ACTIVITY	-0.187494	0.364853	0.540354
CCRCC	GOBP_ENDOCARDIUM_MORPHOGENESIS	-0.187495	0.138531	0.28177
CCRCC	GOBP_ASYMMETRIC_CELL_DIVISION	-0.187667	0.382816	0.557449
CCRCC	GOBP_ODONTOBLAST_DIFFERENTIATION	-0.187768	0.217261	0.383962
CCRCC	GOBP_POSITIVE_REGULATION_OF_FIBROBLAST_GROWTH_FACTOR_RECEPTOR_SIGNALING_PATHWAY	-0.187977	0.323933	0.501083
CCRCC	GOBP_HISTONE_H3_K4_DIMETHYLATION	-0.188002	0.088761	0.207317
CCRCC	GOBP_REGULATION_OF_CELL_CYCLE_PHASE_TRANSITION	-0.188009	0.880395	0.935019
CCRCC	GOBP_POLYSACCHARIDE_BIOSYNTHETIC_PROCESS	-0.188026	0.165241	0.318105
CCRCC	GOBP_PIECEMEAL_MICROAUTOPHAGY_OF_THE_NUCLEUS	-0.188123	0.11683	0.251877
CCRCC	GOBP_RNA_3_URIDYLATION	-0.188152	0.0838592	0.199101
CCRCC	REACTOME_HDL_ASSEMBLY	-0.188283	0.128158	0.267097
CCRCC	REACTOME_PKMTS_METHYLATE_HISTONE_LYSINES	-0.188365	0.428087	0.598763
CCRCC	GOBP_SINGLE_STRANDED_VIRAL_RNA_REPLICATION_VIA_DOUBLE_STRANDED_DNA_INTERMEDIATE	-0.188392	0.476329	0.640131
CCRCC	GOBP_REGULATION_OF_MONOCYTE_EXTRAVASATION	-0.18841	0.186574	0.346772
CCRCC	GOBP_PROTEIN_LOCALIZATION_TO_MICROTUBULE_ORGANIZING_CENTER	-0.18848	0.212317	0.378767
CCRCC	GOBP_NEGATIVE_REGULATION_OF_EPITHELIAL_CELL_MIGRATION	-0.188527	0.5406	0.693802
CCRCC	GOBP_ENDOPLASMIC_RETICULUM_UNFOLDED_PROTEIN_RESPONSE	-0.18857	0.424199	0.595399
CCRCC	GOBP_EMBRYONIC_CLEAVAGE	-0.188724	0.286127	0.462807
CCRCC	GOBP_RELAXATION_OF_SMOOTH_MUSCLE	-0.188781	0.227396	0.396995
CCRCC	GOBP_NEGATIVE_REGULATION_OF_CELL_PROLIFERATION_INVOLVED_IN_HEART_MORPHOGENESIS	-0.188806	0.214779	0.381815
CCRCC	REACTOME_WNT_LIGAND_BIOGENESIS_AND_TRAFFICKING	-0.18888	0.289158	0.466302
CCRCC	GOBP_SMOOTH_MUSCLE_CELL_DIFFERENTIATION	-0.188977	0.480479	0.643824
CCRCC	REACTOME_TP53_REGULATES_TRANSCRIPTION_OF_CASPASE_ACTIVATORS_AND_CASPASES	-0.189105	0.0850636	0.201069
CCRCC	GOBP_SIRNA_PROCESSING	-0.189184	0.229981	0.400059
CCRCC	GOBP_FUNGIFORM_PAPILLA_MORPHOGENESIS	-0.189195	0.109231	0.239405
CCRCC	GOBP_MRNA_CATABOLIC_PROCESS	-0.189582	0.735575	0.847023
CCRCC	GOBP_SEPTUM_PRIMUM_DEVELOPMENT	-0.189596	0.0562256	0.152161
CCRCC	GOBP_POSITIVE_REGULATION_OF_TOLL_LIKE_RECEPTOR_9_SIGNALING_PATHWAY	-0.189621	0.157242	0.306999
CCRCC	GOBP_NEGATIVE_REGULATION_OF_RNA_CATABOLIC_PROCESS	-0.189621	0.289158	0.466302
CCRCC	GOBP_REGULATION_OF_MESONEPHROS_DEVELOPMENT	-0.189632	0.00974579	0.0467497
CCRCC	GOBP_NEGATIVE_REGULATION_OF_NUCLEAR_TRANSCRIBED_MRNA_CATABOLIC_PROCESS_DEADENYLATION_DEPENDENT_DECAY	-0.189642	0.188814	0.349319
CCRCC	GOBP_ER_TO_GOLGI_CERAMIDE_TRANSPORT	-0.189646	0.0231828	0.0833942
CCRCC	GOBP_STEM_CELL_FATE_SPECIFICATION	-0.189743	0.118398	0.253613
CCRCC	GOBP_RENAL_VESICLE_DEVELOPMENT	-0.18976	0.283117	0.4601
CCRCC	GOBP_REGULATION_OF_INOSITOL_PHOSPHATE_BIOSYNTHETIC_PROCESS	-0.189807	0.447834	0.616451
CCRCC	GOBP_EMBRYONIC_FORELIMB_MORPHOGENESIS	-0.18983	0.212317	0.378767
CCRCC	GOBP_CELL_PROLIFERATION_IN_MIDBRAIN	-0.189847	0.0616009	0.160662
CCRCC	GOBP_NEGATIVE_REGULATION_OF_SYNAPTIC_TRANSMISSION_GABAERGIC	-0.189855	0.280128	0.457093
CCRCC	GOBP_DOSAGE_COMPENSATION	-0.18992	0.323933	0.501083
CCRCC	GOBP_NEGATIVE_REGULATION_OF_T_CELL_MIGRATION	-0.18997	0.344005	0.519864
CCRCC	GOBP_REGULATION_OF_BRANCHING_INVOLVED_IN_PROSTATE_GLAND_MORPHOGENESIS	-0.190011	0.165241	0.318105
CCRCC	GOBP_HINDBRAIN_TANGENTIAL_CELL_MIGRATION	-0.190061	0.102029	0.228505
CCRCC	GOBP_REGULATION_OF_POSTSYNAPTIC_SPECIALIZATION_ASSEMBLY	-0.190061	0.0285128	0.096009
CCRCC	REACTOME_DNA_METHYLATION	-0.190394	0.666218	0.796767
CCRCC	GOBP_POSITIVE_REGULATION_OF_CHROMOSOME_CONDENSATION	-0.190457	0.61833	0.757737
CCRCC	REACTOME_INTERACTIONS_OF_VPR_WITH_HOST_CELLULAR_PROTEINS	-0.190592	0.613624	0.754177
CCRCC	GOBP_REGULATION_OF_GLOMERULUS_DEVELOPMENT	-0.190646	0.274215	0.450881
CCRCC	GOBP_GERM_CELL_MIGRATION	-0.190769	0.128158	0.267097
CCRCC	GOBP_CEREBRAL_CORTEX_RADIALLY_ORIENTED_CELL_MIGRATION	-0.190809	0.179971	0.337691
CCRCC	GOBP_NEGATIVE_REGULATION_OF_INTRINSIC_APOPTOTIC_SIGNALING_PATHWAY_IN_RESPONSE_TO_DNA_DAMAGE	-0.191307	0.126489	0.265225
CCRCC	GOBP_DNA_TEMPLATED_TRANSCRIPTION_TERMINATION	-0.191343	0.235215	0.405649
CCRCC	GOBP_MEMORY	-0.191395	0.451844	0.619141
CCRCC	GOBP_POSITIVE_REGULATION_OF_OXIDOREDUCTASE_ACTIVITY	-0.19156	0.222287	0.390552
CCRCC	GOBP_REGULATION_OF_CELLULAR_SENESCENCE	-0.191648	0.256991	0.432447
CCRCC	GOBP_PEPTIDE_CATABOLIC_PROCESS	-0.191752	0.113742	0.246654
CCRCC	REACTOME_SYNTHESIS_OF_DNA	-0.191869	0.760913	0.864426
CCRCC	GOBP_REGULATION_OF_CARDIOBLAST_DIFFERENTIATION	-0.191884	0.0187403	0.0725301
CCRCC	GOBP_DORSAL_VENTRAL_AXIS_SPECIFICATION	-0.191921	0.207455	0.372646
CCRCC	REACTOME_ENDOGENOUS_STEROLS	-0.191924	0.0826687	0.1971
CCRCC	GOBP_GLYCINE_IMPORT_ACROSS_PLASMA_MEMBRANE	-0.191926	0.142129	0.286848
CCRCC	GOBP_NEGATIVE_REGULATION_OF_OXIDATIVE_PHOSPHORYLATION	-0.192187	0.212317	0.378767
CCRCC	GOBP_NEGATIVE_REGULATION_OF_PROTEIN_LOCALIZATION_TO_MEMBRANE	-0.192532	0.0673947	0.171322
CCRCC	GOBP_MIDBRAIN_HINDBRAIN_BOUNDARY_DEVELOPMENT	-0.192536	0.079179	0.191336
CCRCC	GOBP_EMBRYONIC_NEUROCRANIUM_MORPHOGENESIS	-0.192632	0.126489	0.265225
CCRCC	GOBP_GLUTATHIONE_TRANSPORT	-0.192725	0.126489	0.265225
CCRCC	GOBP_PROTEIN_HEXAMERIZATION	-0.192895	0.157242	0.306999
CCRCC	KEGG_MELANOMA	-0.19297	0.227396	0.396995
CCRCC	GOBP_POSITIVE_REGULATION_OF_CEREBELLAR_GRANULE_CELL_PRECURSOR_PROLIFERATION	-0.193093	0.04591	0.132346
CCRCC	GOBP_ENDOPLASMIC_RETICULUM_MANNOSE_TRIMMING	-0.193125	0.531786	0.687066
CCRCC	GOBP_MALE_SEX_DETERMINATION	-0.193222	0.0451872	0.130771
CCRCC	GOBP_AMINOGLYCAN_CATABOLIC_PROCESS	-0.193248	0.157242	0.306999
CCRCC	GOBP_GMP_SALVAGE	-0.193516	0.212317	0.378767
CCRCC	GOBP_REGULATION_OF_NITRIC_OXIDE_SYNTHASE_ACTIVITY	-0.193517	0.202674	0.367345
CCRCC	REACTOME_SHC_MEDIATED_CASCADE_FGFR1	-0.193573	0.0187403	0.0725301
CCRCC	GOBP_REGULATION_OF_MACROAUTOPHAGY	-0.193689	0.604262	0.746669
CCRCC	GOBP_REGULATION_OF_DEFENSE_RESPONSE_TO_FUNGUS	-0.193736	0.136759	0.279344
CCRCC	GOBP_PERIPHERAL_NERVOUS_SYSTEM_NEURON_DIFFERENTIATION	-0.193805	0.0481369	0.136762
CCRCC	GOBP_FIBROBLAST_MIGRATION	-0.193877	0.323933	0.501083
CCRCC	GOBP_MESENDODERM_DEVELOPMENT	-0.194214	0.135004	0.276757
CCRCC	GOBP_POSITIVE_REGULATION_OF_GROWTH_HORMONE_SECRETION	-0.194307	0.151438	0.299305
CCRCC	GOBP_CHONDROBLAST_DIFFERENTIATION	-0.194316	0.106304	0.235019
CCRCC	GOBP_OTIC_VESICLE_MORPHOGENESIS	-0.194362	0.207455	0.372646
CCRCC	GOBP_REGULATION_OF_RESPIRATORY_GASEOUS_EXCHANGE	-0.194465	0.301501	0.478283
CCRCC	REACTOME_SMAD2_SMAD3_SMAD4_HETEROTRIMER_REGULATES_TRANSCRIPTION	-0.194531	0.163214	0.315461
CCRCC	GOBP_POSITIVE_REGULATION_OF_TRANSLATION_IN_RESPONSE_TO_STRESS	-0.194532	0.330537	0.507632
CCRCC	GOBP_PHOSPHATIDYLGLYCEROL_METABOLIC_PROCESS	-0.194547	0.138531	0.28177
CCRCC	GOBP_CEREBELLAR_GRANULAR_LAYER_MORPHOGENESIS	-0.194634	0.131546	0.272216
CCRCC	GOBP_CELLULAR_RESPONSE_TO_INORGANIC_SUBSTANCE	-0.194689	0.562947	0.712239
CCRCC	GOBP_R_LOOP_PROCESSING	-0.194765	0.138531	0.28177
CCRCC	GOBP_DISTAL_CONVOLUTED_TUBULE_DEVELOPMENT	-0.19485	0.869854	0.930077
CCRCC	REACTOME_ESTROGEN_DEPENDENT_GENE_EXPRESSION	-0.194994	0.39757	0.570655
CCRCC	REACTOME_SCF_SKP2_MEDIATED_DEGRADATION_OF_P27_P21	-0.195123	0.880395	0.935019
CCRCC	GOBP_NEGATIVE_REGULATION_OF_PHOSPHATASE_ACTIVITY	-0.195183	0.0366317	0.113988
CCRCC	REACTOME_TNFR1_MEDIATED_CERAMIDE_PRODUCTION	-0.195214	0.135004	0.276757
CCRCC	REACTOME_RAF_ACTIVATION	-0.195215	0.112223	0.244515
CCRCC	GOBP_CARDIAC_NEURAL_CREST_CELL_MIGRATION_INVOLVED_IN_OUTFLOW_TRACT_MORPHOGENESIS	-0.195216	0.248666	0.423018
CCRCC	REACTOME_REGULATION_OF_PTEN_STABILITY_AND_ACTIVITY	-0.195385	0.896245	0.943637
CCRCC	GOBP_NEGATIVE_REGULATION_OF_GLIAL_CELL_MIGRATION	-0.195532	0.0248544	0.0875126
CCRCC	GOBP_CAP_DEPENDENT_TRANSLATIONAL_INITIATION	-0.195587	0.344005	0.519864
CCRCC	GOBP_REGULATION_OF_CYTOPLASMIC_TRANSLATION	-0.195633	0.304641	0.481598
CCRCC	GOBP_NEURAL_PLATE_REGIONALIZATION	-0.195672	0.163214	0.315461
CCRCC	GOBP_REGULATION_OF_SA_NODE_CELL_ACTION_POTENTIAL	-0.195736	0.286127	0.462807
CCRCC	GOBP_HISTONE_H4_DEACETYLATION	-0.195974	0.100635	0.226329
CCRCC	GOBP_POSITIVE_REGULATION_OF_NUCLEOCYTOPLASMIC_TRANSPORT	-0.196084	0.0875144	0.205201
CCRCC	GOBP_POSITIVE_REGULATION_OF_POTASSIUM_ION_TRANSPORT	-0.196242	0.195654	0.35826
CCRCC	GOBP_CHLORIDE_TRANSPORT	-0.196316	0.786511	0.879305
CCRCC	GOBP_DNA_STRAND_RESECTION_INVOLVED_IN_REPLICATION_FORK_PROCESSING	-0.196521	0.340606	0.51659
CCRCC	GOBP_IMMUNOLOGICAL_MEMORY_PROCESS	-0.196548	0.323933	0.501083
CCRCC	REACTOME_REGULATION_OF_PTEN_GENE_TRANSCRIPTION	-0.196562	0.259808	0.435818
CCRCC	GOBP_INSULIN_RECEPTOR_SIGNALING_PATHWAY	-0.196638	0.207455	0.372646
CCRCC	GOBP_RESPONSE_TO_COCAINE	-0.196975	0.088761	0.207317
CCRCC	GOBP_RESPONSE_TO_AMINE	-0.197084	0.0315526	0.102901
CCRCC	GOBP_REGULATION_OF_MIRNA_CATABOLIC_PROCESS	-0.197111	0.0430762	0.126293
CCRCC	GOBP_RELEASE_OF_SEQUESTERED_CALCIUM_ION_INTO_CYTOSOL_BY_ENDOPLASMIC_RETICULUM	-0.197127	0.39385	0.567683
CCRCC	GOBP_MICROTUBULE_POLYMERIZATION	-0.19723	0.175666	0.331421
CCRCC	GOBP_CEREBELLAR_GRANULAR_LAYER_DEVELOPMENT	-0.197348	0.157242	0.306999
CCRCC	GOBP_REGULATION_OF_MYOTUBE_DIFFERENTIATION	-0.197394	0.301501	0.478283
CCRCC	REACTOME_SIGNALING_BY_TYPE_1_INSULIN_LIKE_GROWTH_FACTOR_1_RECEPTOR_IGF1R	-0.19748	0.0875144	0.205201
CCRCC	GOBP_NUCLEOLAR_CHROMATIN_ORGANIZATION	-0.197654	0.113742	0.246654
CCRCC	GOBP_POSITIVE_REGULATION_OF_RESPONSE_TO_ENDOPLASMIC_RETICULUM_STRESS	-0.19774	0.14766	0.294435
CCRCC	REACTOME_TRAF6_MEDIATED_NF_KB_ACTIVATION	-0.197755	0.175666	0.331421
CCRCC	REACTOME_G0_AND_EARLY_G1	-0.197894	0.817533	0.898764
CCRCC	GOBP_POSITIVE_REGULATION_OF_GLOMERULUS_DEVELOPMENT	-0.198	0.227396	0.396995
CCRCC	GOBP_REGULATION_OF_INTRACELLULAR_PROTEIN_TRANSPORT	-0.198018	0.145799	0.291931
CCRCC	GOBP_CHROMOSOME_SEPARATION	-0.198072	0.885673	0.938144
CCRCC	GOBP_CELLULAR_MACROMOLECULE_CATABOLIC_PROCESS	-0.198225	0.604262	0.746669
CCRCC	REACTOME_IRS_MEDIATED_SIGNALLING	-0.198309	0.0826687	0.1971
CCRCC	GOBP_REGULATION_OF_PROTEIN_LOCALIZATION_TO_PLASMA_MEMBRANE	-0.198327	0.0403917	0.121263
CCRCC	REACTOME_PHOSPHOLIPASE_C_MEDIATED_CASCADE_FGFR2	-0.198346	0.024006	0.0856837
CCRCC	REACTOME_RUNX2_REGULATES_CHONDROCYTE_MATURATION	-0.198464	0.0625369	0.162532
CCRCC	GOBP_NUCLEAR_TRANSCRIBED_MRNA_CATABOLIC_PROCESS	-0.198495	0.745678	0.853658
CCRCC	GOBP_NEGATIVE_REGULATION_OF_RESPONSE_TO_TUMOR_CELL	-0.198524	0.153355	0.30241
CCRCC	GOBP_NEUTRAL_AMINO_ACID_TRANSPORT	-0.198629	0.286127	0.462807
CCRCC	GOBP_GANGLIOSIDE_METABOLIC_PROCESS	-0.19875	0.184353	0.343838
CCRCC	GOBP_EMBRYONIC_PATTERN_SPECIFICATION	-0.198795	0.153355	0.30241
CCRCC	GOBP_NEGATIVE_REGULATION_OF_DNA_RECOMBINATION	-0.198806	0.771123	0.870381
CCRCC	GOBP_EPITHELIAL_TUBE_FORMATION	-0.198904	0.666218	0.796767
CCRCC	GOBP_ONE_CARBON_COMPOUND_TRANSPORT	-0.198915	0.901538	0.947037
CCRCC	GOBP_ANIMAL_ORGAN_MATURATION	-0.199019	0.100635	0.226329
CCRCC	GOBP_HYPOTHALAMUS_GONADOTROPHIN_RELEASING_HORMONE_NEURON_DIFFERENTIATION	-0.199075	0.155289	0.304977
CCRCC	GOBP_NEGATIVE_REGULATION_OF_STEM_CELL_PROLIFERATION	-0.199114	0.0473847	0.135463
CCRCC	GOBP_CARDIAC_FIBROBLAST_CELL_DIFFERENTIATION	-0.199136	0.173543	0.328702
CCRCC	REACTOME_REACTIONS_SPECIFIC_TO_THE_COMPLEX_N_GLYCAN_SYNTHESIS_PATHWAY	-0.199232	0.0562256	0.152161
CCRCC	GOBP_REGULATION_OF_PHOSPHOLIPASE_C_ACTIVATING_G_PROTEIN_COUPLED_RECEPTOR_SIGNALING_PATHWAY	-0.199319	0.340606	0.51659
CCRCC	REACTOME_GLUCAGON_SIGNALING_IN_METABOLIC_REGULATION	-0.199351	0.330537	0.507632
CCRCC	GOBP_VIRAL_RNA_GENOME_REPLICATION	-0.199388	0.510076	0.668426
CCRCC	GOBP_REGULATION_OF_DNA_TEMPLATED_TRANSCRIPTION_IN_RESPONSE_TO_STRESS	-0.199405	0.222287	0.390552
CCRCC	GOBP_POSITIVE_REGULATION_OF_REPRODUCTIVE_PROCESS	-0.19942	0.347426	0.523229
CCRCC	GOBP_OLIGOSACCHARIDE_CATABOLIC_PROCESS	-0.199465	0.340606	0.51659
CCRCC	REACTOME_INCRETIN_SYNTHESIS_SECRETION_AND_INACTIVATION	-0.199516	0.0391036	0.118915
CCRCC	GOBP_REGULATION_OF_RESPIRATORY_SYSTEM_PROCESS	-0.199801	0.0850636	0.201069
CCRCC	REACTOME_TP53_REGULATES_TRANSCRIPTION_OF_GENES_INVOLVED_IN_G1_CELL_CYCLE_ARREST	-0.199827	0.488839	0.651853
CCRCC	REACTOME_SYNTHESIS_OF_IP2_IP_AND_INS_IN_THE_CYTOSOL	-0.199873	0.337228	0.514138
CCRCC	GOBP_REGULATION_OF_ENDOCYTIC_RECYCLING	-0.199892	0.100635	0.226329
CCRCC	GOBP_RETINA_VASCULATURE_DEVELOPMENT_IN_CAMERA_TYPE_EYE	-0.19991	0.333872	0.511367
CCRCC	GOBP_ACTIN_MYOSIN_FILAMENT_SLIDING	-0.200067	0.642088	0.778046
CCRCC	GOBP_LYMPHOID_PROGENITOR_CELL_DIFFERENTIATION	-0.200208	0.235215	0.405649
CCRCC	GOBP_DAMP_METABOLIC_PROCESS	-0.200378	0.202674	0.367345
CCRCC	GOBP_RESPONSE_TO_STIMULUS_INVOLVED_IN_REGULATION_OF_MUSCLE_ADAPTATION	-0.200547	0.143955	0.289321
CCRCC	REACTOME_REGULATION_OF_TP53_ACTIVITY_THROUGH_ACETYLATION	-0.200669	0.145799	0.291931
CCRCC	GOBP_NEPHRON_TUBULE_FORMATION	-0.200976	0.259808	0.435818
CCRCC	GOBP_POSITIVE_REGULATION_OF_INTERLEUKIN_1_ALPHA_PRODUCTION	-0.201038	0.171439	0.326127
CCRCC	GOBP_LIPID_STORAGE	-0.201082	0.666218	0.796767
CCRCC	GOBP_TERMINATION_OF_RNA_POLYMERASE_II_TRANSCRIPTION	-0.201194	0.0634846	0.164154
CCRCC	GOBP_AMYLOID_PRECURSOR_PROTEIN_BIOSYNTHETIC_PROCESS	-0.201368	0.0430762	0.126293
CCRCC	GOBP_NOREPINEPHRINE_BIOSYNTHETIC_PROCESS	-0.201474	0.00919324	0.0449494
CCRCC	GOBP_SOMATIC_STEM_CELL_POPULATION_MAINTENANCE	-0.201574	0.344005	0.519864
CCRCC	REACTOME_HYALURONAN_METABOLISM	-0.201908	0.219764	0.387461
CCRCC	GOBP_PLACENTA_DEVELOPMENT	-0.20192	0.271291	0.447983
CCRCC	GOBP_PHOSPHATIDYLGLYCEROL_ACYL_CHAIN_REMODELING	-0.201934	0.104863	0.23285
CCRCC	GOBP_REGULATION_OF_GLUCAGON_SECRETION	-0.202078	0.0769197	0.187522
CCRCC	GOBP_INTERLEUKIN_5_PRODUCTION	-0.202313	0.053688	0.147531
CCRCC	GOBP_REGULATION_OF_ENDOTHELIAL_CELL_CHEMOTAXIS	-0.202361	0.237863	0.40941
CCRCC	REACTOME_CYTOSOLIC_SENSORS_OF_PATHOGEN_ASSOCIATED_DNA	-0.202507	0.337228	0.514138
CCRCC	GOBP_REGULATION_OF_BEHAVIOR	-0.202551	0.412661	0.584396
CCRCC	GOBP_HINDGUT_DEVELOPMENT	-0.202597	0.0562256	0.152161
CCRCC	REACTOME_INTERACTIONS_OF_REV_WITH_HOST_CELLULAR_PROTEINS	-0.202694	0.755824	0.86108
CCRCC	GOBP_FLAVIN_CONTAINING_COMPOUND_METABOLIC_PROCESS	-0.202782	0.274215	0.450881
CCRCC	GOBP_VASCULOGENESIS_INVOLVED_IN_CORONARY_VASCULAR_MORPHOGENESIS	-0.202875	0.0850636	0.201069
CCRCC	REACTOME_SIGNALLING_TO_RAS	-0.20303	0.188814	0.349319
CCRCC	GOBP_NEGATIVE_REGULATION_OF_TRANSPORTER_ACTIVITY	-0.203162	0.131546	0.272216
CCRCC	GOBP_SPINDLE_ASSEMBLY_INVOLVED_IN_FEMALE_MEIOSIS	-0.203163	0.420333	0.591868
CCRCC	GOBP_DUCTUS_ARTERIOSUS_CLOSURE	-0.203224	0.173543	0.328702
CCRCC	GOBP_MAINTENANCE_OF_PROTEIN_LOCALIZATION_IN_ENDOPLASMIC_RETICULUM	-0.203353	0.209876	0.375803
CCRCC	GOBP_POSITIVE_REGULATION_OF_APOPTOTIC_PROCESS_INVOLVED_IN_DEVELOPMENT	-0.2034	0.200314	0.364025
CCRCC	GOBP_POSITIVE_REGULATION_OF_APOPTOTIC_PROCESS_INVOLVED_IN_MORPHOGENESIS	-0.2034	0.200314	0.364025
CCRCC	GOBP_REGULATION_OF_ENDOTHELIAL_CELL_DEVELOPMENT	-0.203412	0.435924	0.605855
CCRCC	GOBP_PROTEIN_LOCALIZATION_TO_PLASMA_MEMBRANE_RAFT	-0.203553	0.791659	0.882705
CCRCC	GOBP_REGULATION_OF_MICROTUBULE_BASED_PROCESS	-0.203671	0.443843	0.612972
CCRCC	GOBP_POTASSIUM_ION_TRANSPORT	-0.203767	0.361324	0.537773
CCRCC	GOBP_P_BODY_ASSEMBLY	-0.203825	0.135004	0.276757
CCRCC	REACTOME_TICAM1_DEPENDENT_ACTIVATION_OF_IRF3_IRF7	-0.203922	0.191074	0.352418
CCRCC	GOBP_NEGATIVE_REGULATION_OF_RIG_I_SIGNALING_PATHWAY	-0.203956	0.0588623	0.15614
CCRCC	REACTOME_DEFECTIVE_LFNG_CAUSES_SCDO3	-0.204181	0.25142	0.425599
CCRCC	REACTOME_RHO_GTPASES_ACTIVATE_CIT	-0.204306	0.468088	0.633384
CCRCC	GOBP_NEGATIVE_REGULATION_OF_MICROGLIAL_CELL_ACTIVATION	-0.204414	0.175666	0.331421
CCRCC	REACTOME_N_GLYCAN_ANTENNAE_ELONGATION	-0.204415	0.135004	0.276757
CCRCC	GOBP_SKELETAL_MUSCLE_TISSUE_REGENERATION	-0.204473	0.289158	0.466302
CCRCC	GOBP_CONNECTIVE_TISSUE_REPLACEMENT_INVOLVED_IN_INFLAMMATORY_RESPONSE_WOUND_HEALING	-0.204506	0.14766	0.294435
CCRCC	GOBP_GOLGI_VESICLE_BUDDING	-0.204585	0.123202	0.260831
CCRCC	REACTOME_TRP_CHANNELS	-0.204635	0.186574	0.346772
CCRCC	GOBP_HEMIDESMOSOME_ASSEMBLY	-0.204637	0.0294968	0.098258
CCRCC	REACTOME_CELLULAR_RESPONSE_TO_CHEMICAL_STRESS	-0.204659	0.56747	0.716174
CCRCC	GOBP_REGULATION_OF_MUSCLE_ORGAN_DEVELOPMENT	-0.204676	0.0588623	0.15614
CCRCC	GOBP_REGULATION_OF_SKELETAL_MUSCLE_CONTRACTION_BY_CALCIUM_ION_SIGNALING	-0.204737	0.0496714	0.140048
CCRCC	GOBP_PROTEOGLYCAN_CATABOLIC_PROCESS	-0.204815	0.424199	0.595399
CCRCC	GOBP_POSITIVE_REGULATION_OF_CELL_ADHESION_MOLECULE_PRODUCTION	-0.204849	0.320664	0.498747
CCRCC	GOBP_PARATHYROID_GLAND_DEVELOPMENT	-0.204982	0.0417157	0.123964
CCRCC	GOBP_CLEAVAGE_FURROW_FORMATION	-0.205011	0.112223	0.244515
CCRCC	GOBP_DEVELOPMENTAL_MATURATION	-0.205147	0.171439	0.326127
CCRCC	REACTOME_SENSORY_PERCEPTION_OF_SALTY_TASTE	-0.205288	0.317416	0.495535
CCRCC	REACTOME_PROLACTIN_RECEPTOR_SIGNALING	-0.205373	0.0159156	0.0648535
CCRCC	REACTOME_RUNX3_REGULATES_BCL2L11_BIM_TRANSCRIPTION	-0.205479	0.271291	0.447983
CCRCC	REACTOME_HDMS_DEMETHYLATE_HISTONES	-0.205585	0.357817	0.534204
CCRCC	GOBP_UREA_TRANSMEMBRANE_TRANSPORT	-0.205805	0.401311	0.573974
CCRCC	GOBP_INSULIN_PROCESSING	-0.20589	0.292212	0.469106
CCRCC	REACTOME_RHOQ_GTPASE_CYCLE	-0.205896	0.333872	0.511367
CCRCC	GOBP_PHARYNGEAL_ARCH_ARTERY_MORPHOGENESIS	-0.206203	0.364853	0.540354
CCRCC	GOBP_EPITHELIAL_CELL_DIFFERENTIATION_INVOLVED_IN_PROSTATE_GLAND_DEVELOPMENT	-0.206255	0.00308418	0.0230584
CCRCC	GOBP_PROTEIN_SUMOYLATION	-0.206344	0.472198	0.6368
CCRCC	GOBP_INTEGRIN_BIOSYNTHETIC_PROCESS	-0.206369	0.04591	0.132346
CCRCC	GOBP_RESPONSE_TO_HYDROSTATIC_PRESSURE	-0.20638	0.0331741	0.106566
CCRCC	GOBP_POSITIVE_REGULATION_OF_DENDRITIC_SPINE_MORPHOGENESIS	-0.206814	0.10776	0.237258
CCRCC	REACTOME_RUNX3_REGULATES_WNT_SIGNALING	-0.206847	0.0257287	0.0897059
CCRCC	GOBP_POSITIVE_REGULATION_OF_MYOBLAST_PROLIFERATION	-0.206926	0.25142	0.425599
CCRCC	GOBP_REGULATION_OF_RESPONSE_TO_OSMOTIC_STRESS	-0.207089	0.292212	0.469106
CCRCC	GOBP_POSITIVE_REGULATION_OF_DENDRITIC_SPINE_DEVELOPMENT	-0.207176	0.121584	0.258484
CCRCC	GOBP_NEGATIVE_REGULATION_OF_PROTEIN_AUTOPHOSPHORYLATION	-0.207303	0.0616009	0.160662
CCRCC	GOBP_NEGATIVE_REGULATION_OF_SMOOTH_MUSCLE_CELL_APOPTOTIC_PROCESS	-0.207321	0.0736297	0.182081
CCRCC	GOBP_CELL_PROJECTION_ASSEMBLY	-0.207334	0.202674	0.367345
CCRCC	GOBP_BLOOD_VESSEL_MATURATION	-0.207393	0.39385	0.567683
CCRCC	GOBP_CALCIUM_ION_IMPORT	-0.20743	0.408857	0.580972
CCRCC	GOBP_POSITIVE_REGULATION_OF_PROTEOGLYCAN_BIOSYNTHETIC_PROCESS	-0.207465	0.133266	0.274303
CCRCC	GOBP_CARDIAC_MYOFIBRIL_ASSEMBLY	-0.207712	0.0978926	0.22187
CCRCC	GOBP_POSITIVE_REGULATION_OF_NON_CANONICAL_WNT_SIGNALING_PATHWAY	-0.207804	0.0900219	0.209096
CCRCC	GOBP_HAIR_CYCLE_PHASE	-0.207911	0.0120336	0.0539384
CCRCC	REACTOME_RHOC_GTPASE_CYCLE	-0.207956	0.262647	0.439127
CCRCC	GOBP_FOREBRAIN_MORPHOGENESIS	-0.208295	0.00580503	0.0334588
CCRCC	GOBP_SERTOLI_CELL_DEVELOPMENT	-0.208369	0.0704557	0.176542
CCRCC	GOBP_REGULATION_OF_HIGH_DENSITY_LIPOPROTEIN_PARTICLE_CLEARANCE	-0.208406	0.071501	0.178327
CCRCC	KEGG_VASCULAR_SMOOTH_MUSCLE_CONTRACTION	-0.208788	0.57201	0.719079
CCRCC	GOBP_REGULATION_OF_ENTRY_OF_BACTERIUM_INTO_HOST_CELL	-0.20882	0.268388	0.44525
CCRCC	REACTOME_ACTIVATED_NTRK2_SIGNALS_THROUGH_RAS	-0.208851	0.0473847	0.135463
CCRCC	GOBP_REGULATION_OF_DOSAGE_COMPENSATION_BY_INACTIVATION_OF_X_CHROMOSOME	-0.209024	0.207455	0.372646
CCRCC	GOBP_REGULATION_OF_TOLL_LIKE_RECEPTOR_3_SIGNALING_PATHWAY	-0.209151	0.0747134	0.18377
CCRCC	REACTOME_NUCLEAR_IMPORT_OF_REV_PROTEIN	-0.209208	0.646885	0.7815
CCRCC	GOBP_RESPONSE_TO_ERYTHROPOIETIN	-0.209515	0.472198	0.6368
CCRCC	GOBP_MITOTIC_NUCLEAR_DIVISION	-0.209597	0.94402	0.968233
CCRCC	GOBP_REGULATION_OF_T_CELL_MEDIATED_IMMUNE_RESPONSE_TO_TUMOR_CELL	-0.210158	0.112223	0.244515
CCRCC	GOBP_REGULATION_OF_BLOOD_CIRCULATION	-0.210366	0.354332	0.53048
CCRCC	GOBP_RIG_I_SIGNALING_PATHWAY	-0.21037	0.0900219	0.209096
CCRCC	GOBP_AORTA_MORPHOGENESIS	-0.210526	0.447834	0.616451
CCRCC	REACTOME_MRNA_EDITING	-0.210564	0.109231	0.239405
CCRCC	GOBP_REGULATION_OF_CHROMATIN_ORGANIZATION	-0.210637	0.386473	0.560487
CCRCC	REACTOME_APOBEC3G_MEDIATED_RESISTANCE_TO_HIV_1_INFECTION	-0.210714	0.138531	0.28177
CCRCC	GOBP_REGULATION_OF_CGMP_MEDIATED_SIGNALING	-0.210716	0.0704557	0.176542
CCRCC	GOBP_PLATELET_ACTIVATING_FACTOR_METABOLIC_PROCESS	-0.210808	0.0417157	0.123964
CCRCC	REACTOME_SYNTHESIS_OF_5_EICOSATETRAENOIC_ACIDS	-0.210881	0.405074	0.577299
CCRCC	GOBP_POSITIVE_REGULATION_OF_INSULIN_LIKE_GROWTH_FACTOR_RECEPTOR_SIGNALING_PATHWAY	-0.210958	0.0124973	0.05517
CCRCC	GOBP_REGULATION_OF_ANTIFUNGAL_INNATE_IMMUNE_RESPONSE	-0.210972	0.0579723	0.15463
CCRCC	REACTOME_FORMATION_OF_THE_BETA_CATENIN_TCF_TRANSACTIVATING_COMPLEX	-0.211004	0.435924	0.605855
CCRCC	GOBP_ODONTOGENESIS_OF_DENTIN_CONTAINING_TOOTH	-0.211076	0.138531	0.28177
CCRCC	GOBP_NEGATIVE_REGULATION_OF_MUSCLE_HYPERTROPHY	-0.21117	0.133266	0.274303
CCRCC	REACTOME_FREE_FATTY_ACID_RECEPTORS	-0.211269	0.119983	0.255983
CCRCC	GOBP_REGULATION_OF_LONG_TERM_SYNAPTIC_POTENTIATION	-0.211292	0.0488991	0.138478
CCRCC	REACTOME_CASPASE_ACTIVATION_VIA_DEATH_RECEPTORS_IN_THE_PRESENCE_OF_LIGAND	-0.211344	0.280128	0.457093
CCRCC	GOBP_MAINTENANCE_OF_CELL_POLARITY	-0.211424	0.0223843	0.0814643
CCRCC	GOBP_ANTIGEN_PROCESSING_AND_PRESENTATION_OF_PEPTIDE_ANTIGEN_VIA_MHC_CLASS_IB	-0.211579	0.545033	0.696616
CCRCC	GOBP_VACUOLAR_ACIDIFICATION	-0.211621	0.428087	0.598763
CCRCC	GOBP_SINOATRIAL_NODE_CELL_DIFFERENTIATION	-0.211763	0.232588	0.403066
CCRCC	GOBP_ESTABLISHMENT_OF_MITOTIC_SISTER_CHROMATID_COHESION	-0.211962	0.451844	0.619141
CCRCC	GOBP_RESPONSE_TO_PHORBOL_13_ACETATE_12_MYRISTATE	-0.212002	0.05205	0.144555
CCRCC	GOBP_PROTEIN_LOCALIZATION_TO_CHROMOSOME_CENTROMERIC_REGION	-0.212024	0.760913	0.864426
CCRCC	REACTOME_RUNX1_INTERACTS_WITH_CO_FACTORS_WHOSE_PRECISE_EFFECT_ON_RUNX1_TARGETS_IS_NOT_KNOWN	-0.212072	0.235215	0.405649
CCRCC	GOBP_NEGATIVE_REGULATION_OF_FAT_CELL_PROLIFERATION	-0.212297	0.0280315	0.0948524
CCRCC	GOBP_RETINAL_ROD_CELL_DIFFERENTIATION	-0.212429	0.0315526	0.102901
CCRCC	GOBP_POSITIVE_REGULATION_OF_TRANSCRIPTION_BY_RNA_POLYMERASE_I	-0.212502	0.368403	0.543607
CCRCC	GOBP_CARTILAGE_CONDENSATION	-0.212537	0.071501	0.178327
CCRCC	GOBP_POSITIVE_REGULATION_OF_PROTEIN_CATABOLIC_PROCESS	-0.212579	0.186574	0.346772
CCRCC	GOBP_NEGATIVE_REGULATION_OF_BINDING	-0.212855	0.191074	0.352418
CCRCC	GOBP_METANEPHRIC_MESENCHYME_DEVELOPMENT	-0.212952	0.0451872	0.130771
CCRCC	REACTOME_AMINO_ACID_TRANSPORT_ACROSS_THE_PLASMA_MEMBRANE	-0.212958	0.205054	0.370266
CCRCC	GOBP_PYRAMIDAL_NEURON_DEVELOPMENT	-0.213197	0.00425102	0.0277743
CCRCC	GOBP_POSITIVE_REGULATION_OF_SENSORY_PERCEPTION_OF_PAIN	-0.213243	0.118398	0.253613
CCRCC	GOBP_REGULATION_OF_CELLULAR_RESPONSE_TO_OSMOTIC_STRESS	-0.213284	0.232588	0.403066
CCRCC	GOBP_NEGATIVE_REGULATION_OF_MHC_CLASS_II_BIOSYNTHETIC_PROCESS	-0.213448	0.0673947	0.171322
CCRCC	REACTOME_ACETYLCHOLINE_INHIBITS_CONTRACTION_OF_OUTER_HAIR_CELLS	-0.213486	0.184353	0.343838
CCRCC	REACTOME_FRS_MEDIATED_FGFR1_SIGNALING	-0.213531	0.0142472	0.0600875
CCRCC	REACTOME_SIGNALING_BY_FGFR_IN_DISEASE	-0.213665	0.0197747	0.0750862
CCRCC	GOBP_REGULATION_OF_RIBONUCLEASE_ACTIVITY	-0.213911	0.143955	0.289321
CCRCC	GOBP_REGULATION_OF_LIPOPROTEIN_METABOLIC_PROCESS	-0.21399	0.10776	0.237258
CCRCC	GOBP_SINOATRIAL_NODE_DEVELOPMENT	-0.214153	0.0391036	0.118915
CCRCC	GOBP_BRADYKININ_CATABOLIC_PROCESS	-0.214191	0.286127	0.462807
CCRCC	GOBP_REGULATION_OF_UBIQUITIN_DEPENDENT_PROTEIN_CATABOLIC_PROCESS	-0.21425	0.301501	0.478283
CCRCC	GOBP_FLAVONOID_METABOLIC_PROCESS	-0.214325	0.459926	0.625501
CCRCC	GOBP_PROTEIN_SIALYLATION	-0.214371	0.0430762	0.126293
CCRCC	GOBP_EPITHELIAL_CELL_FATE_COMMITMENT	-0.214437	0.0606766	0.15907
CCRCC	GOBP_NEGATIVE_REGULATION_OF_CALCINEURIN_MEDIATED_SIGNALING	-0.214441	0.0654156	0.167841
CCRCC	GOBP_REGULATION_OF_RNA_POLYMERASE_II_REGULATORY_REGION_SEQUENCE_SPECIFIC_DNA_BINDING	-0.214481	0.0504539	0.141674
CCRCC	GOBP_POSITIVE_REGULATION_OF_PROTEIN_IMPORT_INTO_NUCLEUS	-0.214628	0.05205	0.144555
CCRCC	REACTOME_RHOBTB2_GTPASE_CYCLE	-0.215166	0.232588	0.403066
CCRCC	GOBP_PROTEIN_REFOLDING	-0.215239	0.323933	0.501083
CCRCC	GOBP_REGULATION_OF_DENDRITIC_SPINE_MAINTENANCE	-0.215254	0.145799	0.291931
CCRCC	GOBP_DNA_METHYLATION_INVOLVED_IN_EMBRYO_DEVELOPMENT	-0.215435	0.14766	0.294435
CCRCC	REACTOME_SEMA4D_MEDIATED_INHIBITION_OF_CELL_ATTACHMENT_AND_MIGRATION	-0.215555	0.0248544	0.0875126
CCRCC	REACTOME_RUNX3_REGULATES_NOTCH_SIGNALING	-0.215574	0.25142	0.425599
CCRCC	GOBP_POSITIVE_REGULATION_OF_PINOCYTOSIS	-0.215577	0.133266	0.274303
CCRCC	GOBP_MRNA_3_END_PROCESSING_BY_STEM_LOOP_BINDING_AND_CLEAVAGE	-0.215579	0.193354	0.35506
CCRCC	GOBP_POSITIVE_REGULATION_OF_CELL_FATE_COMMITMENT	-0.216377	0.140322	0.284451
CCRCC	GOBP_PROTEIN_LOCALIZATION_TO_GOLGI_APPARATUS	-0.216387	0.0912971	0.211193
CCRCC	GOBP_INOSITOL_TRISPHOSPHATE_METABOLIC_PROCESS	-0.216439	0.104863	0.23285
CCRCC	GOBP_NEGATIVE_REGULATION_OF_AMINE_TRANSPORT	-0.216485	0.188814	0.349319
CCRCC	GOBP_POSITIVE_REGULATION_OF_MICROTUBULE_NUCLEATION	-0.216506	0.115278	0.2492
CCRCC	GOBP_LIPOPROTEIN_METABOLIC_PROCESS	-0.216528	0.350868	0.526685
CCRCC	GOBP_NEURON_RECOGNITION	-0.216638	0.292212	0.469106
CCRCC	GOBP_REGULATION_OF_PHOSPHATIDYLINOSITOL_DEPHOSPHORYLATION	-0.216695	0.0634846	0.164154
CCRCC	GOBP_PSEUDOPODIUM_ORGANIZATION	-0.216938	0.25142	0.425599
CCRCC	GOBP_ACTIVATION_OF_PROTEIN_KINASE_ACTIVITY	-0.216967	0.0965439	0.220003
CCRCC	GOBP_REGULATION_OF_DENDRITIC_SPINE_DEVELOPMENT	-0.2171	0.121584	0.258484
CCRCC	GOBP_POSITIVE_REGULATION_OF_CELL_CYCLE_PROCESS	-0.21715	0.760913	0.864426
CCRCC	GOBP_NEGATIVE_REGULATION_OF_POST_TRANSCRIPTIONAL_GENE_SILENCING	-0.217255	0.0965439	0.220003
CCRCC	GOBP_HEPARIN_METABOLIC_PROCESS	-0.217307	0.151438	0.299305
CCRCC	GOBP_NEGATIVE_REGULATION_OF_MONOATOMIC_ION_TRANSPORT	-0.217379	0.188814	0.349319
CCRCC	GOBP_POSITIVE_REGULATION_OF_GLUCOSE_TRANSMEMBRANE_TRANSPORT	-0.217427	0.0673947	0.171322
CCRCC	GOBP_SIGNAL_COMPLEX_ASSEMBLY	-0.217467	0.155289	0.304977
CCRCC	KEGG_SPHINGOLIPID_METABOLISM	-0.217486	0.277161	0.453943
CCRCC	GOBP_LIMBIC_SYSTEM_DEVELOPMENT	-0.217529	0.11683	0.251877
CCRCC	GOBP_SENSORY_ORGAN_MORPHOGENESIS	-0.217591	0.292212	0.469106
CCRCC	GOBP_POSITIVE_REGULATION_OF_CELL_MATRIX_ADHESION	-0.217656	0.364853	0.540354
CCRCC	GOBP_POSITIVE_REGULATION_OF_MESENCHYMAL_STEM_CELL_PROLIFERATION	-0.217679	0.0952101	0.217891
CCRCC	GOBP_TRANSCRIPTION_BY_RNA_POLYMERASE_I	-0.21768	0.61833	0.757737
CCRCC	GOBP_REGULATION_OF_CELLULAR_RESPONSE_TO_HEAT	-0.2177	0.143955	0.289321
CCRCC	GOBP_POLYSACCHARIDE_METABOLIC_PROCESS	-0.217756	0.036035	0.112786
CCRCC	GOBP_REGULATION_OF_PROTEIN_IMPORT_INTO_NUCLEUS	-0.218015	0.110719	0.242169
CCRCC	GOBP_REGULATION_OF_POSTSYNAPTIC_DENSITY_ORGANIZATION	-0.218164	0.0252883	0.0886193
CCRCC	GOBP_NEGATIVE_REGULATION_OF_DNA_DAMAGE_RESPONSE_SIGNAL_TRANSDUCTION_BY_P53_CLASS_MEDIATOR	-0.218237	0.212317	0.378767
CCRCC	GOBP_POSTSYNAPSE_TO_NUCLEUS_SIGNALING_PATHWAY	-0.21825	0.0606766	0.15907
CCRCC	REACTOME_O_GLYCOSYLATION_OF_TSR_DOMAIN_CONTAINING_PROTEINS	-0.218336	0.340606	0.51659
CCRCC	GOBP_OPSONIZATION	-0.218391	0.337228	0.514138
CCRCC	REACTOME_EXPORT_OF_VIRAL_RIBONUCLEOPROTEINS_FROM_NUCLEUS	-0.218445	0.623051	0.761682
CCRCC	GOBP_GLUTAMATE_SECRETION_NEUROTRANSMISSION	-0.218649	0.0570934	0.153604
CCRCC	GOBP_RECEPTOR_CATABOLIC_PROCESS	-0.218706	0.0553689	0.150647
CCRCC	REACTOME_NUCLEAR_PORE_COMPLEX_NPC_DISASSEMBLY	-0.218851	0.5406	0.693802
CCRCC	GOBP_POSITIVE_REGULATION_OF_PROTEIN_MATURATION	-0.218923	0.357817	0.534204
CCRCC	GOBP_PURINE_RIBONUCLEOTIDE_SALVAGE	-0.219038	0.274215	0.450881
CCRCC	GOBP_NEGATIVE_REGULATION_OF_CELL_GROWTH	-0.219291	0.191074	0.352418
CCRCC	GOBP_REGULATION_OF_GLUTAMATE_SECRETION_NEUROTRANSMISSION	-0.219493	0.07581	0.185521
CCRCC	GOBP_LONG_CHAIN_FATTY_ACYL_COA_BIOSYNTHETIC_PROCESS	-0.21956	0.153355	0.30241
CCRCC	GOBP_PURINE_NUCLEOSIDE_CATABOLIC_PROCESS	-0.2197	0.109231	0.239405
CCRCC	REACTOME_SHC_RELATED_EVENTS_TRIGGERED_BY_IGF1R	-0.219835	0.0204917	0.0766908
CCRCC	GOBP_AUTOPHAGOSOME_MATURATION	-0.219903	0.292212	0.469106
CCRCC	GOBP_FOREBRAIN_CELL_MIGRATION	-0.22015	0.171439	0.326127
CCRCC	GOBP_MULTICELLULAR_ORGANISMAL_MOVEMENT	-0.220233	0.0654156	0.167841
CCRCC	GOBP_NEGATIVE_REGULATION_OF_LAMELLIPODIUM_ORGANIZATION	-0.220367	0.0142472	0.0600875
CCRCC	GOBP_NEGATIVE_REGULATION_OF_PROTEIN_LOCALIZATION_TO_NUCLEUS	-0.220394	0.0579723	0.15463
CCRCC	REACTOME_UPTAKE_AND_FUNCTION_OF_ANTHRAX_TOXINS	-0.22053	0.086282	0.203201
CCRCC	GOBP_VASCULAR_ASSOCIATED_SMOOTH_MUSCLE_CELL_DIFFERENTIATION	-0.220535	0.298383	0.474665
CCRCC	GOBP_IRON_ION_TRANSMEMBRANE_TRANSPORT	-0.220557	0.240532	0.412678
CCRCC	GOBP_NEGATIVE_REGULATION_OF_ACUTE_INFLAMMATORY_RESPONSE_TO_ANTIGENIC_STIMULUS	-0.220695	0.133266	0.274303
CCRCC	GOBP_MEMBRANOUS_SEPTUM_MORPHOGENESIS	-0.220717	0.14766	0.294435
CCRCC	GOBP_REGULATION_OF_MITOTIC_CYTOKINESIS	-0.220765	0.875122	0.932605
CCRCC	GOBP_INTERNEURON_MIGRATION	-0.220817	0.0115852	0.0526635
CCRCC	GOBP_VACUOLE_ORGANIZATION	-0.220855	0.997332	0.998887
CCRCC	REACTOME_SIGNALING_BY_HEDGEHOG	-0.220928	0.5406	0.693802
CCRCC	GOBP_ATF6_MEDIATED_UNFOLDED_PROTEIN_RESPONSE	-0.220979	0.109231	0.239405
CCRCC	GOBP_LEUKOCYTE_ADHESION_TO_ARTERIAL_ENDOTHELIAL_CELL	-0.221025	0.0684026	0.173063
CCRCC	GOBP_DIACYLGLYCEROL_CATABOLIC_PROCESS	-0.221147	0.103439	0.23091
CCRCC	GOBP_CELL_CELL_ADHESION_INVOLVED_IN_GASTRULATION	-0.221206	0.295287	0.471685
CCRCC	GOBP_AMINO_SUGAR_CATABOLIC_PROCESS	-0.221239	0.637306	0.773808
CCRCC	GOBP_NEGATIVE_REGULATION_OF_GLYCOGEN_METABOLIC_PROCESS	-0.221268	0.0378505	0.116427
CCRCC	GOBP_MRNA_TRANSCRIPTION	-0.221336	0.298383	0.474665
CCRCC	REACTOME_SIGNALING_BY_ERBB4	-0.221501	0.0252883	0.0886193
CCRCC	GOBP_RHOMBOMERE_DEVELOPMENT	-0.221539	0.0528637	0.146057
CCRCC	GOBP_RESPONSE_TO_CALCIUM_ION	-0.22167	0.0725589	0.180266
CCRCC	GOBP_CELL_DIFFERENTIATION_INVOLVED_IN_METANEPHROS_DEVELOPMENT	-0.221681	0.443843	0.612972
CCRCC	GOBP_NEGATIVE_REGULATION_OF_ORGANELLE_ORGANIZATION	-0.221698	0.553955	0.704376
CCRCC	GOBP_RESPONSE_TO_CAMP	-0.221817	0.171439	0.326127
CCRCC	GOBP_NEGATIVE_REGULATION_OF_SPHINGOLIPID_BIOSYNTHETIC_PROCESS	-0.221912	0.121584	0.258484
CCRCC	GOBP_COMMISSURAL_NEURON_AXON_GUIDANCE	-0.221939	0.106304	0.235019
CCRCC	GOBP_SEX_DETERMINATION	-0.222041	0.0606766	0.15907
CCRCC	REACTOME_DEVELOPMENTAL_BIOLOGY	-0.222402	0.420333	0.591868
CCRCC	GOBP_NEGATIVE_REGULATION_OF_MEIOTIC_NUCLEAR_DIVISION	-0.222525	0.229981	0.400059
CCRCC	GOBP_REGULATION_OF_MORPHOGENESIS_OF_A_BRANCHING_STRUCTURE	-0.222598	0.173543	0.328702
CCRCC	GOBP_CELL_FATE_SPECIFICATION_INVOLVED_IN_PATTERN_SPECIFICATION	-0.222631	0.00568734	0.0330772
CCRCC	GOBP_CELLULAR_RESPONSE_TO_NITROSATIVE_STRESS	-0.222636	0.173543	0.328702
CCRCC	GOBP_ESTABLISHMENT_OF_ENDOTHELIAL_BARRIER	-0.222714	0.408857	0.580972
CCRCC	GOBP_GUANINE_NUCLEOTIDE_TRANSPORT	-0.222795	0.0204917	0.0766908
CCRCC	GOBP_POSITIVE_REGULATION_OF_PROTEIN_LOCALIZATION_TO_EARLY_ENDOSOME	-0.222925	0.0473847	0.135463
CCRCC	GOBP_TYPE_B_PANCREATIC_CELL_APOPTOTIC_PROCESS	-0.222998	0.126489	0.265225
CCRCC	GOBP_EPIGENETIC_REGULATION_OF_GENE_EXPRESSION	-0.22301	0.56747	0.716174
CCRCC	GOBP_FEVER_GENERATION	-0.223061	0.112223	0.244515
CCRCC	REACTOME_NEF_MEDIATED_DOWNREGULATION_OF_MHC_CLASS_I_COMPLEX_CELL_SURFACE_EXPRESSION	-0.223136	0.171439	0.326127
CCRCC	GOBP_INTERLEUKIN_17_MEDIATED_SIGNALING_PATHWAY	-0.223246	0.123202	0.260831
CCRCC	GOBP_REGULATION_OF_RESPONSE_TO_REACTIVE_OXYGEN_SPECIES	-0.223258	0.109231	0.239405
CCRCC	REACTOME_IL_6_TYPE_CYTOKINE_RECEPTOR_LIGAND_INTERACTIONS	-0.223263	0.0673947	0.171322
CCRCC	GOBP_CELL_DIVISION	-0.223282	0.885673	0.938144
CCRCC	GOBP_ESTABLISHMENT_OF_SISTER_CHROMATID_COHESION	-0.223286	0.599605	0.743106
CCRCC	GOBP_RNA_SPLICING_VIA_ENDONUCLEOLYTIC_CLEAVAGE_AND_LIGATION	-0.223289	0.229981	0.400059
CCRCC	REACTOME_ALTERNATIVE_COMPLEMENT_ACTIVATION	-0.223321	0.143955	0.289321
CCRCC	GOBP_PERISTALSIS	-0.223555	0.0803286	0.193097
CCRCC	GOBP_CELLULAR_RESPONSE_TO_REACTIVE_OXYGEN_SPECIES	-0.22366	0.0444741	0.129407
CCRCC	REACTOME_TP53_REGULATES_TRANSCRIPTION_OF_ADDITIONAL_CELL_CYCLE_GENES_WHOSE_EXACT_ROLE_IN_THE_P53_PATHWAY_REMAIN_UNCERTAIN	-0.223701	0.14954	0.296588
CCRCC	GOBP_CYTOPLASMIC_SEQUESTERING_OF_TRANSCRIPTION_FACTOR	-0.22375	0.0528637	0.146057
CCRCC	GOBP_EMBRYONIC_RETINA_MORPHOGENESIS_IN_CAMERA_TYPE_EYE	-0.22386	0.25142	0.425599
CCRCC	REACTOME_SIGNALING_BY_EGFR_IN_CANCER	-0.224039	0.106304	0.235019
CCRCC	GOBP_EMBRYO_DEVELOPMENT_ENDING_IN_BIRTH_OR_EGG_HATCHING	-0.224067	0.501524	0.661446
CCRCC	GOBP_POSITIVE_REGULATION_OF_SYNAPSE_ASSEMBLY	-0.224141	0.0912971	0.211193
CCRCC	GOBP_NEGATIVE_REGULATION_OF_TOLL_LIKE_RECEPTOR_4_SIGNALING_PATHWAY	-0.2242	0.188814	0.349319
CCRCC	REACTOME_RHO_GTPASES_ACTIVATE_KTN1	-0.224267	0.0900219	0.209096
CCRCC	GOBP_CERAMIDE_METABOLIC_PROCESS	-0.224289	0.179971	0.337691
CCRCC	GOBP_PHOSPHOLIPID_TRANSPORT	-0.224478	0.109231	0.239405
CCRCC	GOBP_CELLULAR_RESPONSE_TO_EXTRACELLULAR_STIMULUS	-0.224516	0.327225	0.504151
CCRCC	GOBP_REGULATION_OF_FERTILIZATION	-0.224624	0.151438	0.299305
CCRCC	REACTOME_ERCC6_CSB_AND_EHMT2_G9A_POSITIVELY_REGULATE_RRNA_EXPRESSION	-0.224698	0.590339	0.734457
CCRCC	REACTOME_ACTIVATED_NTRK2_SIGNALS_THROUGH_PI3K	-0.224757	0.071501	0.178327
CCRCC	GOBP_POSITIVE_REGULATION_OF_P38MAPK_CASCADE	-0.224945	0.379181	0.553577
CCRCC	GOBP_PROTECTION_FROM_NATURAL_KILLER_CELL_MEDIATED_CYTOTOXICITY	-0.22504	0.5406	0.693802
CCRCC	REACTOME_REGULATION_OF_HMOX1_EXPRESSION_AND_ACTIVITY	-0.225124	0.118398	0.253613
CCRCC	GOBP_MICROVILLUS_ASSEMBLY	-0.225287	0.133266	0.274303
CCRCC	GOBP_MYELOID_PROGENITOR_CELL_DIFFERENTIATION	-0.225356	0.177809	0.334677
CCRCC	GOBP_REGULATION_OF_SISTER_CHROMATID_SEGREGATION	-0.225562	0.896245	0.943637
CCRCC	GOBP_MESENCHYME_MIGRATION	-0.225588	0.254195	0.429391
CCRCC	GOBP_ADRENAL_GLAND_DEVELOPMENT	-0.225771	0.200314	0.364025
CCRCC	REACTOME_BETA_DEFENSINS	-0.225779	0.0372369	0.115275
CCRCC	REACTOME_SENESCENCE_ASSOCIATED_SECRETORY_PHENOTYPE_SASP	-0.225818	0.651697	0.786032
CCRCC	KEGG_ERBB_SIGNALING_PATHWAY	-0.226007	0.145799	0.291931
CCRCC	GOBP_NEGATIVE_REGULATION_OF_CANONICAL_WNT_SIGNALING_PATHWAY	-0.226175	0.286127	0.462807
CCRCC	GOBP_DOUBLE_STRAND_BREAK_REPAIR_VIA_NONHOMOLOGOUS_END_JOINING	-0.226259	0.646885	0.7815
CCRCC	REACTOME_NEGATIVE_REGULATION_OF_NOTCH4_SIGNALING	-0.226426	0.801983	0.889789
CCRCC	GOBP_N_ACYLETHANOLAMINE_METABOLIC_PROCESS	-0.226619	0.0417157	0.123964
CCRCC	GOBP_CELLULAR_RESPONSE_TO_OXIDATIVE_STRESS	-0.226698	0.0769197	0.187522
CCRCC	GOBP_EMBRYONIC_PROCESS_INVOLVED_IN_FEMALE_PREGNANCY	-0.227128	0.159214	0.309844
CCRCC	GOBP_REGULATION_OF_REACTIVE_OXYGEN_SPECIES_BIOSYNTHETIC_PROCESS	-0.227143	0.0952101	0.217891
CCRCC	REACTOME_BUTYROPHILIN_BTN_FAMILY_INTERACTIONS	-0.22735	0.514381	0.671692
CCRCC	GOBP_RESPONSE_TO_OXYGEN_LEVELS	-0.227454	0.31419	0.491454
CCRCC	GOBP_DENDRITIC_SPINE_DEVELOPMENT	-0.227517	0.136759	0.279344
CCRCC	REACTOME_RNA_POLYMERASE_II_TRANSCRIPTION	-0.227617	0.906835	0.94991
CCRCC	GOBP_PROTEIN_LIPID_COMPLEX_ASSEMBLY	-0.227651	0.497276	0.658276
CCRCC	GOBP_NEGATIVE_REGULATION_OF_DNA_BINDING	-0.227814	0.0606766	0.15907
CCRCC	GOBP_CARDIAC_MUSCLE_TISSUE_MORPHOGENESIS	-0.228167	0.217261	0.383962
CCRCC	GOBP_MRNA_CLEAVAGE_INVOLVED_IN_MRNA_PROCESSING	-0.228179	0.240532	0.412678
CCRCC	GOBP_REGULATION_OF_ODONTOGENESIS_OF_DENTIN_CONTAINING_TOOTH	-0.228388	0.0354465	0.111524
CCRCC	GOBP_POSITIVE_REGULATION_OF_HEAT_GENERATION	-0.228408	0.131546	0.272216
CCRCC	GOBP_ORGANELLE_LOCALIZATION	-0.228417	0.562947	0.712239
CCRCC	GOBP_REGULATION_OF_AUTOPHAGY	-0.228457	0.613624	0.754177
CCRCC	GOBP_DNA_DAMAGE_RESPONSE_SIGNAL_TRANSDUCTION_BY_P53_CLASS_MEDIATOR	-0.228535	0.163214	0.315461
CCRCC	REACTOME_SIGNALING_BY_ERBB2_ECD_MUTANTS	-0.228699	0.0223843	0.0814643
CCRCC	REACTOME_SHC_MEDIATED_CASCADE_FGFR3	-0.228787	0.00568734	0.0330772
CCRCC	GOBP_ICOSANOID_BIOSYNTHETIC_PROCESS	-0.229183	0.259808	0.435818
CCRCC	GOBP_ISOTYPE_SWITCHING_TO_IGA_ISOTYPES	-0.229195	0.128158	0.267097
CCRCC	GOBP_SENSORY_PERCEPTION_OF_PAIN	-0.229196	0.182152	0.340855
CCRCC	GOBP_NEGATIVE_REGULATION_OF_DEPHOSPHORYLATION	-0.229205	0.0747134	0.18377
CCRCC	REACTOME_CONSTITUTIVE_SIGNALING_BY_LIGAND_RESPONSIVE_EGFR_CANCER_VARIANTS	-0.229212	0.0430762	0.126293
CCRCC	GOBP_KERATAN_SULFATE_METABOLIC_PROCESS	-0.229412	0.0978926	0.22187
CCRCC	GOBP_SYNAPTIC_VESICLE_PRIMING	-0.229511	0.227396	0.396995
CCRCC	REACTOME_MODULATION_BY_MTB_OF_HOST_IMMUNE_SYSTEM	-0.229534	0.301501	0.478283
CCRCC	GOBP_MOTOR_BEHAVIOR	-0.229535	0.0147853	0.061709
CCRCC	GOBP_POSITIVE_REGULATION_OF_ACTIN_NUCLEATION	-0.229614	0.145799	0.291931
CCRCC	GOBP_NEGATIVE_REGULATION_OF_APOPTOTIC_SIGNALING_PATHWAY	-0.22981	0.379181	0.553577
CCRCC	GOBP_ICOSANOID_SECRETION	-0.22985	0.0694229	0.174864
CCRCC	KEGG_PROGESTERONE_MEDIATED_OOCYTE_MATURATION	-0.229933	0.323933	0.501083
CCRCC	GOBP_REGULATION_OF_LOW_DENSITY_LIPOPROTEIN_PARTICLE_CLEARANCE	-0.229938	0.0780427	0.189445
CCRCC	GOBP_IMMUNOLOGICAL_MEMORY_FORMATION_PROCESS	-0.230057	0.224831	0.39373
CCRCC	REACTOME_ACTIVATED_NTRK2_SIGNALS_THROUGH_FRS2_AND_FRS3	-0.230219	0.0644441	0.166189
CCRCC	REACTOME_TRANSCRIPTIONAL_REGULATION_OF_TESTIS_DIFFERENTIATION	-0.230466	0.0201304	0.0758393
CCRCC	GOBP_REGULATION_OF_CARDIAC_MUSCLE_CONTRACTION_BY_REGULATION_OF_THE_RELEASE_OF_SEQUESTERED_CALCIUM_ION	-0.230499	0.259808	0.435818
CCRCC	GOBP_KERATINOCYTE_DIFFERENTIATION	-0.230523	0.153355	0.30241
CCRCC	GOBP_POSITIVE_REGULATION_OF_PATHWAY_RESTRICTED_SMAD_PROTEIN_PHOSPHORYLATION	-0.230566	0.167288	0.320636
CCRCC	GOBP_MULTICELLULAR_ORGANISM_REPRODUCTION	-0.23065	0.553955	0.704376
CCRCC	GOBP_REGULATION_OF_NON_MEMBRANE_SPANNING_PROTEIN_TYROSINE_KINASE_ACTIVITY	-0.230744	0.0978926	0.22187
CCRCC	GOBP_RESPONSE_TO_HEAT	-0.230785	0.126489	0.265225
CCRCC	GOBP_NEGATIVE_REGULATION_OF_GENE_EXPRESSION_EPIGENETIC	-0.230823	0.576567	0.722264
CCRCC	GOBP_NEURON_PROJECTION_EXTENSION	-0.230837	0.295287	0.471685
CCRCC	GOBP_NEGATIVE_REGULATION_OF_GLIOGENESIS	-0.230886	0.131546	0.272216
CCRCC	GOBP_AUTOPHAGOSOME_ORGANIZATION	-0.230938	0.405074	0.577299
CCRCC	GOBP_MAINTENANCE_OF_PROTEIN_LOCATION_IN_CELL	-0.230964	0.0481369	0.136762
CCRCC	KEGG_GLYCOSAMINOGLYCAN_BIOSYNTHESIS_HEPARAN_SULFATE	-0.231011	0.0952101	0.217891
CCRCC	REACTOME_CONSTITUTIVE_SIGNALING_BY_OVEREXPRESSED_ERBB2	-0.231058	0.0197747	0.0750862
CCRCC	GOBP_NEGATIVE_REGULATION_OF_ORGAN_GROWTH	-0.23121	0.109231	0.239405
CCRCC	GOBP_AXIS_ELONGATION	-0.231267	0.262647	0.439127
CCRCC	GOBP_PEPTIDE_TRANSPORT	-0.231389	0.0348663	0.110275
CCRCC	REACTOME_RHOT1_GTPASE_CYCLE	-0.231394	0.0142472	0.0600875
CCRCC	GOBP_NEGATIVE_REGULATION_OF_PROTEIN_DEPHOSPHORYLATION	-0.231685	0.140322	0.284451
CCRCC	GOBP_PARASYMPATHETIC_NERVOUS_SYSTEM_DEVELOPMENT	-0.231692	0.186574	0.346772
CCRCC	GOBP_REGULATION_OF_POLYAMINE_TRANSMEMBRANE_TRANSPORT	-0.231761	0.0223843	0.0814643
CCRCC	GOBP_SRP_DEPENDENT_COTRANSLATIONAL_PROTEIN_TARGETING_TO_MEMBRANE_SIGNAL_SEQUENCE_RECOGNITION	-0.231833	0.604262	0.746669
CCRCC	GOBP_TAURINE_TRANSPORT	-0.231852	0.0803286	0.193097
CCRCC	GOBP_REGULATION_OF_GLIAL_CELL_APOPTOTIC_PROCESS	-0.231988	0.0451872	0.130771
CCRCC	GOBP_LAYER_FORMATION_IN_CEREBRAL_CORTEX	-0.232302	0.145799	0.291931
CCRCC	GOBP_RESPONSE_TO_GLYCOSIDE	-0.232306	0.0875144	0.205201
CCRCC	REACTOME_SYNTHESIS_SECRETION_AND_INACTIVATION_OF_GLUCOSE_DEPENDENT_INSULINOTROPIC_POLYPEPTIDE_GIP	-0.232346	0.0579723	0.15463
CCRCC	GOBP_SEMAPHORIN_PLEXIN_SIGNALING_PATHWAY_INVOLVED_IN_NEURON_PROJECTION_GUIDANCE	-0.232389	0.379181	0.553577
CCRCC	GOBP_BIOLOGICAL_PHASE	-0.232414	0.0168125	0.0672849
CCRCC	REACTOME_TRANSLATION_OF_SARS_COV_1_STRUCTURAL_PROTEINS	-0.232468	0.0417157	0.123964
CCRCC	GOBP_ESTABLISHMENT_OF_TISSUE_POLARITY	-0.232513	0.271291	0.447983
CCRCC	GOBP_RESPONSE_TO_NUTRIENT	-0.232787	0.245934	0.419555
CCRCC	REACTOME_PI3K_AKT_ACTIVATION	-0.232849	0.0545231	0.149018
CCRCC	REACTOME_RIBAVIRIN_ADME	-0.232902	0.265507	0.442221
CCRCC	GOBP_NEGATIVE_REGULATION_OF_GLUCOSE_IMPORT	-0.232962	0.0684026	0.173063
CCRCC	REACTOME_RETROGRADE_TRANSPORT_AT_THE_TRANS_GOLGI_NETWORK	-0.23336	0.364853	0.540354
CCRCC	REACTOME_CARGO_CONCENTRATION_IN_THE_ER	-0.233392	0.317416	0.495535
CCRCC	GOBP_REGULATION_OF_SENSORY_PERCEPTION	-0.233546	0.113742	0.246654
CCRCC	GOBP_HEAT_GENERATION	-0.233638	0.119983	0.255983
CCRCC	REACTOME_ACTIVATION_OF_ATR_IN_RESPONSE_TO_REPLICATION_STRESS	-0.233949	0.791659	0.882705
CCRCC	REACTOME_PTK6_REGULATES_RHO_GTPASES_RAS_GTPASE_AND_MAP_KINASES	-0.23397	0.0736297	0.182081
CCRCC	GOBP_REGULATION_OF_TRANSLATIONAL_INITIATION_BY_EIF2_ALPHA_PHOSPHORYLATION	-0.234165	0.171439	0.326127
CCRCC	KEGG_ADHERENS_JUNCTION	-0.234629	0.14954	0.296588
CCRCC	GOBP_HEPARIN_BIOSYNTHETIC_PROCESS	-0.234735	0.106304	0.235019
CCRCC	GOBP_ANDROGEN_CATABOLIC_PROCESS	-0.23475	0.0156261	0.0639715
CCRCC	REACTOME_TP53_REGULATES_TRANSCRIPTION_OF_CELL_CYCLE_GENES	-0.234969	0.428087	0.598763
CCRCC	GOBP_REGULATION_OF_CELL_GROWTH_INVOLVED_IN_CARDIAC_MUSCLE_CELL_DEVELOPMENT	-0.234991	0.00434149	0.0281365
CCRCC	GOBP_ENDOTHELIAL_CELL_CHEMOTAXIS	-0.235235	0.368403	0.543607
CCRCC	GOBP_REGULATION_OF_CYTOPLASMIC_MRNA_PROCESSING_BODY_ASSEMBLY	-0.235335	0.0875144	0.205201
CCRCC	GOBP_POSITIVE_REGULATION_OF_G0_TO_G1_TRANSITION	-0.235351	0.053688	0.147531
CCRCC	GOBP_POSITIVE_REGULATION_OF_TORC2_SIGNALING	-0.23541	0.0275572	0.0937412
CCRCC	REACTOME_SIGNALING_BY_NOTCH4	-0.235446	0.310985	0.487867
CCRCC	GOBP_REGULATION_OF_PROTEIN_LOCALIZATION_TO_CELL_CORTEX	-0.235485	0.0261757	0.0907066
CCRCC	GOBP_CORTICOSPINAL_TRACT_MORPHOGENESIS	-0.235512	0.0900219	0.209096
CCRCC	GOBP_EYE_MORPHOGENESIS	-0.235523	0.123202	0.260831
CCRCC	GOBP_RESPONSE_TO_LEUCINE	-0.235575	0.126489	0.265225
CCRCC	GOBP_REGULATION_OF_EPIDERMIS_DEVELOPMENT	-0.235647	0.167288	0.320636
CCRCC	GOBP_SPHINGOLIPID_BIOSYNTHETIC_PROCESS	-0.235717	0.0803286	0.193097
CCRCC	GOBP_POSITIVE_REGULATION_OF_CALCINEURIN_MEDIATED_SIGNALING	-0.235723	0.0900219	0.209096
CCRCC	GOBP_CELLULAR_RESPONSE_TO_RADIATION	-0.235839	0.472198	0.6368
CCRCC	GOBP_NEGATIVE_REGULATION_BY_HOST_OF_VIRAL_GENOME_REPLICATION	-0.235873	0.193354	0.35506
CCRCC	GOBP_VASOCONSTRICTION	-0.235886	0.25142	0.425599
CCRCC	GOBP_REGULATION_OF_PEROXISOME_PROLIFERATOR_ACTIVATED_RECEPTOR_SIGNALING_PATHWAY	-0.236168	0.0663991	0.169687
CCRCC	GOBP_POSITIVE_REGULATION_OF_CELL_CYCLE_G2_M_PHASE_TRANSITION	-0.236235	0.514381	0.671692
CCRCC	GOBP_OTIC_VESICLE_DEVELOPMENT	-0.2363	0.100635	0.226329
CCRCC	GOBP_NEGATIVE_REGULATION_OF_MIRNA_MATURATION	-0.236368	0.110719	0.242169
CCRCC	GOBP_STEM_CELL_DIVISION	-0.236429	0.053688	0.147531
CCRCC	GOBP_REGULATION_OF_GERM_CELL_PROLIFERATION	-0.236462	0.157242	0.306999
CCRCC	GOBP_CHEMOKINE_C_X_C_MOTIF_LIGAND_12_SIGNALING_PATHWAY	-0.236521	0.0900219	0.209096
CCRCC	GOBP_POSITIVE_REGULATION_OF_CELL_DIVISION	-0.236707	0.0545231	0.149018
CCRCC	GOBP_CDC42_PROTEIN_SIGNAL_TRANSDUCTION	-0.236759	0.0606766	0.15907
CCRCC	GOBP_RESPONSE_TO_VITAMIN_A	-0.236935	0.317416	0.495535
CCRCC	GOBP_CHEMOKINE_C_X_C_MOTIF_LIGAND_1_PRODUCTION	-0.236949	0.0372369	0.115275
CCRCC	GOBP_COPPER_ION_TRANSPORT	-0.236978	0.0747134	0.18377
CCRCC	GOBP_POSITIVE_REGULATION_OF_CARTILAGE_DEVELOPMENT	-0.237008	0.195654	0.35826
CCRCC	REACTOME_ANTIMICROBIAL_PEPTIDES	-0.237009	0.00937424	0.0455111
CCRCC	GOBP_T_CELL_MEDIATED_IMMUNE_RESPONSE_TO_TUMOR_CELL	-0.237026	0.0978926	0.22187
CCRCC	REACTOME_APOPTOSIS_INDUCED_DNA_FRAGMENTATION	-0.237114	0.088761	0.207317
CCRCC	GOBP_L_GLUTAMINE_IMPORT_ACROSS_PLASMA_MEMBRANE	-0.23716	0.0875144	0.205201
CCRCC	GOBP_REGULATION_OF_PRODUCTION_OF_SMALL_RNA_INVOLVED_IN_GENE_SILENCING_BY_RNA	-0.237237	0.175666	0.331421
CCRCC	REACTOME_G_ALPHA_S_SIGNALLING_EVENTS	-0.237341	0.350868	0.526685
CCRCC	GOBP_REGULATION_OF_CHLORIDE_TRANSPORT	-0.237425	0.0588623	0.15614
CCRCC	GOBP_POSITIVE_REGULATION_OF_TUMOR_NECROSIS_FACTOR_MEDIATED_SIGNALING_PATHWAY	-0.237681	0.217261	0.383962
CCRCC	GOBP_PROSTATIC_BUD_FORMATION	-0.237844	0.0372369	0.115275
CCRCC	GOBP_POSITIVE_REGULATION_OF_HEPATOCYTE_PROLIFERATION	-0.237845	0.0553689	0.150647
CCRCC	GOBP_EXOCRINE_SYSTEM_DEVELOPMENT	-0.238139	0.177809	0.334677
CCRCC	GOBP_ACTIN_FILAMENT_NETWORK_FORMATION	-0.238175	0.0122635	0.0546133
CCRCC	GOBP_NEGATIVE_REGULATION_BY_HOST_OF_VIRAL_PROCESS	-0.23821	0.0769197	0.187522
CCRCC	GOBP_POSITIVE_REGULATION_OF_DNA_METHYLATION_DEPENDENT_HETEROCHROMATIN_FORMATION	-0.238303	0.209876	0.375803
CCRCC	GOBP_NEGATIVE_REGULATION_OF_CILIUM_ASSEMBLY	-0.238444	0.118398	0.253613
CCRCC	REACTOME_NF_KB_ACTIVATION_THROUGH_FADD_RIP_1_PATHWAY_MEDIATED_BY_CASPASE_8_AND_10	-0.238556	0.0780427	0.189445
CCRCC	REACTOME_DARPP_32_EVENTS	-0.238813	0.0725589	0.180266
CCRCC	GOBP_ENDOCRINE_SYSTEM_DEVELOPMENT	-0.238962	0.197974	0.361135
CCRCC	GOBP_PIGMENT_CATABOLIC_PROCESS	-0.238966	0.106304	0.235019
CCRCC	GOBP_AMINOPHOSPHOLIPID_TRANSPORT	-0.239084	0.109231	0.239405
CCRCC	GOBP_SOMATIC_STEM_CELL_DIVISION	-0.239285	0.0875144	0.205201
CCRCC	GOBP_ANTERIOR_COMMISSURE_MORPHOGENESIS	-0.239367	0.121584	0.258484
CCRCC	GOBP_INTERLEUKIN_18_MEDIATED_SIGNALING_PATHWAY	-0.239579	0.142129	0.286848
CCRCC	GOBP_GLYCEROPHOSPHOLIPID_BIOSYNTHETIC_PROCESS	-0.239696	0.175666	0.331421
CCRCC	REACTOME_INTERLEUKIN_7_SIGNALING	-0.239731	0.184353	0.343838
CCRCC	REACTOME_ABC_FAMILY_PROTEINS_MEDIATED_TRANSPORT	-0.239833	0.715508	0.831867
CCRCC	GOBP_NEGATIVE_REGULATION_OF_LIPID_CATABOLIC_PROCESS	-0.239845	0.200314	0.364025
CCRCC	GOBP_ORGAN_OR_TISSUE_SPECIFIC_IMMUNE_RESPONSE	-0.239883	0.14954	0.296588
CCRCC	GOBP_TROPHOBLAST_CELL_MIGRATION	-0.239966	0.0875144	0.205201
CCRCC	GOBP_MITOTIC_SISTER_CHROMATID_SEGREGATION	-0.240017	0.965328	0.981004
CCRCC	GOBP_DERMATAN_SULFATE_METABOLIC_PROCESS	-0.24021	0.0747134	0.18377
CCRCC	GOBP_SELF_PROTEOLYSIS	-0.240398	0.0606766	0.15907
CCRCC	GOBP_TRANSEPITHELIAL_TRANSPORT	-0.240448	0.102029	0.228505
CCRCC	GOBP_NEURON_PROJECTION_EXTENSION_INVOLVED_IN_NEURON_PROJECTION_GUIDANCE	-0.24056	0.468088	0.633384
CCRCC	GOBP_GLYCOLIPID_TRANSPORT	-0.240598	0.161204	0.312644
CCRCC	GOBP_REGULATION_OF_VIRAL_TRANSCRIPTION	-0.240611	0.100635	0.226329
CCRCC	GOBP_POSITIVE_REGULATION_OF_DNA_DEMETHYLATION	-0.240682	0.171439	0.326127
CCRCC	GOBP_CELLULAR_RESPONSE_TO_STEROL	-0.2408	0.0451872	0.130771
CCRCC	REACTOME_INTERLEUKIN_17_SIGNALING	-0.240822	0.14954	0.296588
CCRCC	GOBP_TELENCEPHALON_GLIAL_CELL_MIGRATION	-0.240846	0.0838592	0.199101
CCRCC	GOBP_CEREBRAL_CORTEX_NEURON_DIFFERENTIATION	-0.240917	0.0171212	0.0682086
CCRCC	GOBP_REGULATION_OF_THE_FORCE_OF_HEART_CONTRACTION	-0.241032	0.0384727	0.117739
CCRCC	GOBP_GROWTH_HORMONE_SECRETION	-0.241036	0.0938911	0.215744
CCRCC	GOBP_REGULATION_OF_THYMOCYTE_APOPTOTIC_PROCESS	-0.241167	0.0305098	0.100624
CCRCC	GOBP_PROTEIN_TETRAMERIZATION	-0.241244	0.0481369	0.136762
CCRCC	GOBP_ATRIAL_SEPTUM_MORPHOGENESIS	-0.241492	0.0562256	0.152161
CCRCC	GOBP_CLATHRIN_COAT_ASSEMBLY	-0.241492	0.00974579	0.0467497
CCRCC	GOBP_G2_MI_TRANSITION_OF_MEIOTIC_CELL_CYCLE	-0.241532	0.292212	0.469106
CCRCC	GOBP_REGULATION_OF_SMAD_PROTEIN_SIGNAL_TRANSDUCTION	-0.241568	0.106304	0.235019
CCRCC	GOBP_NEGATIVE_REGULATION_OF_PHOSPHOPROTEIN_PHOSPHATASE_ACTIVITY	-0.241759	0.0208587	0.077672
CCRCC	GOBP_POSITIVE_REGULATION_OF_CELLULAR_CATABOLIC_PROCESS	-0.241762	0.451844	0.619141
CCRCC	REACTOME_JNK_C_JUN_KINASES_PHOSPHORYLATION_AND_ACTIVATION_MEDIATED_BY_ACTIVATED_HUMAN_TAK1	-0.241825	0.0391036	0.118915
CCRCC	REACTOME_DEFECTIVE_CSF2RB_CAUSES_SMDP5	-0.241953	0.0052378	0.0313131
CCRCC	GOBP_CARDIAC_RIGHT_VENTRICLE_MORPHOGENESIS	-0.242171	0.121584	0.258484
CCRCC	GOBP_POSITIVE_REGULATION_OF_RECEPTOR_BINDING	-0.242356	0.119983	0.255983
CCRCC	GOBP_PROTEOLYSIS_INVOLVED_IN_PROTEIN_CATABOLIC_PROCESS	-0.242404	0.94402	0.968233
CCRCC	GOBP_MITOTIC_CELL_CYCLE	-0.242502	0.912137	0.952874
CCRCC	GOBP_RETROGRADE_AXONAL_TRANSPORT	-0.242511	0.0978926	0.22187
CCRCC	KEGG_O_GLYCAN_BIOSYNTHESIS	-0.242564	0.0190797	0.073343
CCRCC	REACTOME_ACTIVATION_OF_RAC1	-0.242677	0.0965439	0.220003
CCRCC	GOBP_NEGATIVE_REGULATION_OF_CELL_ADHESION_MOLECULE_PRODUCTION	-0.243147	0.0704557	0.176542
CCRCC	REACTOME_VITAMIN_B2_RIBOFLAVIN_METABOLISM	-0.243171	0.0570934	0.153604
CCRCC	REACTOME_FORMATION_OF_SENESCENCE_ASSOCIATED_HETEROCHROMATIN_FOCI_SAHF	-0.243268	0.04591	0.132346
CCRCC	GOBP_REGULATION_OF_STEM_CELL_DIVISION	-0.243417	0.0384727	0.117739
CCRCC	REACTOME_TCF_DEPENDENT_SIGNALING_IN_RESPONSE_TO_WNT	-0.243462	0.646885	0.7815
CCRCC	GOBP_ACTIN_MEDIATED_CELL_CONTRACTION	-0.243636	0.480479	0.643824
CCRCC	GOBP_REGULATION_OF_NERVOUS_SYSTEM_PROCESS	-0.243681	0.14954	0.296588
CCRCC	GOBP_FAT_CELL_PROLIFERATION	-0.243996	0.0437704	0.1279
CCRCC	GOBP_NEGATIVE_REGULATION_OF_MYOTUBE_DIFFERENTIATION	-0.244122	0.217261	0.383962
CCRCC	GOBP_NEGATIVE_REGULATION_OF_CALCIUM_ION_TRANSPORT	-0.244156	0.136759	0.279344
CCRCC	GOBP_EOSINOPHIL_DIFFERENTIATION	-0.244344	0.0115852	0.0526635
CCRCC	REACTOME_ATTACHMENT_OF_GPI_ANCHOR_TO_UPAR	-0.244527	0.259808	0.435818
CCRCC	GOBP_REGULATION_OF_MEMBRANE_REPOLARIZATION_DURING_ACTION_POTENTIAL	-0.24455	0.0545231	0.149018
CCRCC	GOBP_POSITIVE_REGULATION_OF_MITOTIC_CELL_CYCLE	-0.244743	0.277161	0.453943
CCRCC	GOBP_REGULATION_OF_GLUCOSYLCERAMIDASE_ACTIVITY	-0.244775	0.0285128	0.096009
CCRCC	REACTOME_INLB_MEDIATED_ENTRY_OF_LISTERIA_MONOCYTOGENES_INTO_HOST_CELL	-0.244903	0.0769197	0.187522
CCRCC	GOBP_REGULATION_OF_SMOOTH_MUSCLE_CELL_DIFFERENTIATION	-0.24503	0.157242	0.306999
CCRCC	GOBP_NEGATIVE_REGULATION_OF_LONG_TERM_SYNAPTIC_POTENTIATION	-0.245232	0.0227805	0.0823466
CCRCC	GOBP_REGULATION_OF_PEPTIDE_TRANSPORT	-0.245341	0.024427	0.0867047
CCRCC	GOBP_PROSTATE_GLANDULAR_ACINUS_DEVELOPMENT	-0.245347	0.000155709	0.00672898
CCRCC	GOBP_OLIGODENDROCYTE_DEVELOPMENT	-0.245389	0.00993645	0.0473344
CCRCC	GOBP_CELL_CYCLE_PHASE_TRANSITION	-0.245568	0.875122	0.932605
CCRCC	REACTOME_CHYLOMICRON_CLEARANCE	-0.245666	0.386473	0.560487
CCRCC	GOBP_SKELETAL_MYOFIBRIL_ASSEMBLY	-0.245713	0.0588623	0.15614
CCRCC	GOBP_3_PHOSPHOADENOSINE_5_PHOSPHOSULFATE_METABOLIC_PROCESS	-0.245723	0.142129	0.286848
CCRCC	GOBP_LEUKEMIA_INHIBITORY_FACTOR_SIGNALING_PATHWAY	-0.245812	0.0208587	0.077672
CCRCC	GOBP_RESPONSE_TO_L_ASCORBIC_ACID	-0.245826	0.0285128	0.096009
CCRCC	GOBP_NEGATIVE_REGULATION_OF_MUSCLE_CELL_APOPTOTIC_PROCESS	-0.245888	0.0403917	0.121263
CCRCC	GOBP_CELLULAR_RESPONSE_TO_GAMMA_RADIATION	-0.245896	0.126489	0.265225
CCRCC	GOBP_HISTONE_H3_K4_DEMETHYLATION	-0.245922	0.0725589	0.180266
CCRCC	GOBP_ESTABLISHMENT_OF_PROTEIN_LOCALIZATION_TO_VACUOLE	-0.246115	0.129843	0.269561
CCRCC	GOBP_REGULATION_OF_DNA_RECOMBINATION	-0.246248	0.771123	0.870381
CCRCC	GOBP_REGULATION_OF_NON_CANONICAL_WNT_SIGNALING_PATHWAY	-0.246369	0.0579723	0.15463
CCRCC	GOBP_VESTIBULOCOCHLEAR_NERVE_DEVELOPMENT	-0.246379	0.0397432	0.120027
CCRCC	GOBP_VASCULAR_ENDOTHELIAL_GROWTH_FACTOR_RECEPTOR_SIGNALING_PATHWAY	-0.246386	0.401311	0.573974
CCRCC	GOBP_COMMON_MYELOID_PROGENITOR_CELL_PROLIFERATION	-0.246435	0.119983	0.255983
CCRCC	GOBP_REGULATION_OF_VOLTAGE_GATED_CALCIUM_CHANNEL_ACTIVITY	-0.246472	0.071501	0.178327
CCRCC	GOBP_STRESS_GRANULE_ASSEMBLY	-0.246781	0.0938911	0.215744
CCRCC	GOBP_NEGATIVE_REGULATION_OF_CYTOSOLIC_CALCIUM_ION_CONCENTRATION	-0.24696	0.129843	0.269561
CCRCC	GOBP_TONGUE_DEVELOPMENT	-0.247005	0.0366317	0.113988
CCRCC	GOBP_MITOTIC_CELL_CYCLE_PHASE_TRANSITION	-0.247188	1	1
CCRCC	GOBP_REGULATION_OF_FAT_CELL_PROLIFERATION	-0.247235	0.0391036	0.118915
CCRCC	GOBP_REGULATION_OF_MRNA_EXPORT_FROM_NUCLEUS	-0.247412	0.0120336	0.0539384
CCRCC	GOBP_LIPOPHAGY	-0.247563	0.0366317	0.113988
CCRCC	GOBP_RESPONSE_TO_ETHANOL	-0.247583	0.0747134	0.18377
CCRCC	REACTOME_FRS_MEDIATED_FGFR3_SIGNALING	-0.24768	0.00502529	0.0305544
CCRCC	GOBP_CELLULAR_RESPONSE_TO_LEUCINE	-0.247762	0.0606766	0.15907
CCRCC	GOBP_REGULATION_OF_VASCULAR_ASSOCIATED_SMOOTH_MUSCLE_CELL_DIFFERENTIATION	-0.247863	0.07581	0.185521
CCRCC	REACTOME_SIGNALING_BY_NOTCH3	-0.247954	0.323933	0.501083
CCRCC	GOBP_OSMOSENSORY_SIGNALING_PATHWAY	-0.247983	0.0900219	0.209096
CCRCC	GOBP_POSITIVE_REGULATION_OF_ACTIN_FILAMENT_DEPOLYMERIZATION	-0.247997	0.053688	0.147531
CCRCC	GOBP_REGULATION_OF_HEPATIC_STELLATE_CELL_ACTIVATION	-0.248052	0.182152	0.340855
CCRCC	REACTOME_GOLGI_ASSOCIATED_VESICLE_BIOGENESIS	-0.248081	0.138531	0.28177
CCRCC	GOBP_ENDOTHELIAL_CELL_FATE_COMMITMENT	-0.248119	0.0299996	0.0995203
CCRCC	GOBP_TRANSFORMING_GROWTH_FACTOR_BETA2_PRODUCTION	-0.24812	0.0384727	0.117739
CCRCC	GOBP_CELL_CYCLE_G1_S_PHASE_TRANSITION	-0.248334	0.320664	0.498747
CCRCC	GOBP_POSITIVE_REGULATION_OF_CHOLESTEROL_METABOLIC_PROCESS	-0.248463	0.0875144	0.205201
CCRCC	GOBP_EPITHELIAL_CELL_MORPHOGENESIS	-0.248681	0.0305098	0.100624
CCRCC	GOBP_RESPONSE_TO_DIETARY_EXCESS	-0.248853	0.119983	0.255983
CCRCC	GOBP_COMMON_PARTNER_SMAD_PROTEIN_PHOSPHORYLATION	-0.248904	0.0488991	0.138478
CCRCC	GOBP_NEGATIVE_REGULATION_OF_SYNAPTIC_VESICLE_EXOCYTOSIS	-0.248937	0.00801124	0.0413964
CCRCC	GOBP_POSITIVE_REGULATION_OF_ANTIBACTERIAL_PEPTIDE_PRODUCTION	-0.248979	0.00157853	0.0158296
CCRCC	GOBP_METANEPHROS_MORPHOGENESIS	-0.248987	0.222287	0.390552
CCRCC	GOBP_PEPTIDYL_LYSINE_OXIDATION	-0.249097	0.286127	0.462807
CCRCC	GOBP_FORELIMB_MORPHOGENESIS	-0.249406	0.053688	0.147531
CCRCC	GOBP_PROTEASOMAL_PROTEIN_CATABOLIC_PROCESS	-0.249466	0.938698	0.965962
CCRCC	GOBP_NEGATIVE_REGULATION_OF_PROTEIN_MATURATION	-0.249475	0.0512468	0.143232
CCRCC	GOBP_POSITIVE_REGULATION_OF_HEMATOPOIETIC_PROGENITOR_CELL_DIFFERENTIATION	-0.249995	0.0348663	0.110275
CCRCC	GOBP_ENDOTHELIUM_DEVELOPMENT	-0.250009	0.514381	0.671692
CCRCC	GOBP_REGULATION_OF_MRNA_CATABOLIC_PROCESS	-0.250013	0.459926	0.625501
CCRCC	GOBP_POSITIVE_REGULATION_OF_CELL_PROLIFERATION_IN_BONE_MARROW	-0.250129	0.0616009	0.160662
CCRCC	GOBP_NEGATIVE_REGULATION_OF_HORMONE_METABOLIC_PROCESS	-0.250297	0.0473847	0.135463
CCRCC	GOBP_NEGATIVE_REGULATION_OF_FIBROBLAST_APOPTOTIC_PROCESS	-0.250451	0.0248544	0.0875126
CCRCC	GOBP_RESPONSE_TO_REACTIVE_OXYGEN_SPECIES	-0.250781	0.222287	0.390552
CCRCC	REACTOME_LEUKOTRIENE_RECEPTORS	-0.25085	0.337228	0.514138
CCRCC	GOBP_REGULATION_OF_VIRAL_ENTRY_INTO_HOST_CELL	-0.251094	0.086282	0.203201
CCRCC	GOBP_CERAMIDE_CATABOLIC_PROCESS	-0.251397	0.320664	0.498747
CCRCC	GOBP_MAMMARY_GLAND_DEVELOPMENT	-0.251399	0.224831	0.39373
CCRCC	REACTOME_BINDING_OF_TCF_LEF_CTNNB1_TO_TARGET_GENE_PROMOTERS	-0.251535	0.0139846	0.0593962
CCRCC	GOBP_REGULATION_OF_EXTRACELLULAR_MATRIX_CONSTITUENT_SECRETION	-0.251603	0.0204917	0.0766908
CCRCC	GOBP_ERBB_SIGNALING_PATHWAY	-0.251672	0.0875144	0.205201
CCRCC	GOBP_REGULATION_OF_RECEPTOR_MEDIATED_ENDOCYTOSIS_INVOLVED_IN_CHOLESTEROL_TRANSPORT	-0.251676	0.0118075	0.0533469
CCRCC	GOBP_REGULATION_OF_LYSOSOME_ORGANIZATION	-0.25198	0.0223843	0.0814643
CCRCC	GOBP_DEVELOPMENT_OF_PRIMARY_FEMALE_SEXUAL_CHARACTERISTICS	-0.252047	0.142129	0.286848
CCRCC	GOBP_RESPONSE_TO_PARATHYROID_HORMONE	-0.252121	0.165241	0.318105
CCRCC	GOBP_NOTCH_SIGNALING_PATHWAY	-0.252291	0.405074	0.577299
CCRCC	GOBP_REGULATION_OF_BRANCHING_INVOLVED_IN_LUNG_MORPHOGENESIS	-0.252648	0.024427	0.0867047
CCRCC	GOBP_REGULATION_OF_TRANSLATION_IN_RESPONSE_TO_ENDOPLASMIC_RETICULUM_STRESS	-0.252663	0.126489	0.265225
CCRCC	REACTOME_TRAFFICKING_OF_AMPA_RECEPTORS	-0.25277	0.0354465	0.111524
CCRCC	GOBP_HYPOTHALAMUS_CELL_MIGRATION	-0.252889	0.0634846	0.164154
CCRCC	GOBP_INTRACELLULAR_SODIUM_ION_HOMEOSTASIS	-0.252901	0.289158	0.466302
CCRCC	REACTOME_DOWNSTREAM_SIGNALING_OF_ACTIVATED_FGFR1	-0.252937	0.036035	0.112786
CCRCC	GOBP_POSITIVE_REGULATION_OF_CLATHRIN_DEPENDENT_ENDOCYTOSIS	-0.253048	0.0378505	0.116427
CCRCC	GOBP_POSITIVE_REGULATION_BY_HOST_OF_VIRAL_PROCESS	-0.253106	0.00398975	0.0267566
CCRCC	GOBP_VESTIBULOCOCHLEAR_NERVE_FORMATION	-0.253123	0.0165087	0.0662894
CCRCC	REACTOME_LAMININ_INTERACTIONS	-0.253165	0.330537	0.507632
CCRCC	GOBP_REGULATION_OF_CORE_PROMOTER_BINDING	-0.253201	0.163214	0.315461
CCRCC	GOBP_UBIQUITIN_DEPENDENT_SMAD_PROTEIN_CATABOLIC_PROCESS	-0.253245	0.0496714	0.140048
CCRCC	GOBP_PARACRINE_SIGNALING	-0.253421	0.100635	0.226329
CCRCC	REACTOME_MITOTIC_PROPHASE	-0.25358	0.632539	0.76996
CCRCC	GOBP_POSTSYNAPSE_ORGANIZATION	-0.253933	0.217261	0.383962
CCRCC	GOBP_CALCIUM_MEDIATED_SIGNALING_USING_INTRACELLULAR_CALCIUM_SOURCE	-0.254103	0.0315526	0.102901
CCRCC	GOBP_POSITIVE_REGULATION_OF_RIG_I_SIGNALING_PATHWAY	-0.254128	0.0275572	0.0937412
CCRCC	GOBP_GLYCOSPHINGOLIPID_CATABOLIC_PROCESS	-0.254206	0.286127	0.462807
CCRCC	GOBP_REGULATION_OF_FILOPODIUM_ASSEMBLY	-0.254419	0.135004	0.276757
CCRCC	GOBP_SARCOPLASMIC_RETICULUM_CALCIUM_ION_TRANSPORT	-0.254508	0.0430762	0.126293
CCRCC	GOBP_L_SERINE_TRANSPORT	-0.254512	0.0673947	0.171322
CCRCC	REACTOME_P75_NTR_RECEPTOR_MEDIATED_SIGNALLING	-0.254645	0.161204	0.312644
CCRCC	GOBP_G_PROTEIN_COUPLED_ACETYLCHOLINE_RECEPTOR_SIGNALING_PATHWAY	-0.254694	0.0616009	0.160662
CCRCC	GOBP_REGULATION_OF_SYSTEM_PROCESS	-0.255108	0.497276	0.658276
CCRCC	GOBP_POSITIVE_REGULATION_OF_ALKALINE_PHOSPHATASE_ACTIVITY	-0.255231	0.0423913	0.125276
CCRCC	GOBP_CHAPERONE_MEDIATED_AUTOPHAGY	-0.255245	0.086282	0.203201
CCRCC	HALLMARK_NOTCH_SIGNALING	-0.255249	0.123202	0.260831
CCRCC	GOBP_REGULATION_OF_FAT_CELL_DIFFERENTIATION	-0.255273	0.307802	0.484292
CCRCC	GOBP_FEMALE_GENITALIA_DEVELOPMENT	-0.255465	0.0177535	0.0698612
CCRCC	GOBP_EMBRYONIC_ORGAN_MORPHOGENESIS	-0.255524	0.340606	0.51659
CCRCC	GOBP_HETEROCHROMATIN_ORGANIZATION	-0.255982	0.350868	0.526685
CCRCC	GOBP_NEGATIVE_REGULATION_OF_CHONDROCYTE_PROLIFERATION	-0.255992	0.109231	0.239405
CCRCC	GOBP_IP_10_PRODUCTION	-0.256005	0.157242	0.306999
CCRCC	GOBP_NEGATIVE_REGULATION_OF_VIRAL_INDUCED_CYTOPLASMIC_PATTERN_RECOGNITION_RECEPTOR_SIGNALING_PATHWAY	-0.256053	0.0938911	0.215744
CCRCC	GOBP_LEFT_RIGHT_AXIS_SPECIFICATION	-0.25607	0.126489	0.265225
CCRCC	REACTOME_REGULATED_NECROSIS	-0.256113	0.443843	0.612972
CCRCC	GOBP_IRON_IMPORT_INTO_CELL	-0.256126	0.159214	0.309844
CCRCC	GOBP_GOLGI_DISASSEMBLY	-0.256173	0.079179	0.191336
CCRCC	REACTOME_DEGRADATION_OF_DVL	-0.256187	0.843607	0.914699
CCRCC	GOBP_NEGATIVE_REGULATION_OF_MORPHOGENESIS_OF_AN_EPITHELIUM	-0.256197	0.224831	0.39373
CCRCC	REACTOME_VEGFR2_MEDIATED_CELL_PROLIFERATION	-0.256283	0.0280315	0.0948524
CCRCC	GOBP_NEGATIVE_REGULATION_OF_CELL_SUBSTRATE_ADHESION	-0.256377	0.229981	0.400059
CCRCC	GOBP_CARDIAC_ATRIUM_DEVELOPMENT	-0.256388	0.179971	0.337691
CCRCC	GOBP_POSITIVE_REGULATION_OF_METALLOENDOPEPTIDASE_ACTIVITY	-0.256441	0.00037883	0.00893732
CCRCC	REACTOME_MATURATION_OF_SARS_COV_1_SPIKE_PROTEIN	-0.256469	0.119983	0.255983
CCRCC	GOBP_POST_TRANSLATIONAL_PROTEIN_TARGETING_TO_ENDOPLASMIC_RETICULUM_MEMBRANE	-0.256759	0.197974	0.361135
CCRCC	REACTOME_GERM_LAYER_FORMATION_AT_GASTRULATION	-0.256816	0.0423913	0.125276
CCRCC	GOBP_NEGATIVE_REGULATION_OF_RECEPTOR_MEDIATED_ENDOCYTOSIS	-0.257143	0.0938911	0.215744
CCRCC	GOBP_CORPUS_CALLOSUM_MORPHOGENESIS	-0.257193	0.0223843	0.0814643
CCRCC	GOBP_REGULATION_OF_NEUROBLAST_PROLIFERATION	-0.2572	0.0606766	0.15907
CCRCC	GOBP_RUFFLE_ASSEMBLY	-0.25725	0.0101304	0.0479739
CCRCC	GOBP_POSITIVE_REGULATION_OF_PROTEIN_LOCALIZATION	-0.257685	0.0430762	0.126293
CCRCC	REACTOME_SHC1_EVENTS_IN_EGFR_SIGNALING	-0.257877	0.103439	0.23091
CCRCC	GOBP_AMYLOID_BETA_CLEARANCE_BY_CELLULAR_CATABOLIC_PROCESS	-0.25789	0.0159156	0.0648535
CCRCC	REACTOME_FGFR1C_LIGAND_BINDING_AND_ACTIVATION	-0.257971	0.0197747	0.0750862
CCRCC	GOBP_CORNEA_DEVELOPMENT_IN_CAMERA_TYPE_EYE	-0.258075	0.024427	0.0867047
CCRCC	GOBP_RESPONSE_TO_TYPE_I_INTERFERON	-0.258344	0.562947	0.712239
CCRCC	GOBP_REGULATION_OF_GOLGI_TO_PLASMA_MEMBRANE_PROTEIN_TRANSPORT	-0.258536	0.00165254	0.0161516
CCRCC	GOBP_REGULATION_OF_POSTSYNAPSE_ORGANIZATION	-0.258604	0.14766	0.294435
CCRCC	GOBP_ANTEROGRADE_AXONAL_TRANSPORT_OF_MITOCHONDRION	-0.258609	0.0147853	0.061709
CCRCC	REACTOME_MATURATION_OF_PROTEIN_3A	-0.258655	0.0588623	0.15614
CCRCC	GOBP_WATER_HOMEOSTASIS	-0.258742	0.347426	0.523229
CCRCC	GOBP_PHAGOLYSOSOME_ASSEMBLY	-0.258757	0.157242	0.306999
CCRCC	GOBP_PARAXIAL_MESODERM_FORMATION	-0.258819	0.0331741	0.106566
CCRCC	GOBP_NEGATIVE_REGULATION_OF_GLIAL_CELL_DIFFERENTIATION	-0.258848	0.131546	0.272216
CCRCC	GOBP_MICROTUBULE_NUCLEATION	-0.259013	0.0838592	0.199101
CCRCC	GOBP_POSITIVE_REGULATION_OF_SMOOTH_MUSCLE_CELL_APOPTOTIC_PROCESS	-0.259086	0.0512468	0.143232
CCRCC	GOBP_POSITIVE_REGULATION_OF_SYNAPTIC_TRANSMISSION_CHOLINERGIC	-0.259298	0.0588623	0.15614
CCRCC	REACTOME_ARMS_MEDIATED_ACTIVATION	-0.259468	0.0466424	0.134057
CCRCC	GOBP_CALMODULIN_DEPENDENT_KINASE_SIGNALING_PATHWAY	-0.259509	0.015061	0.0624004
CCRCC	GOBP_NEGATIVE_REGULATION_OF_CALCIUM_ION_IMPORT_ACROSS_PLASMA_MEMBRANE	-0.259532	0.0372369	0.115275
CCRCC	REACTOME_TRANSCRIPTIONAL_REGULATION_BY_MECP2	-0.260118	0.133266	0.274303
CCRCC	REACTOME_PROSTANOID_LIGAND_RECEPTORS	-0.26014	0.320664	0.498747
CCRCC	GOBP_VENTRICULAR_CARDIAC_MUSCLE_TISSUE_DEVELOPMENT	-0.260204	0.121584	0.258484
CCRCC	GOBP_CELLULAR_HOMEOSTASIS	-0.260281	0.177809	0.334677
CCRCC	REACTOME_DEADENYLATION_OF_MRNA	-0.260585	0.142129	0.286848
CCRCC	GOBP_AGING	-0.260629	0.088761	0.207317
CCRCC	GOBP_MEGAKARYOCYTE_DEVELOPMENT	-0.260657	0.14766	0.294435
CCRCC	GOBP_NEURAL_PLATE_PATTERN_SPECIFICATION	-0.260687	0.0397432	0.120027
CCRCC	GOBP_MAMMARY_GLAND_EPITHELIUM_DEVELOPMENT	-0.260715	0.0337302	0.107957
CCRCC	GOBP_NEGATIVE_REGULATION_OF_CELLULAR_RESPONSE_TO_INSULIN_STIMULUS	-0.260879	0.0410492	0.12255
CCRCC	GOBP_ESTABLISHMENT_OF_CELL_POLARITY	-0.261093	0.167288	0.320636
CCRCC	GOBP_PEROXISOME_PROLIFERATOR_ACTIVATED_RECEPTOR_SIGNALING_PATHWAY	-0.261323	0.0694229	0.174864
CCRCC	GOBP_METANEPHRIC_GLOMERULUS_VASCULATURE_DEVELOPMENT	-0.261463	0.212317	0.378767
CCRCC	GOBP_PHOSPHATIDYLCHOLINE_ACYL_CHAIN_REMODELING	-0.261512	0.0562256	0.152161
CCRCC	GOBP_PROTEIN_LOCALIZATION_TO_CHROMATIN	-0.261644	0.375567	0.550386
CCRCC	GOBP_CELLULAR_RESPONSE_TO_PARATHYROID_HORMONE_STIMULUS	-0.2617	0.207455	0.372646
CCRCC	GOBP_NEGATIVE_REGULATION_OF_CELL_PROJECTION_ORGANIZATION	-0.261733	0.11683	0.251877
CCRCC	GOBP_POSITIVE_REGULATION_OF_RECEPTOR_CATABOLIC_PROCESS	-0.261984	0.0634846	0.164154
CCRCC	GOBP_NEGATIVE_REGULATION_OF_CELL_JUNCTION_ASSEMBLY	-0.26205	0.191074	0.352418
CCRCC	GOBP_NEGATIVE_REGULATION_OF_AMINE_METABOLIC_PROCESS	-0.262105	0.0512468	0.143232
CCRCC	GOBP_PRESYNAPTIC_MODULATION_OF_CHEMICAL_SYNAPTIC_TRANSMISSION	-0.262147	0.0437704	0.1279
CCRCC	GOBP_REGULATION_OF_STORE_OPERATED_CALCIUM_CHANNEL_ACTIVITY	-0.262304	0.115278	0.2492
CCRCC	GOBP_NEGATIVE_REGULATION_OF_GENE_EXPRESSION_VIA_CHROMOSOMAL_DNA_CYTOSINE_METHYLATION	-0.262422	0.157242	0.306999
CCRCC	GOBP_EMBRYONIC_AXIS_SPECIFICATION	-0.262574	0.0177535	0.0698612
CCRCC	GOBP_TRANSPORT_OF_VIRUS	-0.262592	0.0124973	0.05517
CCRCC	GOBP_POSITIVE_REGULATION_OF_MITOTIC_CELL_CYCLE_PHASE_TRANSITION	-0.262601	0.412661	0.584396
CCRCC	GOBP_POSITIVE_REGULATION_OF_CELLULAR_EXTRAVASATION	-0.26277	0.330537	0.507632
CCRCC	GOBP_POSITIVE_REGULATION_OF_IMMATURE_T_CELL_PROLIFERATION	-0.262793	0.0553689	0.150647
CCRCC	KEGG_BASAL_CELL_CARCINOMA	-0.262992	0.0384727	0.117739
CCRCC	GOBP_NEGATIVE_REGULATION_OF_CELL_FATE_COMMITMENT	-0.263004	0.0694229	0.174864
CCRCC	GOBP_TANGENTIAL_MIGRATION_FROM_THE_SUBVENTRICULAR_ZONE_TO_THE_OLFACTORY_BULB	-0.263085	0.0320854	0.104145
CCRCC	GOBP_NEGATIVE_REGULATION_OF_ENDOCYTOSIS	-0.263392	0.193354	0.35506
CCRCC	GOBP_REGULATION_OF_SIGNALING_RECEPTOR_ACTIVITY	-0.26354	0.386473	0.560487
CCRCC	GOBP_REGULATION_OF_DNA_DEMETHYLATION	-0.263676	0.0814918	0.195503
CCRCC	GOBP_REGULATION_OF_SYNAPSE_PRUNING	-0.263702	0.0803286	0.193097
CCRCC	GOBP_NEGATIVE_REGULATION_OF_PHOSPHOLIPASE_ACTIVITY	-0.26374	0.0654156	0.167841
CCRCC	GOBP_EMBRYONIC_CAMERA_TYPE_EYE_FORMATION	-0.263811	0.00642707	0.0359684
CCRCC	REACTOME_NEF_MEDIATED_CD8_DOWN_REGULATION	-0.263828	0.0978926	0.22187
CCRCC	GOBP_LENS_FIBER_CELL_DEVELOPMENT	-0.263832	0.0597637	0.157836
CCRCC	GOBP_NEGATIVE_REGULATION_OF_VASOCONSTRICTION	-0.263872	0.0134723	0.0578578
CCRCC	GOBP_NEURON_FATE_DETERMINATION	-0.263967	0.0219941	0.0804696
CCRCC	GOBP_NEGATIVE_REGULATION_OF_EPITHELIAL_CELL_APOPTOTIC_PROCESS	-0.264111	0.0694229	0.174864
CCRCC	GOBP_LOW_DENSITY_LIPOPROTEIN_PARTICLE_CLEARANCE	-0.264197	0.307802	0.484292
CCRCC	REACTOME_TYPE_I_HEMIDESMOSOME_ASSEMBLY	-0.264382	0.00866883	0.0434659
CCRCC	GOBP_PHOSPHOLIPID_BIOSYNTHETIC_PROCESS	-0.26447	0.159214	0.309844
CCRCC	REACTOME_RUNX3_REGULATES_CDKN1A_TRANSCRIPTION	-0.264907	0.0124973	0.05517
CCRCC	GOBP_REGULATION_OF_PROTEIN_UBIQUITINATION	-0.265226	0.685776	0.810103
CCRCC	GOBP_RESPONSE_TO_EPINEPHRINE	-0.26525	0.0326258	0.105296
CCRCC	REACTOME_PI_3K_CASCADE_FGFR1	-0.265294	0.0105285	0.0492301
CCRCC	GOBP_MITOTIC_SISTER_CHROMATID_COHESION	-0.265417	0.337228	0.514138
CCRCC	REACTOME_FACTORS_INVOLVED_IN_MEGAKARYOCYTE_DEVELOPMENT_AND_PLATELET_PRODUCTION	-0.265463	0.549485	0.701283
CCRCC	GOBP_RESPONSE_TO_ACETYLCHOLINE	-0.265479	0.0481369	0.136762
CCRCC	GOBP_AMMONIUM_HOMEOSTASIS	-0.265582	0.0545231	0.149018
CCRCC	GOBP_LIPOPROTEIN_CATABOLIC_PROCESS	-0.265627	0.102029	0.228505
CCRCC	GOBP_LIMB_JOINT_MORPHOGENESIS	-0.265915	0.0803286	0.193097
CCRCC	GOBP_REGULATION_OF_NEURAL_PRECURSOR_CELL_PROLIFERATION	-0.265924	0.106304	0.235019
CCRCC	GOBP_HEART_TRABECULA_MORPHOGENESIS	-0.265925	0.188814	0.349319
CCRCC	GOBP_OSTEOCLAST_PROLIFERATION	-0.265966	0.202674	0.367345
CCRCC	GOBP_INSEMINATION	-0.266066	0.0437704	0.1279
CCRCC	GOBP_ACTIVATION_OF_CYSTEINE_TYPE_ENDOPEPTIDASE_ACTIVITY	-0.266103	0.135004	0.276757
CCRCC	GOBP_POSITIVE_REGULATION_OF_TYPE_I_INTERFERON_MEDIATED_SIGNALING_PATHWAY	-0.266259	0.142129	0.286848
CCRCC	GOBP_REGULATION_OF_LUNG_BLOOD_PRESSURE	-0.266335	0.0270899	0.0928727
CCRCC	GOBP_RESPONSE_TO_SALT_STRESS	-0.266473	0.165241	0.318105
CCRCC	GOBP_MULTICELLULAR_ORGANISM_GROWTH	-0.266488	0.142129	0.286848
CCRCC	GOBP_TELOMERASE_HOLOENZYME_COMPLEX_ASSEMBLY	-0.266549	0.0570934	0.153604
CCRCC	GOBP_VASCULAR_PROCESS_IN_CIRCULATORY_SYSTEM	-0.266625	0.518704	0.675964
CCRCC	GOBP_PULMONARY_VALVE_MORPHOGENESIS	-0.266691	0.25142	0.425599
CCRCC	GOBP_CHROMATIN_ORGANIZATION	-0.266718	0.906835	0.94991
CCRCC	GOBP_ROSTROCAUDAL_NEURAL_TUBE_PATTERNING	-0.266718	0.0132225	0.0571925
CCRCC	GOBP_POSITIVE_REGULATION_OF_MICROTUBULE_POLYMERIZATION_OR_DEPOLYMERIZATION	-0.266909	0.0177535	0.0698612
CCRCC	REACTOME_ACYL_CHAIN_REMODELLING_OF_PG	-0.266934	0.0180772	0.0706734
CCRCC	GOBP_INTRACELLULAR_PROTEIN_TRANSPORT	-0.267054	0.766013	0.868887
CCRCC	GOBP_EMBRYO_IMPLANTATION	-0.267366	0.412661	0.584396
CCRCC	GOBP_RAC_PROTEIN_SIGNAL_TRANSDUCTION	-0.267407	0.0437704	0.1279
CCRCC	REACTOME_RIP_MEDIATED_NFKB_ACTIVATION_VIA_ZBP1	-0.267511	0.153355	0.30241
CCRCC	GOBP_MOTOR_NEURON_AXON_GUIDANCE	-0.267795	0.0403917	0.121263
CCRCC	GOBP_TRANSPOSITION_RNA_MEDIATED	-0.267807	0.000538605	0.0101775
CCRCC	GOBP_ANATOMICAL_STRUCTURE_MATURATION	-0.267918	0.136759	0.279344
CCRCC	GOBP_SUBSTRATE_DEPENDENT_CELL_MIGRATION_CELL_EXTENSION	-0.267946	0.0129767	0.0565099
CCRCC	REACTOME_RUNX3_REGULATES_YAP1_MEDIATED_TRANSCRIPTION	-0.26803	0.0384727	0.117739
CCRCC	GOBP_NEGATIVE_REGULATION_OF_LEUKOCYTE_ADHESION_TO_VASCULAR_ENDOTHELIAL_CELL	-0.268054	0.121584	0.258484
CCRCC	GOBP_NEGATIVE_REGULATION_OF_VASCULAR_ASSOCIATED_SMOOTH_MUSCLE_CELL_PROLIFERATION	-0.268208	0.298383	0.474665
CCRCC	GOBP_OLIGOPEPTIDE_IMPORT_ACROSS_PLASMA_MEMBRANE	-0.268411	0.0481369	0.136762
CCRCC	REACTOME_INTERLEUKIN_1_PROCESSING	-0.268428	0.110719	0.242169
CCRCC	GOBP_REGULATION_OF_HEAT_GENERATION	-0.268549	0.0257287	0.0897059
CCRCC	GOBP_BRANCHING_INVOLVED_IN_SALIVARY_GLAND_MORPHOGENESIS	-0.26857	0.0780427	0.189445
CCRCC	REACTOME_LINOLEIC_ACID_LA_METABOLISM	-0.268618	0.11683	0.251877
CCRCC	REACTOME_DEGRADATION_OF_BETA_CATENIN_BY_THE_DESTRUCTION_COMPLEX	-0.26867	0.67597	0.803642
CCRCC	GOBP_REGULATION_OF_RIG_I_SIGNALING_PATHWAY	-0.268734	0.0348663	0.110275
CCRCC	GOBP_PROTEIN_O_LINKED_GLYCOSYLATION_VIA_THREONINE	-0.26876	0.00937424	0.0455111
CCRCC	GOBP_MUSCLE_ORGAN_MORPHOGENESIS	-0.268893	0.245934	0.419555
CCRCC	GOBP_POSITIVE_REGULATION_OF_NEUTROPHIL_EXTRAVASATION	-0.268968	0.086282	0.203201
CCRCC	GOBP_REGULATION_OF_PLATELET_DERIVED_GROWTH_FACTOR_RECEPTOR_ALPHA_SIGNALING_PATHWAY	-0.269022	0.0122635	0.0546133
CCRCC	GOBP_MESENCHYMAL_CELL_MIGRATION	-0.269046	0.337228	0.514138
CCRCC	GOBP_AUTOPHAGY_OF_NUCLEUS	-0.269123	0.0372369	0.115275
CCRCC	GOBP_PROTEIN_POLY_ADP_RIBOSYLATION	-0.269315	0.0634846	0.164154
CCRCC	GOBP_PURINE_NUCLEOSIDE_MONOPHOSPHATE_CATABOLIC_PROCESS	-0.269484	0.0174348	0.0690868
CCRCC	GOBP_POSITIVE_REGULATION_OF_STRIATED_MUSCLE_CELL_APOPTOTIC_PROCESS	-0.269576	0.0045277	0.028801
CCRCC	GOBP_POSITIVE_REGULATION_OF_PROTEIN_LOCALIZATION_TO_NUCLEUS	-0.269602	0.286127	0.462807
CCRCC	REACTOME_CS_DS_DEGRADATION	-0.270085	0.0223843	0.0814643
CCRCC	REACTOME_RAF_INDEPENDENT_MAPK1_3_ACTIVATION	-0.270087	0.173543	0.328702
CCRCC	REACTOME_EFFECTS_OF_PIP2_HYDROLYSIS	-0.270134	0.143955	0.289321
CCRCC	GOBP_NEGATIVE_REGULATION_OF_VASCULATURE_DEVELOPMENT	-0.270223	0.268388	0.44525
CCRCC	GOBP_POSITIVE_REGULATION_OF_EXECUTION_PHASE_OF_APOPTOSIS	-0.270223	0.0826687	0.1971
CCRCC	GOBP_IMP_SALVAGE	-0.270302	0.145799	0.291931
CCRCC	GOBP_NEGATIVE_REGULATION_OF_ANDROGEN_RECEPTOR_SIGNALING_PATHWAY	-0.270475	0.0451872	0.130771
CCRCC	GOBP_REGULATORY_NCRNA_PROCESSING	-0.270611	0.301501	0.478283
CCRCC	GOBP_HEPATICOBILIARY_SYSTEM_DEVELOPMENT	-0.270712	0.0663991	0.169687
CCRCC	GOBP_REGULATION_OF_ACTIN_FILAMENT_BASED_MOVEMENT	-0.270778	0.0684026	0.173063
CCRCC	GOBP_CELLULAR_RESPONSE_TO_NICOTINE	-0.270902	0.0579723	0.15463
CCRCC	GOBP_EPITHELIAL_CELL_DIFFERENTIATION	-0.27112	0.459926	0.625501
CCRCC	REACTOME_DISEASES_ASSOCIATED_WITH_SURFACTANT_METABOLISM	-0.27114	0.00472112	0.0295438
CCRCC	GOBP_HISTONE_H3_K36_DEMETHYLATION	-0.271176	0.0391036	0.118915
CCRCC	GOBP_POSITIVE_REGULATION_OF_DNA_BINDING	-0.271385	0.0965439	0.220003
CCRCC	GOBP_POSITIVE_REGULATION_OF_MAST_CELL_CHEMOTAXIS	-0.271401	0.232588	0.403066
CCRCC	GOBP_REGULATION_OF_PROTEIN_K63_LINKED_UBIQUITINATION	-0.271521	0.0579723	0.15463
CCRCC	GOBP_SUBSTANTIA_NIGRA_DEVELOPMENT	-0.271661	0.05205	0.144555
CCRCC	GOBP_MUSCLE_CONTRACTION	-0.271808	0.379181	0.553577
CCRCC	GOBP_NEURON_MIGRATION	-0.271814	0.113742	0.246654
CCRCC	GOBP_MEMBRANE_DISASSEMBLY	-0.271836	0.00472112	0.0295438
CCRCC	GOBP_MEIOSIS_II_CELL_CYCLE_PROCESS	-0.271975	0.227396	0.396995
CCRCC	GOBP_ANGIOGENESIS_INVOLVED_IN_WOUND_HEALING	-0.272055	0.25142	0.425599
CCRCC	GOBP_PROSTANOID_BIOSYNTHETIC_PROCESS	-0.272362	0.0504539	0.141674
CCRCC	REACTOME_CELL_CYCLE	-0.272532	0.67597	0.803642
CCRCC	GOBP_POSITIVE_REGULATION_OF_OSTEOBLAST_PROLIFERATION	-0.2726	0.071501	0.178327
CCRCC	GOBP_FUSED_ANTRUM_STAGE	-0.272657	0.0290012	0.0972458
CCRCC	REACTOME_COHESIN_LOADING_ONTO_CHROMATIN	-0.272703	0.217261	0.383962
CCRCC	GOBP_MONOATOMIC_CATION_TRANSMEMBRANE_TRANSPORT	-0.272899	0.259808	0.435818
CCRCC	GOBP_OLFACTORY_BULB_INTERNEURON_DIFFERENTIATION	-0.272997	0.0397432	0.120027
CCRCC	GOBP_PURINE_RIBONUCLEOSIDE_CATABOLIC_PROCESS	-0.273023	0.0545231	0.149018
CCRCC	GOBP_APOLIPOPROTEIN_A_I_MEDIATED_SIGNALING_PATHWAY	-0.273144	0.0120336	0.0539384
CCRCC	REACTOME_DEFENSINS	-0.273168	0.024427	0.0867047
CCRCC	GOBP_REGULATION_OF_RESPONSE_TO_TYPE_II_INTERFERON	-0.273677	0.0965439	0.220003
CCRCC	GOBP_POSITIVE_REGULATION_OF_KERATINOCYTE_PROLIFERATION	-0.273722	0.182152	0.340855
CCRCC	GOBP_PROLINE_TRANSMEMBRANE_TRANSPORT	-0.273729	0.245934	0.419555
CCRCC	GOBP_APOPTOTIC_CELL_CLEARANCE	-0.273778	0.265507	0.442221
CCRCC	GOBP_CELLULAR_RESPONSE_TO_TEMPERATURE_STIMULUS	-0.274039	0.0190797	0.073343
CCRCC	REACTOME_DISINHIBITION_OF_SNARE_FORMATION	-0.274041	0.00754775	0.0398781
CCRCC	REACTOME_TRNA_PROCESSING_IN_THE_NUCLEUS	-0.274098	0.854087	0.9215
CCRCC	REACTOME_SHC_MEDIATED_CASCADE_FGFR4	-0.274185	0.00116717	0.0135193
CCRCC	REACTOME_HEME_SIGNALING	-0.27426	0.0496714	0.140048
CCRCC	REACTOME_ACTIVATED_NTRK3_SIGNALS_THROUGH_PI3K	-0.274343	0.0201304	0.0758393
CCRCC	GOBP_PROTEIN_LOCALIZATION_TO_LYSOSOME	-0.274345	0.104863	0.23285
CCRCC	GOBP_FUNGIFORM_PAPILLA_DEVELOPMENT	-0.274369	0.0337302	0.107957
CCRCC	GOBP_PHOSPHORYLATION_OF_RNA_POLYMERASE_II_C_TERMINAL_DOMAIN	-0.27438	0.106304	0.235019
CCRCC	GOBP_LONG_TERM_SYNAPTIC_POTENTIATION	-0.274436	0.0496714	0.140048
CCRCC	REACTOME_SOS_MEDIATED_SIGNALLING	-0.274462	0.0315526	0.102901
CCRCC	GOBP_REGULATION_OF_OLIGODENDROCYTE_DIFFERENTIATION	-0.274645	0.0850636	0.201069
CCRCC	GOBP_REGULATION_OF_CELL_SUBSTRATE_JUNCTION_ORGANIZATION	-0.274656	0.340606	0.51659
CCRCC	GOBP_NEGATIVE_REGULATION_OF_GRANULOCYTE_DIFFERENTIATION	-0.274789	0.0579723	0.15463
CCRCC	GOBP_NEGATIVE_REGULATION_OF_LIPID_STORAGE	-0.274961	0.268388	0.44525
CCRCC	GOBP_PINOCYTOSIS	-0.275167	0.115278	0.2492
CCRCC	REACTOME_DOWNSTREAM_SIGNALING_OF_ACTIVATED_FGFR3	-0.275434	0.00725226	0.0387847
CCRCC	GOBP_REGULATION_OF_HEPATOCYTE_PROLIFERATION	-0.275503	0.0430762	0.126293
CCRCC	GOBP_ENDOPLASMIC_RETICULUM_TUBULAR_NETWORK_FORMATION	-0.275534	0.0597637	0.157836
CCRCC	GOBP_IMPORT_ACROSS_PLASMA_MEMBRANE	-0.275628	0.408857	0.580972
CCRCC	GOBP_PROTEIN_CONTAINING_COMPLEX_ORGANIZATION	-0.275864	0.864592	0.926816
CCRCC	GOBP_POSITIVE_REGULATION_OF_EXTRACELLULAR_MATRIX_ASSEMBLY	-0.275955	0.104863	0.23285
CCRCC	GOBP_REGULATION_OF_MICROTUBULE_POLYMERIZATION_OR_DEPOLYMERIZATION	-0.276002	0.0826687	0.1971
CCRCC	GOBP_REGULATION_OF_NK_T_CELL_PROLIFERATION	-0.276507	0.106304	0.235019
CCRCC	GOBP_SEMICIRCULAR_CANAL_MORPHOGENESIS	-0.276675	0.00502529	0.0305544
CCRCC	GOBP_CELL_MIGRATION_INVOLVED_IN_HEART_DEVELOPMENT	-0.276915	0.214779	0.381815
CCRCC	GOBP_REGULATION_OF_CENTRIOLE_REPLICATION	-0.277239	0.159214	0.309844
CCRCC	REACTOME_G2_M_CHECKPOINTS	-0.277533	0.864592	0.926816
CCRCC	GOBP_RESPONSE_TO_GONADOTROPIN_RELEASING_HORMONE	-0.27765	0.131546	0.272216
CCRCC	GOBP_REGULATION_OF_CHROMOSOME_CONDENSATION	-0.277814	0.248666	0.423018
CCRCC	GOBP_REGULATION_OF_ASTROCYTE_DIFFERENTIATION	-0.2781	0.0410492	0.12255
CCRCC	REACTOME_REGULATION_OF_GLUCOKINASE_BY_GLUCOKINASE_REGULATORY_PROTEIN	-0.278147	0.435924	0.605855
CCRCC	GOBP_VASCULAR_ENDOTHELIAL_CELL_PROLIFERATION	-0.278221	0.0616009	0.160662
CCRCC	GOBP_RHYTHMIC_PROCESS	-0.278592	0.0430762	0.126293
CCRCC	GOBP_ESTABLISHMENT_OF_ORGANELLE_LOCALIZATION	-0.278628	0.243223	0.416256
CCRCC	GOBP_REGULATION_OF_FOCAL_ADHESION_DISASSEMBLY	-0.278728	0.0165087	0.0662894
CCRCC	GOBP_NEGATIVE_REGULATION_OF_CARDIAC_MUSCLE_CONTRACTION	-0.278974	0.00276559	0.0217036
CCRCC	GOBP_FACULTATIVE_HETEROCHROMATIN_FORMATION	-0.279012	0.240532	0.412678
CCRCC	GOBP_POSITIVE_REGULATION_OF_CATABOLIC_PROCESS	-0.279039	0.368403	0.543607
CCRCC	REACTOME_EPIGENETIC_REGULATION_OF_GENE_EXPRESSION	-0.279042	0.545033	0.696616
CCRCC	KEGG_MELANOGENESIS	-0.279267	0.193354	0.35506
CCRCC	REACTOME_SIGNALING_BY_FGFR4_IN_DISEASE	-0.279532	0.0115852	0.0526635
CCRCC	GOBP_POSITIVE_REGULATION_OF_COAGULATION	-0.279833	0.153355	0.30241
CCRCC	GOBP_EXTRACELLULAR_REGULATION_OF_SIGNAL_TRANSDUCTION	-0.279853	0.100635	0.226329
CCRCC	GOBP_TORC2_SIGNALING	-0.280223	0.00407517	0.0270099
CCRCC	GOBP_REGULATION_OF_DOPAMINERGIC_NEURON_DIFFERENTIATION	-0.280263	0.00754775	0.0398781
CCRCC	GOBP_HEPATOCYTE_GROWTH_FACTOR_RECEPTOR_SIGNALING_PATHWAY	-0.280294	0.0028268	0.0219515
CCRCC	GOBP_NEGATIVE_REGULATION_OF_NEURON_DEATH	-0.280362	0.0780427	0.189445
CCRCC	GOBP_ELASTIN_CATABOLIC_PROCESS	-0.280484	0.0850636	0.201069
CCRCC	GOBP_REGULATION_OF_LYMPHANGIOGENESIS	-0.280663	0.126489	0.265225
CCRCC	GOBP_RESPONSE_TO_ETHER	-0.280709	0.14954	0.296588
CCRCC	REACTOME_DNA_REPLICATION	-0.280718	0.933379	0.963679
CCRCC	GOBP_FOREBRAIN_NEURON_DEVELOPMENT	-0.28083	0.0294968	0.098258
CCRCC	GOBP_CELLULAR_RESPONSE_TO_COLD	-0.280992	0.0270899	0.0928727
CCRCC	GOBP_CHEMICAL_HOMEOSTASIS	-0.281165	0.428087	0.598763
CCRCC	GOBP_DIGESTIVE_TRACT_MORPHOGENESIS	-0.281258	0.179971	0.337691
CCRCC	GOBP_PROTEIN_LOCALIZATION_TO_VACUOLE	-0.281362	0.0570934	0.153604
CCRCC	GOBP_MYOBLAST_MIGRATION	-0.281376	0.0451872	0.130771
CCRCC	GOBP_NEGATIVE_REGULATION_OF_GLIAL_CELL_APOPTOTIC_PROCESS	-0.28156	0.0597637	0.157836
CCRCC	REACTOME_DEFECTIVE_CFTR_CAUSES_CYSTIC_FIBROSIS	-0.281613	0.604262	0.746669
CCRCC	GOBP_CRD_MEDIATED_MRNA_STABILIZATION	-0.281799	0.05205	0.144555
CCRCC	GOBP_POSITIVE_REGULATION_OF_TRANSMEMBRANE_RECEPTOR_PROTEIN_SERINE_THREONINE_KINASE_SIGNALING_PATHWAY	-0.282077	0.197974	0.361135
CCRCC	GOBP_POSITIVE_REGULATION_OF_PROSTAGLANDIN_BIOSYNTHETIC_PROCESS	-0.282106	0.0187403	0.0725301
CCRCC	GOBP_INTRACELLULAR_MONOATOMIC_ANION_HOMEOSTASIS	-0.282108	0.0826687	0.1971
CCRCC	GOBP_CALCIUM_ION_TRANSPORT_INTO_CYTOSOL	-0.282132	0.100635	0.226329
CCRCC	GOBP_REGULATION_OF_BIOLOGICAL_PROCESS_INVOLVED_IN_SYMBIOTIC_INTERACTION	-0.282304	0.0654156	0.167841
CCRCC	GOBP_POSITIVE_REGULATION_OF_CELL_PROLIFERATION_INVOLVED_IN_HEART_MORPHOGENESIS	-0.282376	0.0290012	0.0972458
CCRCC	REACTOME_TRANSPORT_OF_INORGANIC_CATIONS_ANIONS_AND_AMINO_ACIDS_OLIGOPEPTIDES	-0.282392	0.558442	0.708213
CCRCC	REACTOME_MECP2_REGULATES_TRANSCRIPTION_FACTORS	-0.282637	0.0180772	0.0706734
CCRCC	GOBP_RESPONSE_TO_HYDROGEN_PEROXIDE	-0.282709	0.135004	0.276757
CCRCC	GOBP_NLS_BEARING_PROTEIN_IMPORT_INTO_NUCLEUS	-0.282963	0.113742	0.246654
CCRCC	GOBP_CELLULAR_RESPONSE_TO_EPINEPHRINE_STIMULUS	-0.28311	0.0310275	0.101878
