## Supplemental tables for "Pan-cancer proteogenomic landscape of whole-genome doubling reveals putative therapeutic targets in various cancer types": TableS2.xlsx (part 3 of 3)

### Sheet: Table S2B (continued)
Cancer.type	Pathway	Log2FC	P.value	FDR
CCRCC	GOBP_ACTIVATION_OF_PROTEIN_KINASE_C_ACTIVITY	-0.283162	0.0122635	0.0546133
CCRCC	REACTOME_MITOTIC_G1_PHASE_AND_G1_S_TRANSITION	-0.283216	0.975992	0.986847
CCRCC	GOBP_REGULATION_OF_METALLOENDOPEPTIDASE_ACTIVITY	-0.283457	0.0129767	0.0565099
CCRCC	GOBP_REGULATION_OF_MATRIX_METALLOPEPTIDASE_SECRETION	-0.283464	0.138531	0.28177
CCRCC	GOBP_CELL_SUBSTRATE_JUNCTION_DISASSEMBLY	-0.283515	0.0315526	0.102901
CCRCC	GOBP_ENDOSOMAL_TRANSPORT	-0.283646	0.0803286	0.193097
CCRCC	REACTOME_REDUCTION_OF_CYTOSOLIC_CA_LEVELS	-0.283662	0.00801124	0.0413964
CCRCC	REACTOME_DNA_REPLICATION_PRE_INITIATION	-0.28368	1	1
CCRCC	GOBP_CITRULLINE_BIOSYNTHETIC_PROCESS	-0.283688	0.0270899	0.0928727
CCRCC	GOBP_THYMOCYTE_APOPTOTIC_PROCESS	-0.283992	0.0444741	0.129407
CCRCC	REACTOME_SUMOYLATION	-0.284102	0.627787	0.766209
CCRCC	GOBP_FATTY_ACID_ELONGATION	-0.284103	0.0663991	0.169687
CCRCC	GOBP_REGULATION_OF_CALCIUM_ION_IMPORT	-0.284192	0.350868	0.526685
CCRCC	GOBP_SULFATION	-0.284323	0.14766	0.294435
CCRCC	GOBP_HEPARAN_SULFATE_PROTEOGLYCAN_BIOSYNTHETIC_PROCESS_ENZYMATIC_MODIFICATION	-0.28439	0.0305098	0.100624
CCRCC	GOBP_REGULATION_OF_LIPID_METABOLIC_PROCESS	-0.284596	0.129843	0.269561
CCRCC	GOBP_NEGATIVE_REGULATION_OF_CHEMOKINE_C_C_MOTIF_LIGAND_5_PRODUCTION	-0.284632	0.112223	0.244515
CCRCC	GOBP_NUCLEAR_TRANSCRIBED_MRNA_CATABOLIC_PROCESS_DEADENYLATION_DEPENDENT_DECAY	-0.284891	0.347426	0.523229
CCRCC	GOBP_CARTILAGE_DEVELOPMENT_INVOLVED_IN_ENDOCHONDRAL_BONE_MORPHOGENESIS	-0.285167	0.0545231	0.149018
CCRCC	GOBP_AMINO_SUGAR_METABOLIC_PROCESS	-0.285437	0.115278	0.2492
CCRCC	GOBP_EOSINOPHIL_ACTIVATION	-0.285475	0.071501	0.178327
CCRCC	GOBP_MEIOTIC_CELL_CYCLE_CHECKPOINT_SIGNALING	-0.285516	0.0912971	0.211193
CCRCC	GOBP_ETHER_BIOSYNTHETIC_PROCESS	-0.285542	0.0294968	0.098258
CCRCC	GOBP_REGULATION_OF_DEVELOPMENT_HETEROCHRONIC	-0.285762	0.0528637	0.146057
CCRCC	GOBP_GLIAL_CELL_DERIVED_NEUROTROPHIC_FACTOR_RECEPTOR_SIGNALING_PATHWAY	-0.285794	0.0142472	0.0600875
CCRCC	GOBP_SMOOTH_MUSCLE_ADAPTATION	-0.28594	0.103439	0.23091
CCRCC	GOBP_CRANIOFACIAL_SUTURE_MORPHOGENESIS	-0.286612	0.143955	0.289321
CCRCC	GOBP_RESPONSE_TO_IRON_ION	-0.286771	0.0644441	0.166189
CCRCC	REACTOME_SUMOYLATION_OF_DNA_REPLICATION_PROTEINS	-0.286813	0.700585	0.820656
CCRCC	KEGG_RENAL_CELL_CARCINOMA	-0.286961	0.171439	0.326127
CCRCC	GOBP_WALKING_BEHAVIOR	-0.28703	0.0257287	0.0897059
CCRCC	GOBP_LYMPH_VESSEL_DEVELOPMENT	-0.287268	0.304641	0.481598
CCRCC	GOBP_POSITIVE_REGULATION_OF_FILOPODIUM_ASSEMBLY	-0.287326	0.0562256	0.152161
CCRCC	GOBP_NEGATIVE_REGULATION_OF_NON_CANONICAL_WNT_SIGNALING_PATHWAY	-0.287499	0.0342942	0.109218
CCRCC	GOBP_POSITIVE_REGULATION_OF_AMYLOID_PRECURSOR_PROTEIN_CATABOLIC_PROCESS	-0.28753	0.0451872	0.130771
CCRCC	GOBP_ENDOTHELIAL_CELL_DEVELOPMENT	-0.287555	0.301501	0.478283
CCRCC	REACTOME_SWITCHING_OF_ORIGINS_TO_A_POST_REPLICATIVE_STATE	-0.287629	0.949343	0.971316
CCRCC	GOBP_MALE_MATING_BEHAVIOR	-0.287892	0.0348663	0.110275
CCRCC	GOBP_C_5_METHYLATION_OF_CYTOSINE	-0.288124	0.0204917	0.0766908
CCRCC	REACTOME_CALNEXIN_CALRETICULIN_CYCLE	-0.288146	0.401311	0.573974
CCRCC	GOBP_PHOSPHOLIPID_DEPHOSPHORYLATION	-0.288176	0.0694229	0.174864
CCRCC	GOBP_POSITIVE_REGULATION_OF_APOPTOTIC_SIGNALING_PATHWAY	-0.288356	0.340606	0.51659
CCRCC	GOBP_REGULATION_OF_CARDIAC_MUSCLE_CONTRACTION_BY_CALCIUM_ION_SIGNALING	-0.288424	0.110719	0.242169
CCRCC	GOBP_REACTIVE_OXYGEN_SPECIES_BIOSYNTHETIC_PROCESS	-0.288452	0.0391036	0.118915
CCRCC	GOBP_POSITIVE_REGULATION_OF_HIGH_DENSITY_LIPOPROTEIN_PARTICLE_CLEARANCE	-0.288515	0.0197747	0.0750862
CCRCC	REACTOME_DOWNREGULATION_OF_TGF_BETA_RECEPTOR_SIGNALING	-0.288873	0.0704557	0.176542
CCRCC	GOBP_SMAD_PROTEIN_COMPLEX_ASSEMBLY	-0.289047	0.0354465	0.111524
CCRCC	GOBP_POSITIVE_REGULATION_OF_CATECHOLAMINE_SECRETION	-0.289125	0.0261757	0.0907066
CCRCC	GOBP_FATTY_ACID_ELONGATION_SATURATED_FATTY_ACID	-0.289136	0.00407517	0.0270099
CCRCC	KEGG_UBIQUITIN_MEDIATED_PROTEOLYSIS	-0.289294	0.447834	0.616451
CCRCC	GOBP_EXECUTION_PHASE_OF_APOPTOSIS	-0.289419	0.207455	0.372646
CCRCC	REACTOME_CARDIAC_CONDUCTION	-0.289874	0.222287	0.390552
CCRCC	GOBP_REGULATION_OF_RECEPTOR_CATABOLIC_PROCESS	-0.289904	0.0354465	0.111524
CCRCC	GOBP_APOPTOTIC_PROCESS_INVOLVED_IN_DEVELOPMENT	-0.29042	0.0430762	0.126293
CCRCC	GOBP_DERMATAN_SULFATE_BIOSYNTHETIC_PROCESS	-0.290492	0.0190797	0.073343
CCRCC	GOBP_REGULATION_OF_TRANSCRIPTION_BY_RNA_POLYMERASE_I	-0.290633	0.161204	0.312644
CCRCC	REACTOME_FRS_MEDIATED_FGFR4_SIGNALING	-0.290633	0.00390596	0.0263967
CCRCC	GOBP_GLUTATHIONE_TRANSMEMBRANE_TRANSPORT	-0.290691	0.0252883	0.0886193
CCRCC	GOBP_NEGATIVE_REGULATION_OF_LAMELLIPODIUM_ASSEMBLY	-0.290789	0.0103278	0.0485742
CCRCC	GOBP_NEGATIVE_REGULATION_OF_CERAMIDE_BIOSYNTHETIC_PROCESS	-0.290844	0.0466424	0.134057
CCRCC	GOBP_REGULATION_OF_CHROMOSOME_SEGREGATION	-0.291022	1	1
CCRCC	REACTOME_ACYL_CHAIN_REMODELLING_OF_PI	-0.291267	0.00202676	0.0180183
CCRCC	GOBP_NEGATIVE_REGULATION_OF_TYPE_I_INTERFERON_MEDIATED_SIGNALING_PATHWAY	-0.291357	0.182152	0.340855
CCRCC	GOBP_NEGATIVE_REGULATION_OF_MONOCYTE_CHEMOTAXIS	-0.291445	0.0850636	0.201069
CCRCC	GOBP_METENCEPHALON_DEVELOPMENT	-0.291688	0.0838592	0.199101
CCRCC	GOBP_COCHLEA_DEVELOPMENT	-0.291714	0.157242	0.306999
CCRCC	GOBP_MEMBRANE_PROTEIN_INTRACELLULAR_DOMAIN_PROTEOLYSIS	-0.291756	0.0235913	0.0844852
CCRCC	GOBP_DIPEPTIDE_TRANSMEMBRANE_TRANSPORT	-0.291843	0.0120336	0.0539384
CCRCC	GOBP_ANGIOGENESIS_INVOLVED_IN_CORONARY_VASCULAR_MORPHOGENESIS	-0.292018	0.0625369	0.162532
CCRCC	GOBP_REGULATION_OF_PLASMA_MEMBRANE_ORGANIZATION	-0.292217	0.036035	0.112786
CCRCC	REACTOME_MITOTIC_TELOPHASE_CYTOKINESIS	-0.292285	0.143955	0.289321
CCRCC	GOBP_LUTEINIZATION	-0.292539	0.0378505	0.116427
CCRCC	GOBP_MESODERM_MORPHOGENESIS	-0.292556	0.173543	0.328702
CCRCC	GOBP_PROTEIN_N_LINKED_GLYCOSYLATION	-0.292696	0.447834	0.616451
CCRCC	GOBP_PHOSPHOLIPID_TRANSLOCATION	-0.292785	0.07581	0.185521
CCRCC	GOBP_NEGATIVE_REGULATION_OF_SMOOTH_MUSCLE_CELL_PROLIFERATION	-0.292806	0.283117	0.4601
CCRCC	GOBP_NEGATIVE_REGULATION_OF_AMYLOID_PRECURSOR_PROTEIN_CATABOLIC_PROCESS	-0.292828	0.0294968	0.098258
CCRCC	GOBP_COPII_COATED_VESICLE_BUDDING	-0.292899	0.292212	0.469106
CCRCC	GOBP_SINOATRIAL_NODE_CELL_DEVELOPMENT	-0.293015	0.0315526	0.102901
CCRCC	GOBP_REGULATION_OF_REACTIVE_OXYGEN_SPECIES_METABOLIC_PROCESS	-0.293166	0.161204	0.312644
CCRCC	GOBP_ACTIVATION_OF_CYSTEINE_TYPE_ENDOPEPTIDASE_ACTIVITY_INVOLVED_IN_APOPTOTIC_PROCESS	-0.293193	0.0684026	0.173063
CCRCC	GOBP_SEQUESTERING_OF_ACTIN_MONOMERS	-0.293451	0.0553689	0.150647
CCRCC	REACTOME_STRIATED_MUSCLE_CONTRACTION	-0.29347	0.100635	0.226329
CCRCC	GOBP_PERICARDIUM_DEVELOPMENT	-0.293481	0.0305098	0.100624
CCRCC	GOBP_PROTEIN_LOCALIZATION_TO_CONDENSED_CHROMOSOME	-0.293504	0.292212	0.469106
CCRCC	GOBP_REGULATION_OF_INOSITOL_1_4_5_TRISPHOSPHATE_SENSITIVE_CALCIUM_RELEASE_CHANNEL_ACTIVITY	-0.293702	0.000285657	0.00818851
CCRCC	GOBP_RESPIRATORY_GASEOUS_EXCHANGE_BY_RESPIRATORY_SYSTEM	-0.293705	0.0194245	0.0743127
CCRCC	REACTOME_LATE_SARS_COV_2_INFECTION_EVENTS	-0.293777	0.0588623	0.15614
CCRCC	GOBP_NEGATIVE_REGULATION_OF_B_CELL_APOPTOTIC_PROCESS	-0.29382	0.0850636	0.201069
CCRCC	GOBP_REGULATION_OF_TRIGLYCERIDE_CATABOLIC_PROCESS	-0.29388	0.0938911	0.215744
CCRCC	GOBP_POSITIVE_REGULATION_OF_EPITHELIAL_CELL_APOPTOTIC_PROCESS	-0.29395	0.222287	0.390552
CCRCC	GOBP_REGULATION_OF_APOPTOTIC_PROCESS_INVOLVED_IN_DEVELOPMENT	-0.294034	0.0139846	0.0593962
CCRCC	GOBP_SEROTONIN_TRANSPORT	-0.294148	0.0159156	0.0648535
CCRCC	GOBP_REGULATION_OF_CHONDROCYTE_DEVELOPMENT	-0.294324	0.0545231	0.149018
CCRCC	GOBP_CARDIAC_MUSCLE_CELL_MYOBLAST_DIFFERENTIATION	-0.294397	0.0803286	0.193097
CCRCC	GOBP_NEGATIVE_REGULATION_OF_MEMBRANE_PROTEIN_ECTODOMAIN_PROTEOLYSIS	-0.294407	0.0545231	0.149018
CCRCC	GOBP_CEREBRAL_CORTEX_TANGENTIAL_MIGRATION	-0.294427	0.126489	0.265225
CCRCC	REACTOME_CHYLOMICRON_ASSEMBLY	-0.294434	0.5406	0.693802
CCRCC	GOBP_RIBONUCLEOSIDE_METABOLIC_PROCESS	-0.29445	0.169354	0.323502
CCRCC	GOBP_CELLULAR_RESPONSE_TO_ETHER	-0.29448	0.0026468	0.021256
CCRCC	GOBP_NEGATIVE_REGULATION_OF_ENDOTHELIAL_CELL_CHEMOTAXIS	-0.29448	0.0261757	0.0907066
CCRCC	GOBP_PROTEIN_PEPTIDYL_PROLYL_ISOMERIZATION	-0.294589	0.171439	0.326127
CCRCC	GOBP_ADULT_LOCOMOTORY_BEHAVIOR	-0.294698	0.0366317	0.113988
CCRCC	GOBP_IMMATURE_T_CELL_PROLIFERATION	-0.294714	0.0201304	0.0758393
CCRCC	GOBP_SIGNAL_RELEASE	-0.294744	0.0597637	0.157836
CCRCC	GOBP_COLLECTING_DUCT_DEVELOPMENT	-0.294871	0.501524	0.661446
CCRCC	GOBP_REGULATION_OF_CARDIAC_MUSCLE_CELL_DIFFERENTIATION	-0.294957	0.0900219	0.209096
CCRCC	GOBP_BLASTODERM_SEGMENTATION	-0.29498	0.00140665	0.0149294
CCRCC	GOBP_RNA_STABILIZATION	-0.295214	0.115278	0.2492
CCRCC	REACTOME_ESTABLISHMENT_OF_SISTER_CHROMATID_COHESION	-0.295232	0.209876	0.375803
CCRCC	REACTOME_GLUCURONIDATION	-0.295499	0.254195	0.429391
CCRCC	GOBP_RESPONSE_TO_ARSENIC_CONTAINING_SUBSTANCE	-0.29553	0.0570934	0.153604
CCRCC	GOBP_HORMONE_CATABOLIC_PROCESS	-0.295657	0.0174348	0.0690868
CCRCC	GOBP_REGULATION_OF_METANEPHROS_DEVELOPMENT	-0.295687	0.00221682	0.0189058
CCRCC	GOBP_ADHERENS_JUNCTION_ASSEMBLY	-0.295712	0.217261	0.383962
CCRCC	GOBP_IMPORT_INTO_CELL	-0.296032	0.295287	0.471685
CCRCC	GOBP_HAIR_FOLLICLE_MATURATION	-0.296052	0.000856925	0.0118143
CCRCC	GOBP_POSITIVE_REGULATION_OF_GASTRO_INTESTINAL_SYSTEM_SMOOTH_MUSCLE_CONTRACTION	-0.296212	0.00710845	0.0382277
CCRCC	GOBP_OPTIC_NERVE_MORPHOGENESIS	-0.296314	0.0204917	0.0766908
CCRCC	GOBP_REGULATION_OF_INTRACELLULAR_TRANSPORT	-0.296495	0.0326258	0.105296
CCRCC	GOBP_RENAL_WATER_HOMEOSTASIS	-0.296613	0.443843	0.612972
CCRCC	GOBP_POSITIVE_REGULATION_OF_NEUROBLAST_PROLIFERATION	-0.296622	0.0850636	0.201069
CCRCC	GOBP_DNA_METHYLATION_ON_CYTOSINE	-0.296644	0.0348663	0.110275
CCRCC	GOBP_POSITIVE_REGULATION_OF_PROTEIN_CONTAINING_COMPLEX_DISASSEMBLY	-0.296649	0.0124973	0.05517
CCRCC	GOBP_RESPONSE_TO_HYDROPEROXIDE	-0.296658	0.0310275	0.101878
CCRCC	GOBP_REGULATION_OF_NUCLEOBASE_CONTAINING_COMPOUND_TRANSPORT	-0.296673	0.0275572	0.0937412
CCRCC	GOBP_MATURE_CONVENTIONAL_DENDRITIC_CELL_DIFFERENTIATION	-0.2967	0.0366317	0.113988
CCRCC	GOBP_GROWTH_HORMONE_RECEPTOR_SIGNALING_PATHWAY	-0.296813	0.0187403	0.0725301
CCRCC	GOBP_REGULATION_OF_EXTENT_OF_CELL_GROWTH	-0.296929	0.124837	0.263424
CCRCC	GOBP_INTRACELLULAR_STEROL_TRANSPORT	-0.297166	0.0261757	0.0907066
CCRCC	GOBP_POSITIVE_REGULATION_OF_REACTIVE_OXYGEN_SPECIES_BIOSYNTHETIC_PROCESS	-0.297209	0.0174348	0.0690868
CCRCC	GOBP_REGULATION_OF_TRANSPORTER_ACTIVITY	-0.297297	0.0736297	0.182081
CCRCC	GOBP_NEUROBLAST_DIVISION	-0.297462	0.0120336	0.0539384
CCRCC	GOBP_CELLULAR_RESPONSE_TO_VITAMIN_D	-0.297805	0.0553689	0.150647
CCRCC	GOBP_RESPONSE_TO_GLYCOPROTEIN	-0.297849	0.0261757	0.0907066
CCRCC	REACTOME_INACTIVATION_OF_CDC42_AND_RAC1	-0.297949	0.0231828	0.0833942
CCRCC	REACTOME_DEFECTIVE_EXT2_CAUSES_EXOSTOSES_2	-0.298005	0.0488991	0.138478
CCRCC	REACTOME_NCAM1_INTERACTIONS	-0.298005	0.188814	0.349319
CCRCC	GOBP_POSITIVE_REGULATION_OF_MIRNA_METABOLIC_PROCESS	-0.298657	0.175666	0.331421
CCRCC	GOBP_MESODERM_DEVELOPMENT	-0.298789	0.140322	0.284451
CCRCC	GOBP_REGULATION_OF_DEFENSE_RESPONSE_TO_BACTERIUM	-0.299005	0.0473847	0.135463
CCRCC	KEGG_PROTEIN_EXPORT	-0.299072	0.368403	0.543607
CCRCC	GOBP_PHOSPHOLIPID_CATABOLIC_PROCESS	-0.299252	0.155289	0.304977
CCRCC	GOBP_LABYRINTHINE_LAYER_DEVELOPMENT	-0.299457	0.079179	0.191336
CCRCC	REACTOME_UCH_PROTEINASES	-0.299528	0.536184	0.69071
CCRCC	REACTOME_TIE2_SIGNALING	-0.299603	0.0204917	0.0766908
CCRCC	GOBP_EMBRYONIC_CAMERA_TYPE_EYE_MORPHOGENESIS	-0.299647	0.0190797	0.073343
CCRCC	REACTOME_SYNTHESIS_OF_PIPS_AT_THE_ER_MEMBRANE	-0.299755	0.00366408	0.0254767
CCRCC	GOBP_REGULATION_OF_NK_T_CELL_DIFFERENTIATION	-0.299932	0.00374315	0.0258586
CCRCC	KEGG_OOCYTE_MEIOSIS	-0.300354	0.286127	0.462807
CCRCC	GOBP_RESPONSE_TO_ANTIBIOTIC	-0.300582	0.00833423	0.0424733
CCRCC	GOBP_REGULATION_OF_NEUTROPHIL_EXTRAVASATION	-0.300892	0.0579723	0.15463
CCRCC	REACTOME_COPII_MEDIATED_VESICLE_TRANSPORT	-0.30113	0.585732	0.730327
CCRCC	REACTOME_OXIDATIVE_STRESS_INDUCED_SENESCENCE	-0.301136	0.431995	0.602655
CCRCC	GOBP_FLAVONOID_GLUCURONIDATION	-0.301308	0.510076	0.668426
CCRCC	GOBP_GENITALIA_MORPHOGENESIS	-0.301345	0.0208587	0.077672
CCRCC	GOBP_CELLULAR_RESPONSE_TO_PROSTAGLANDIN_E_STIMULUS	-0.301387	0.015061	0.0624004
CCRCC	GOBP_NEGATIVE_REGULATION_OF_ACTIN_FILAMENT_POLYMERIZATION	-0.301428	0.0900219	0.209096
CCRCC	REACTOME_TRANSPORT_OF_THE_SLBP_DEPENDANT_MATURE_MRNA	-0.301532	0.350868	0.526685
CCRCC	GOBP_REGULATION_OF_TOLL_LIKE_RECEPTOR_9_SIGNALING_PATHWAY	-0.301775	0.0294968	0.098258
CCRCC	GOBP_CENTRAL_NERVOUS_SYSTEM_MATURATION	-0.301891	0.00114004	0.0133983
CCRCC	GOBP_MYOTUBE_CELL_DEVELOPMENT	-0.302208	0.0275572	0.0937412
CCRCC	GOBP_SMOOTH_MUSCLE_CELL_MATRIX_ADHESION	-0.302215	0.135004	0.276757
CCRCC	GOBP_POSITIVE_REGULATION_OF_EPIDERMAL_GROWTH_FACTOR_ACTIVATED_RECEPTOR_ACTIVITY	-0.302217	0.0528637	0.146057
CCRCC	GOBP_REGULATION_OF_INFLAMMATORY_RESPONSE_TO_WOUNDING	-0.302514	0.119983	0.255983
CCRCC	GOBP_POSITIVE_REGULATION_OF_OLIGODENDROCYTE_DIFFERENTIATION	-0.302676	0.0212313	0.078816
CCRCC	GOBP_REGULATION_OF_ORGANELLE_ASSEMBLY	-0.302711	0.237863	0.40941
CCRCC	GOBP_REGULATION_OF_RNA_EXPORT_FROM_NUCLEUS	-0.302765	0.0326258	0.105296
CCRCC	GOBP_AXON_EXTENSION	-0.302813	0.10776	0.237258
CCRCC	GOBP_CELL_CELL_JUNCTION_DISASSEMBLY	-0.302936	0.0235913	0.0844852
CCRCC	GOBP_EMBRYONIC_APPENDAGE_MORPHOGENESIS	-0.30341	0.14766	0.294435
CCRCC	GOBP_REGULATION_OF_STEM_CELL_DIFFERENTIATION	-0.303496	0.161204	0.312644
CCRCC	REACTOME_EICOSANOID_LIGAND_BINDING_RECEPTORS	-0.303535	0.379181	0.553577
CCRCC	GOBP_POSITIVE_REGULATION_OF_ORGANELLE_ASSEMBLY	-0.303821	0.0545231	0.149018
CCRCC	GOBP_POSITIVE_REGULATION_OF_VASCULAR_ENDOTHELIAL_GROWTH_FACTOR_RECEPTOR_SIGNALING_PATHWAY	-0.303824	0.05205	0.144555
CCRCC	GOBP_NEGATIVE_REGULATION_OF_CARDIAC_MUSCLE_TISSUE_GROWTH	-0.303963	0.0366317	0.113988
CCRCC	GOBP_PROTEIN_LOCALIZATION_TO_CHROMOSOME	-0.304001	0.642088	0.778046
CCRCC	GOBP_POSITIVE_REGULATION_OF_VASCULAR_ENDOTHELIAL_CELL_PROLIFERATION	-0.304159	0.0118075	0.0533469
CCRCC	GOBP_CELL_FATE_SPECIFICATION	-0.304333	0.079179	0.191336
CCRCC	GOBP_CARDIAC_CONDUCTION_SYSTEM_DEVELOPMENT	-0.304378	0.121584	0.258484
CCRCC	GOBP_SMOOTH_MUSCLE_CELL_APOPTOTIC_PROCESS	-0.304547	0.0275572	0.0937412
CCRCC	GOBP_INOSINE_METABOLIC_PROCESS	-0.304596	0.0397432	0.120027
CCRCC	GOBP_RELAXATION_OF_MUSCLE	-0.304983	0.07581	0.185521
CCRCC	GOBP_RESPONSE_TO_ATP	-0.305001	0.0451872	0.130771
CCRCC	GOBP_REGULATION_OF_STRIATED_MUSCLE_CELL_DIFFERENTIATION	-0.305104	0.0736297	0.182081
CCRCC	REACTOME_GASTRIN_CREB_SIGNALLING_PATHWAY_VIA_PKC_AND_MAPK	-0.305268	0.0142472	0.0600875
CCRCC	GOBP_REGULATION_OF_ERBB_SIGNALING_PATHWAY	-0.305468	0.086282	0.203201
CCRCC	GOBP_NEGATIVE_REGULATION_OF_PROTEIN_EXPORT_FROM_NUCLEUS	-0.305572	0.00669224	0.0368111
CCRCC	REACTOME_ORC1_REMOVAL_FROM_CHROMATIN	-0.305591	0.843607	0.914699
CCRCC	GOBP_VENTRICULAR_CARDIAC_MUSCLE_TISSUE_MORPHOGENESIS	-0.305683	0.0952101	0.217891
CCRCC	GOBP_NEGATIVE_REGULATION_OF_ACTIN_FILAMENT_DEPOLYMERIZATION	-0.305799	0.118398	0.253613
CCRCC	HALLMARK_E2F_TARGETS	-0.305834	0.922751	0.959179
CCRCC	GOBP_SMOOTH_MUSCLE_CONTRACTION	-0.306111	0.280128	0.457093
CCRCC	GOBP_REGULATION_OF_REMOVAL_OF_SUPEROXIDE_RADICALS	-0.306113	0.0103278	0.0485742
CCRCC	REACTOME_SIGNALING_BY_NTRK3_TRKC	-0.30625	0.00482061	0.0297987
CCRCC	REACTOME_PI_3K_CASCADE_FGFR3	-0.306255	0.00231786	0.0194405
CCRCC	GOBP_RESPONSE_TO_INTERLEUKIN_18	-0.306358	0.0275572	0.0937412
CCRCC	GOBP_VASCULAR_WOUND_HEALING	-0.306439	0.207455	0.372646
CCRCC	GOBP_ENDOPLASMIC_RETICULUM_TO_GOLGI_VESICLE_MEDIATED_TRANSPORT	-0.306464	0.928064	0.961383
CCRCC	GOBP_CELLULAR_RESPONSE_TO_CAMP	-0.306487	0.0124973	0.05517
CCRCC	GOBP_NEGATIVE_REGULATION_OF_PROTEIN_CONTAINING_COMPLEX_ASSEMBLY	-0.306561	0.0826687	0.1971
CCRCC	GOBP_WOUND_HEALING_SPREADING_OF_EPIDERMAL_CELLS	-0.307122	0.0606766	0.15907
CCRCC	GOBP_NEGATIVE_REGULATION_OF_SMOOTHENED_SIGNALING_PATHWAY	-0.307139	0.0378505	0.116427
CCRCC	GOBP_TENDON_DEVELOPMENT	-0.307265	0.0684026	0.173063
CCRCC	GOBP_REGULATION_OF_EXECUTION_PHASE_OF_APOPTOSIS	-0.307348	0.0579723	0.15463
CCRCC	GOBP_CELL_SURFACE_RECEPTOR_SIGNALING_PATHWAY_INVOLVED_IN_CELL_CELL_SIGNALING	-0.3074	0.280128	0.457093
CCRCC	GOBP_MONOATOMIC_ION_TRANSMEMBRANE_TRANSPORT	-0.307476	0.320664	0.498747
CCRCC	GOBP_ODONTOGENESIS	-0.30781	0.102029	0.228505
CCRCC	GOBP_RECEPTOR_MEDIATED_ENDOCYTOSIS_INVOLVED_IN_CHOLESTEROL_TRANSPORT	-0.307921	0.0177535	0.0698612
CCRCC	GOBP_CELL_PROLIFERATION_INVOLVED_IN_HEART_MORPHOGENESIS	-0.308101	0.0528637	0.146057
CCRCC	REACTOME_N_GLYCAN_TRIMMING_IN_THE_ER_AND_CALNEXIN_CALRETICULIN_CYCLE	-0.308144	0.222287	0.390552
CCRCC	GOBP_NEGATIVE_REGULATION_OF_NERVOUS_SYSTEM_PROCESS	-0.308363	0.0588623	0.15614
CCRCC	GOBP_POSITIVE_REGULATION_OF_PROTEIN_DEPOLYMERIZATION	-0.308411	0.0153413	0.0631003
CCRCC	GOBP_NEUTROPHIL_CLEARANCE	-0.308428	0.0248544	0.0875126
CCRCC	GOBP_POSITIVE_REGULATION_OF_PEPTIDE_SECRETION	-0.308446	0.00669224	0.0368111
CCRCC	REACTOME_DEGRADATION_OF_AXIN	-0.308471	0.50579	0.664527
CCRCC	GOBP_NEGATIVE_REGULATION_OF_NEUTROPHIL_MIGRATION	-0.308514	0.0109404	0.0506889
CCRCC	REACTOME_SODIUM_PROTON_EXCHANGERS	-0.308672	0.0227805	0.0823466
CCRCC	GOBP_RESPONSE_TO_PROGESTERONE	-0.3088	0.04591	0.132346
CCRCC	GOBP_NEGATIVE_REGULATION_OF_HORMONE_BIOSYNTHETIC_PROCESS	-0.308801	0.00901537	0.0443724
CCRCC	GOBP_DOUBLE_STRAND_BREAK_REPAIR_VIA_CLASSICAL_NONHOMOLOGOUS_END_JOINING	-0.308849	0.0337302	0.107957
CCRCC	GOBP_POSITIVE_REGULATION_OF_CATION_CHANNEL_ACTIVITY	-0.308859	0.0310275	0.101878
CCRCC	GOBP_REGULATION_OF_KIDNEY_DEVELOPMENT	-0.308949	0.0231828	0.0833942
CCRCC	GOBP_BRONCHIOLE_DEVELOPMENT	-0.309007	0.0171212	0.0682086
CCRCC	GOBP_REGULATION_OF_EPITHELIAL_CELL_DIFFERENTIATION	-0.309081	0.327225	0.504151
CCRCC	REACTOME_DISEASES_OF_PROGRAMMED_CELL_DEATH	-0.309098	0.347426	0.523229
CCRCC	GOBP_NUCLEAR_TRANSCRIBED_MRNA_POLY_A_TAIL_SHORTENING	-0.309112	0.0850636	0.201069
CCRCC	GOBP_MALE_GENITALIA_DEVELOPMENT	-0.309167	0.0142472	0.0600875
CCRCC	GOBP_SEMICIRCULAR_CANAL_DEVELOPMENT	-0.309243	0.00308418	0.0230584
CCRCC	GOBP_MORPHOGENESIS_OF_AN_ENDOTHELIUM	-0.309328	0.184353	0.343838
CCRCC	GOBP_REGULATION_OF_SYNAPTIC_VESICLE_CYCLE	-0.309406	0.0184061	0.0717265
CCRCC	GOBP_POSITIVE_REGULATION_OF_CONNECTIVE_TISSUE_REPLACEMENT	-0.30955	0.0315526	0.102901
CCRCC	REACTOME_DDX58_IFIH1_MEDIATED_INDUCTION_OF_INTERFERON_ALPHA_BETA	-0.309634	0.259808	0.435818
CCRCC	GOBP_SECRETORY_GRANULE_ORGANIZATION	-0.309639	0.0938911	0.215744
CCRCC	REACTOME_TRANSCRIPTIONAL_REGULATION_BY_E2F6	-0.309676	0.327225	0.504151
CCRCC	GOBP_REGULATION_OF_SKELETAL_MUSCLE_CELL_PROLIFERATION	-0.309708	0.0115852	0.0526635
CCRCC	GOBP_INOSITOL_TRISPHOSPHATE_BIOSYNTHETIC_PROCESS	-0.309906	0.05205	0.144555
CCRCC	GOBP_STRIATED_MUSCLE_CELL_APOPTOTIC_PROCESS	-0.309914	0.0153413	0.0631003
CCRCC	REACTOME_RUNX1_REGULATES_GENES_INVOLVED_IN_MEGAKARYOCYTE_DIFFERENTIATION_AND_PLATELET_FUNCTION	-0.310066	0.219764	0.387461
CCRCC	GOBP_POSITIVE_REGULATION_OF_FATTY_ACID_BIOSYNTHETIC_PROCESS	-0.310812	0.102029	0.228505
CCRCC	GOBP_POSITIVE_REGULATION_OF_NOTCH_SIGNALING_PATHWAY	-0.310813	0.128158	0.267097
CCRCC	GOBP_REGULATION_OF_PROTEIN_KINASE_C_ACTIVITY	-0.311007	0.00754775	0.0398781
CCRCC	KEGG_GLYCOSPHINGOLIPID_BIOSYNTHESIS_GLOBO_SERIES	-0.311087	0.0194245	0.0743127
CCRCC	GOBP_NEGATIVE_REGULATION_OF_NERVOUS_SYSTEM_DEVELOPMENT	-0.311196	0.0663991	0.169687
CCRCC	GOBP_ISG15_PROTEIN_CONJUGATION	-0.311233	0.112223	0.244515
CCRCC	GOBP_NEUROMUSCULAR_SYNAPTIC_TRANSMISSION	-0.311294	0.0235913	0.0844852
CCRCC	GOBP_CHROMATIN_REMODELING	-0.311444	0.637306	0.773808
CCRCC	GOBP_PROTEIN_MATURATION	-0.311696	0.188814	0.349319
CCRCC	GOBP_OLIGOSACCHARIDE_METABOLIC_PROCESS	-0.31181	0.0579723	0.15463
CCRCC	GOBP_CELLULAR_RESPONSE_TO_PROSTAGLANDIN_STIMULUS	-0.311848	0.0219941	0.0804696
CCRCC	GOBP_MALE_SEX_DIFFERENTIATION	-0.311941	0.0266294	0.0918824
CCRCC	GOBP_REGULATION_OF_ENDODERMAL_CELL_DIFFERENTIATION	-0.311964	0.0673947	0.171322
CCRCC	GOBP_RESPONSE_TO_TOPOLOGICALLY_INCORRECT_PROTEIN	-0.312102	0.340606	0.51659
CCRCC	GOBP_VESICLE_CARGO_LOADING	-0.312125	0.0938911	0.215744
CCRCC	REACTOME_REGULATION_OF_RAS_BY_GAPS	-0.312266	0.468088	0.633384
CCRCC	REACTOME_SIGNALING_BY_INSULIN_RECEPTOR	-0.312418	0.0570934	0.153604
CCRCC	GOBP_NEURAL_CREST_CELL_MIGRATION_INVOLVED_IN_AUTONOMIC_NERVOUS_SYSTEM_DEVELOPMENT	-0.31282	0.0219941	0.0804696
CCRCC	GOBP_POSITIVE_REGULATION_OF_NUCLEAR_TRANSCRIBED_MRNA_CATABOLIC_PROCESS_DEADENYLATION_DEPENDENT_DECAY	-0.312854	0.0451872	0.130771
CCRCC	REACTOME_MITOTIC_PROMETAPHASE	-0.312867	0.986661	0.992635
CCRCC	GOBP_NEGATIVE_REGULATION_OF_CELL_GROWTH_INVOLVED_IN_CARDIAC_MUSCLE_CELL_DEVELOPMENT	-0.313047	0.00416225	0.0274174
CCRCC	REACTOME_ROLE_OF_ABL_IN_ROBO_SLIT_SIGNALING	-0.313198	0.0219941	0.0804696
CCRCC	GOBP_MONOCYTE_EXTRAVASATION	-0.313495	0.0285128	0.096009
CCRCC	GOBP_POSITIVE_REGULATION_OF_NEURAL_PRECURSOR_CELL_PROLIFERATION	-0.313576	0.0780427	0.189445
CCRCC	REACTOME_DEUBIQUITINATION	-0.313673	0.386473	0.560487
CCRCC	REACTOME_WNT5A_DEPENDENT_INTERNALIZATION_OF_FZD4	-0.313714	0.0201304	0.0758393
CCRCC	GOBP_RENAL_SYSTEM_DEVELOPMENT	-0.313732	0.435924	0.605855
CCRCC	GOBP_REGULATION_OF_DNA_BINDING	-0.313803	0.0504539	0.141674
CCRCC	GOBP_POSITIVE_REGULATION_OF_PROTEIN_LOCALIZATION_TO_CELL_SURFACE	-0.31384	0.00919324	0.0449494
CCRCC	REACTOME_DEX_H_BOX_HELICASES_ACTIVATE_TYPE_I_IFN_AND_INFLAMMATORY_CYTOKINES_PRODUCTION	-0.313844	0.0952101	0.217891
CCRCC	GOBP_AMYGDALA_DEVELOPMENT	-0.3139	0.0109404	0.0506889
CCRCC	GOBP_NEGATIVE_REGULATION_OF_ASTROCYTE_DIFFERENTIATION	-0.313922	0.0227805	0.0823466
CCRCC	GOBP_VENOUS_BLOOD_VESSEL_DEVELOPMENT	-0.313973	0.138531	0.28177
CCRCC	GOBP_SECRETORY_GRANULE_LOCALIZATION	-0.314167	0.00482061	0.0297987
CCRCC	REACTOME_DOWNSTREAM_SIGNALING_OF_ACTIVATED_FGFR4	-0.314213	0.00482061	0.0297987
CCRCC	GOBP_FIBROBLAST_GROWTH_FACTOR_RECEPTOR_SIGNALING_PATHWAY	-0.314402	0.0938911	0.215744
CCRCC	GOBP_DEFENSE_RESPONSE_TO_FUNGUS	-0.314509	0.0184061	0.0717265
CCRCC	GOBP_SECONDARY_PALATE_DEVELOPMENT	-0.314755	0.053688	0.147531
CCRCC	GOBP_POSITIVE_REGULATION_OF_MEMORY_T_CELL_DIFFERENTIATION	-0.314784	0.118398	0.253613
CCRCC	REACTOME_YAP1_AND_WWTR1_TAZ_STIMULATED_GENE_EXPRESSION	-0.314792	0.024427	0.0867047
CCRCC	REACTOME_RUNX2_REGULATES_GENES_INVOLVED_IN_CELL_MIGRATION	-0.314804	0.036035	0.112786
CCRCC	REACTOME_APC_C_CDH1_MEDIATED_DEGRADATION_OF_CDC20_AND_OTHER_APC_C_CDH1_TARGETED_PROTEINS_IN_LATE_MITOSIS_EARLY_G1	-0.315143	0.885673	0.938144
CCRCC	GOBP_NEGATIVE_REGULATION_OF_INTRACELLULAR_SIGNAL_TRANSDUCTION	-0.315193	0.200314	0.364025
CCRCC	GOBP_PHARYNGEAL_SYSTEM_DEVELOPMENT	-0.315454	0.0992563	0.224433
CCRCC	GOBP_UNSATURATED_FATTY_ACID_BIOSYNTHETIC_PROCESS	-0.31569	0.00482061	0.0297987
CCRCC	GOBP_REGULATION_OF_MICROTUBULE_CYTOSKELETON_ORGANIZATION	-0.315965	0.0654156	0.167841
CCRCC	GOBP_COGNITION	-0.316031	0.179971	0.337691
CCRCC	GOBP_ENDOCRINE_PANCREAS_DEVELOPMENT	-0.316121	0.0366317	0.113988
CCRCC	KEGG_PROSTATE_CANCER	-0.316195	0.0342942	0.109218
CCRCC	REACTOME_N_GLYCAN_ANTENNAE_ELONGATION_IN_THE_MEDIAL_TRANS_GOLGI	-0.316307	0.00604702	0.0344009
CCRCC	GOBP_GOLGI_VESICLE_TRANSPORT	-0.316392	0.666218	0.796767
CCRCC	REACTOME_NOTCH2_INTRACELLULAR_DOMAIN_REGULATES_TRANSCRIPTION	-0.316424	0.079179	0.191336
CCRCC	GOBP_REGULATION_OF_RESPIRATORY_GASEOUS_EXCHANGE_BY_NERVOUS_SYSTEM_PROCESS	-0.316477	0.00472112	0.0295438
CCRCC	REACTOME_POST_TRANSCRIPTIONAL_SILENCING_BY_SMALL_RNAS	-0.316931	0.0875144	0.205201
CCRCC	GOBP_HINDBRAIN_MORPHOGENESIS	-0.317048	0.0248544	0.0875126
CCRCC	GOBP_RELAXATION_OF_CARDIAC_MUSCLE	-0.317058	0.133266	0.274303
CCRCC	GOBP_NEGATIVE_REGULATION_OF_BLOOD_CIRCULATION	-0.3171	0.00482061	0.0297987
CCRCC	REACTOME_APOPTOTIC_FACTOR_MEDIATED_RESPONSE	-0.31717	0.0159156	0.0648535
CCRCC	GOBP_CORTICOSTEROID_RECEPTOR_SIGNALING_PATHWAY	-0.317176	0.00568734	0.0330772
CCRCC	GOBP_POSITIVE_REGULATION_OF_PLATELET_AGGREGATION	-0.317475	0.0331741	0.106566
CCRCC	GOBP_NEGATIVE_REGULATION_OF_TRANSFORMING_GROWTH_FACTOR_BETA1_PRODUCTION	-0.317532	0.00545839	0.0323111
CCRCC	REACTOME_NUCLEAR_EVENTS_KINASE_AND_TRANSCRIPTION_FACTOR_ACTIVATION	-0.317743	0.169354	0.323502
CCRCC	GOBP_VESICLE_ORGANIZATION	-0.317831	0.443843	0.612972
CCRCC	REACTOME_CELL_CELL_COMMUNICATION	-0.317856	0.155289	0.304977
CCRCC	GOBP_NEGATIVE_REGULATION_OF_DOUBLE_STRAND_BREAK_REPAIR_VIA_HOMOLOGOUS_RECOMBINATION	-0.317911	0.323933	0.501083
CCRCC	GOBP_POST_EMBRYONIC_ANIMAL_ORGAN_DEVELOPMENT	-0.318067	0.0285128	0.096009
CCRCC	GOBP_POSITIVE_REGULATION_OF_DEFENSE_RESPONSE_TO_BACTERIUM	-0.3181	0.0417157	0.123964
CCRCC	GOBP_REGULATION_OF_SKELETAL_MUSCLE_CELL_DIFFERENTIATION	-0.318304	0.0294968	0.098258
CCRCC	GOBP_OLIGOPEPTIDE_TRANSMEMBRANE_TRANSPORT	-0.318376	0.0294968	0.098258
CCRCC	GOBP_BARBED_END_ACTIN_FILAMENT_CAPPING	-0.3184	0.0391036	0.118915
CCRCC	REACTOME_SMALL_INTERFERING_RNA_SIRNA_BIOGENESIS	-0.318809	0.0231828	0.0833942
CCRCC	GOBP_REACTIVE_OXYGEN_SPECIES_METABOLIC_PROCESS	-0.31881	0.163214	0.315461
CCRCC	GOBP_CELL_SUBSTRATE_JUNCTION_ORGANIZATION	-0.318822	0.307802	0.484292
CCRCC	REACTOME_TRANSPORT_OF_MATURE_MRNAS_DERIVED_FROM_INTRONLESS_TRANSCRIPTS	-0.318872	0.298383	0.474665
CCRCC	GOBP_HEMATOPOIETIC_STEM_CELL_MIGRATION_TO_BONE_MARROW	-0.318988	0.0496714	0.140048
CCRCC	GOBP_CELLULAR_SENESCENCE	-0.31928	0.0397432	0.120027
CCRCC	GOBP_HEPARAN_SULFATE_PROTEOGLYCAN_BIOSYNTHETIC_PROCESS_POLYSACCHARIDE_CHAIN_BIOSYNTHETIC_PROCESS	-0.319398	0.024427	0.0867047
CCRCC	REACTOME_SCF_BETA_TRCP_MEDIATED_DEGRADATION_OF_EMI1	-0.31966	0.493048	0.654657
CCRCC	GOBP_MIDBRAIN_DOPAMINERGIC_NEURON_DIFFERENTIATION	-0.319775	0.14954	0.296588
CCRCC	GOBP_SKIN_EPIDERMIS_DEVELOPMENT	-0.319819	0.155289	0.304977
CCRCC	GOBP_VESTIBULOCOCHLEAR_NERVE_MORPHOGENESIS	-0.319977	0.00172973	0.016488
CCRCC	GOBP_INTRINSIC_APOPTOTIC_SIGNALING_PATHWAY	-0.319989	0.576567	0.722264
CCRCC	GOBP_CALCIUM_ION_IMPORT_ACROSS_PLASMA_MEMBRANE	-0.319996	0.0625369	0.162532
CCRCC	GOBP_REGULATION_OF_RELAXATION_OF_CARDIAC_MUSCLE	-0.32003	0.0725589	0.180266
CCRCC	GOBP_CARDIAC_PACEMAKER_CELL_DIFFERENTIATION	-0.320067	0.014514	0.0608932
CCRCC	REACTOME_VLDL_ASSEMBLY	-0.320089	0.271291	0.447983
CCRCC	GOBP_LIPID_PHOSPHORYLATION	-0.320465	0.0342942	0.109218
CCRCC	GOBP_DORSAL_ROOT_GANGLION_DEVELOPMENT	-0.320691	0.0663991	0.169687
CCRCC	GOBP_ACTIN_FILAMENT_BASED_MOVEMENT	-0.320843	0.292212	0.469106
CCRCC	GOBP_CALCIUM_ION_IMPORT_INTO_SARCOPLASMIC_RETICULUM	-0.321007	0.0451872	0.130771
CCRCC	GOBP_NEUROTROPHIN_SIGNALING_PATHWAY	-0.321294	0.0769197	0.187522
CCRCC	GOBP_PARAXIAL_MESODERM_MORPHOGENESIS	-0.3213	0.00754775	0.0398781
CCRCC	GOBP_REGULATION_BY_VIRUS_OF_VIRAL_PROTEIN_LEVELS_IN_HOST_CELL	-0.321364	0.0156261	0.0639715
CCRCC	GOBP_NEGATIVE_REGULATION_OF_TRANSFERASE_ACTIVITY	-0.32146	0.193354	0.35506
CCRCC	GOBP_BRANCHING_INVOLVED_IN_LABYRINTHINE_LAYER_MORPHOGENESIS	-0.321463	0.0826687	0.1971
CCRCC	GOBP_RESPONSE_TO_ACIDIC_PH	-0.321468	0.0294968	0.098258
CCRCC	GOBP_RNA_DESTABILIZATION	-0.321911	0.256991	0.432447
CCRCC	GOBP_PROTEIN_TRANSPORT_WITHIN_LIPID_BILAYER	-0.322255	0.0875144	0.205201
CCRCC	GOBP_RETROGRADE_TRANSPORT_ENDOSOME_TO_GOLGI	-0.322437	0.0545231	0.149018
CCRCC	GOBP_REGULATION_OF_REPRODUCTIVE_PROCESS	-0.322509	0.143955	0.289321
CCRCC	GOBP_POST_GOLGI_VESICLE_MEDIATED_TRANSPORT	-0.322516	0.161204	0.312644
CCRCC	GOBP_POSITIVE_REGULATION_OF_NEURON_PROJECTION_REGENERATION	-0.322589	0.0107327	0.0499909
CCRCC	GOBP_REGULATION_OF_INSULIN_RECEPTOR_SIGNALING_PATHWAY	-0.322686	0.0142472	0.0600875
CCRCC	GOBP_REGULATION_OF_SYNAPSE_ASSEMBLY	-0.323006	0.0562256	0.152161
CCRCC	GOBP_MESENCHYMAL_TO_EPITHELIAL_TRANSITION	-0.323043	0.0285128	0.096009
CCRCC	GOBP_REGULATION_OF_GLUCOSE_TRANSMEMBRANE_TRANSPORT	-0.323156	0.0219941	0.0804696
CCRCC	GOBP_VASCULAR_ASSOCIATED_SMOOTH_MUSCLE_CELL_APOPTOTIC_PROCESS	-0.323184	0.0103278	0.0485742
CCRCC	GOBP_POSITIVE_REGULATION_OF_CARDIAC_MUSCLE_CELL_DIFFERENTIATION	-0.323237	0.112223	0.244515
CCRCC	GOBP_EXCITATORY_CHEMICAL_SYNAPTIC_TRANSMISSION	-0.323284	0.0410492	0.12255
CCRCC	GOBP_ATRIAL_CARDIAC_MUSCLE_TISSUE_MORPHOGENESIS	-0.323425	0.0315526	0.102901
CCRCC	GOBP_SYNAPTIC_SIGNALING	-0.3235	0.271291	0.447983
CCRCC	GOBP_POSTSYNAPTIC_SIGNAL_TRANSDUCTION	-0.323842	0.0190797	0.073343
CCRCC	REACTOME_FRS_MEDIATED_FGFR2_SIGNALING	-0.32385	0.000250832	0.00797779
CCRCC	REACTOME_SYNTHESIS_OF_ACTIVE_UBIQUITIN_ROLES_OF_E1_AND_E2_ENZYMES	-0.323855	0.106304	0.235019
CCRCC	GOBP_CORONARY_VASCULATURE_MORPHOGENESIS	-0.323873	0.0579723	0.15463
CCRCC	GOBP_REGULATION_OF_T_CELL_EXTRAVASATION	-0.323954	0.0266294	0.0918824
CCRCC	GOBP_POSITIVE_REGULATION_OF_BINDING	-0.323972	0.07581	0.185521
CCRCC	GOBP_METANEPHRIC_PART_OF_URETERIC_BUD_DEVELOPMENT	-0.324129	0.00322073	0.0235673
CCRCC	GOBP_TRANSFERRIN_TRANSPORT	-0.324219	0.0579723	0.15463
CCRCC	REACTOME_GP1B_IX_V_ACTIVATION_SIGNALLING	-0.324445	0.0315526	0.102901
CCRCC	REACTOME_MET_RECEPTOR_RECYCLING	-0.324832	0.00919324	0.0449494
CCRCC	GOBP_ONCOSTATIN_M_MEDIATED_SIGNALING_PATHWAY	-0.325023	0.0187403	0.0725301
CCRCC	GOBP_POSITIVE_REGULATION_OF_PROTEIN_DEPHOSPHORYLATION	-0.325151	0.0410492	0.12255
CCRCC	GOBP_POSITIVE_REGULATION_OF_PEROXISOME_PROLIFERATOR_ACTIVATED_RECEPTOR_SIGNALING_PATHWAY	-0.325197	0.00785399	0.0408467
CCRCC	GOBP_ARP2_3_COMPLEX_MEDIATED_ACTIN_NUCLEATION	-0.325218	0.0826687	0.1971
CCRCC	GOBP_NEGATIVE_REGULATION_OF_CELLULAR_RESPONSE_TO_VASCULAR_ENDOTHELIAL_GROWTH_FACTOR_STIMULUS	-0.32551	0.0512468	0.143232
CCRCC	GOBP_POSITIVE_REGULATION_OF_VASCULAR_ASSOCIATED_SMOOTH_MUSCLE_CELL_MIGRATION	-0.325686	0.121584	0.258484
CCRCC	REACTOME_SYNTHESIS_OF_IP3_AND_IP4_IN_THE_CYTOSOL	-0.32578	0.0103278	0.0485742
CCRCC	GOBP_CELLULAR_RESPONSE_TO_PURINE_CONTAINING_COMPOUND	-0.325974	0.00482061	0.0297987
CCRCC	GOBP_MULTICELLULAR_ORGANISMAL_LEVEL_CHEMICAL_HOMEOSTASIS	-0.32599	0.0725589	0.180266
CCRCC	GOBP_REGULATION_OF_NUCLEAR_TRANSCRIBED_MRNA_CATABOLIC_PROCESS_DEADENYLATION_DEPENDENT_DECAY	-0.326084	0.0694229	0.174864
CCRCC	GOBP_REGULATION_OF_HETEROCHROMATIN_FORMATION	-0.326144	0.142129	0.286848
CCRCC	GOBP_SYNAPTIC_TRANSMISSION_GLUTAMATERGIC	-0.326303	0.0769197	0.187522
CCRCC	GOBP_MOLTING_CYCLE_PROCESS	-0.326325	0.102029	0.228505
CCRCC	KEGG_CELL_CYCLE	-0.326556	0.791659	0.882705
CCRCC	GOBP_AUTOPHAGOSOME_LYSOSOME_FUSION	-0.326707	0.00955841	0.0460802
CCRCC	GOBP_FEMALE_SEX_DIFFERENTIATION	-0.326888	0.0663991	0.169687
CCRCC	REACTOME_ACYL_CHAIN_REMODELLING_OF_PC	-0.326966	0.00150758	0.0153741
CCRCC	GOBP_EPIDERMIS_DEVELOPMENT	-0.326996	0.188814	0.349319
CCRCC	GOBP_PHAGOCYTOSIS_RECOGNITION	-0.32709	0.0616009	0.160662
CCRCC	REACTOME_NEUROFASCIN_INTERACTIONS	-0.327113	0.00568734	0.0330772
CCRCC	REACTOME_SEMA3A_PLEXIN_REPULSION_SIGNALING_BY_INHIBITING_INTEGRIN_ADHESION	-0.327154	0.0305098	0.100624
CCRCC	REACTOME_CYTOCHROME_C_MEDIATED_APOPTOTIC_RESPONSE	-0.327371	0.00993645	0.0473344
CCRCC	GOBP_REGULATION_OF_TYPE_I_INTERFERON_MEDIATED_SIGNALING_PATHWAY	-0.32743	0.200314	0.364025
CCRCC	GOBP_AMIDE_TRANSPORT	-0.327442	0.0132225	0.0571925
CCRCC	GOBP_FAT_SOLUBLE_VITAMIN_METABOLIC_PROCESS	-0.327497	0.159214	0.309844
CCRCC	GOBP_COMPARTMENT_PATTERN_SPECIFICATION	-0.327509	0.0194245	0.0743127
CCRCC	GOBP_BRANCHING_INVOLVED_IN_BLOOD_VESSEL_MORPHOGENESIS	-0.327596	0.227396	0.396995
CCRCC	REACTOME_NUCLEAR_EVENTS_STIMULATED_BY_ALK_SIGNALING_IN_CANCER	-0.327784	0.0134723	0.0578578
CCRCC	GOBP_TOLL_LIKE_RECEPTOR_8_SIGNALING_PATHWAY	-0.327853	0.0562256	0.152161
CCRCC	GOBP_POSITIVE_REGULATION_OF_SMAD_PROTEIN_SIGNAL_TRANSDUCTION	-0.327914	0.0134723	0.0578578
CCRCC	REACTOME_ATF6_ATF6_ALPHA_ACTIVATES_CHAPERONES	-0.327922	0.118398	0.253613
CCRCC	REACTOME_HS_GAG_BIOSYNTHESIS	-0.327945	0.024006	0.0856837
CCRCC	GOBP_NEGATIVE_REGULATION_OF_TYROSINE_PHOSPHORYLATION_OF_STAT_PROTEIN	-0.327954	0.0444741	0.129407
CCRCC	GOBP_CELLULAR_RESPONSE_TO_WATER_STIMULUS	-0.32798	0.271291	0.447983
CCRCC	REACTOME_TERMINAL_PATHWAY_OF_COMPLEMENT	-0.32802	0.088761	0.207317
CCRCC	GOBP_SEROTONIN_SECRETION	-0.328034	0.014514	0.0608932
CCRCC	GOBP_AUTOPHAGIC_CELL_DEATH	-0.32809	0.00193744	0.0175151
CCRCC	GOBP_NEGATIVE_REGULATION_OF_TRANSFORMING_GROWTH_FACTOR_BETA_RECEPTOR_SIGNALING_PATHWAY	-0.328156	0.10776	0.237258
CCRCC	GOBP_EPITHELIAL_CELL_PROLIFERATION_INVOLVED_IN_PROSTATE_GLAND_DEVELOPMENT	-0.328176	0.00103726	0.0129315
CCRCC	GOBP_NEGATIVE_REGULATION_OF_ORGANELLE_ASSEMBLY	-0.328303	0.110719	0.242169
CCRCC	GOBP_RESPONSE_TO_UV_A	-0.328324	0.00919324	0.0449494
CCRCC	GOBP_POSITIVE_REGULATION_OF_AUTOPHAGOSOME_MATURATION	-0.328606	0.0780427	0.189445
CCRCC	GOBP_POSITIVE_REGULATION_OF_CELL_CELL_ADHESION_MEDIATED_BY_INTEGRIN	-0.328656	0.0372369	0.115275
CCRCC	REACTOME_SIGNALING_BY_NTRKS	-0.32866	0.113742	0.246654
CCRCC	GOBP_POSITIVE_REGULATION_OF_HAIR_FOLLICLE_MATURATION	-0.32898	0.000499832	0.00989093
CCRCC	GOBP_STRIATED_MUSCLE_CELL_DEVELOPMENT	-0.329056	0.227396	0.396995
CCRCC	GOBP_SENSORY_SYSTEM_DEVELOPMENT	-0.329058	0.240532	0.412678
CCRCC	GOBP_NEGATIVE_REGULATION_OF_INTERFERON_BETA_PRODUCTION	-0.329092	0.0227805	0.0823466
CCRCC	KEGG_GNRH_SIGNALING_PATHWAY	-0.329438	0.0826687	0.1971
CCRCC	GOBP_SRP_DEPENDENT_COTRANSLATIONAL_PROTEIN_TARGETING_TO_MEMBRANE_TRANSLOCATION	-0.329717	0.14954	0.296588
CCRCC	GOBP_REGULATION_OF_HIGH_VOLTAGE_GATED_CALCIUM_CHANNEL_ACTIVITY	-0.329987	0.0403917	0.121263
CCRCC	GOBP_REGULATION_OF_RESTING_MEMBRANE_POTENTIAL	-0.330169	0.00580503	0.0334588
CCRCC	GOBP_NEGATIVE_REGULATION_OF_PROTEIN_POLYMERIZATION	-0.330386	0.071501	0.178327
CCRCC	GOBP_POSITIVE_REGULATION_OF_PROTEIN_POLYUBIQUITINATION	-0.330422	0.0826687	0.1971
CCRCC	GOBP_POSITIVE_REGULATION_OF_DNA_BIOSYNTHETIC_PROCESS	-0.330512	0.175666	0.331421
CCRCC	GOBP_CELLULAR_RESPONSE_TO_MURAMYL_DIPEPTIDE	-0.330601	0.0354465	0.111524
CCRCC	HALLMARK_ANGIOGENESIS	-0.330608	0.209876	0.375803
CCRCC	REACTOME_RHOD_GTPASE_CYCLE	-0.330672	0.0378505	0.116427
CCRCC	GOBP_POSITIVE_REGULATION_OF_HAIR_FOLLICLE_DEVELOPMENT	-0.330769	0.00866883	0.0434659
CCRCC	GOBP_POSITIVE_REGULATION_OF_PROTEIN_LOCALIZATION_TO_CELL_CORTEX	-0.33083	0.00137441	0.0147661
CCRCC	GOBP_CELL_ADHESION_MOLECULE_PRODUCTION	-0.331275	0.0171212	0.0682086
CCRCC	GOBP_REGULATION_OF_ERYTHROCYTE_DIFFERENTIATION	-0.331275	0.0227805	0.0823466
CCRCC	GOBP_ELASTIN_METABOLIC_PROCESS	-0.331341	0.0965439	0.220003
CCRCC	GOBP_NEURAL_PRECURSOR_CELL_PROLIFERATION	-0.331382	0.0331741	0.106566
CCRCC	GOBP_REGULATION_OF_RESPONSE_TO_OXIDATIVE_STRESS	-0.331434	0.0261757	0.0907066
CCRCC	GOBP_TELENCEPHALON_DEVELOPMENT	-0.331445	0.0597637	0.157836
CCRCC	GOBP_NEGATIVE_REGULATION_OF_TRIGLYCERIDE_BIOSYNTHETIC_PROCESS	-0.331488	0.0305098	0.100624
CCRCC	GOBP_TRANSMEMBRANE_RECEPTOR_PROTEIN_TYROSINE_PHOSPHATASE_SIGNALING_PATHWAY	-0.331598	0.00682847	0.0373685
CCRCC	GOBP_REGULATION_OF_MIDBRAIN_DOPAMINERGIC_NEURON_DIFFERENTIATION	-0.331806	0.0227805	0.0823466
CCRCC	GOBP_POSITIVE_REGULATION_OF_TRANSFORMING_GROWTH_FACTOR_BETA1_PRODUCTION	-0.33181	0.00407517	0.0270099
CCRCC	GOBP_REGULATION_OF_FEVER_GENERATION	-0.331857	0.0270899	0.0928727
CCRCC	GOBP_MESONEPHRIC_TUBULE_FORMATION	-0.332275	0.0654156	0.167841
CCRCC	REACTOME_PRC2_METHYLATES_HISTONES_AND_DNA	-0.332363	0.350868	0.526685
CCRCC	GOBP_REGULATION_OF_INSULIN_LIKE_GROWTH_FACTOR_RECEPTOR_SIGNALING_PATHWAY	-0.332884	0.00472112	0.0295438
CCRCC	REACTOME_TRANSCRIPTIONAL_REGULATION_OF_GRANULOPOIESIS	-0.33301	0.327225	0.504151
CCRCC	GOBP_STEM_CELL_DEVELOPMENT	-0.333065	0.128158	0.267097
CCRCC	GOBP_REGULATION_OF_LIPOPOLYSACCHARIDE_MEDIATED_SIGNALING_PATHWAY	-0.333363	0.165241	0.318105
CCRCC	REACTOME_CONSTITUTIVE_SIGNALING_BY_EGFRVIII	-0.333384	0.00407517	0.0270099
CCRCC	GOBP_GERM_CELL_PROLIFERATION	-0.333822	0.086282	0.203201
CCRCC	GOBP_SYMPATHETIC_NERVOUS_SYSTEM_DEVELOPMENT	-0.333906	0.0190797	0.073343
CCRCC	GOBP_GLIAL_CELL_APOPTOTIC_PROCESS	-0.33415	0.00919324	0.0449494
CCRCC	REACTOME_TRANSCRIPTIONAL_REGULATION_BY_NPAS4	-0.334191	0.0826687	0.1971
CCRCC	GOBP_POSITIVE_REGULATION_OF_T_HELPER_2_CELL_DIFFERENTIATION	-0.334254	0.0562256	0.152161
CCRCC	REACTOME_ELEVATION_OF_CYTOSOLIC_CA2_LEVELS	-0.334304	0.0410492	0.12255
CCRCC	GOBP_POSITIVE_REGULATION_OF_ENDOPLASMIC_RETICULUM_UNFOLDED_PROTEIN_RESPONSE	-0.334445	0.0473847	0.135463
CCRCC	GOBP_REGULATION_OF_ACTIVATION_OF_JANUS_KINASE_ACTIVITY	-0.334788	0.079179	0.191336
CCRCC	GOBP_REGULATION_OF_PROTEIN_AUTOPHOSPHORYLATION	-0.334933	0.0132225	0.0571925
CCRCC	GOBP_MICROTUBULE_NUCLEATION_BY_MICROTUBULE_ORGANIZING_CENTER	-0.334992	0.00669224	0.0368111
CCRCC	GOBP_L_ALANINE_TRANSPORT	-0.33509	0.07581	0.185521
CCRCC	GOBP_LYSOSOMAL_MICROAUTOPHAGY	-0.335102	0.0430762	0.126293
CCRCC	REACTOME_INTEGRATION_OF_PROVIRUS	-0.335206	0.102029	0.228505
CCRCC	GOBP_SEMAPHORIN_PLEXIN_SIGNALING_PATHWAY	-0.335253	0.159214	0.309844
CCRCC	REACTOME_HYDROLYSIS_OF_LPC	-0.335684	0.00137441	0.0147661
CCRCC	GOBP_NEGATIVE_REGULATION_OF_AUTOPHAGOSOME_MATURATION	-0.33573	0.0597637	0.157836
CCRCC	REACTOME_CATION_COUPLED_CHLORIDE_COTRANSPORTERS	-0.335827	0.581141	0.726577
CCRCC	REACTOME_GROWTH_HORMONE_RECEPTOR_SIGNALING	-0.336267	0.0204917	0.0766908
CCRCC	GOBP_RETINAL_GANGLION_CELL_AXON_GUIDANCE	-0.336467	0.0184061	0.0717265
CCRCC	GOBP_DEVELOPMENT_OF_PRIMARY_SEXUAL_CHARACTERISTICS	-0.33655	0.0769197	0.187522
CCRCC	GOBP_NEGATIVE_REGULATION_OF_AMYLOID_PRECURSOR_PROTEIN_BIOSYNTHETIC_PROCESS	-0.336593	0.0208587	0.077672
CCRCC	GOBP_POST_EMBRYONIC_ANIMAL_ORGAN_MORPHOGENESIS	-0.336731	0.0280315	0.0948524
CCRCC	GOBP_GOLGI_TO_ENDOSOME_TRANSPORT	-0.336868	0.00817131	0.0418421
CCRCC	GOBP_ACTIVATION_OF_GTPASE_ACTIVITY	-0.336971	0.05205	0.144555
CCRCC	GOBP_CYCLOOXYGENASE_PATHWAY	-0.337025	0.00937424	0.0455111
CCRCC	GOBP_RESPONSE_TO_YEAST	-0.337202	0.00358653	0.0252104
CCRCC	GOBP_NEGATIVE_REGULATION_OF_CALCIUM_ION_DEPENDENT_EXOCYTOSIS	-0.337231	0.00993645	0.0473344
CCRCC	GOBP_REGULATION_OF_MYELOID_DENDRITIC_CELL_ACTIVATION	-0.337242	0.361324	0.537773
CCRCC	GOBP_HISTAMINE_SECRETION	-0.337605	0.0597637	0.157836
CCRCC	GOBP_SALIVARY_GLAND_DEVELOPMENT	-0.33769	0.05205	0.144555
CCRCC	GOBP_REGULATION_OF_MYOFIBROBLAST_DIFFERENTIATION	-0.338031	0.0134723	0.0578578
CCRCC	REACTOME_MECP2_REGULATES_NEURONAL_RECEPTORS_AND_CHANNELS	-0.338097	0.106304	0.235019
CCRCC	GOBP_NOSE_DEVELOPMENT	-0.338419	0.00161514	0.0160465
CCRCC	GOBP_INTERLEUKIN_13_PRODUCTION	-0.338452	0.00739868	0.0393494
CCRCC	GOBP_REGULATION_OF_ESTABLISHMENT_OF_PROTEIN_LOCALIZATION	-0.338582	0.00866883	0.0434659
CCRCC	GOBP_REGULATION_OF_PROSTAGLANDIN_SECRETION	-0.338611	0.0704557	0.176542
CCRCC	GOBP_AXIS_SPECIFICATION	-0.338622	0.0378505	0.116427
CCRCC	GOBP_NEGATIVE_REGULATION_OF_RUFFLE_ASSEMBLY	-0.338921	0.0034359	0.0244548
CCRCC	GOBP_NUCLEOTIDE_EXCISION_REPAIR_DNA_GAP_FILLING	-0.338972	0.00482061	0.0297987
CCRCC	GOBP_RESPONSE_TO_INORGANIC_SUBSTANCE	-0.339007	0.11683	0.251877
CCRCC	GOBP_GASTRO_INTESTINAL_SYSTEM_SMOOTH_MUSCLE_CONTRACTION	-0.339124	0.0174348	0.0690868
CCRCC	GOBP_DEVELOPMENTAL_GROWTH_INVOLVED_IN_MORPHOGENESIS	-0.339376	0.271291	0.447983
CCRCC	GOBP_RESPONSE_TO_HEPARIN	-0.339434	0.07581	0.185521
CCRCC	GOBP_HIPPOCAMPAL_NEURON_APOPTOTIC_PROCESS	-0.339491	0.05205	0.144555
CCRCC	GOBP_3_UTR_MEDIATED_MRNA_DESTABILIZATION	-0.339672	0.0528637	0.146057
CCRCC	GOBP_REGULATION_OF_CELL_JUNCTION_ASSEMBLY	-0.339679	0.274215	0.450881
CCRCC	REACTOME_ASYMMETRIC_LOCALIZATION_OF_PCP_PROTEINS	-0.339707	0.354332	0.53048
CCRCC	GOBP_COCHLEA_MORPHOGENESIS	-0.339819	0.0305098	0.100624
CCRCC	REACTOME_PLATELET_SENSITIZATION_BY_LDL	-0.339912	0.0437704	0.1279
CCRCC	GOBP_CELLULAR_RESPONSE_TO_ANTIBIOTIC	-0.340024	0.00221682	0.0189058
CCRCC	GOBP_CHITIN_METABOLIC_PROCESS	-0.340275	0.0397432	0.120027
CCRCC	GOBP_MIDBRAIN_DEVELOPMENT	-0.340542	0.0162098	0.0655808
CCRCC	KEGG_CYTOSOLIC_DNA_SENSING_PATHWAY	-0.340572	0.235215	0.405649
CCRCC	GOBP_RESPONSE_TO_PH	-0.340799	0.0270899	0.0928727
CCRCC	GOBP_POSITIVE_REGULATION_OF_ISOTYPE_SWITCHING	-0.34084	0.0473847	0.135463
CCRCC	GOBP_MESENCHYMAL_STEM_CELL_DIFFERENTIATION	-0.340843	0.0201304	0.0758393
CCRCC	REACTOME_NEF_MEDIATED_CD4_DOWN_REGULATION	-0.341347	0.0342942	0.109218
CCRCC	GOBP_HISTONE_H3_K4_TRIMETHYLATION	-0.341367	0.0257287	0.0897059
CCRCC	GOBP_POSITIVE_REGULATION_OF_ESTABLISHMENT_OF_PROTEIN_LOCALIZATION	-0.341423	0.00382377	0.0261531
CCRCC	GOBP_POSITIVE_REGULATION_OF_MONOOXYGENASE_ACTIVITY	-0.341427	0.0466424	0.134057
CCRCC	GOBP_NERVE_GROWTH_FACTOR_SIGNALING_PATHWAY	-0.341479	0.106304	0.235019
CCRCC	GOBP_CHEMOKINE_C_X_C_MOTIF_LIGAND_2_PRODUCTION	-0.341601	0.0354465	0.111524
CCRCC	GOBP_POSITIVE_REGULATION_OF_VOLTAGE_GATED_CALCIUM_CHANNEL_ACTIVITY	-0.341698	0.0562256	0.152161
CCRCC	REACTOME_HIV_INFECTION	-0.341711	0.885673	0.938144
CCRCC	GOBP_NEGATIVE_REGULATION_OF_T_CELL_APOPTOTIC_PROCESS	-0.341772	0.165241	0.318105
CCRCC	GOBP_NEGATIVE_REGULATION_OF_RECEPTOR_SIGNALING_PATHWAY_VIA_STAT	-0.341802	0.0162098	0.0655808
CCRCC	GOBP_T_CELL_EXTRAVASATION	-0.341891	0.0496714	0.140048
CCRCC	REACTOME_TNF_SIGNALING	-0.341927	0.115278	0.2492
CCRCC	GOBP_EMBRYONIC_DIGESTIVE_TRACT_MORPHOGENESIS	-0.34202	0.0139846	0.0593962
CCRCC	KEGG_CALCIUM_SIGNALING_PATHWAY	-0.342177	0.280128	0.457093
CCRCC	GOBP_CEREBELLAR_CORTEX_DEVELOPMENT	-0.342408	0.0496714	0.140048
CCRCC	GOBP_NEGATIVE_REGULATION_OF_INTRACELLULAR_PROTEIN_TRANSPORT	-0.342431	0.0052378	0.0313131
CCRCC	REACTOME_TRANSPORT_TO_THE_GOLGI_AND_SUBSEQUENT_MODIFICATION	-0.342485	0.590339	0.734457
CCRCC	GOBP_REGULATION_OF_CONNECTIVE_TISSUE_REPLACEMENT	-0.342505	0.00382377	0.0261531
CCRCC	GOBP_LONG_CHAIN_FATTY_ACYL_COA_METABOLIC_PROCESS	-0.342553	0.0231828	0.0833942
CCRCC	REACTOME_SIGNALING_BY_MRAS_COMPLEX_MUTANTS	-0.342899	0.014514	0.0608932
CCRCC	GOBP_GANGLIOSIDE_CATABOLIC_PROCESS	-0.342949	0.129843	0.269561
CCRCC	GOBP_GRANZYME_MEDIATED_PROGRAMMED_CELL_DEATH_SIGNALING_PATHWAY	-0.343016	0.0481369	0.136762
CCRCC	GOBP_POST_EMBRYONIC_EYE_MORPHOGENESIS	-0.343092	0.0378505	0.116427
CCRCC	GOBP_CELLULAR_RESPONSE_TO_FOLLICLE_STIMULATING_HORMONE_STIMULUS	-0.343109	0.00655845	0.0364077
CCRCC	GOBP_DOPAMINERGIC_NEURON_DIFFERENTIATION	-0.343198	0.0187403	0.0725301
CCRCC	GOBP_POSITIVE_REGULATION_OF_JUN_KINASE_ACTIVITY	-0.343263	0.00801124	0.0413964
CCRCC	GOBP_HEPARAN_SULFATE_PROTEOGLYCAN_BIOSYNTHETIC_PROCESS	-0.343566	0.012735	0.0559121
CCRCC	REACTOME_NERVOUS_SYSTEM_DEVELOPMENT	-0.343636	0.254195	0.429391
CCRCC	GOBP_RESPONSE_TO_GRANULOCYTE_MACROPHAGE_COLONY_STIMULATING_FACTOR	-0.344091	0.012735	0.0559121
CCRCC	REACTOME_INTRINSIC_PATHWAY_FOR_APOPTOSIS	-0.344121	0.0372369	0.115275
CCRCC	GOBP_SPHINGOLIPID_METABOLIC_PROCESS	-0.344214	0.0384727	0.117739
CCRCC	REACTOME_SIGNALING_BY_EGFR	-0.344356	0.0305098	0.100624
CCRCC	GOBP_NEGATIVE_REGULATION_OF_MUSCLE_CONTRACTION	-0.344381	0.0275572	0.0937412
CCRCC	GOBP_REGULATION_OF_ADENYLATE_CYCLASE_ACTIVATING_G_PROTEIN_COUPLED_RECEPTOR_SIGNALING_PATHWAY	-0.344448	0.0219941	0.0804696
CCRCC	REACTOME_DOWNREGULATION_OF_SMAD2_3_SMAD4_TRANSCRIPTIONAL_ACTIVITY	-0.344519	0.071501	0.178327
CCRCC	GOBP_CEREBELLAR_CORTEX_MORPHOGENESIS	-0.344603	0.0142472	0.0600875
CCRCC	GOBP_REGULATION_OF_NADP_METABOLIC_PROCESS	-0.34466	0.014514	0.0608932
CCRCC	GOBP_APOPTOTIC_PROCESS_INVOLVED_IN_BLOOD_VESSEL_MORPHOGENESIS	-0.344716	0.0120336	0.0539384
CCRCC	REACTOME_DOWNSTREAM_SIGNALING_OF_ACTIVATED_FGFR2	-0.344839	0.00103726	0.0129315
CCRCC	GOBP_REGULATION_OF_RELEASE_OF_SEQUESTERED_CALCIUM_ION_INTO_CYTOSOL	-0.344871	0.0952101	0.217891
CCRCC	GOBP_SOMITOGENESIS	-0.345179	0.0354465	0.111524
CCRCC	GOBP_SENSORY_ORGAN_DEVELOPMENT	-0.345179	0.265507	0.442221
CCRCC	GOBP_NEGATIVE_REGULATION_OF_CHEMOKINE_PRODUCTION	-0.345246	0.0397432	0.120027
CCRCC	GOBP_POSITIVE_REGULATION_OF_EPITHELIAL_TUBE_FORMATION	-0.345366	0.00919324	0.0449494
CCRCC	GOBP_RESPONSE_TO_HYPEROXIA	-0.345514	0.053688	0.147531
CCRCC	GOBP_MODULATION_BY_HOST_OF_SYMBIONT_PROCESS	-0.34603	0.0132225	0.0571925
CCRCC	GOBP_NEGATIVE_REGULATION_OF_NUCLEOCYTOPLASMIC_TRANSPORT	-0.346031	0.00655845	0.0364077
CCRCC	GOBP_NEGATIVE_REGULATION_OF_MAPK_CASCADE	-0.346367	0.0417157	0.123964
CCRCC	GOBP_RESPONSE_TO_PLATELET_DERIVED_GROWTH_FACTOR	-0.346502	0.0397432	0.120027
CCRCC	GOBP_REGULATION_OF_TRANSLATION_IN_RESPONSE_TO_STRESS	-0.346741	0.0310275	0.101878
CCRCC	GOBP_NEGATIVE_REGULATION_OF_ADENYLATE_CYCLASE_ACTIVATING_G_PROTEIN_COUPLED_RECEPTOR_SIGNALING_PATHWAY	-0.346883	0.0310275	0.101878
CCRCC	GOBP_REGULATION_OF_CELL_MATRIX_ADHESION	-0.346917	0.274215	0.450881
CCRCC	GOBP_REGULATION_OF_MIRNA_TRANSCRIPTION	-0.34694	0.157242	0.306999
CCRCC	REACTOME_A_TETRASACCHARIDE_LINKER_SEQUENCE_IS_REQUIRED_FOR_GAG_SYNTHESIS	-0.347091	0.0496714	0.140048
CCRCC	GOBP_NEGATIVE_REGULATION_OF_MYOBLAST_DIFFERENTIATION	-0.347349	0.0107327	0.0499909
CCRCC	GOBP_NEGATIVE_REGULATION_OF_OSTEOBLAST_DIFFERENTIATION	-0.347356	0.100635	0.226329
CCRCC	GOBP_NEGATIVE_REGULATION_OF_TRANSMEMBRANE_TRANSPORT	-0.347385	0.0512468	0.143232
CCRCC	GOBP_SUBSTRATE_INDEPENDENT_TELENCEPHALIC_TANGENTIAL_MIGRATION	-0.347503	0.0165087	0.0662894
CCRCC	GOBP_MOLTING_CYCLE	-0.347597	0.0512468	0.143232
CCRCC	REACTOME_PI_3K_CASCADE_FGFR4	-0.347678	0.000452175	0.00947306
CCRCC	GOBP_RESPONSE_TO_VITAMIN	-0.347703	0.0938911	0.215744
CCRCC	GOBP_INTRINSIC_APOPTOTIC_SIGNALING_PATHWAY_IN_RESPONSE_TO_DNA_DAMAGE	-0.347703	0.240532	0.412678
CCRCC	GOBP_NEGATIVE_REGULATION_OF_EXTRACELLULAR_MATRIX_DISASSEMBLY	-0.348126	0.00315178	0.0232927
CCRCC	REACTOME_AUF1_HNRNP_D0_BINDS_AND_DESTABILIZES_MRNA	-0.348133	0.347426	0.523229
CCRCC	GOBP_NEGATIVE_REGULATION_OF_BICELLULAR_TIGHT_JUNCTION_ASSEMBLY	-0.348149	0.0372369	0.115275
CCRCC	GOBP_POSITIVE_REGULATION_OF_NEURON_APOPTOTIC_PROCESS	-0.348322	0.0216098	0.0795771
CCRCC	KEGG_NON_SMALL_CELL_LUNG_CANCER	-0.348324	0.0115852	0.0526635
CCRCC	KEGG_GLYCOSAMINOGLYCAN_BIOSYNTHESIS_KERATAN_SULFATE	-0.348498	0.0378505	0.116427
CCRCC	GOBP_POSITIVE_REGULATION_OF_STORE_OPERATED_CALCIUM_CHANNEL_ACTIVITY	-0.348552	0.024427	0.0867047
CCRCC	GOBP_REGULATION_OF_VASCULAR_WOUND_HEALING	-0.34883	0.0850636	0.201069
CCRCC	REACTOME_SIGNALING_BY_NTRK2_TRKB	-0.348831	0.00165254	0.0161516
CCRCC	GOBP_REGULATION_OF_BRANCHING_INVOLVED_IN_SALIVARY_GLAND_MORPHOGENESIS	-0.348862	0.0528637	0.146057
CCRCC	REACTOME_UB_SPECIFIC_PROCESSING_PROTEASES	-0.348921	0.286127	0.462807
CCRCC	GOBP_POSITIVE_REGULATION_OF_CHEMOKINE_C_C_MOTIF_LIGAND_5_PRODUCTION	-0.349663	0.00580503	0.0334588
CCRCC	GOBP_DETERMINATION_OF_ADULT_LIFESPAN	-0.349905	0.0153413	0.0631003
CCRCC	REACTOME_2_LTR_CIRCLE_FORMATION	-0.349939	0.0348663	0.110275
CCRCC	REACTOME_TRAF6_MEDIATED_INDUCTION_OF_TAK1_COMPLEX_WITHIN_TLR4_COMPLEX	-0.350478	0.00315178	0.0232927
CCRCC	GOBP_POSITIVE_REGULATION_OF_DEVELOPMENTAL_GROWTH	-0.350671	0.07581	0.185521
CCRCC	GOBP_CARDIOBLAST_DIFFERENTIATION	-0.350939	0.0212313	0.078816
CCRCC	GOBP_TOLERANCE_INDUCTION_TO_SELF_ANTIGEN	-0.35113	0.000538605	0.0101775
CCRCC	GOBP_TROPHECTODERMAL_CELL_DIFFERENTIATION	-0.351203	0.00513055	0.0310183
CCRCC	GOBP_RESPONSE_TO_GONADOTROPIN	-0.35133	0.0113666	0.0521372
CCRCC	REACTOME_ATF6_ATF6_ALPHA_ACTIVATES_CHAPERONE_GENES	-0.351335	0.079179	0.191336
CCRCC	REACTOME_NCAM_SIGNALING_FOR_NEURITE_OUT_GROWTH	-0.35135	0.161204	0.312644
CCRCC	GOBP_CYTOPLASMIC_SEQUESTERING_OF_PROTEIN	-0.351688	0.00513055	0.0310183
CCRCC	GOBP_REGULATION_OF_KERATINOCYTE_DIFFERENTIATION	-0.351743	0.00866883	0.0434659
CCRCC	GOBP_POSITIVE_REGULATION_OF_GLIAL_CELL_MIGRATION	-0.351956	0.0826687	0.1971
CCRCC	GOBP_NEGATIVE_REGULATION_OF_MACROPHAGE_CYTOKINE_PRODUCTION	-0.352009	0.0354465	0.111524
CCRCC	GOBP_REGULATION_OF_PROTEIN_TYROSINE_KINASE_ACTIVITY	-0.352122	0.0644441	0.166189
CCRCC	GOBP_NEGATIVE_REGULATION_OF_ALPHA_BETA_T_CELL_PROLIFERATION	-0.352206	0.00329105	0.0239004
CCRCC	GOBP_ACTIVATION_OF_STORE_OPERATED_CALCIUM_CHANNEL_ACTIVITY	-0.352488	0.0354465	0.111524
CCRCC	REACTOME_FIBRONECTIN_MATRIX_FORMATION	-0.352878	0.00434149	0.0281365
CCRCC	REACTOME_HEDGEHOG_ON_STATE	-0.353003	0.171439	0.326127
CCRCC	GOBP_MEMBRANE_LIPID_METABOLIC_PROCESS	-0.353107	0.0606766	0.15907
CCRCC	REACTOME_SEMA4D_INDUCED_CELL_MIGRATION_AND_GROWTH_CONE_COLLAPSE	-0.353125	0.135004	0.276757
CCRCC	GOBP_GLYCOLIPID_CATABOLIC_PROCESS	-0.353234	0.136759	0.279344
CCRCC	GOBP_POSITIVE_REGULATION_OF_GLIAL_CELL_DIFFERENTIATION	-0.353316	0.0124973	0.05517
CCRCC	GOBP_RESPONSE_TO_STEROL	-0.353325	0.00276559	0.0217036
CCRCC	GOBP_REGULATION_OF_UNSATURATED_FATTY_ACID_BIOSYNTHETIC_PROCESS	-0.353464	0.00568734	0.0330772
CCRCC	REACTOME_HYALURONAN_BIOSYNTHESIS_AND_EXPORT	-0.353494	0.00154268	0.0156
CCRCC	GOBP_POSITIVE_REGULATION_OF_BIOMINERAL_TISSUE_DEVELOPMENT	-0.353575	0.0201304	0.0758393
CCRCC	REACTOME_CELLULAR_SENESCENCE	-0.353648	0.307802	0.484292
CCRCC	GOBP_ATRIAL_CARDIAC_MUSCLE_TISSUE_DEVELOPMENT	-0.353775	0.0165087	0.0662894
CCRCC	GOBP_MITOTIC_CELL_CYCLE_PROCESS	-0.353944	0.981326	0.990266
CCRCC	GOBP_POSITIVE_REGULATION_OF_CALCIUM_ION_TRANSMEMBRANE_TRANSPORT	-0.354	0.0684026	0.173063
CCRCC	GOBP_TRABECULA_FORMATION	-0.354216	0.0504539	0.141674
CCRCC	GOBP_AMYLOID_BETA_METABOLIC_PROCESS	-0.35438	0.0101304	0.0479739
CCRCC	GOBP_INTEGRATED_STRESS_RESPONSE_SIGNALING	-0.354428	0.0634846	0.164154
CCRCC	GOBP_ADAPTATION_OF_SIGNALING_PATHWAY	-0.354483	0.0147853	0.061709
CCRCC	GOBP_SPHINGOLIPID_CATABOLIC_PROCESS	-0.354537	0.155289	0.304977
CCRCC	REACTOME_RUNX1_REGULATES_TRANSCRIPTION_OF_GENES_INVOLVED_IN_DIFFERENTIATION_OF_HSCS	-0.354563	0.527407	0.683607
CCRCC	REACTOME_OAS_ANTIVIRAL_RESPONSE	-0.354735	0.0481369	0.136762
CCRCC	GOBP_CELLULAR_RESPONSE_TO_ACID_CHEMICAL	-0.354861	0.100635	0.226329
CCRCC	REACTOME_DEFECTIVE_FACTOR_VIII_CAUSES_HEMOPHILIA_A	-0.354877	0.129843	0.269561
CCRCC	GOBP_NEGATIVE_REGULATION_OF_TRIGLYCERIDE_CATABOLIC_PROCESS	-0.355012	0.00669224	0.0368111
CCRCC	GOBP_INORGANIC_ION_IMPORT_ACROSS_PLASMA_MEMBRANE	-0.355132	0.205054	0.370266
CCRCC	GOBP_SKELETAL_MUSCLE_SATELLITE_CELL_MAINTENANCE_INVOLVED_IN_SKELETAL_MUSCLE_REGENERATION	-0.355143	0.000271216	0.00811711
CCRCC	GOBP_VASCULOGENESIS	-0.355361	0.320664	0.498747
CCRCC	REACTOME_REGULATION_OF_NPAS4_MRNA_TRANSLATION	-0.355616	0.0444741	0.129407
CCRCC	GOBP_POSITIVE_REGULATION_OF_MAST_CELL_ACTIVATION_INVOLVED_IN_IMMUNE_RESPONSE	-0.355647	0.00937424	0.0455111
CCRCC	GOBP_MONOCYTE_ACTIVATION	-0.355651	0.0261757	0.0907066
CCRCC	GOBP_OLFACTORY_BULB_INTERNEURON_DEVELOPMENT	-0.355849	0.0129767	0.0565099
CCRCC	REACTOME_ACTIVATION_OF_MATRIX_METALLOPROTEINASES	-0.356033	0.0280315	0.0948524
CCRCC	GOBP_VENTRICULAR_SEPTUM_MORPHOGENESIS	-0.356068	0.200314	0.364025
CCRCC	GOBP_RESPONSE_TO_ISCHEMIA	-0.356331	0.0378505	0.116427
CCRCC	GOBP_ENTRY_OF_BACTERIUM_INTO_HOST_CELL	-0.356542	0.0115852	0.0526635
CCRCC	GOBP_PROTEIN_TRANSPORT_INTO_MEMBRANE_RAFT	-0.356583	0.0504539	0.141674
CCRCC	GOBP_NEGATIVE_REGULATION_OF_URINE_VOLUME	-0.356617	0.086282	0.203201
CCRCC	GOBP_REGULATION_OF_CELLULAR_CATABOLIC_PROCESS	-0.356707	0.382816	0.557449
CCRCC	GOBP_SOMATIC_DIVERSIFICATION_OF_IMMUNOGLOBULINS	-0.35672	0.103439	0.23091
CCRCC	GOBP_PHOSPHOLIPID_METABOLIC_PROCESS	-0.35693	0.286127	0.462807
CCRCC	GOBP_POSITIVE_REGULATION_OF_SIGNALING_RECEPTOR_ACTIVITY	-0.357338	0.248666	0.423018
CCRCC	GOBP_POSITIVE_REGULATION_OF_PROGRAMMED_NECROTIC_CELL_DEATH	-0.35736	0.0266294	0.0918824
CCRCC	GOBP_POSITIVE_REGULATION_OF_CHONDROCYTE_PROLIFERATION	-0.357825	0.00185175	0.0171096
CCRCC	GOBP_SKELETAL_MUSCLE_CELL_DIFFERENTIATION	-0.357922	0.0747134	0.18377
CCRCC	GOBP_NEURON_FATE_COMMITMENT	-0.35804	0.0180772	0.0706734
CCRCC	GOBP_OVULATION	-0.358263	0.167288	0.320636
CCRCC	GOBP_POSITIVE_REGULATION_OF_FIBROBLAST_PROLIFERATION	-0.35856	0.113742	0.246654
CCRCC	REACTOME_DEGRADATION_OF_GLI1_BY_THE_PROTEASOME	-0.358561	0.301501	0.478283
CCRCC	GOBP_INNERVATION	-0.358666	0.0208587	0.077672
CCRCC	REACTOME_SYNTHESIS_OF_PIPS_AT_THE_LATE_ENDOSOME_MEMBRANE	-0.358779	0.0337302	0.107957
CCRCC	GOBP_PROTEIN_HOMOTETRAMERIZATION	-0.359221	0.00955841	0.0460802
CCRCC	GOBP_SISTER_CHROMATID_COHESION	-0.359603	0.428087	0.598763
CCRCC	REACTOME_ACTIVATED_NTRK3_SIGNALS_THROUGH_RAS	-0.359799	0.000741258	0.011375
CCRCC	GOBP_NEGATIVE_REGULATION_OF_REPRODUCTIVE_PROCESS	-0.359967	0.0397432	0.120027
CCRCC	GOBP_CELLULAR_RESPONSE_TO_HEAT	-0.360521	0.0165087	0.0662894
CCRCC	GOBP_REGULATION_OF_PROTEIN_MATURATION	-0.360629	0.0444741	0.129407
CCRCC	GOBP_POSITIVE_REGULATION_OF_MUSCLE_HYPERTROPHY	-0.360932	0.0118075	0.0533469
CCRCC	GOBP_CELL_DIFFERENTIATION_INVOLVED_IN_EMBRYONIC_PLACENTA_DEVELOPMENT	-0.361038	0.0348663	0.110275
CCRCC	GOBP_RESPONSE_TO_AXON_INJURY	-0.361194	0.0320854	0.104145
CCRCC	GOBP_SKELETAL_SYSTEM_MORPHOGENESIS	-0.361257	0.256991	0.432447
CCRCC	GOBP_LUNG_SACCULE_DEVELOPMENT	-0.361394	0.00193744	0.0175151
CCRCC	GOBP_DERMATAN_SULFATE_PROTEOGLYCAN_METABOLIC_PROCESS	-0.361551	0.014514	0.0608932
CCRCC	GOBP_POSITIVE_REGULATION_OF_MORPHOGENESIS_OF_AN_EPITHELIUM	-0.361653	0.0366317	0.113988
CCRCC	GOBP_NEGATIVE_REGULATION_OF_PROTEIN_LOCALIZATION_TO_CELL_PERIPHERY	-0.361715	0.000723452	0.0112997
CCRCC	GOBP_PURINE_NUCLEOSIDE_METABOLIC_PROCESS	-0.361783	0.00258917	0.0209152
CCRCC	GOBP_CELLULAR_RESPONSE_TO_LUTEINIZING_HORMONE_STIMULUS	-0.36179	0.0437704	0.1279
CCRCC	GOBP_NEGATIVE_REGULATION_OF_RESPIRATORY_BURST	-0.361846	0.0168125	0.0672849
CCRCC	GOBP_MODULATION_BY_HOST_OF_VIRAL_PROCESS	-0.361969	0.00568734	0.0330772
CCRCC	GOBP_NEGATIVE_REGULATION_OF_CENTRIOLE_REPLICATION	-0.362632	0.0069672	0.0378696
CCRCC	GOBP_TRIPARTITE_REGIONAL_SUBDIVISION	-0.362799	0.0011135	0.0132643
CCRCC	REACTOME_ZBP1_DAI_MEDIATED_INDUCTION_OF_TYPE_I_IFNS	-0.362807	0.0838592	0.199101
CCRCC	GOBP_REGULATION_OF_CD40_SIGNALING_PATHWAY	-0.362968	0.0528637	0.146057
CCRCC	GOBP_SMAD_PROTEIN_SIGNAL_TRANSDUCTION	-0.363205	0.0616009	0.160662
CCRCC	REACTOME_NUCLEAR_SIGNALING_BY_ERBB4	-0.363225	0.000706045	0.0110998
CCRCC	GOBP_EPIDERMIS_MORPHOGENESIS	-0.363236	0.0190797	0.073343
CCRCC	GOBP_EMBRYONIC_VISCEROCRANIUM_MORPHOGENESIS	-0.363349	0.00407517	0.0270099
CCRCC	GOBP_POSITIVE_REGULATION_OF_TRANSLATIONAL_INITIATION	-0.363384	0.0391036	0.118915
CCRCC	GOBP_RESPONSE_TO_IONIZING_RADIATION	-0.363448	0.119983	0.255983
CCRCC	REACTOME_CREB_PHOSPHORYLATION	-0.36353	0.00390596	0.0263967
CCRCC	GOBP_NEGATIVE_REGULATION_OF_RECEPTOR_SIGNALING_PATHWAY_VIA_JAK_STAT	-0.363562	0.0137264	0.0587133
CCRCC	GOBP_SIALYLATION	-0.363587	0.0109404	0.0506889
CCRCC	REACTOME_REGULATION_OF_PTEN_MRNA_TRANSLATION	-0.363652	0.0261757	0.0907066
CCRCC	GOBP_CELLULAR_RESPONSE_TO_HEPARIN	-0.363973	0.0391036	0.118915
CCRCC	GOBP_REGULATION_OF_MEMBRANE_TUBULATION	-0.363982	0.0111517	0.051347
CCRCC	GOBP_ASYMMETRIC_NEUROBLAST_DIVISION	-0.364005	0.00247734	0.0203357
CCRCC	REACTOME_MET_INTERACTS_WITH_TNS_PROTEINS	-0.364153	0.00617139	0.0349024
CCRCC	GOBP_CELLULAR_RESPONSE_TO_PEPTIDE_HORMONE_STIMULUS	-0.364414	0.0326258	0.105296
CCRCC	REACTOME_LTC4_CYSLTR_MEDIATED_IL4_PRODUCTION	-0.364443	0.0803286	0.193097
CCRCC	GOBP_POSITIVE_REGULATION_OF_KERATINOCYTE_DIFFERENTIATION	-0.364618	0.00655845	0.0364077
CCRCC	GOBP_VENTRICULAR_TRABECULA_MYOCARDIUM_MORPHOGENESIS	-0.365353	0.0366317	0.113988
CCRCC	GOBP_SOMITE_DEVELOPMENT	-0.365379	0.0814918	0.195503
CCRCC	REACTOME_MAPK6_MAPK4_SIGNALING	-0.365418	0.175666	0.331421
CCRCC	GOBP_EPHRIN_RECEPTOR_SIGNALING_PATHWAY	-0.365585	0.0275572	0.0937412
CCRCC	GOBP_RESPONSE_TO_FLUID_SHEAR_STRESS	-0.365962	0.10776	0.237258
CCRCC	GOBP_NEGATIVE_REGULATION_OF_INTERFERON_ALPHA_PRODUCTION	-0.365964	0.0875144	0.205201
CCRCC	GOBP_NEUROBLAST_PROLIFERATION	-0.366034	0.0275572	0.0937412
CCRCC	GOBP_GLIAL_CELL_MIGRATION	-0.366126	0.0212313	0.078816
CCRCC	GOBP_APOPTOTIC_PROCESS_INVOLVED_IN_MORPHOGENESIS	-0.36623	0.015061	0.0624004
CCRCC	GOBP_NEGATIVE_REGULATION_OF_SMOOTH_MUSCLE_CELL_DIFFERENTIATION	-0.366369	0.0076995	0.0403262
CCRCC	GOBP_SPLEEN_DEVELOPMENT	-0.366434	0.0134723	0.0578578
CCRCC	GOBP_RESPONSE_TO_INCREASED_OXYGEN_LEVELS	-0.366478	0.0562256	0.152161
CCRCC	GOBP_NEGATIVE_REGULATION_OF_SKELETAL_MUSCLE_CELL_DIFFERENTIATION	-0.366742	0.00901537	0.0443724
CCRCC	GOBP_MIRNA_MEDIATED_GENE_SILENCING_BY_INHIBITION_OF_TRANSLATION	-0.367074	0.0606766	0.15907
CCRCC	GOBP_VIRAL_TRANSCRIPTION	-0.367213	0.11683	0.251877
CCRCC	GOBP_REGULATION_OF_CYSTEINE_TYPE_ENDOPEPTIDASE_ACTIVITY_INVOLVED_IN_EXECUTION_PHASE_OF_APOPTOSIS	-0.367324	0.0174348	0.0690868
CCRCC	GOBP_CELLULAR_RESPONSE_TO_CHOLESTEROL	-0.367442	0.00358653	0.0252104
CCRCC	GOBP_CD8_POSITIVE_ALPHA_BETA_T_CELL_PROLIFERATION	-0.367455	0.0423913	0.125276
CCRCC	REACTOME_STABILIZATION_OF_P53	-0.367485	0.31419	0.491454
CCRCC	GOBP_REGULATION_OF_ISOTYPE_SWITCHING	-0.36762	0.0579723	0.15463
CCRCC	REACTOME_RHOA_GTPASE_CYCLE	-0.367895	0.124837	0.263424
CCRCC	GOBP_REGULATION_OF_VITAMIN_METABOLIC_PROCESS	-0.36795	0.00545839	0.0323111
CCRCC	GOBP_AUTONOMIC_NERVOUS_SYSTEM_DEVELOPMENT	-0.368104	0.0736297	0.182081
CCRCC	GOBP_SISTER_CHROMATID_SEGREGATION	-0.368183	0.82794	0.904941
CCRCC	GOBP_POSITIVE_REGULATION_OF_LIPID_METABOLIC_PROCESS	-0.368385	0.163214	0.315461
CCRCC	REACTOME_LOSS_OF_FUNCTION_OF_SMAD2_3_IN_CANCER	-0.368531	0.0052378	0.0313131
CCRCC	GOBP_ERYTHROCYTE_HOMEOSTASIS	-0.369345	0.0570934	0.153604
CCRCC	GOBP_REGULATION_OF_PROTEIN_CATABOLIC_PROCESS	-0.36958	0.0978926	0.22187
CCRCC	REACTOME_ENDOSOMAL_VACUOLAR_PATHWAY	-0.369585	0.229981	0.400059
CCRCC	GOBP_ATRIOVENTRICULAR_CANAL_DEVELOPMENT	-0.369993	0.00617139	0.0349024
CCRCC	REACTOME_ROBO_RECEPTORS_BIND_AKAP5	-0.370139	0.00801124	0.0413964
CCRCC	GOBP_CARDIAC_LEFT_VENTRICLE_MORPHOGENESIS	-0.370193	0.0280315	0.0948524
CCRCC	GOBP_VITAMIN_E_METABOLIC_PROCESS	-0.37059	0.0803286	0.193097
CCRCC	GOBP_FLAVONE_METABOLIC_PROCESS	-0.370684	0.401311	0.573974
CCRCC	GOBP_G_PROTEIN_COUPLED_RECEPTOR_SIGNALING_PATHWAY_INVOLVED_IN_HEART_PROCESS	-0.370691	0.142129	0.286848
CCRCC	GOBP_POSITIVE_REGULATION_OF_THE_FORCE_OF_HEART_CONTRACTION	-0.37074	0.00580503	0.0334588
CCRCC	GOBP_REGULATION_OF_MUSCLE_CELL_DIFFERENTIATION	-0.371331	0.0978926	0.22187
CCRCC	REACTOME_TRANSCRIPTIONAL_REGULATION_BY_RUNX2	-0.371467	0.0512468	0.143232
CCRCC	REACTOME_CA_DEPENDENT_EVENTS	-0.371491	0.0397432	0.120027
CCRCC	GOBP_POSITIVE_REGULATION_OF_CARDIAC_EPITHELIAL_TO_MESENCHYMAL_TRANSITION	-0.371492	0.0488991	0.138478
CCRCC	GOBP_MICROGLIAL_CELL_PROLIFERATION	-0.371645	0.0204917	0.0766908
CCRCC	GOBP_NEGATIVE_REGULATION_OF_MICROTUBULE_POLYMERIZATION_OR_DEPOLYMERIZATION	-0.371828	0.0109404	0.0506889
CCRCC	GOBP_RESPONSE_TO_CELL_CYCLE_CHECKPOINT_SIGNALING	-0.371897	0.0294968	0.098258
CCRCC	GOBP_POSITIVE_REGULATION_OF_MICROGLIAL_CELL_ACTIVATION	-0.371977	0.0231828	0.0833942
CCRCC	GOBP_NEGATIVE_REGULATION_OF_VASCULAR_ASSOCIATED_SMOOTH_MUSCLE_CELL_MIGRATION	-0.372051	0.100635	0.226329
CCRCC	GOBP_NEGATIVE_REGULATION_OF_STRIATED_MUSCLE_CONTRACTION	-0.372097	0.000656129	0.0109019
CCRCC	GOBP_NEGATIVE_REGULATION_OF_MYELINATION	-0.372109	0.00329105	0.0239004
CCRCC	GOBP_INTRACELLULAR_TRANSPORT_OF_VIRUS	-0.372305	0.00143958	0.0150632
CCRCC	GOBP_REGULATION_OF_MUSCLE_SYSTEM_PROCESS	-0.372413	0.186574	0.346772
CCRCC	GOBP_REGULATION_OF_AUTOPHAGOSOME_MATURATION	-0.372571	0.024427	0.0867047
CCRCC	GOBP_NEGATIVE_REGULATION_OF_INTRACELLULAR_TRANSPORT	-0.372666	0.00725226	0.0387847
CCRCC	REACTOME_INTRA_GOLGI_AND_RETROGRADE_GOLGI_TO_ER_TRAFFIC	-0.372721	0.890957	0.940742
CCRCC	GOBP_REGULATION_OF_CELL_FATE_SPECIFICATION	-0.372854	0.0342942	0.109218
CCRCC	REACTOME_DEPOLYMERISATION_OF_THE_NUCLEAR_LAMINA	-0.372955	0.0348663	0.110275
CCRCC	REACTOME_RHO_GTPASES_ACTIVATE_NADPH_OXIDASES	-0.373244	0.123202	0.260831
CCRCC	GOBP_POST_EMBRYONIC_ANIMAL_MORPHOGENESIS	-0.373374	0.00655845	0.0364077
CCRCC	GOBP_NEGATIVE_REGULATION_OF_NITRIC_OXIDE_METABOLIC_PROCESS	-0.373403	0.0187403	0.0725301
CCRCC	GOBP_LEUKOTRIENE_SIGNALING_PATHWAY	-0.373433	0.179971	0.337691
CCRCC	KEGG_VEGF_SIGNALING_PATHWAY	-0.373481	0.0384727	0.117739
CCRCC	REACTOME_SIGNALING_BY_MEMBRANE_TETHERED_FUSIONS_OF_PDGFRA_OR_PDGFRB	-0.373505	0.000293145	0.00818851
CCRCC	GOBP_PROTEIN_COMPLEX_OLIGOMERIZATION	-0.373594	0.0803286	0.193097
CCRCC	REACTOME_PTEN_REGULATION	-0.373643	0.354332	0.53048
CCRCC	GOBP_POSITIVE_REGULATION_OF_MUSCLE_CELL_APOPTOTIC_PROCESS	-0.373894	0.00193744	0.0175151
CCRCC	REACTOME_REGULATION_OF_RUNX2_EXPRESSION_AND_ACTIVITY	-0.37418	0.254195	0.429391
CCRCC	GOBP_ENDOCARDIAL_CUSHION_DEVELOPMENT	-0.374467	0.212317	0.378767
CCRCC	GOBP_RESPONSE_TO_HEPATOCYTE_GROWTH_FACTOR	-0.37463	0.0216098	0.0795771
CCRCC	REACTOME_BICARBONATE_TRANSPORTERS	-0.374665	0.0579723	0.15463
CCRCC	GOBP_DENTATE_GYRUS_DEVELOPMENT	-0.37469	0.000920839	0.0121066
CCRCC	REACTOME_SEMA4D_IN_SEMAPHORIN_SIGNALING	-0.374823	0.0704557	0.176542
CCRCC	REACTOME_ACTIVATED_TAK1_MEDIATES_P38_MAPK_ACTIVATION	-0.375114	0.00955841	0.0460802
CCRCC	REACTOME_TRAF6_MEDIATED_IRF7_ACTIVATION_IN_TLR7_8_OR_9_SIGNALING	-0.375123	0.00398975	0.0267566
CCRCC	GOBP_REGULATION_OF_PROTEIN_SECRETION	-0.375224	0.00642707	0.0359684
CCRCC	GOBP_REGULATION_OF_PROTEIN_LOCALIZATION_TO_NUCLEUS	-0.375626	0.0579723	0.15463
CCRCC	REACTOME_REGULATION_OF_MRNA_STABILITY_BY_PROTEINS_THAT_BIND_AU_RICH_ELEMENTS	-0.375647	0.493048	0.654657
CCRCC	GOBP_TNFSF11_MEDIATED_SIGNALING_PATHWAY	-0.375809	0.000487497	0.00974692
CCRCC	GOBP_REGULATION_OF_HAIR_FOLLICLE_DEVELOPMENT	-0.376103	0.000164291	0.00685401
CCRCC	GOBP_REGULATION_OF_CALCINEURIN_MEDIATED_SIGNALING	-0.376199	0.0326258	0.105296
CCRCC	GOBP_MAST_CELL_CYTOKINE_PRODUCTION	-0.376666	0.0280315	0.0948524
CCRCC	GOBP_PRIMARY_MIRNA_PROCESSING	-0.376672	0.0654156	0.167841
CCRCC	GOBP_POSITIVE_REGULATION_OF_PROTEIN_BINDING	-0.376991	0.00682847	0.0373685
CCRCC	GOBP_GLOMERULUS_DEVELOPMENT	-0.377012	0.298383	0.474665
CCRCC	GOBP_PROTEIN_DEMANNOSYLATION	-0.377464	0.0113666	0.0521372
CCRCC	REACTOME_PI_3K_CASCADE_FGFR2	-0.377604	9.53385e-05	0.0058896
CCRCC	GOBP_CALCIUM_ION_TRANSMEMBRANE_TRANSPORT_VIA_HIGH_VOLTAGE_GATED_CALCIUM_CHANNEL	-0.377816	0.00604702	0.0344009
CCRCC	GOBP_APOPTOTIC_PROCESS_INVOLVED_IN_HEART_MORPHOGENESIS	-0.377892	0.0184061	0.0717265
CCRCC	GOBP_CELLULAR_COMPONENT_ASSEMBLY_INVOLVED_IN_MORPHOGENESIS	-0.377938	0.0900219	0.209096
CCRCC	REACTOME_INSULIN_RECEPTOR_RECYCLING	-0.378134	0.128158	0.267097
CCRCC	GOBP_POSITIVE_REGULATION_OF_LIPOPROTEIN_PARTICLE_CLEARANCE	-0.378164	0.0156261	0.0639715
CCRCC	REACTOME_EGFR_TRANSACTIVATION_BY_GASTRIN	-0.378484	0.00211984	0.0185044
CCRCC	KEGG_GLYCOSPHINGOLIPID_BIOSYNTHESIS_GANGLIO_SERIES	-0.378535	0.0190797	0.073343
CCRCC	REACTOME_RET_SIGNALING	-0.378539	0.0030179	0.0228106
CCRCC	GOBP_CELLULAR_RESPONSE_TO_SALT	-0.378557	0.0372369	0.115275
CCRCC	GOBP_NEGATIVE_REGULATION_OF_INTERLEUKIN_6_MEDIATED_SIGNALING_PATHWAY	-0.378639	0.0448288	0.1304
CCRCC	GOBP_NEGATIVE_REGULATION_OF_MACROPHAGE_APOPTOTIC_PROCESS	-0.378788	0.0625369	0.162532
CCRCC	GOBP_NEGATIVE_REGULATION_OF_HH_TARGET_TRANSCRIPTION_FACTOR_ACTIVITY	-0.378844	0.000816629	0.0116763
CCRCC	GOBP_NEGATIVE_REGULATION_OF_TRANSCRIPTION_BY_COMPETITIVE_PROMOTER_BINDING	-0.378939	0.00557181	0.0327412
CCRCC	GOBP_NK_T_CELL_PROLIFERATION	-0.379006	0.0378505	0.116427
CCRCC	GOBP_POSITIVE_REGULATION_OF_CYSTEINE_TYPE_ENDOPEPTIDASE_ACTIVITY	-0.379075	0.0342942	0.109218
CCRCC	REACTOME_SMAC_XIAP_REGULATED_APOPTOTIC_RESPONSE	-0.37909	0.0109404	0.0506889
CCRCC	GOBP_REGULATION_OF_TUBE_SIZE	-0.379128	0.219764	0.387461
CCRCC	REACTOME_DISSOLUTION_OF_FIBRIN_CLOT	-0.379282	0.177809	0.334677
CCRCC	GOBP_REGULATION_OF_SYNAPTIC_TRANSMISSION_GLUTAMATERGIC	-0.379494	0.0216098	0.0795771
CCRCC	GOBP_REGULATION_OF_RHO_PROTEIN_SIGNAL_TRANSDUCTION	-0.379505	0.184353	0.343838
CCRCC	GOBP_PATHWAY_RESTRICTED_SMAD_PROTEIN_PHOSPHORYLATION	-0.379876	0.104863	0.23285
CCRCC	GOBP_POSITIVE_REGULATION_OF_EPIDERMAL_CELL_DIFFERENTIATION	-0.379956	0.000672391	0.0109272
CCRCC	REACTOME_NOTCH3_INTRACELLULAR_DOMAIN_REGULATES_TRANSCRIPTION	-0.380233	0.0826687	0.1971
CCRCC	REACTOME_SIGNALING_BY_TGF_BETA_RECEPTOR_COMPLEX_IN_CANCER	-0.380525	0.00817131	0.0418421
CCRCC	REACTOME_MET_ACTIVATES_RAS_SIGNALING	-0.38084	0.00258917	0.0209152
CCRCC	GOBP_RESPONSE_TO_ANGIOTENSIN	-0.381058	0.00919324	0.0449494
CCRCC	GOBP_NEGATIVE_REGULATION_OF_T_HELPER_1_TYPE_IMMUNE_RESPONSE	-0.381085	0.0423913	0.125276
CCRCC	GOBP_REGULATION_OF_POSITIVE_CHEMOTAXIS	-0.381376	0.0747134	0.18377
CCRCC	GOBP_SEBACEOUS_GLAND_DEVELOPMENT	-0.381406	0.000173318	0.00701792
CCRCC	GOBP_POSITIVE_REGULATION_OF_AXON_EXTENSION	-0.381474	0.00974579	0.0467497
CCRCC	GOBP_NEGATIVE_REGULATION_OF_RESPIRATORY_BURST_INVOLVED_IN_INFLAMMATORY_RESPONSE	-0.382096	0.0177535	0.0698612
CCRCC	GOBP_PRE_MIRNA_PROCESSING	-0.382519	0.00482061	0.0297987
CCRCC	GOBP_NEURAL_CREST_CELL_DIFFERENTIATION	-0.382804	0.128158	0.267097
CCRCC	GOBP_CELL_CELL_SIGNALING_BY_WNT	-0.383133	0.195654	0.35826
CCRCC	GOBP_POSITIVE_REGULATION_OF_NITRIC_OXIDE_METABOLIC_PROCESS	-0.383279	0.0430762	0.126293
CCRCC	GOBP_PROSTAGLANDIN_SECRETION	-0.383407	0.0174348	0.0690868
CCRCC	GOBP_REGULATION_OF_HEMATOPOIETIC_STEM_CELL_PROLIFERATION	-0.383725	0.00655845	0.0364077
CCRCC	GOBP_UTERUS_DEVELOPMENT	-0.383761	0.0115852	0.0526635
CCRCC	GOBP_FACE_DEVELOPMENT	-0.384252	0.157242	0.306999
CCRCC	GOBP_NEGATIVE_REGULATION_OF_VASCULAR_ASSOCIATED_SMOOTH_MUSCLE_CELL_APOPTOTIC_PROCESS	-0.384369	0.00425102	0.0277743
CCRCC	GOBP_POSITIVE_REGULATION_OF_CHEMOKINE_C_X_C_MOTIF_LIGAND_2_PRODUCTION	-0.384674	0.0488991	0.138478
CCRCC	GOBP_POSITIVE_REGULATION_OF_SYNCYTIUM_FORMATION_BY_PLASMA_MEMBRANE_FUSION	-0.384898	0.0204917	0.0766908
CCRCC	REACTOME_G_PROTEIN_BETA_GAMMA_SIGNALLING	-0.385064	0.10776	0.237258
CCRCC	GOBP_NEGATIVE_REGULATION_OF_ORGANIC_ACID_TRANSPORT	-0.385094	0.0430762	0.126293
CCRCC	GOBP_NEGATIVE_REGULATION_OF_TYPE_2_IMMUNE_RESPONSE	-0.385142	0.0235913	0.0844852
CCRCC	GOBP_APPENDAGE_MORPHOGENESIS	-0.385232	0.0838592	0.199101
CCRCC	GOBP_AXONOGENESIS_INVOLVED_IN_INNERVATION	-0.386001	0.0171212	0.0682086
CCRCC	REACTOME_DECTIN_1_MEDIATED_NONCANONICAL_NF_KB_SIGNALING	-0.386044	0.265507	0.442221
CCRCC	GOBP_SKELETAL_MUSCLE_SATELLITE_CELL_PROLIFERATION	-0.386689	0.00901537	0.0443724
CCRCC	GOBP_REVERSIBLE_DIFFERENTIATION	-0.386927	4.99263e-05	0.00517355
CCRCC	GOBP_POSITIVE_REGULATION_OF_PEPTIDYL_THREONINE_PHOSPHORYLATION	-0.387016	0.0103278	0.0485742
CCRCC	GOBP_POSITIVE_REGULATION_OF_EPITHELIAL_CELL_DIFFERENTIATION	-0.387152	0.00366408	0.0254767
CCRCC	REACTOME_PLASMA_LIPOPROTEIN_ASSEMBLY	-0.387385	0.133266	0.274303
CCRCC	GOBP_ANTIBACTERIAL_HUMORAL_RESPONSE	-0.387407	0.0826687	0.1971
CCRCC	GOBP_PROTEIN_TARGETING_TO_VACUOLE	-0.387497	0.0275572	0.0937412
CCRCC	GOBP_REGULATION_OF_ANTIGEN_PROCESSING_AND_PRESENTATION_OF_PEPTIDE_ANTIGEN	-0.387504	0.128158	0.267097
CCRCC	GOBP_PHAGOSOME_ACIDIFICATION	-0.387548	0.0197747	0.0750862
CCRCC	GOBP_T_CELL_ANTIGEN_PROCESSING_AND_PRESENTATION	-0.387875	0.0252883	0.0886193
CCRCC	GOBP_POSITIVE_REGULATION_OF_CANONICAL_WNT_SIGNALING_PATHWAY	-0.388045	0.0290012	0.0972458
CCRCC	GOBP_NEGATIVE_REGULATION_OF_LIPASE_ACTIVITY	-0.388221	0.0305098	0.100624
CCRCC	GOBP_CELLULAR_RESPONSE_TO_OXIDISED_LOW_DENSITY_LIPOPROTEIN_PARTICLE_STIMULUS	-0.388427	0.00850006	0.0428875
CCRCC	GOBP_MACROPINOCYTOSIS	-0.388464	0.0122635	0.0546133
CCRCC	KEGG_ENDOCYTOSIS	-0.388752	0.0481369	0.136762
CCRCC	GOBP_VERY_LOW_DENSITY_LIPOPROTEIN_PARTICLE_ASSEMBLY	-0.388871	0.240532	0.412678
CCRCC	GOBP_NEGATIVE_REGULATION_OF_ACUTE_INFLAMMATORY_RESPONSE	-0.38888	0.0423913	0.125276
CCRCC	REACTOME_RHOF_GTPASE_CYCLE	-0.389043	0.012735	0.0559121
CCRCC	GOBP_CARDIAC_VENTRICLE_MORPHOGENESIS	-0.389116	0.142129	0.286848
CCRCC	GOBP_HOMEOSTASIS_OF_NUMBER_OF_CELLS_WITHIN_A_TISSUE	-0.38916	0.00322073	0.0235673
CCRCC	GOBP_POSITIVE_REGULATION_OF_DNA_DAMAGE_RESPONSE_SIGNAL_TRANSDUCTION_BY_P53_CLASS_MEDIATOR	-0.390388	0.0180772	0.0706734
CCRCC	GOBP_HEPARAN_SULFATE_PROTEOGLYCAN_METABOLIC_PROCESS	-0.390416	0.0137264	0.0587133
CCRCC	REACTOME_CROSSLINKING_OF_COLLAGEN_FIBRILS	-0.390641	0.145799	0.291931
CCRCC	GOBP_REPLACEMENT_OSSIFICATION	-0.390775	0.0410492	0.12255
CCRCC	GOBP_RNA_SECONDARY_STRUCTURE_UNWINDING	-0.390841	0.0423913	0.125276
CCRCC	GOBP_NEGATIVE_REGULATION_OF_EPITHELIAL_CELL_PROLIFERATION_INVOLVED_IN_PROSTATE_GLAND_DEVELOPMENT	-0.39089	0.000816629	0.0116763
CCRCC	GOBP_RESPONSE_TO_LUTEINIZING_HORMONE	-0.390957	0.0180772	0.0706734
CCRCC	GOBP_MAINTENANCE_OF_PROTEIN_LOCATION_IN_EXTRACELLULAR_REGION	-0.391108	0.024427	0.0867047
CCRCC	HALLMARK_APICAL_SURFACE	-0.391154	0.0208587	0.077672
CCRCC	GOBP_GANGLION_DEVELOPMENT	-0.391387	0.0257287	0.0897059
CCRCC	GOBP_POSITIVE_REGULATION_OF_PROTEIN_TYROSINE_KINASE_ACTIVITY	-0.391454	0.00443371	0.0284283
CCRCC	GOBP_NK_T_CELL_DIFFERENTIATION	-0.391726	0.0156261	0.0639715
CCRCC	GOBP_WOUND_HEALING_INVOLVED_IN_INFLAMMATORY_RESPONSE	-0.391926	0.0197747	0.0750862
CCRCC	REACTOME_IRON_UPTAKE_AND_TRANSPORT	-0.392142	0.175666	0.331421
CCRCC	GOBP_REGULATION_OF_EXTRACELLULAR_MATRIX_ASSEMBLY	-0.392197	0.0694229	0.174864
CCRCC	GOBP_CYTOLYSIS_BY_HOST_OF_SYMBIONT_CELLS	-0.392396	0.217261	0.383962
CCRCC	GOBP_POSITIVE_REGULATION_OF_SUBSTRATE_ADHESION_DEPENDENT_CELL_SPREADING	-0.392556	0.100635	0.226329
CCRCC	KEGG_GAP_JUNCTION	-0.392666	0.129843	0.269561
CCRCC	REACTOME_G1_S_DNA_DAMAGE_CHECKPOINTS	-0.392748	0.476329	0.640131
CCRCC	GOBP_PROTEIN_HOMOOLIGOMERIZATION	-0.392787	0.0488991	0.138478
CCRCC	GOBP_TRANSITION_METAL_ION_TRANSPORT	-0.392915	0.0747134	0.18377
CCRCC	GOBP_PEPTIDYL_TYROSINE_DEPHOSPHORYLATION	-0.393152	0.0197747	0.0750862
CCRCC	GOBP_REGULATION_OF_EPITHELIAL_CELL_APOPTOTIC_PROCESS	-0.393329	0.0384727	0.117739
CCRCC	GOBP_NON_CANONICAL_WNT_SIGNALING_PATHWAY	-0.393492	0.110719	0.242169
CCRCC	REACTOME_DEATH_RECEPTOR_SIGNALING	-0.393675	0.0331741	0.106566
CCRCC	REACTOME_REGULATION_OF_NPAS4_GENE_EXPRESSION	-0.393889	0.0430762	0.126293
CCRCC	GOBP_CAMKK_AMPK_SIGNALING_CASCADE	-0.394255	0.00710845	0.0382277
CCRCC	GOBP_MUCOSA_ASSOCIATED_LYMPHOID_TISSUE_DEVELOPMENT	-0.394284	0.000350936	0.00867173
CCRCC	GOBP_NEGATIVE_REGULATION_OF_P38MAPK_CASCADE	-0.394366	0.0275572	0.0937412
CCRCC	GOBP_POSITIVE_REGULATION_OF_HORMONE_SECRETION	-0.394444	0.00817131	0.0418421
CCRCC	GOBP_REGULATION_OF_CANONICAL_WNT_SIGNALING_PATHWAY	-0.394456	0.133266	0.274303
CCRCC	GOBP_RESPONSE_TO_NEMATODE	-0.394581	0.00247734	0.0203357
CCRCC	GOBP_METANEPHRIC_GLOMERULUS_DEVELOPMENT	-0.394593	0.307802	0.484292
CCRCC	GOBP_METANEPHRIC_NEPHRON_DEVELOPMENT	-0.394597	0.265507	0.442221
CCRCC	KEGG_HEDGEHOG_SIGNALING_PATHWAY	-0.395343	0.00443371	0.0284283
CCRCC	GOBP_POSITIVE_REGULATION_OF_MYELOID_CELL_APOPTOTIC_PROCESS	-0.395481	0.00193744	0.0175151
CCRCC	GOBP_LUNG_ALVEOLUS_DEVELOPMENT	-0.395759	0.0437704	0.1279
CCRCC	GOBP_CELLULAR_RESPONSE_TO_IONIZING_RADIATION	-0.395978	0.0875144	0.205201
CCRCC	REACTOME_DEFECTIVE_CHST14_CAUSES_EDS_MUSCULOCONTRACTURAL_TYPE	-0.396331	0.0320854	0.104145
CCRCC	REACTOME_REGULATION_OF_COMMISSURAL_AXON_PATHFINDING_BY_SLIT_AND_ROBO	-0.396686	0.00557181	0.0327412
CCRCC	GOBP_REGULATION_OF_T_CELL_ACTIVATION_VIA_T_CELL_RECEPTOR_CONTACT_WITH_ANTIGEN_BOUND_TO_MHC_MOLECULE_ON_ANTIGEN_PRESENTING_CELL	-0.396714	0.0925868	0.213612
CCRCC	GOBP_REGULATION_OF_CATION_CHANNEL_ACTIVITY	-0.396734	0.024427	0.0867047
CCRCC	GOBP_EMBRYONIC_PLACENTA_DEVELOPMENT	-0.396757	0.0504539	0.141674
CCRCC	GOBP_GLYCOPROTEIN_CATABOLIC_PROCESS	-0.39704	0.0654156	0.167841
CCRCC	REACTOME_RUNX3_REGULATES_P14_ARF	-0.397238	0.00534707	0.0318675
CCRCC	GOBP_GLIAL_CELL_DEVELOPMENT	-0.397265	0.0124973	0.05517
CCRCC	GOBP_REGULATION_OF_PLASMINOGEN_ACTIVATION	-0.397525	0.0965439	0.220003
CCRCC	GOBP_POSITIVE_REGULATION_OF_FEVER_GENERATION	-0.397864	0.0184061	0.0717265
CCRCC	GOBP_SYNOVIOCYTE_PROLIFERATION	-0.398007	0.0235913	0.0844852
CCRCC	GOBP_MESONEPHROS_DEVELOPMENT	-0.398204	0.136759	0.279344
CCRCC	GOBP_RESPONSE_TO_CORTICOSTEROID	-0.398215	0.0562256	0.152161
CCRCC	GOBP_REPRODUCTION	-0.398321	0.5406	0.693802
CCRCC	REACTOME_REGULATION_OF_RUNX3_EXPRESSION_AND_ACTIVITY	-0.398589	0.39757	0.570655
CCRCC	GOBP_ESTABLISHMENT_OR_MAINTENANCE_OF_CELL_POLARITY	-0.398619	0.0900219	0.209096
CCRCC	GOBP_PROTEIN_LOCALIZATION_TO_CELL_SURFACE	-0.398697	0.0290012	0.0972458
CCRCC	REACTOME_RHOJ_GTPASE_CYCLE	-0.398771	0.0305098	0.100624
CCRCC	GOBP_NEGATIVE_REGULATION_OF_PATHWAY_RESTRICTED_SMAD_PROTEIN_PHOSPHORYLATION	-0.399296	0.0473847	0.135463
CCRCC	REACTOME_HEDGEHOG_LIGAND_BIOGENESIS	-0.399353	0.382816	0.557449
CCRCC	GOBP_POSITIVE_REGULATION_OF_EPIDERMIS_DEVELOPMENT	-0.39945	0.00169073	0.0163426
CCRCC	GOBP_REGULATION_OF_RELAXATION_OF_MUSCLE	-0.399662	0.000943106	0.0122655
CCRCC	GOBP_REGULATION_OF_WNT_SIGNALING_PATHWAY	-0.399664	0.214779	0.381815
CCRCC	GOBP_NEGATIVE_REGULATION_OF_STEROID_METABOLIC_PROCESS	-0.399668	0.00472112	0.0295438
CCRCC	GOBP_NEGATIVE_REGULATION_OF_GLUCOSE_TRANSMEMBRANE_TRANSPORT	-0.399981	0.0103278	0.0485742
CCRCC	GOBP_VENOUS_BLOOD_VESSEL_MORPHOGENESIS	-0.400029	0.0397432	0.120027
CCRCC	GOBP_DEFENSE_RESPONSE_TO_GRAM_NEGATIVE_BACTERIUM	-0.400038	0.0320854	0.104145
CCRCC	GOBP_REGULATION_OF_CELL_SIZE	-0.400104	0.0579723	0.15463
CCRCC	GOBP_NEGATIVE_REGULATION_OF_T_HELPER_17_TYPE_IMMUNE_RESPONSE	-0.400107	0.0190797	0.073343
CCRCC	GOBP_SYNAPTIC_MEMBRANE_ADHESION	-0.400166	0.053688	0.147531
CCRCC	GOBP_NEGATIVE_REGULATION_OF_SECRETION	-0.400262	0.0257287	0.0897059
CCRCC	GOBP_MANGANESE_ION_TRANSMEMBRANE_TRANSPORT	-0.400593	0.0115852	0.0526635
CCRCC	REACTOME_HEPARAN_SULFATE_HEPARIN_HS_GAG_METABOLISM	-0.400631	0.0190797	0.073343
CCRCC	GOBP_REGULATION_OF_DEVELOPMENTAL_GROWTH	-0.400657	0.053688	0.147531
CCRCC	GOBP_MHC_CLASS_I_BIOSYNTHETIC_PROCESS	-0.401002	0.0261757	0.0907066
CCRCC	GOBP_POSITIVE_REGULATION_OF_INTERLEUKIN_13_PRODUCTION	-0.401059	0.00216783	0.0186864
CCRCC	GOBP_EYELID_DEVELOPMENT_IN_CAMERA_TYPE_EYE	-0.401106	0.012735	0.0559121
CCRCC	GOBP_REGULATION_OF_MICROTUBULE_DEPOLYMERIZATION	-0.401238	0.00425102	0.0277743
CCRCC	GOBP_COPPER_ION_IMPORT	-0.401441	0.00682847	0.0373685
CCRCC	GOBP_NEGATIVE_REGULATION_OF_NEURON_APOPTOTIC_PROCESS	-0.401528	0.0045277	0.028801
CCRCC	GOBP_ATRIOVENTRICULAR_NODE_DEVELOPMENT	-0.401564	0.000640234	0.0108626
CCRCC	REACTOME_PLATELET_HOMEOSTASIS	-0.401748	0.123202	0.260831
CCRCC	GOBP_REGULATION_OF_MIRNA_METABOLIC_PROCESS	-0.401776	0.0803286	0.193097
CCRCC	GOBP_ACTIN_NUCLEATION	-0.401965	0.0266294	0.0918824
CCRCC	GOBP_POSITIVE_REGULATION_OF_TRANSCRIPTION_BY_RNA_POLYMERASE_III	-0.402273	0.0124973	0.05517
CCRCC	GOBP_POSITIVE_REGULATION_OF_UNSATURATED_FATTY_ACID_BIOSYNTHETIC_PROCESS	-0.40245	0.00288923	0.0222393
CCRCC	GOBP_BLOOD_VESSEL_REMODELING	-0.402532	0.0684026	0.173063
CCRCC	GOBP_MYOFIBROBLAST_DIFFERENTIATION	-0.402978	0.00221682	0.0189058
CCRCC	GOBP_REGULATION_OF_MACROPHAGE_APOPTOTIC_PROCESS	-0.403054	0.0174348	0.0690868
CCRCC	REACTOME_APC_C_MEDIATED_DEGRADATION_OF_CELL_CYCLE_PROTEINS	-0.403231	0.715508	0.831867
CCRCC	GOBP_CRANIAL_NERVE_FORMATION	-0.403251	0.00211984	0.0185044
CCRCC	GOBP_REGULATION_OF_COLLAGEN_FIBRIL_ORGANIZATION	-0.403349	0.0473847	0.135463
CCRCC	GOBP_SOMATIC_DIVERSIFICATION_OF_IMMUNE_RECEPTORS	-0.404739	0.0900219	0.209096
CCRCC	REACTOME_RHOU_GTPASE_CYCLE	-0.40486	0.0076995	0.0403262
CCRCC	GOBP_MESONEPHRIC_TUBULE_MORPHOGENESIS	-0.404895	0.0410492	0.12255
CCRCC	GOBP_REGULATION_OF_CELL_PROJECTION_ASSEMBLY	-0.405007	0.0285128	0.096009
CCRCC	GOBP_NEGATIVE_REGULATION_OF_AMYLOID_BETA_CLEARANCE	-0.405069	0.0120336	0.0539384
CCRCC	GOBP_POSITIVE_REGULATION_OF_LYMPHOCYTE_APOPTOTIC_PROCESS	-0.405167	0.0562256	0.152161
CCRCC	REACTOME_RESOLUTION_OF_SISTER_CHROMATID_COHESION	-0.405313	0.599605	0.743106
CCRCC	GOBP_RESPONSE_TO_ALDOSTERONE	-0.405458	0.00919324	0.0449494
CCRCC	GOBP_VITAMIN_BIOSYNTHETIC_PROCESS	-0.405634	0.053688	0.147531
CCRCC	GOBP_CENTRAL_NERVOUS_SYSTEM_NEURON_DEVELOPMENT	-0.405852	0.00993645	0.0473344
CCRCC	GOBP_NEGATIVE_REGULATION_OF_TROPHOBLAST_CELL_MIGRATION	-0.405915	0.000672391	0.0109272
CCRCC	GOBP_GLYCEROPHOSPHOLIPID_METABOLIC_PROCESS	-0.405984	0.106304	0.235019
CCRCC	GOBP_REGULATION_OF_NMDA_RECEPTOR_ACTIVITY	-0.406039	0.0171212	0.0682086
CCRCC	GOBP_REGULATION_OF_PROTEIN_EXIT_FROM_ENDOPLASMIC_RETICULUM	-0.406109	0.0156261	0.0639715
CCRCC	GOBP_POSITIVE_REGULATION_OF_ORGAN_GROWTH	-0.406445	0.00642707	0.0359684
CCRCC	GOBP_NEGATIVE_REGULATION_OF_MACROPHAGE_CHEMOTAXIS	-0.406594	0.00315178	0.0232927
CCRCC	GOBP_POSITIVE_REGULATION_OF_PROTEIN_SECRETION	-0.406642	0.00242309	0.0200958
CCRCC	REACTOME_NS1_MEDIATED_EFFECTS_ON_HOST_PATHWAYS	-0.406845	0.169354	0.323502
CCRCC	GOBP_URETERIC_BUD_FORMATION	-0.406979	0.00165254	0.0161516
CCRCC	GOBP_REGULATION_OF_T_HELPER_2_CELL_DIFFERENTIATION	-0.40724	0.0153413	0.0631003
CCRCC	REACTOME_INTERLEUKIN_18_SIGNALING	-0.407358	0.0069672	0.0378696
CCRCC	GOBP_IRON_ION_IMPORT_ACROSS_PLASMA_MEMBRANE	-0.407475	0.0076995	0.0403262
CCRCC	GOBP_NEGATIVE_REGULATION_OF_MACROPHAGE_DIFFERENTIATION	-0.407712	0.0162098	0.0655808
CCRCC	GOBP_NEGATIVE_REGULATION_OF_ALCOHOL_BIOSYNTHETIC_PROCESS	-0.407727	0.000475447	0.0096258
CCRCC	GOBP_POSITIVE_REGULATION_OF_VASCULAR_ENDOTHELIAL_GROWTH_FACTOR_SIGNALING_PATHWAY	-0.407783	0.07581	0.185521
CCRCC	GOBP_POSITIVE_REGULATION_OF_VASCULAR_WOUND_HEALING	-0.408216	0.0105285	0.0492301
CCRCC	GOBP_NEGATIVE_CHEMOTAXIS	-0.408626	0.0803286	0.193097
CCRCC	GOBP_NEGATIVE_REGULATION_OF_STRIATED_MUSCLE_CELL_DIFFERENTIATION	-0.408831	0.0171212	0.0682086
CCRCC	REACTOME_ANCHORING_FIBRIL_FORMATION	-0.409009	0.0326258	0.105296
CCRCC	GOBP_REGULATION_OF_ACTIN_CYTOSKELETON_REORGANIZATION	-0.409027	0.0451872	0.130771
CCRCC	GOBP_POSITIVE_REGULATION_OF_MYOBLAST_DIFFERENTIATION	-0.40909	0.00642707	0.0359684
CCRCC	REACTOME_RHOBTB3_ATPASE_CYCLE	-0.409392	0.00833423	0.0424733
CCRCC	GOBP_PEPTIDYL_THREONINE_MODIFICATION	-0.409411	0.0430762	0.126293
CCRCC	GOBP_CARDIAC_SEPTUM_MORPHOGENESIS	-0.409508	0.197974	0.361135
CCRCC	REACTOME_OPIOID_SIGNALLING	-0.409655	0.0625369	0.162532
CCRCC	GOBP_RENAL_SYSTEM_VASCULATURE_MORPHOGENESIS	-0.410442	0.0736297	0.182081
CCRCC	REACTOME_RUNX1_REGULATES_TRANSCRIPTION_OF_GENES_INVOLVED_IN_INTERLEUKIN_SIGNALING	-0.4105	0.0315526	0.102901
CCRCC	REACTOME_NUCLEAR_ENVELOPE_BREAKDOWN	-0.410748	0.224831	0.39373
CCRCC	GOBP_PROTEIN_EXPORT_FROM_NUCLEUS	-0.410865	0.0285128	0.096009
CCRCC	GOBP_DEVELOPMENTAL_CELL_GROWTH	-0.410865	0.0588623	0.15614
CCRCC	GOBP_REGULATION_OF_HYALURONAN_BIOSYNTHETIC_PROCESS	-0.410915	0.00211984	0.0185044
CCRCC	REACTOME_CREB1_PHOSPHORYLATION_THROUGH_THE_ACTIVATION_OF_CAMKII_CAMKK_CAMKIV_CASCASDE	-0.411043	0.00276559	0.0217036
CCRCC	KEGG_CHRONIC_MYELOID_LEUKEMIA	-0.411233	0.0348663	0.110275
CCRCC	GOBP_MYOBLAST_PROLIFERATION	-0.411406	0.0663991	0.169687
CCRCC	GOBP_PERIPHERAL_NERVOUS_SYSTEM_AXON_REGENERATION	-0.41144	0.0132225	0.0571925
CCRCC	GOBP_REGULATION_OF_HAIR_CYCLE	-0.411497	0.00122323	0.0138685
CCRCC	GOBP_NEGATIVE_REGULATION_OF_CHRONIC_INFLAMMATORY_RESPONSE	-0.412182	0.0115852	0.0526635
CCRCC	GOBP_ANTIMICROBIAL_HUMORAL_RESPONSE	-0.412277	0.169354	0.323502
CCRCC	REACTOME_DISEASES_OF_GLYCOSYLATION	-0.41234	0.121584	0.258484
CCRCC	GOBP_REGULATION_OF_SYNAPSE_STRUCTURE_OR_ACTIVITY	-0.412407	0.0437704	0.1279
CCRCC	GOBP_RESPONSE_TO_ACID_CHEMICAL	-0.412661	0.05205	0.144555
CCRCC	GOBP_HEMATOPOIETIC_PROGENITOR_CELL_DIFFERENTIATION	-0.413039	0.0372369	0.115275
CCRCC	GOBP_CELL_DIFFERENTIATION_INVOLVED_IN_KIDNEY_DEVELOPMENT	-0.413291	0.200314	0.364025
CCRCC	GOBP_REGULATION_OF_FIBROBLAST_PROLIFERATION	-0.413477	0.0512468	0.143232
CCRCC	GOBP_ENDOCARDIAL_CUSHION_MORPHOGENESIS	-0.413546	0.171439	0.326127
CCRCC	GOBP_REGULATION_OF_GLYCOPROTEIN_METABOLIC_PROCESS	-0.413554	0.000388579	0.00893732
CCRCC	GOBP_REGULATION_OF_GERMINAL_CENTER_FORMATION	-0.41357	0.00119489	0.0136923
CCRCC	REACTOME_STAT3_NUCLEAR_EVENTS_DOWNSTREAM_OF_ALK_SIGNALING	-0.413788	0.00336277	0.0241663
CCRCC	REACTOME_TRANSCRIPTIONAL_ACTIVITY_OF_SMAD2_SMAD3_SMAD4_HETEROTRIMER	-0.413965	0.0337302	0.107957
CCRCC	GOBP_NEGATIVE_REGULATION_OF_KINASE_ACTIVITY	-0.414167	0.0616009	0.160662
CCRCC	GOBP_REGULATION_OF_SUBSTRATE_ADHESION_DEPENDENT_CELL_SPREADING	-0.414434	0.0512468	0.143232
CCRCC	GOBP_POSITIVE_REGULATION_OF_GLYCOPROTEIN_METABOLIC_PROCESS	-0.41459	0.000989145	0.0125923
CCRCC	GOBP_NEGATIVE_REGULATION_OF_RELAXATION_OF_MUSCLE	-0.415977	0.00221682	0.0189058
CCRCC	GOBP_LIPOPROTEIN_LOCALIZATION	-0.4164	0.0180772	0.0706734
CCRCC	REACTOME_DEFECTIVE_B4GALT7_CAUSES_EDS_PROGEROID_TYPE	-0.416498	0.0235913	0.0844852
CCRCC	GOBP_CHONDROCYTE_HYPERTROPHY	-0.416548	0.0177535	0.0698612
CCRCC	GOBP_EMBRYONIC_ORGAN_DEVELOPMENT	-0.416554	0.214779	0.381815
CCRCC	GOBP_REGULATION_OF_RECEPTOR_INTERNALIZATION	-0.416596	0.00850006	0.0428875
CCRCC	GOBP_NEGATIVE_REGULATION_OF_IMMUNOGLOBULIN_PRODUCTION	-0.416794	0.0219941	0.0804696
CCRCC	GOBP_REGULATION_OF_NUCLEOCYTOPLASMIC_TRANSPORT	-0.417629	0.00710845	0.0382277
CCRCC	GOBP_DERMATAN_SULFATE_PROTEOGLYCAN_BIOSYNTHETIC_PROCESS	-0.41768	0.00443371	0.0284283
CCRCC	GOBP_POSITIVE_REGULATION_OF_T_CELL_TOLERANCE_INDUCTION	-0.417831	0.088761	0.207317
CCRCC	GOBP_FIBROBLAST_GROWTH_FACTOR_PRODUCTION	-0.418659	0.00850006	0.0428875
CCRCC	GOBP_INSULIN_METABOLIC_PROCESS	-0.418703	0.00754775	0.0398781
CCRCC	GOBP_MONOATOMIC_ION_TRANSPORT	-0.418714	0.207455	0.372646
CCRCC	GOBP_REGULATION_OF_GLIAL_CELL_MIGRATION	-0.419149	0.00801124	0.0413964
CCRCC	GOBP_INTERLEUKIN_27_MEDIATED_SIGNALING_PATHWAY	-0.419298	0.0326258	0.105296
CCRCC	GOBP_ANTIGEN_PROCESSING_AND_PRESENTATION_ENDOGENOUS_LIPID_ANTIGEN_VIA_MHC_CLASS_IB	-0.419367	0.05205	0.144555
CCRCC	GOBP_ZYGOTIC_DETERMINATION_OF_ANTERIOR_POSTERIOR_AXIS_EMBRYO	-0.420271	0.0046235	0.029122
CCRCC	GOBP_NEGATIVE_REGULATION_OF_CYTOSKELETON_ORGANIZATION	-0.420337	0.0208587	0.077672
CCRCC	GOBP_ANTIGEN_PROCESSING_AND_PRESENTATION_VIA_MHC_CLASS_IB	-0.420558	0.163214	0.315461
CCRCC	GOBP_LAMELLIPODIUM_MORPHOGENESIS	-0.420801	0.0045277	0.028801
CCRCC	REACTOME_CASPASE_ACTIVATION_VIA_DEPENDENCE_RECEPTORS_IN_THE_ABSENCE_OF_LIGAND	-0.420848	0.0216098	0.0795771
CCRCC	KEGG_ARRHYTHMOGENIC_RIGHT_VENTRICULAR_CARDIOMYOPATHY_ARVC	-0.421291	0.145799	0.291931
CCRCC	GOBP_REGULATION_OF_CATABOLIC_PROCESS	-0.421375	0.283117	0.4601
CCRCC	GOBP_NEURON_APOPTOTIC_PROCESS	-0.421457	0.0107327	0.0499909
CCRCC	GOBP_POSITIVE_REGULATION_OF_STEM_CELL_PROLIFERATION	-0.421527	0.0197747	0.0750862
CCRCC	GOBP_REGULATION_OF_P38MAPK_CASCADE	-0.421531	0.0606766	0.15907
CCRCC	HALLMARK_MTORC1_SIGNALING	-0.421646	0.661363	0.792534
CCRCC	GOBP_REGULATION_OF_ALKALINE_PHOSPHATASE_ACTIVITY	-0.421859	0.015061	0.0624004
CCRCC	GOBP_CELLULAR_RESPONSE_TO_UV_A	-0.421862	0.0134723	0.0578578
CCRCC	GOBP_REGULATION_OF_DENDRITIC_CELL_DIFFERENTIATION	-0.421927	0.0684026	0.173063
CCRCC	REACTOME_STAT5_ACTIVATION_DOWNSTREAM_OF_FLT3_ITD_MUTANTS	-0.422109	0.0139846	0.0593962
CCRCC	GOBP_EMBRYONIC_CRANIAL_SKELETON_MORPHOGENESIS	-0.422332	0.00669224	0.0368111
CCRCC	GOBP_RENAL_TUBULE_DEVELOPMENT	-0.422515	0.136759	0.279344
CCRCC	GOBP_NEGATIVE_REGULATION_OF_OSTEOCLAST_DEVELOPMENT	-0.422602	0.0069672	0.0378696
CCRCC	GOBP_POSITIVE_REGULATION_OF_MYOBLAST_FUSION	-0.423126	0.00329105	0.0239004
CCRCC	GOBP_MUSCLE_SYSTEM_PROCESS	-0.423328	0.227396	0.396995
CCRCC	GOBP_NEGATIVE_REGULATION_OF_MONOOXYGENASE_ACTIVITY	-0.423385	0.0107327	0.0499909
CCRCC	GOBP_REGULATION_OF_PROTEIN_BINDING	-0.423929	0.0397432	0.120027
CCRCC	GOBP_TRANSEPITHELIAL_CHLORIDE_TRANSPORT	-0.424006	0.0227805	0.0823466
CCRCC	GOBP_NEGATIVE_REGULATION_OF_T_CELL_CYTOKINE_PRODUCTION	-0.424222	0.0570934	0.153604
CCRCC	REACTOME_NEPHRIN_FAMILY_INTERACTIONS	-0.42426	0.0597637	0.157836
CCRCC	GOBP_CARDIAC_CHAMBER_MORPHOGENESIS	-0.424514	0.197974	0.361135
CCRCC	REACTOME_METABOLISM_OF_POLYAMINES	-0.424621	0.31419	0.491454
CCRCC	GOBP_REGULATION_OF_NATURAL_KILLER_CELL_MEDIATED_IMMUNE_RESPONSE_TO_TUMOR_CELL	-0.424853	0.0473847	0.135463
CCRCC	GOBP_VASCULAR_ASSOCIATED_SMOOTH_MUSCLE_CELL_MIGRATION	-0.425095	0.118398	0.253613
CCRCC	GOBP_PULMONARY_VALVE_DEVELOPMENT	-0.425355	0.129843	0.269561
CCRCC	GOBP_ARF_PROTEIN_SIGNAL_TRANSDUCTION	-0.425502	0.0139846	0.0593962
CCRCC	GOBP_HETEROPHILIC_CELL_CELL_ADHESION_VIA_PLASMA_MEMBRANE_CELL_ADHESION_MOLECULES	-0.425645	0.0124973	0.05517
CCRCC	GOBP_POSITIVE_REGULATION_OF_INTEGRIN_ACTIVATION	-0.426026	0.00169073	0.0163426
CCRCC	KEGG_ALDOSTERONE_REGULATED_SODIUM_REABSORPTION	-0.426095	0.0113666	0.0521372
CCRCC	GOBP_POSITIVE_REGULATION_OF_TRANSPORTER_ACTIVITY	-0.426203	0.000877758	0.0119815
CCRCC	REACTOME_LYSOSPHINGOLIPID_AND_LPA_RECEPTORS	-0.426427	0.00502529	0.0305544
CCRCC	GOBP_INDUCTION_OF_BACTERIAL_AGGLUTINATION	-0.426538	0.142129	0.286848
CCRCC	REACTOME_CASPASE_ACTIVATION_VIA_EXTRINSIC_APOPTOTIC_SIGNALLING_PATHWAY	-0.426791	0.0290012	0.0972458
CCRCC	GOBP_SEGMENTATION	-0.42693	0.0231828	0.0833942
CCRCC	GOBP_ACTIN_FILAMENT_SEVERING	-0.427049	0.0248544	0.0875126
CCRCC	GOBP_POSITIVE_REGULATION_OF_BMP_SIGNALING_PATHWAY	-0.427323	0.118398	0.253613
CCRCC	REACTOME_PYROPTOSIS	-0.427712	0.0747134	0.18377
CCRCC	GOBP_CARDIAC_ATRIUM_MORPHOGENESIS	-0.42776	0.0216098	0.0795771
CCRCC	GOBP_ALANINE_TRANSPORT	-0.428148	0.0315526	0.102901
CCRCC	GOBP_CELLULAR_RESPONSE_TO_NUTRIENT	-0.428521	0.00817131	0.0418421
CCRCC	GOBP_REGULATION_OF_MUSCLE_HYPERTROPHY	-0.428575	0.00901537	0.0443724
CCRCC	GOBP_POSITIVE_REGULATION_OF_INTERLEUKIN_18_PRODUCTION	-0.429208	0.0103278	0.0485742
CCRCC	GOBP_NEGATIVE_REGULATION_OF_FIBRINOLYSIS	-0.429257	0.10776	0.237258
CCRCC	GOBP_RESPONSE_TO_STEROID_HORMONE	-0.429525	0.0378505	0.116427
CCRCC	GOBP_POSITIVE_REGULATION_OF_FAT_CELL_DIFFERENTIATION	-0.429649	0.0481369	0.136762
CCRCC	GOBP_NEGATIVE_REGULATION_OF_PEPTIDYL_TYROSINE_PHOSPHORYLATION	-0.430385	0.0235913	0.0844852
CCRCC	KEGG_SMALL_CELL_LUNG_CANCER	-0.430629	0.0129767	0.0565099
CCRCC	GOBP_I_KAPPAB_PHOSPHORYLATION	-0.430634	0.0142472	0.0600875
CCRCC	GOBP_CENTRAL_NERVOUS_SYSTEM_NEURON_AXONOGENESIS	-0.43086	0.00974579	0.0467497
CCRCC	GOBP_POSITIVE_REGULATION_OF_TOLERANCE_INDUCTION	-0.430995	0.0900219	0.209096
CCRCC	REACTOME_DOWNSTREAM_SIGNAL_TRANSDUCTION	-0.431926	0.0208587	0.077672
CCRCC	GOBP_CELLULAR_RESPONSE_TO_EXTERNAL_STIMULUS	-0.432091	0.0384727	0.117739
CCRCC	GOBP_B_CELL_APOPTOTIC_PROCESS	-0.432293	0.0512468	0.143232
CCRCC	GOBP_NEGATIVE_REGULATION_OF_COLLAGEN_METABOLIC_PROCESS	-0.432315	0.00710845	0.0382277
CCRCC	GOBP_MIRNA_MEDIATED_GENE_SILENCING_BY_MRNA_DESTABILIZATION	-0.432462	0.0129767	0.0565099
CCRCC	GOBP_REGULATION_OF_CARDIAC_MUSCLE_CELL_MEMBRANE_POTENTIAL	-0.432613	0.00617139	0.0349024
CCRCC	GOBP_PLATELET_DERIVED_GROWTH_FACTOR_RECEPTOR_ALPHA_SIGNALING_PATHWAY	-0.432816	0.00231786	0.0194405
CCRCC	GOBP_T_CELL_APOPTOTIC_PROCESS	-0.432846	0.0838592	0.199101
CCRCC	GOBP_CONVERGENT_EXTENSION_INVOLVED_IN_AXIS_ELONGATION	-0.43306	0.000899059	0.0120504
CCRCC	GOBP_REGULATION_OF_INTERLEUKIN_6_MEDIATED_SIGNALING_PATHWAY	-0.433126	0.00901537	0.0443724
CCRCC	GOBP_PLATELET_DERIVED_GROWTH_FACTOR_RECEPTOR_BETA_SIGNALING_PATHWAY	-0.43337	0.102029	0.228505
CCRCC	REACTOME_IRF3_MEDIATED_ACTIVATION_OF_TYPE_1_IFN	-0.433718	0.015061	0.0624004
CCRCC	GOBP_RESPONSE_TO_SALT	-0.433809	0.0270899	0.0928727
CCRCC	GOBP_ETHANOLAMINE_CONTAINING_COMPOUND_METABOLIC_PROCESS	-0.434097	0.00161514	0.0160465
CCRCC	GOBP_CELLULAR_RESPONSE_TO_INTERFERON_BETA	-0.434163	0.04591	0.132346
CCRCC	GOBP_REGULATION_OF_ESTABLISHMENT_OF_PLANAR_POLARITY	-0.434275	0.0673947	0.171322
CCRCC	GOBP_METANEPHROS_DEVELOPMENT	-0.434542	0.212317	0.378767
CCRCC	REACTOME_SIGNALING_BY_FLT3_ITD_AND_TKD_MUTANTS	-0.43459	0.00642707	0.0359684
CCRCC	GOBP_BIOLOGICAL_PROCESS_INVOLVED_IN_INTERACTION_WITH_HOST	-0.434744	0.0248544	0.0875126
CCRCC	GOBP_SKELETAL_MUSCLE_ORGAN_DEVELOPMENT	-0.434942	0.0588623	0.15614
CCRCC	GOBP_CELLULAR_RESPONSE_TO_FLUID_SHEAR_STRESS	-0.43534	0.0384727	0.117739
CCRCC	HALLMARK_UNFOLDED_PROTEIN_RESPONSE	-0.435625	0.796817	0.886098
CCRCC	GOBP_KIDNEY_MORPHOGENESIS	-0.435668	0.0606766	0.15907
CCRCC	GOBP_XENOBIOTIC_GLUCURONIDATION	-0.435761	0.205054	0.370266
CCRCC	GOBP_CD40_SIGNALING_PATHWAY	-0.435822	0.012735	0.0559121
CCRCC	GOBP_RESPONSE_TO_ENDOPLASMIC_RETICULUM_STRESS	-0.435931	0.459926	0.625501
CCRCC	GOBP_REGULATION_OF_AXONOGENESIS	-0.435956	0.00850006	0.0428875
CCRCC	GOBP_ADENYLATE_CYCLASE_ACTIVATING_ADRENERGIC_RECEPTOR_SIGNALING_PATHWAY_INVOLVED_IN_HEART_PROCESS	-0.436101	0.00382377	0.0261531
CCRCC	REACTOME_DAG_AND_IP3_SIGNALING	-0.436202	0.0280315	0.0948524
CCRCC	GOBP_POSITIVE_REGULATION_OF_REGULATED_SECRETORY_PATHWAY	-0.436224	0.00592491	0.0339266
CCRCC	GOBP_REGULATION_OF_NUCLEOTIDE_BINDING_OLIGOMERIZATION_DOMAIN_CONTAINING_2_SIGNALING_PATHWAY	-0.436281	0.00710845	0.0382277
CCRCC	GOBP_POSITIVE_REGULATION_OF_HEPATIC_STELLATE_CELL_ACTIVATION	-0.436395	0.00937424	0.0455111
CCRCC	REACTOME_TAK1_DEPENDENT_IKK_AND_NF_KAPPA_B_ACTIVATION	-0.436424	0.0417157	0.123964
CCRCC	KEGG_INOSITOL_PHOSPHATE_METABOLISM	-0.436459	0.00955841	0.0460802
CCRCC	REACTOME_PLATELET_ADHESION_TO_EXPOSED_COLLAGEN	-0.436479	0.0257287	0.0897059
CCRCC	GOBP_RNA_MEDIATED_GENE_SILENCING	-0.436601	0.113742	0.246654
CCRCC	REACTOME_CAMK_IV_MEDIATED_PHOSPHORYLATION_OF_CREB	-0.436717	0.00119489	0.0136923
CCRCC	GOBP_MICROTUBULE_POLYMERIZATION_OR_DEPOLYMERIZATION	-0.4371	0.0528637	0.146057
CCRCC	GOBP_HINDBRAIN_DEVELOPMENT	-0.437286	0.024427	0.0867047
CCRCC	GOBP_MULTI_MULTICELLULAR_ORGANISM_PROCESS	-0.437558	0.121584	0.258484
CCRCC	GOBP_MAINTENANCE_OF_PROTEIN_LOCATION	-0.437742	0.00358653	0.0252104
CCRCC	GOBP_CYTOPLASM_ORGANIZATION	-0.437797	0.00172973	0.016488
CCRCC	GOBP_POSITIVE_REGULATION_OF_AMYLOID_BETA_CLEARANCE	-0.437938	0.000565992	0.0105096
CCRCC	GOBP_OLIGODENDROCYTE_DIFFERENTIATION	-0.438077	0.000836552	0.0117349
CCRCC	GOBP_KERATINOCYTE_MIGRATION	-0.438197	0.0252883	0.0886193
CCRCC	GOBP_SLEEP	-0.438339	0.0162098	0.0655808
CCRCC	GOBP_NEGATIVE_REGULATION_OF_VIRAL_PROCESS	-0.438401	0.129843	0.269561
CCRCC	REACTOME_PLATELET_CALCIUM_HOMEOSTASIS	-0.43841	0.00366408	0.0254767
CCRCC	GOBP_GENITALIA_DEVELOPMENT	-0.438488	0.00172973	0.016488
CCRCC	GOBP_DIRECT_OSSIFICATION	-0.438613	0.0177535	0.0698612
CCRCC	GOBP_POSITIVE_REGULATION_OF_T_CELL_APOPTOTIC_PROCESS	-0.438866	0.0417157	0.123964
CCRCC	KEGG_GLIOMA	-0.438962	0.0118075	0.0533469
CCRCC	GOBP_SOMATIC_DIVERSIFICATION_OF_IMMUNOGLOBULINS_INVOLVED_IN_IMMUNE_RESPONSE	-0.438969	0.10776	0.237258
CCRCC	GOBP_REGULATION_OF_BINDING	-0.439434	0.0606766	0.15907
CCRCC	GOBP_NEGATIVE_REGULATION_OF_AMINO_ACID_TRANSPORT	-0.439463	0.00817131	0.0418421
CCRCC	GOBP_POSITIVE_REGULATION_OF_EPITHELIAL_CELL_PROLIFERATION_INVOLVED_IN_WOUND_HEALING	-0.440243	0.00193744	0.0175151
CCRCC	GOBP_DEVELOPMENTAL_PROCESS_INVOLVED_IN_REPRODUCTION	-0.440583	0.07581	0.185521
CCRCC	GOBP_CARDIAC_EPITHELIAL_TO_MESENCHYMAL_TRANSITION	-0.44086	0.0938911	0.215744
CCRCC	REACTOME_PHOSPHOLIPID_METABOLISM	-0.441275	0.119983	0.255983
CCRCC	GOBP_FILOPODIUM_ASSEMBLY	-0.441409	0.00710845	0.0382277
CCRCC	GOBP_NEGATIVE_REGULATION_OF_VITAMIN_METABOLIC_PROCESS	-0.44175	0.00189415	0.0174013
CCRCC	GOBP_MAST_CELL_PROLIFERATION	-0.441859	0.000271216	0.00811711
CCRCC	GOBP_POSITIVE_REGULATION_OF_CARDIAC_MUSCLE_CELL_PROLIFERATION	-0.441999	0.0076995	0.0403262
CCRCC	REACTOME_RUNX1_REGULATES_TRANSCRIPTION_OF_GENES_INVOLVED_IN_DIFFERENTIATION_OF_KERATINOCYTES	-0.44214	0.0481369	0.136762
CCRCC	GOBP_CORONARY_VASCULATURE_DEVELOPMENT	-0.442322	0.0597637	0.157836
CCRCC	GOBP_HYALURONAN_BIOSYNTHETIC_PROCESS	-0.442979	0.00176956	0.0166861
CCRCC	GOBP_MACROPHAGE_INFLAMMATORY_PROTEIN_1_ALPHA_PRODUCTION	-0.443035	0.0204917	0.0766908
CCRCC	REACTOME_NGF_STIMULATED_TRANSCRIPTION	-0.443062	0.133266	0.274303
CCRCC	GOBP_BRANCHING_MORPHOGENESIS_OF_AN_EPITHELIAL_TUBE	-0.443684	0.138531	0.28177
CCRCC	GOBP_VENTRICULAR_SEPTUM_DEVELOPMENT	-0.444099	0.123202	0.260831
CCRCC	GOBP_DETECTION_OF_CELL_DENSITY	-0.444124	3.74219e-05	0.00504346
CCRCC	GOBP_NEGATIVE_REGULATION_OF_AUTOPHAGY	-0.444188	0.0147853	0.061709
CCRCC	GOBP_NEPHRON_MORPHOGENESIS	-0.44434	0.0397432	0.120027
CCRCC	GOBP_NEGATIVE_REGULATION_OF_MYELOID_CELL_DIFFERENTIATION	-0.444423	0.0684026	0.173063
CCRCC	REACTOME_NUCLEAR_EVENTS_MEDIATED_BY_NFE2L2	-0.444457	0.323933	0.501083
CCRCC	REACTOME_APOPTOSIS	-0.444832	0.184353	0.343838
CCRCC	GOBP_NEGATIVE_REGULATION_OF_INTERLEUKIN_1_MEDIATED_SIGNALING_PATHWAY	-0.444961	0.0512468	0.143232
CCRCC	GOBP_CELLULAR_RESPONSE_TO_OSMOTIC_STRESS	-0.444962	0.00492199	0.0301546
CCRCC	GOBP_MICROGLIAL_CELL_MIGRATION	-0.445197	0.0197747	0.0750862
CCRCC	GOBP_MUSCLE_CELL_APOPTOTIC_PROCESS	-0.445256	0.00207282	0.0182761
CCRCC	GOBP_TOLL_LIKE_RECEPTOR_9_SIGNALING_PATHWAY	-0.445431	0.015061	0.0624004
CCRCC	GOBP_CYTOSOLIC_TRANSPORT	-0.446215	0.00937424	0.0455111
CCRCC	GOBP_REGULATION_OF_PLASMA_CELL_DIFFERENTIATION	-0.446231	0.0275572	0.0937412
CCRCC	GOBP_MUSCLE_ADAPTATION	-0.446254	0.0101304	0.0479739
CCRCC	GOBP_PROTEIN_CATABOLIC_PROCESS	-0.446268	0.439874	0.609674
CCRCC	GOBP_NEGATIVE_REGULATION_OF_MACROPHAGE_ACTIVATION	-0.44645	0.00382377	0.0261531
CCRCC	GOBP_TOLL_LIKE_RECEPTOR_3_SIGNALING_PATHWAY	-0.446624	0.024427	0.0867047
CCRCC	GOBP_ACTIN_FILAMENT_DEPOLYMERIZATION	-0.447018	0.0634846	0.164154
CCRCC	GOBP_UBIQUITIN_DEPENDENT_GLYCOPROTEIN_ERAD_PATHWAY	-0.447065	0.0045277	0.028801
CCRCC	GOBP_CELLULAR_RESPONSE_TO_KETONE	-0.447495	0.00443371	0.0284283
CCRCC	GOBP_OUTFLOW_TRACT_SEPTUM_MORPHOGENESIS	-0.44764	0.0588623	0.15614
CCRCC	GOBP_EMBRYONIC_EYE_MORPHOGENESIS	-0.447694	0.00443371	0.0284283
CCRCC	GOBP_GLOMERULUS_MORPHOGENESIS	-0.447884	0.104863	0.23285
CCRCC	GOBP_RESPONSE_TO_PEPTIDE_HORMONE	-0.447933	0.0280315	0.0948524
CCRCC	GOBP_NEUTROPHIL_DIFFERENTIATION	-0.447974	0.00669224	0.0368111
CCRCC	GOBP_REGULATION_OF_PROTEIN_DEPHOSPHORYLATION	-0.448051	0.0354465	0.111524
CCRCC	GOBP_REGULATION_OF_PLATELET_DERIVED_GROWTH_FACTOR_RECEPTOR_BETA_SIGNALING_PATHWAY	-0.448149	0.0261757	0.0907066
CCRCC	GOBP_CARDIOCYTE_DIFFERENTIATION	-0.448178	0.0938911	0.215744
CCRCC	KEGG_N_GLYCAN_BIOSYNTHESIS	-0.448369	0.119983	0.255983
CCRCC	GOBP_ANTIGEN_PROCESSING_AND_PRESENTATION_OF_LIPID_ANTIGEN_VIA_MHC_CLASS_IB	-0.449	0.00288923	0.0222393
CCRCC	GOBP_VIRAL_PROTEIN_PROCESSING	-0.449303	0.00407517	0.0270099
CCRCC	GOBP_POSITIVE_REGULATION_OF_SYNAPTIC_TRANSMISSION	-0.449437	0.0165087	0.0662894
CCRCC	GOBP_POSITIVE_REGULATION_OF_SYNAPTIC_TRANSMISSION_GLUTAMATERGIC	-0.449918	0.0159156	0.0648535
CCRCC	GOBP_FOREBRAIN_GENERATION_OF_NEURONS	-0.45002	0.015061	0.0624004
CCRCC	GOBP_NEGATIVE_REGULATION_OF_LYMPHOCYTE_APOPTOTIC_PROCESS	-0.450072	0.0838592	0.199101
CCRCC	GOBP_CHEMOKINE_C_C_MOTIF_LIGAND_5_PRODUCTION	-0.450142	0.0115852	0.0526635
CCRCC	GOBP_POSITIVE_REGULATION_OF_HEART_GROWTH	-0.450165	0.0034359	0.0244548
CCRCC	GOBP_POSITIVE_REGULATION_OF_CALCIUM_ION_TRANSMEMBRANE_TRANSPORTER_ACTIVITY	-0.450238	0.00059467	0.0106324
CCRCC	GOBP_AORTA_DEVELOPMENT	-0.450522	0.202674	0.367345
CCRCC	GOBP_CELLULAR_RESPONSE_TO_CHEMICAL_STRESS	-0.450692	0.00937424	0.0455111
CCRCC	GOBP_POSITIVE_REGULATION_OF_TISSUE_REMODELING	-0.450804	0.0120336	0.0539384
CCRCC	GOBP_FOREBRAIN_NEURON_DIFFERENTIATION	-0.451084	0.0122635	0.0546133
CCRCC	REACTOME_IKK_COMPLEX_RECRUITMENT_MEDIATED_BY_RIP1	-0.451124	0.0026468	0.021256
CCRCC	GOBP_SUPEROXIDE_METABOLIC_PROCESS	-0.451294	0.0248544	0.0875126
CCRCC	REACTOME_INTRA_GOLGI_TRAFFIC	-0.451709	0.0177535	0.0698612
CCRCC	GOBP_HEART_MORPHOGENESIS	-0.451791	0.280128	0.457093
CCRCC	GOBP_EXTRACELLULAR_MATRIX_CONSTITUENT_SECRETION	-0.451798	0.0052378	0.0313131
CCRCC	REACTOME_MITOTIC_METAPHASE_AND_ANAPHASE	-0.451871	0.912137	0.952874
CCRCC	GOBP_REGULATION_OF_MAST_CELL_CHEMOTAXIS	-0.452146	0.0248544	0.0875126
CCRCC	GOBP_POSITIVE_REGULATION_OF_MONOATOMIC_ION_TRANSMEMBRANE_TRANSPORT	-0.452305	0.00850006	0.0428875
CCRCC	GOBP_CARDIAC_MUSCLE_CELL_DIFFERENTIATION	-0.452612	0.036035	0.112786
CCRCC	GOBP_REGULATION_OF_CALCIUM_ION_IMPORT_ACROSS_PLASMA_MEMBRANE	-0.452785	0.0570934	0.153604
CCRCC	GOBP_POSITIVE_REGULATION_OF_RESPONSE_TO_TUMOR_CELL	-0.453435	0.0129767	0.0565099
CCRCC	GOBP_CELLULAR_RESPONSE_TO_HORMONE_STIMULUS	-0.453612	0.07581	0.185521
CCRCC	GOBP_MONOATOMIC_CATION_TRANSPORT	-0.453992	0.118398	0.253613
CCRCC	GOBP_POSITIVE_REGULATION_OF_PLASMA_MEMBRANE_BOUNDED_CELL_PROJECTION_ASSEMBLY	-0.454177	0.00315178	0.0232927
CCRCC	GOBP_REGULATION_OF_CELLULAR_RESPONSE_TO_TRANSFORMING_GROWTH_FACTOR_BETA_STIMULUS	-0.454291	0.113742	0.246654
CCRCC	REACTOME_TRANSLATION_OF_SARS_COV_2_STRUCTURAL_PROTEINS	-0.454695	0.0270899	0.0928727
CCRCC	GOBP_POSITIVE_REGULATION_OF_HOMOTYPIC_CELL_CELL_ADHESION	-0.455006	0.00492199	0.0301546
CCRCC	REACTOME_GAB1_SIGNALOSOME	-0.455071	0.00253269	0.0206319
CCRCC	GOBP_MACROMOLECULE_CATABOLIC_PROCESS	-0.455283	0.57201	0.719079
CCRCC	GOBP_NEGATIVE_REGULATION_OF_MYELOID_CELL_APOPTOTIC_PROCESS	-0.455472	0.0285128	0.096009
CCRCC	GOBP_REGULATION_OF_CALCIUM_ION_TRANSMEMBRANE_TRANSPORTER_ACTIVITY	-0.455916	0.0052378	0.0313131
CCRCC	GOBP_C_TERMINAL_PROTEIN_AMINO_ACID_MODIFICATION	-0.455924	0.0528637	0.146057
CCRCC	GOBP_NEGATIVE_REGULATION_OF_B_CELL_DIFFERENTIATION	-0.455937	0.00901537	0.0443724
CCRCC	GOBP_NEGATIVE_REGULATION_OF_CATABOLIC_PROCESS	-0.456118	0.0570934	0.153604
CCRCC	GOBP_CANONICAL_WNT_SIGNALING_PATHWAY	-0.456173	0.140322	0.284451
CCRCC	KEGG_PROTEASOME	-0.456213	0.182152	0.340855
CCRCC	GOBP_RESPONSE_TO_CHOLESTEROL	-0.45629	0.00114004	0.0133983
CCRCC	GOBP_CHROMOSOME_MOVEMENT_TOWARDS_SPINDLE_POLE	-0.456556	0.00884058	0.0439611
CCRCC	GOBP_POSITIVE_REGULATION_OF_NATURAL_KILLER_CELL_MEDIATED_IMMUNE_RESPONSE_TO_TUMOR_CELL	-0.456703	0.0235913	0.0844852
CCRCC	GOBP_RESPONSE_TO_ESTROGEN	-0.45687	0.00114004	0.0133983
CCRCC	GOBP_RESPONSE_TO_ABIOTIC_STIMULUS	-0.457424	0.0725589	0.180266
CCRCC	GOBP_REGULATION_OF_SUPEROXIDE_ANION_GENERATION	-0.457425	0.079179	0.191336
CCRCC	GOBP_MESENCHYME_MORPHOGENESIS	-0.457601	0.153355	0.30241
CCRCC	GOBP_RESPONSE_TO_MURAMYL_DIPEPTIDE	-0.457612	0.00710845	0.0382277
CCRCC	GOBP_ENDOTHELIAL_CELL_APOPTOTIC_PROCESS	-0.457658	0.07581	0.185521
CCRCC	GOBP_RESPONSE_TO_RETINOIC_ACID	-0.457774	0.0299996	0.0995203
CCRCC	GOBP_NEGATIVE_REGULATION_OF_JUN_KINASE_ACTIVITY	-0.457854	0.00106212	0.013039
CCRCC	GOBP_NEGATIVE_REGULATION_OF_SUPRAMOLECULAR_FIBER_ORGANIZATION	-0.457944	0.0235913	0.0844852
CCRCC	GOBP_REGULATION_OF_AMYLOID_PRECURSOR_PROTEIN_CATABOLIC_PROCESS	-0.458101	0.00143958	0.0150632
CCRCC	GOBP_POSITIVE_REGULATION_OF_MHC_CLASS_I_BIOSYNTHETIC_PROCESS	-0.458179	0.0034359	0.0244548
CCRCC	GOBP_POSITIVE_REGULATION_OF_TRANSMEMBRANE_TRANSPORT	-0.458201	0.00185175	0.0171096
CCRCC	GOBP_POSITIVE_REGULATION_OF_T_HELPER_17_CELL_DIFFERENTIATION	-0.458522	0.0588623	0.15614
CCRCC	GOBP_NEGATIVE_REGULATION_OF_HOMOTYPIC_CELL_CELL_ADHESION	-0.458523	0.00189415	0.0174013
CCRCC	GOBP_OVULATION_FROM_OVARIAN_FOLLICLE	-0.458551	0.0132225	0.0571925
CCRCC	GOBP_HOMEOSTATIC_PROCESS	-0.458583	0.271291	0.447983
CCRCC	REACTOME_PRE_NOTCH_PROCESSING_IN_GOLGI	-0.458735	0.00710845	0.0382277
CCRCC	REACTOME_RUNX3_REGULATES_IMMUNE_RESPONSE_AND_CELL_MIGRATION	-0.458897	0.00288923	0.0222393
CCRCC	GOBP_SEQUESTERING_OF_EXTRACELLULAR_LIGAND_FROM_RECEPTOR	-0.458981	0.00725226	0.0387847
CCRCC	KEGG_AXON_GUIDANCE	-0.459281	0.0663991	0.169687
CCRCC	GOBP_POSITIVE_REGULATION_OF_VASOCONSTRICTION	-0.459289	0.0310275	0.101878
CCRCC	REACTOME_WNT5A_DEPENDENT_INTERNALIZATION_OF_FZD2_FZD5_AND_ROR2	-0.459448	0.0052378	0.0313131
CCRCC	REACTOME_RAC3_GTPASE_CYCLE	-0.459838	0.015061	0.0624004
CCRCC	GOBP_REGULATION_OF_BARBED_END_ACTIN_FILAMENT_CAPPING	-0.459971	0.000231892	0.00786881
CCRCC	GOBP_REGULATION_OF_APOPTOTIC_CELL_CLEARANCE	-0.460094	0.0216098	0.0795771
CCRCC	GOBP_PROTEIN_LOCALIZATION_TO_ENDOPLASMIC_RETICULUM	-0.460169	0.195654	0.35826
CCRCC	GOBP_CELLULAR_RESPONSE_TO_IRON_ION	-0.461138	0.00147322	0.0152169
CCRCC	REACTOME_TRANSCRIPTIONAL_REGULATION_BY_VENTX	-0.461293	0.0124973	0.05517
CCRCC	GOBP_NEGATIVE_REGULATION_OF_BMP_SIGNALING_PATHWAY	-0.461419	0.053688	0.147531
CCRCC	REACTOME_REGULATION_OF_CYTOSKELETAL_REMODELING_AND_CELL_SPREADING_BY_IPP_COMPLEX_COMPONENTS	-0.461492	0.0231828	0.0833942
CCRCC	REACTOME_TRAF3_DEPENDENT_IRF_ACTIVATION_PATHWAY	-0.461586	0.0156261	0.0639715
CCRCC	GOBP_NEGATIVE_REGULATION_OF_PLASMA_MEMBRANE_BOUNDED_CELL_PROJECTION_ASSEMBLY	-0.461643	0.00211984	0.0185044
CCRCC	GOBP_PROTEIN_LOCALIZATION_TO_EXTRACELLULAR_REGION	-0.461881	0.00154268	0.0156
CCRCC	GOBP_POSITIVE_REGULATION_OF_CALCIUM_ION_IMPORT_ACROSS_PLASMA_MEMBRANE	-0.461939	0.0423913	0.125276
CCRCC	GOBP_GLOMERULAR_EPITHELIAL_CELL_DEVELOPMENT	-0.462155	0.10776	0.237258
CCRCC	GOBP_FIBROBLAST_PROLIFERATION	-0.46224	0.0257287	0.0897059
CCRCC	REACTOME_THE_NLRP3_INFLAMMASOME	-0.462414	0.0201304	0.0758393
CCRCC	GOBP_VITAMIN_D_METABOLIC_PROCESS	-0.462435	0.0177535	0.0698612
CCRCC	REACTOME_ACTIVATION_OF_CASPASES_THROUGH_APOPTOSOME_MEDIATED_CLEAVAGE	-0.462696	0.0069672	0.0378696
CCRCC	GOBP_NEGATIVE_REGULATION_OF_CELLULAR_CATABOLIC_PROCESS	-0.462851	0.0194245	0.0743127
CCRCC	GOBP_REGULATION_OF_TAU_PROTEIN_KINASE_ACTIVITY	-0.462969	0.00221682	0.0189058
CCRCC	GOBP_RESPONSE_TO_FLUORIDE	-0.462978	0.000640234	0.0108626
CCRCC	GOBP_REGULATION_OF_TRANSFORMING_GROWTH_FACTOR_BETA1_PRODUCTION	-0.46303	0.000143622	0.00649804
CCRCC	GOBP_REGULATION_OF_MONOOXYGENASE_ACTIVITY	-0.463109	0.0069672	0.0378696
CCRCC	GOBP_GLIAL_CELL_DIFFERENTIATION	-0.463766	0.0153413	0.0631003
CCRCC	REACTOME_RUNX1_REGULATES_TRANSCRIPTION_OF_GENES_INVOLVED_IN_BCR_SIGNALING	-0.46379	0.00258917	0.0209152
CCRCC	GOBP_REGULATION_OF_CELL_MIGRATION_INVOLVED_IN_SPROUTING_ANGIOGENESIS	-0.46382	0.169354	0.323502
CCRCC	GOBP_INOSITOL_PHOSPHATE_MEDIATED_SIGNALING	-0.463966	0.0105285	0.0492301
CCRCC	GOBP_CRANIAL_NERVE_DEVELOPMENT	-0.464507	0.00322073	0.0235673
CCRCC	GOBP_POSITIVE_REGULATION_OF_PROTEIN_K63_LINKED_UBIQUITINATION	-0.464665	0.0111517	0.051347
CCRCC	GOBP_CALCINEURIN_MEDIATED_SIGNALING	-0.464933	0.00901537	0.0443724
CCRCC	REACTOME_IRE1ALPHA_ACTIVATES_CHAPERONES	-0.465304	0.157242	0.306999
CCRCC	GOBP_POSITIVE_REGULATION_OF_PROTEOLYSIS	-0.465433	0.0231828	0.0833942
CCRCC	GOBP_REGULATION_OF_GLIAL_CELL_DIFFERENTIATION	-0.465569	0.00669224	0.0368111
CCRCC	REACTOME_RHO_GTPASES_ACTIVATE_FORMINS	-0.465987	0.581141	0.726577
CCRCC	GOBP_NUCLEAR_TRANSPORT	-0.466056	0.277161	0.453943
CCRCC	GOBP_CELL_DIFFERENTIATION_INVOLVED_IN_PHENOTYPIC_SWITCHING	-0.466141	0.000164291	0.00685401
CCRCC	GOBP_SEX_DIFFERENTIATION	-0.466396	0.00833423	0.0424733
CCRCC	REACTOME_PURINERGIC_SIGNALING_IN_LEISHMANIASIS_INFECTION	-0.46663	0.0137264	0.0587133
CCRCC	GOBP_NEGATIVE_REGULATION_OF_CELLULAR_EXTRAVASATION	-0.467338	0.000920839	0.0121066
CCRCC	GOBP_REGULATION_OF_RETROGRADE_PROTEIN_TRANSPORT_ER_TO_CYTOSOL	-0.467522	0.0027056	0.0214954
CCRCC	GOBP_POSITIVE_REGULATION_OF_EXTRINSIC_APOPTOTIC_SIGNALING_PATHWAY	-0.468666	0.0204917	0.0766908
CCRCC	GOBP_CENTRAL_NERVOUS_SYSTEM_PROJECTION_NEURON_AXONOGENESIS	-0.468752	0.00817131	0.0418421
CCRCC	GOBP_REGULATION_OF_RECEPTOR_BINDING	-0.468961	0.00443371	0.0284283
CCRCC	GOBP_REGULATION_OF_ISOMERASE_ACTIVITY	-0.469045	0.00390596	0.0263967
CCRCC	GOBP_MYD88_INDEPENDENT_TOLL_LIKE_RECEPTOR_SIGNALING_PATHWAY	-0.469816	0.0069672	0.0378696
CCRCC	GOBP_REGULATION_OF_CELLULAR_LOCALIZATION	-0.470205	0.0111517	0.051347
CCRCC	GOBP_INTERLEUKIN_21_PRODUCTION	-0.470229	0.000816629	0.0116763
CCRCC	REACTOME_EPH_EPHRIN_MEDIATED_REPULSION_OF_CELLS	-0.470351	0.0046235	0.029122
CCRCC	REACTOME_PRE_NOTCH_EXPRESSION_AND_PROCESSING	-0.470694	0.0704557	0.176542
CCRCC	GOBP_REGULATION_OF_TRANS_SYNAPTIC_SIGNALING	-0.470879	0.0625369	0.162532
CCRCC	GOBP_PROTEIN_SULFATION	-0.471013	0.00207282	0.0182761
CCRCC	GOBP_POSITIVE_REGULATION_OF_NEURON_PROJECTION_DEVELOPMENT	-0.471338	0.015061	0.0624004
CCRCC	GOBP_CELLULAR_RESPONSE_TO_X_RAY	-0.471458	0.000257461	0.00802963
CCRCC	GOBP_CHORIO_ALLANTOIC_FUSION	-0.471527	0.00176956	0.0166861
CCRCC	GOBP_NEGATIVE_REGULATION_OF_LYMPHOCYTE_MIGRATION	-0.472646	0.0248544	0.0875126
CCRCC	GOBP_POSITIVE_REGULATION_OF_NERVOUS_SYSTEM_PROCESS	-0.472863	0.0030179	0.0228106
CCRCC	GOBP_CENTRAL_NERVOUS_SYSTEM_NEURON_DIFFERENTIATION	-0.473293	0.00866883	0.0434659
CCRCC	GOBP_RESPONSE_TO_INTERLEUKIN_7	-0.473468	0.0305098	0.100624
CCRCC	GOBP_NERVE_DEVELOPMENT	-0.473481	0.0162098	0.0655808
CCRCC	GOBP_PLANAR_CELL_POLARITY_PATHWAY_INVOLVED_IN_AXIS_ELONGATION	-0.473684	0.000856925	0.0118143
CCRCC	GOBP_NEGATIVE_REGULATION_OF_METALLOPEPTIDASE_ACTIVITY	-0.474261	0.00150758	0.0153741
CCRCC	GOBP_ESTABLISHMENT_OF_PROTEIN_LOCALIZATION	-0.474279	0.347426	0.523229
CCRCC	REACTOME_DEFECTIVE_CHSY1_CAUSES_TPBS	-0.474475	0.0219941	0.0804696
CCRCC	GOBP_IRON_ION_TRANSPORT	-0.474489	0.00382377	0.0261531
CCRCC	GOBP_POSITIVE_REGULATION_OF_EPITHELIAL_TO_MESENCHYMAL_TRANSITION_INVOLVED_IN_ENDOCARDIAL_CUSHION_FORMATION	-0.475038	0.00545839	0.0323111
CCRCC	GOBP_CELLULAR_RESPONSE_TO_PROGESTERONE_STIMULUS	-0.475347	0.00012205	0.00610437
CCRCC	GOBP_NEGATIVE_REGULATION_OF_GLYCOPROTEIN_METABOLIC_PROCESS	-0.475349	0.00434149	0.0281365
CCRCC	GOBP_ANTIGEN_PROCESSING_AND_PRESENTATION_OF_ENDOGENOUS_PEPTIDE_ANTIGEN	-0.47545	0.126489	0.265225
CCRCC	GOBP_MEMBRANE_RAFT_ORGANIZATION	-0.475917	0.00955841	0.0460802
CCRCC	GOBP_ESTABLISHMENT_OF_LYMPHOCYTE_POLARITY	-0.475966	0.00592491	0.0339266
CCRCC	REACTOME_UNFOLDED_PROTEIN_RESPONSE_UPR	-0.476346	0.344005	0.519864
CCRCC	GOBP_NATURAL_KILLER_CELL_MEDIATED_IMMUNE_RESPONSE_TO_TUMOR_CELL	-0.476364	0.0528637	0.146057
CCRCC	GOBP_POSITIVE_REGULATION_OF_OSSIFICATION	-0.476404	0.00276559	0.0217036
CCRCC	GOBP_REGULATION_OF_DNA_DAMAGE_RESPONSE_SIGNAL_TRANSDUCTION_BY_P53_CLASS_MEDIATOR	-0.476411	0.0122635	0.0546133
CCRCC	REACTOME_M_PHASE	-0.476866	0.812342	0.895304
CCRCC	REACTOME_REGULATION_OF_MECP2_EXPRESSION_AND_ACTIVITY	-0.477247	0.015061	0.0624004
CCRCC	GOBP_CIRCULATORY_SYSTEM_PROCESS	-0.477396	0.327225	0.504151
CCRCC	GOBP_BIOLOGICAL_PROCESS_INVOLVED_IN_INTERACTION_WITH_SYMBIONT	-0.477471	0.0109404	0.0506889
CCRCC	GOBP_MUSCLE_HYPERTROPHY	-0.477766	0.00482061	0.0297987
CCRCC	GOBP_POSITIVE_REGULATION_OF_APOPTOTIC_CELL_CLEARANCE	-0.477875	0.0410492	0.12255
CCRCC	GOBP_PURINE_RIBONUCLEOSIDE_METABOLIC_PROCESS	-0.478227	0.000136061	0.00636514
CCRCC	GOBP_POSITIVE_REGULATION_OF_OXIDATIVE_STRESS_INDUCED_CELL_DEATH	-0.478396	0.00165254	0.0161516
CCRCC	GOBP_RESPONSE_TO_INTERLEUKIN_4	-0.478497	0.0219941	0.0804696
CCRCC	GOBP_CELL_GROWTH	-0.479028	0.0673947	0.171322
CCRCC	GOBP_OPTIC_NERVE_DEVELOPMENT	-0.479559	0.000278349	0.00812863
CCRCC	REACTOME_CLEC7A_INFLAMMASOME_PATHWAY	-0.479855	0.0219941	0.0804696
CCRCC	GOBP_REGULATION_OF_CELL_GROWTH	-0.480019	0.0553689	0.150647
CCRCC	GOBP_EPITHELIAL_CELL_DIFFERENTIATION_INVOLVED_IN_KIDNEY_DEVELOPMENT	-0.48034	0.133266	0.274303
CCRCC	GOBP_ERAD_PATHWAY	-0.480413	0.128158	0.267097
CCRCC	GOBP_MUSCLE_ORGAN_DEVELOPMENT	-0.480469	0.104863	0.23285
CCRCC	GOBP_BODY_MORPHOGENESIS	-0.480704	0.0310275	0.101878
CCRCC	GOBP_RESPONSE_TO_FOLLICLE_STIMULATING_HORMONE	-0.480816	8.53321e-05	0.00567459
CCRCC	GOBP_INDUCTION_OF_POSITIVE_CHEMOTAXIS	-0.481134	0.0120336	0.0539384
CCRCC	GOBP_POSITIVE_REGULATION_OF_MAST_CELL_ACTIVATION	-0.481218	0.000816629	0.0116763
CCRCC	GOBP_NEGATIVE_REGULATION_OF_VIRAL_GENOME_REPLICATION	-0.481542	0.151438	0.299305
CCRCC	HALLMARK_ANDROGEN_RESPONSE	-0.48161	0.0129767	0.0565099
CCRCC	GOBP_SPROUTING_ANGIOGENESIS	-0.481635	0.31419	0.491454
CCRCC	GOBP_CELLULAR_RESPONSE_TO_PEPTIDOGLYCAN	-0.481972	0.00669224	0.0368111
CCRCC	REACTOME_CALCINEURIN_ACTIVATES_NFAT	-0.481985	0.00247734	0.0203357
CCRCC	KEGG_ACUTE_MYELOID_LEUKEMIA	-0.482109	0.0124973	0.05517
CCRCC	GOBP_GLOMERULUS_VASCULATURE_MORPHOGENESIS	-0.482216	0.0481369	0.136762
CCRCC	GOBP_REGULATION_OF_METALLOPEPTIDASE_ACTIVITY	-0.482619	0.00116717	0.0135193
CCRCC	GOBP_REGULATION_OF_T_HELPER_17_CELL_LINEAGE_COMMITMENT	-0.482667	0.0451872	0.130771
CCRCC	GOBP_NEGATIVE_REGULATION_OF_VASCULAR_ASSOCIATED_SMOOTH_MUSCLE_CELL_DIFFERENTIATION	-0.482871	0.000836552	0.0117349
CCRCC	GOBP_TISSUE_HOMEOSTASIS	-0.482889	0.00568734	0.0330772
CCRCC	GOBP_RESPONSE_TO_PROSTAGLANDIN	-0.482943	0.00443371	0.0284283
CCRCC	KEGG_NEUROTROPHIN_SIGNALING_PATHWAY	-0.483041	0.0644441	0.166189
CCRCC	GOBP_INORGANIC_ION_HOMEOSTASIS	-0.483372	0.0553689	0.150647
CCRCC	GOBP_LYMPHOCYTE_MIGRATION_INTO_LYMPHOID_ORGANS	-0.483434	0.00122323	0.0138685
CCRCC	GOBP_NEGATIVE_REGULATION_OF_TRIGLYCERIDE_METABOLIC_PROCESS	-0.483437	0.000672391	0.0109272
CCRCC	GOBP_NEGATIVE_REGULATION_OF_ENDOTHELIAL_CELL_APOPTOTIC_PROCESS	-0.483723	0.0290012	0.0972458
CCRCC	REACTOME_INTERFERON_ALPHA_BETA_SIGNALING	-0.484006	0.193354	0.35506
CCRCC	KEGG_COLORECTAL_CANCER	-0.484593	0.00492199	0.0301546
CCRCC	GOBP_T_HELPER_2_CELL_CYTOKINE_PRODUCTION	-0.484818	0.0122635	0.0546133
CCRCC	GOBP_CARDIAC_VENTRICLE_DEVELOPMENT	-0.484967	0.128158	0.267097
CCRCC	GOBP_T_FOLLICULAR_HELPER_CELL_DIFFERENTIATION	-0.485031	0.00568734	0.0330772
CCRCC	REACTOME_ALK_MUTANTS_BIND_TKIS	-0.485202	0.000816629	0.0116763
CCRCC	GOBP_REGULATION_OF_B_CELL_APOPTOTIC_PROCESS	-0.485408	0.0219941	0.0804696
CCRCC	GOBP_MITOTIC_NUCLEAR_MEMBRANE_DISASSEMBLY	-0.485517	0.000943106	0.0122655
CCRCC	GOBP_MIRNA_METABOLIC_PROCESS	-0.485541	0.0366317	0.113988
CCRCC	REACTOME_G_PROTEIN_MEDIATED_EVENTS	-0.485589	0.0212313	0.078816
CCRCC	GOBP_POSITIVE_REGULATION_OF_BONE_MINERALIZATION	-0.485706	0.0076995	0.0403262
CCRCC	GOBP_ACTIVATION_OF_JANUS_KINASE_ACTIVITY	-0.48604	0.00629806	0.035411
CCRCC	GOBP_RAP_PROTEIN_SIGNAL_TRANSDUCTION	-0.486229	0.00545839	0.0323111
CCRCC	GOBP_REGULATION_OF_SYNCYTIUM_FORMATION_BY_PLASMA_MEMBRANE_FUSION	-0.486268	0.00884058	0.0439611
CCRCC	GOBP_REGULATION_OF_PROTEIN_LOCALIZATION_TO_CHROMATIN	-0.486305	0.000168748	0.00694968
CCRCC	GOBP_REGULATION_OF_ACTOMYOSIN_STRUCTURE_ORGANIZATION	-0.486443	0.0227805	0.0823466
CCRCC	REACTOME_AMYLOID_FIBER_FORMATION	-0.486511	0.0952101	0.217891
CCRCC	GOBP_POSITIVE_REGULATION_OF_NATURAL_KILLER_CELL_PROLIFERATION	-0.486857	0.014514	0.0608932
CCRCC	GOBP_NEGATIVE_REGULATION_OF_DEFENSE_RESPONSE_TO_VIRUS	-0.487064	0.00131198	0.0143514
CCRCC	GOBP_CHONDROCYTE_PROLIFERATION	-0.487616	0.0118075	0.0533469
CCRCC	REACTOME_DEFECTIVE_CHST3_CAUSES_SEDCJD	-0.487658	0.0156261	0.0639715
CCRCC	GOBP_NEGATIVE_REGULATION_OF_ADENYLATE_CYCLASE_ACTIVATING_ADRENERGIC_RECEPTOR_SIGNALING_PATHWAY	-0.4878	0.0115852	0.0526635
CCRCC	GOBP_RESPONSE_TO_ORGANOPHOSPHORUS	-0.488569	0.0111517	0.051347
CCRCC	GOBP_REGULATION_OF_KERATINOCYTE_MIGRATION	-0.488615	0.00974579	0.0467497
CCRCC	REACTOME_RAP1_SIGNALLING	-0.489067	0.0187403	0.0725301
CCRCC	GOBP_NEGATIVE_REGULATION_OF_REGULATORY_T_CELL_DIFFERENTIATION	-0.489139	0.10776	0.237258
CCRCC	GOBP_ENDOTHELIAL_CELL_PROLIFERATION	-0.489158	0.205054	0.370266
CCRCC	GOBP_EMBRYONIC_PLACENTA_MORPHOGENESIS	-0.489267	0.00276559	0.0217036
CCRCC	REACTOME_MATURATION_OF_SARS_COV_2_SPIKE_PROTEIN	-0.489647	0.0337302	0.107957
CCRCC	GOBP_NEGATIVE_REGULATION_OF_MONONUCLEAR_CELL_MIGRATION	-0.489931	0.0134723	0.0578578
CCRCC	GOBP_RESPIRATORY_SYSTEM_DEVELOPMENT	-0.490005	0.143955	0.289321
CCRCC	GOBP_REGULATION_OF_SUPEROXIDE_METABOLIC_PROCESS	-0.490105	0.0299996	0.0995203
CCRCC	GOBP_POSITIVE_REGULATION_OF_RECEPTOR_INTERNALIZATION	-0.490138	0.000836552	0.0117349
CCRCC	GOBP_NEGATIVE_REGULATION_OF_PLASMINOGEN_ACTIVATION	-0.490533	0.0129767	0.0565099
CCRCC	GOBP_CELLULAR_RESPONSE_TO_GONADOTROPIN_STIMULUS	-0.491282	0.00236994	0.0197741
CCRCC	GOBP_MICROGLIA_DIFFERENTIATION	-0.491759	0.000118766	0.00608803
CCRCC	GOBP_REGULATION_OF_MONOATOMIC_CATION_TRANSMEMBRANE_TRANSPORT	-0.491782	0.00955841	0.0460802
CCRCC	GOBP_ENDOCHONDRAL_BONE_MORPHOGENESIS	-0.492145	0.0342942	0.109218
CCRCC	GOBP_RESPIRATORY_BURST_INVOLVED_IN_INFLAMMATORY_RESPONSE	-0.492819	0.04591	0.132346
CCRCC	GOBP_LAMELLIPODIUM_ASSEMBLY	-0.493116	0.00785399	0.0408467
CCRCC	GOBP_PHENOTYPIC_SWITCHING	-0.493157	5.92328e-05	0.00520765
CCRCC	GOBP_REGULATION_OF_STEM_CELL_PROLIFERATION	-0.493319	0.0201304	0.0758393
CCRCC	GOBP_REGULATION_OF_APOPTOTIC_SIGNALING_PATHWAY	-0.493396	0.0912971	0.211193
CCRCC	GOBP_RISC_COMPLEX_ASSEMBLY	-0.493693	3.85238e-05	0.00504346
CCRCC	GOBP_RESPONSE_TO_ORGANIC_CYCLIC_COMPOUND	-0.493989	0.0553689	0.150647
CCRCC	REACTOME_MAP2K_AND_MAPK_ACTIVATION	-0.494027	0.0045277	0.028801
CCRCC	GOBP_REGULATION_OF_CELL_FATE_COMMITMENT	-0.49419	0.0212313	0.078816
CCRCC	REACTOME_CELL_CYCLE_MITOTIC	-0.494224	0.933379	0.963679
CCRCC	GOBP_POSITIVE_REGULATION_OF_STRESS_FIBER_ASSEMBLY	-0.494409	0.0101304	0.0479739
CCRCC	GOBP_ASTROCYTE_ACTIVATION	-0.494447	0.0076995	0.0403262
CCRCC	GOBP_PROSTATE_GLAND_MORPHOGENESIS	-0.494456	0.00010356	0.00592337
CCRCC	GOBP_NEGATIVE_REGULATION_OF_PROTEIN_EXIT_FROM_ENDOPLASMIC_RETICULUM	-0.495414	0.00131198	0.0143514
CCRCC	GOBP_GLOMERULAR_EPITHELIUM_DEVELOPMENT	-0.495516	0.0684026	0.173063
CCRCC	GOBP_CELLULAR_RESPONSE_TO_RETINOIC_ACID	-0.495587	0.00216783	0.0186864
CCRCC	GOBP_POSITIVE_REGULATION_OF_LEUKOCYTE_DEGRANULATION	-0.4956	0.00545839	0.0323111
CCRCC	GOBP_POSITIVE_REGULATION_OF_PHOSPHOPROTEIN_PHOSPHATASE_ACTIVITY	-0.495915	0.0052378	0.0313131
CCRCC	GOBP_BLEB_ASSEMBLY	-0.495945	0.00568734	0.0330772
CCRCC	GOBP_RESPONSE_TO_GAMMA_RADIATION	-0.495964	0.0252883	0.0886193
CCRCC	GOBP_NEGATIVE_REGULATION_OF_INTERLEUKIN_8_PRODUCTION	-0.496427	0.000778097	0.0115008
CCRCC	GOBP_RESPONSE_TO_X_RAY	-0.4965	0.00425102	0.0277743
CCRCC	REACTOME_MITOTIC_SPINDLE_CHECKPOINT	-0.496577	0.364853	0.540354
CCRCC	REACTOME_INTERLEUKIN_27_SIGNALING	-0.496832	0.0011135	0.0132643
CCRCC	GOBP_INTERLEUKIN_15_MEDIATED_SIGNALING_PATHWAY	-0.497063	0.00955841	0.0460802
CCRCC	GOBP_POSITIVE_CHEMOTAXIS	-0.497185	0.0384727	0.117739
CCRCC	REACTOME_SEMA3A_PAK_DEPENDENT_AXON_REPULSION	-0.497197	0.00739868	0.0393494
CCRCC	GOBP_OUTFLOW_TRACT_MORPHOGENESIS	-0.498018	0.219764	0.387461
CCRCC	GOBP_COTRANSLATIONAL_PROTEIN_TARGETING_TO_MEMBRANE	-0.4987	0.14954	0.296588
CCRCC	GOBP_CARDIAC_CELL_DEVELOPMENT	-0.498916	0.0299996	0.0995203
CCRCC	GOBP_REGULATION_OF_FIBRINOLYSIS	-0.498992	0.0900219	0.209096
CCRCC	GOBP_POSITIVE_REGULATION_OF_RESPONSE_TO_TYPE_II_INTERFERON	-0.499486	0.00725226	0.0387847
CCRCC	GOBP_AMP_CATABOLIC_PROCESS	-0.499652	0.0002143	0.00779533
CCRCC	GOBP_GLOMERULAR_EPITHELIAL_CELL_DIFFERENTIATION	-0.499781	0.0528637	0.146057
CCRCC	GOBP_N_GLYCAN_PROCESSING	-0.499883	0.00134286	0.0145898
CCRCC	GOBP_POST_TRANSLATIONAL_PROTEIN_MODIFICATION	-0.499947	0.0294968	0.098258
CCRCC	GOBP_ASTROCYTE_DEVELOPMENT	-0.500083	0.00801124	0.0413964
CCRCC	GOBP_CELLULAR_RESPONSE_TO_STRESS	-0.500242	0.57201	0.719079
CCRCC	GOBP_EPITHELIAL_TUBE_MORPHOGENESIS	-0.500343	0.202674	0.367345
CCRCC	GOBP_SYNCYTIUM_FORMATION	-0.500546	0.0030179	0.0228106
CCRCC	GOBP_HEMATOPOIETIC_OR_LYMPHOID_ORGAN_DEVELOPMENT	-0.500778	0.00425102	0.0277743
CCRCC	GOBP_MEMBRANE_RAFT_LOCALIZATION	-0.500783	0.00143958	0.0150632
CCRCC	GOBP_RESPONSE_TO_INTERLEUKIN_3	-0.501038	0.00128176	0.0142966
CCRCC	GOBP_HYALURONAN_METABOLIC_PROCESS	-0.501239	0.000965872	0.0124108
CCRCC	GOBP_REGULATION_OF_CD8_POSITIVE_ALPHA_BETA_T_CELL_DIFFERENTIATION	-0.501327	0.0184061	0.0717265
CCRCC	GOBP_AORTIC_VALVE_MORPHOGENESIS	-0.501616	0.119983	0.255983
CCRCC	REACTOME_ASPARAGINE_N_LINKED_GLYCOSYLATION	-0.50182	0.666218	0.796767
CCRCC	GOBP_MORPHOGENESIS_OF_AN_EPITHELIAL_SHEET	-0.502026	0.0285128	0.096009
CCRCC	GOBP_RESPONSE_TO_MECHANICAL_STIMULUS	-0.502215	0.0252883	0.0886193
CCRCC	REACTOME_SIGNALING_BY_ALK	-0.502236	0.00315178	0.0232927
CCRCC	GOBP_REGULATION_OF_ACTIN_FILAMENT_BUNDLE_ASSEMBLY	-0.5024	0.0736297	0.182081
CCRCC	REACTOME_NFE2L2_REGULATES_PENTOSE_PHOSPHATE_PATHWAY_GENES	-0.502451	0.00169073	0.0163426
CCRCC	REACTOME_STING_MEDIATED_INDUCTION_OF_HOST_IMMUNE_RESPONSES	-0.502596	0.00336277	0.0241663
CCRCC	REACTOME_EPHA_MEDIATED_GROWTH_CONE_COLLAPSE	-0.502827	0.00901537	0.0443724
CCRCC	GOBP_RESPONSE_TO_INTERLEUKIN_12	-0.50287	0.00216783	0.0186864
CCRCC	GOBP_T_CELL_HOMEOSTASIS	-0.502937	0.0684026	0.173063
CCRCC	REACTOME_PROGRAMMED_CELL_DEATH	-0.503253	0.136759	0.279344
CCRCC	GOBP_REGULATION_OF_MESENCHYMAL_STEM_CELL_DIFFERENTIATION	-0.503402	0.000278349	0.00812863
CCRCC	REACTOME_SMOOTH_MUSCLE_CONTRACTION	-0.503577	0.235215	0.405649
CCRCC	REACTOME_INTERLEUKIN_35_SIGNALLING	-0.503777	0.00955841	0.0460802
CCRCC	GOBP_CELL_RECOGNITION	-0.504078	0.0266294	0.0918824
CCRCC	GOBP_REGULATION_OF_CHEMOKINE_MEDIATED_SIGNALING_PATHWAY	-0.504143	0.0101304	0.0479739
CCRCC	GOBP_ISOTYPE_SWITCHING_TO_IGG_ISOTYPES	-0.504351	0.00143958	0.0150632
CCRCC	GOBP_POSITIVE_REGULATION_OF_LYMPHOCYTE_ANERGY	-0.504365	0.0134723	0.0578578
CCRCC	GOBP_GRANULOCYTE_DIFFERENTIATION	-0.504521	0.0027056	0.0214954
CCRCC	KEGG_OTHER_GLYCAN_DEGRADATION	-0.504559	0.053688	0.147531
CCRCC	REACTOME_LDL_CLEARANCE	-0.504575	0.00351048	0.0248571
CCRCC	GOBP_VIRAL_GENE_EXPRESSION	-0.504625	0.0208587	0.077672
CCRCC	GOBP_GLUTAMINE_TRANSPORT	-0.504682	0.00592491	0.0339266
CCRCC	GOBP_CELLULAR_RESPONSE_TO_ORGANIC_CYCLIC_COMPOUND	-0.504991	0.0320854	0.104145
CCRCC	GOBP_REGULATION_OF_PHENOTYPIC_SWITCHING	-0.505193	7.21646e-05	0.00539109
CCRCC	GOBP_LIVER_MORPHOGENESIS	-0.505328	0.00150758	0.0153741
CCRCC	GOBP_B_CELL_CHEMOTAXIS	-0.505468	0.00106212	0.013039
CCRCC	GOBP_REGULATION_OF_FIBROBLAST_APOPTOTIC_PROCESS	-0.50557	4.71452e-05	0.00513799
CCRCC	REACTOME_REGULATION_OF_RUNX1_EXPRESSION_AND_ACTIVITY	-0.505987	0.00425102	0.0277743
CCRCC	GOBP_CARDIAC_SEPTUM_DEVELOPMENT	-0.505998	0.104863	0.23285
CCRCC	GOBP_INTERFERON_MEDIATED_SIGNALING_PATHWAY	-0.506061	0.126489	0.265225
CCRCC	GOBP_EPITHELIAL_CELL_APOPTOTIC_PROCESS	-0.506868	0.00833423	0.0424733
CCRCC	GOBP_REGULATION_OF_CELLULAR_RESPONSE_TO_VASCULAR_ENDOTHELIAL_GROWTH_FACTOR_STIMULUS	-0.507058	0.0606766	0.15907
CCRCC	GOBP_NEUTROPHIL_EXTRAVASATION	-0.507066	0.00655845	0.0364077
CCRCC	GOBP_PROTEIN_LOCALIZATION_TO_NUCLEUS	-0.507536	0.104863	0.23285
CCRCC	GOBP_REGULATION_OF_NEURON_APOPTOTIC_PROCESS	-0.507702	0.00165254	0.0161516
CCRCC	REACTOME_SCAVENGING_BY_CLASS_F_RECEPTORS	-0.508351	0.0252883	0.0886193
CCRCC	REACTOME_SEPARATION_OF_SISTER_CHROMATIDS	-0.508481	0.786511	0.879305
CCRCC	GOBP_RENAL_FILTRATION	-0.508515	0.126489	0.265225
CCRCC	GOBP_TOOTH_ERUPTION	-0.508634	0.00119489	0.0136923
CCRCC	GOBP_RESPONSE_TO_CORTISOL	-0.508709	0.0410492	0.12255
CCRCC	REACTOME_MET_ACTIVATES_PI3K_AKT_SIGNALING	-0.50883	1.30882e-06	0.00159453
CCRCC	GOBP_REGULATION_OF_MONOATOMIC_ION_TRANSMEMBRANE_TRANSPORT	-0.50893	0.0129767	0.0565099
CCRCC	REACTOME_INTERLEUKIN_9_SIGNALING	-0.50902	0.00308418	0.0230584
CCRCC	GOBP_NEGATIVE_REGULATION_OF_RECEPTOR_BINDING	-0.509152	0.000147549	0.00664453
CCRCC	GOBP_POSITIVE_REGULATION_OF_ACUTE_INFLAMMATORY_RESPONSE_TO_ANTIGENIC_STIMULUS	-0.509206	0.00382377	0.0261531
CCRCC	REACTOME_SCAVENGING_OF_HEME_FROM_PLASMA	-0.509239	0.0174348	0.0690868
CCRCC	GOBP_NEGATIVE_REGULATION_OF_MAST_CELL_ACTIVATION_INVOLVED_IN_IMMUNE_RESPONSE	-0.50931	0.000797147	0.0116396
CCRCC	GOBP_PHOSPHOLIPASE_C_ACTIVATING_G_PROTEIN_COUPLED_RECEPTOR_SIGNALING_PATHWAY	-0.509739	0.0147853	0.061709
CCRCC	REACTOME_RUNX1_REGULATES_TRANSCRIPTION_OF_GENES_INVOLVED_IN_DIFFERENTIATION_OF_MYELOID_CELLS	-0.509866	0.00416225	0.0274174
CCRCC	GOBP_OLFACTORY_LOBE_DEVELOPMENT	-0.509996	5.92328e-05	0.00520765
CCRCC	GOBP_MIRNA_PROCESSING	-0.510053	0.0310275	0.101878
CCRCC	REACTOME_SIGNALING_BY_LEPTIN	-0.510225	0.00322073	0.0235673
CCRCC	REACTOME_INTERLEUKIN_6_FAMILY_SIGNALING	-0.510288	0.0052378	0.0313131
CCRCC	GOBP_CARDIAC_CHAMBER_DEVELOPMENT	-0.510699	0.128158	0.267097
CCRCC	GOBP_REGULATION_OF_MUSCLE_ADAPTATION	-0.510834	0.00592491	0.0339266
CCRCC	REACTOME_KEAP1_NFE2L2_PATHWAY	-0.510923	0.256991	0.432447
CCRCC	GOBP_REGULATION_OF_PROTEIN_DEPOLYMERIZATION	-0.510939	0.00308418	0.0230584
CCRCC	GOBP_LYMPHOCYTE_ANERGY	-0.511091	0.0105285	0.0492301
CCRCC	GOBP_REGULATION_OF_CARDIAC_EPITHELIAL_TO_MESENCHYMAL_TRANSITION	-0.511146	0.024006	0.0856837
CCRCC	GOBP_POSITIVE_REGULATION_OF_TOLL_LIKE_RECEPTOR_4_SIGNALING_PATHWAY	-0.511413	0.00580503	0.0334588
CCRCC	GOBP_SUPEROXIDE_ANION_GENERATION	-0.511628	0.0634846	0.164154
CCRCC	GOBP_PROTEIN_TARGETING_TO_LYSOSOME	-0.511753	0.00443371	0.0284283
CCRCC	GOBP_POSITIVE_REGULATION_OF_TRANSFORMING_GROWTH_FACTOR_BETA_PRODUCTION	-0.511831	0.000408785	0.0091829
CCRCC	REACTOME_NEGATIVE_REGULATION_OF_MET_ACTIVITY	-0.512076	0.000580166	0.0105492
CCRCC	GOBP_POSITIVE_REGULATION_OF_PROTEIN_SERINE_THREONINE_KINASE_ACTIVITY	-0.51212	0.0372369	0.115275
CCRCC	GOBP_POTASSIUM_ION_HOMEOSTASIS	-0.512289	0.0978926	0.22187
CCRCC	REACTOME_CROSS_PRESENTATION_OF_SOLUBLE_EXOGENOUS_ANTIGENS_ENDOSOMES	-0.512294	0.186574	0.346772
CCRCC	GOBP_REGULATION_OF_NUCLEOTIDE_BINDING_OLIGOMERIZATION_DOMAIN_CONTAINING_SIGNALING_PATHWAY	-0.512358	0.00247734	0.0203357
CCRCC	GOBP_POST_TRANSLATIONAL_PROTEIN_TARGETING_TO_MEMBRANE_TRANSLOCATION	-0.512376	0.0337302	0.107957
CCRCC	REACTOME_MEMBRANE_TRAFFICKING	-0.512531	0.256991	0.432447
CCRCC	REACTOME_SIGNALING_BY_PDGF	-0.512674	0.0579723	0.15463
CCRCC	GOBP_SRP_DEPENDENT_COTRANSLATIONAL_PROTEIN_TARGETING_TO_MEMBRANE	-0.512907	0.110719	0.242169
CCRCC	GOBP_CELLULAR_RESPONSE_TO_MECHANICAL_STIMULUS	-0.513229	0.0026468	0.021256
CCRCC	GOBP_POSITIVE_REGULATION_OF_WNT_SIGNALING_PATHWAY	-0.513587	0.00801124	0.0413964
CCRCC	GOBP_POSITIVE_REGULATION_OF_WOUND_HEALING	-0.51403	0.0275572	0.0937412
CCRCC	GOBP_NATURAL_KILLER_CELL_CYTOKINE_PRODUCTION	-0.514307	0.123202	0.260831
CCRCC	GOBP_NEGATIVE_REGULATION_OF_INTRINSIC_APOPTOTIC_SIGNALING_PATHWAY_IN_RESPONSE_TO_OSMOTIC_STRESS	-0.514726	0.195654	0.35826
CCRCC	GOBP_MUSCLE_CELL_DEVELOPMENT	-0.514841	0.0736297	0.182081
CCRCC	GOBP_REGULATION_OF_VIRAL_INDUCED_CYTOPLASMIC_PATTERN_RECOGNITION_RECEPTOR_SIGNALING_PATHWAY	-0.514849	0.0105285	0.0492301
CCRCC	GOBP_HEMATOPOIETIC_STEM_CELL_PROLIFERATION	-0.514929	0.000856925	0.0118143
CCRCC	GOBP_NEGATIVE_REGULATION_OF_NATURAL_KILLER_CELL_MEDIATED_IMMUNITY	-0.51498	0.131546	0.272216
CCRCC	GOBP_POSITIVE_REGULATION_OF_EXTRACELLULAR_MATRIX_DISASSEMBLY	-0.515011	0.000778097	0.0115008
CCRCC	GOBP_REGULATION_OF_TRANSFORMING_GROWTH_FACTOR_BETA_ACTIVATION	-0.515025	0.0285128	0.096009
CCRCC	GOBP_THORAX_AND_ANTERIOR_ABDOMEN_DETERMINATION	-0.515489	0.00059467	0.0106324
CCRCC	KEGG_PATHOGENIC_ESCHERICHIA_COLI_INFECTION	-0.515809	0.0684026	0.173063
CCRCC	GOBP_TISSUE_REGENERATION	-0.516344	0.00231786	0.0194405
CCRCC	GOBP_REGULATION_OF_ANTIGEN_PROCESSING_AND_PRESENTATION_OF_PEPTIDE_OR_POLYSACCHARIDE_ANTIGEN_VIA_MHC_CLASS_II	-0.516558	0.0403917	0.121263
CCRCC	GOBP_C_X_C_CHEMOKINE_RECEPTOR_CXCR4_SIGNALING_PATHWAY	-0.516685	0.00157853	0.0158296
CCRCC	REACTOME_SIGNALING_BY_VEGF	-0.516905	0.0266294	0.0918824
CCRCC	REACTOME_NUCLEOTIDE_LIKE_PURINERGIC_RECEPTORS	-0.516989	0.00276559	0.0217036
CCRCC	REACTOME_MHC_CLASS_II_ANTIGEN_PRESENTATION	-0.517041	0.129843	0.269561
CCRCC	GOBP_NEGATIVE_REGULATION_OF_MAST_CELL_DEGRANULATION	-0.517125	0.00140665	0.0149294
CCRCC	REACTOME_OTHER_INTERLEUKIN_SIGNALING	-0.518004	0.00502529	0.0305544
CCRCC	GOBP_REGULATION_OF_TOLL_LIKE_RECEPTOR_7_SIGNALING_PATHWAY	-0.518108	0.00919324	0.0449494
CCRCC	GOBP_CRANIAL_NERVE_MORPHOGENESIS	-0.518789	0.00198164	0.0177317
CCRCC	GOBP_POSITIVE_REGULATION_OF_NATURAL_KILLER_CELL_DIFFERENTIATION	-0.518861	0.0046235	0.029122
CCRCC	GOBP_RESPONSE_TO_WATER_DEPRIVATION	-0.518912	0.128158	0.267097
CCRCC	GOBP_CELLULAR_RESPONSE_TO_INTERFERON_ALPHA	-0.519073	0.000778097	0.0115008
CCRCC	GOBP_RESPONSE_TO_INTERLEUKIN_17	-0.51927	0.0315526	0.102901
CCRCC	GOBP_HEART_VALVE_MORPHOGENESIS	-0.519413	0.109231	0.239405
CCRCC	GOBP_CALCIUM_ION_HOMEOSTASIS	-0.519485	0.0266294	0.0918824
CCRCC	REACTOME_RHOH_GTPASE_CYCLE	-0.51975	0.00116717	0.0135193
CCRCC	GOBP_REGULATION_OF_RESPONSE_TO_TUMOR_CELL	-0.520328	0.0052378	0.0313131
CCRCC	GOBP_CELLULAR_RESPONSE_TO_VITAMIN	-0.520527	0.00172973	0.016488
CCRCC	GOBP_MEMBRANE_LIPID_CATABOLIC_PROCESS	-0.520724	0.0290012	0.0972458
CCRCC	GOBP_CHONDROITIN_SULFATE_PROTEOGLYCAN_BIOSYNTHETIC_PROCESS	-0.521084	0.0197747	0.0750862
CCRCC	REACTOME_NOD1_2_SIGNALING_PATHWAY	-0.521318	0.0129767	0.0565099
CCRCC	REACTOME_MET_ACTIVATES_PTPN11	-0.523141	4.85612e-06	0.00259991
CCRCC	GOBP_SKELETAL_MUSCLE_CELL_PROLIFERATION	-0.52344	0.000609512	0.0106992
CCRCC	REACTOME_CD28_DEPENDENT_PI3K_AKT_SIGNALING	-0.523612	0.00150758	0.0153741
CCRCC	REACTOME_DECTIN_2_FAMILY	-0.52369	0.00322073	0.0235673
CCRCC	GOBP_MONOATOMIC_ION_HOMEOSTASIS	-0.523882	0.0266294	0.0918824
CCRCC	GOBP_PURINERGIC_NUCLEOTIDE_RECEPTOR_SIGNALING_PATHWAY	-0.5239	0.00866883	0.0434659
CCRCC	GOBP_POSITIVE_REGULATION_OF_ACTIVATED_T_CELL_PROLIFERATION	-0.524268	0.0216098	0.0795771
CCRCC	REACTOME_TRIF_MEDIATED_PROGRAMMED_CELL_DEATH	-0.52496	0.0046235	0.029122
CCRCC	GOBP_REGULATION_OF_GLIAL_CELL_PROLIFERATION	-0.52502	0.00390596	0.0263967
CCRCC	GOBP_POSITIVE_REGULATION_OF_NLRP3_INFLAMMASOME_COMPLEX_ASSEMBLY	-0.525071	0.0076995	0.0403262
CCRCC	GOBP_POSITIVE_REGULATION_OF_NEUTROPHIL_ACTIVATION	-0.525243	0.00366408	0.0254767
CCRCC	GOBP_EPITHELIAL_CELL_DEVELOPMENT	-0.525525	0.0978926	0.22187
CCRCC	GOBP_MYOBLAST_DIFFERENTIATION	-0.525544	0.0132225	0.0571925
CCRCC	GOBP_MONOATOMIC_ANION_HOMEOSTASIS	-0.526394	0.0252883	0.0886193
CCRCC	GOBP_B_1_B_CELL_DIFFERENTIATION	-0.527518	0.000487497	0.00974692
CCRCC	REACTOME_CA2_PATHWAY	-0.52847	0.0248544	0.0875126
CCRCC	GOBP_PLATELET_DERIVED_GROWTH_FACTOR_RECEPTOR_SIGNALING_PATHWAY	-0.528528	0.0496714	0.140048
CCRCC	GOBP_G_PROTEIN_COUPLED_RECEPTOR_SIGNALING_PATHWAY	-0.529173	0.157242	0.306999
CCRCC	GOBP_EMBRYONIC_DIGESTIVE_TRACT_DEVELOPMENT	-0.529233	0.00154268	0.0156
CCRCC	GOBP_REGULATION_OF_MYOBLAST_FUSION	-0.529294	0.00315178	0.0232927
CCRCC	GOBP_COPII_COATED_VESICLE_CARGO_LOADING	-0.529314	0.00276559	0.0217036
CCRCC	GOBP_ENDOCARDIAL_CUSHION_FORMATION	-0.529509	0.0634846	0.164154
CCRCC	GOBP_PHOSPHATIDYLINOSITOL_DEPHOSPHORYLATION	-0.529722	0.00242309	0.0200958
CCRCC	REACTOME_IRF3_MEDIATED_INDUCTION_OF_TYPE_I_IFN	-0.529883	0.00247734	0.0203357
CCRCC	GOBP_REGULATION_OF_ANIMAL_ORGAN_MORPHOGENESIS	-0.529966	0.113742	0.246654
CCRCC	GOBP_NEGATIVE_REGULATION_OF_MYOSIN_LIGHT_CHAIN_PHOSPHATASE_ACTIVITY	-0.530111	0.00513055	0.0310183
CCRCC	REACTOME_ION_HOMEOSTASIS	-0.530512	0.00131198	0.0143514
CCRCC	GOBP_TRIF_DEPENDENT_TOLL_LIKE_RECEPTOR_SIGNALING_PATHWAY	-0.530748	0.0052378	0.0313131
CCRCC	REACTOME_INFLAMMASOMES	-0.530778	0.0187403	0.0725301
CCRCC	GOBP_NEGATIVE_REGULATION_OF_TRANSMEMBRANE_RECEPTOR_PROTEIN_SERINE_THREONINE_KINASE_SIGNALING_PATHWAY	-0.530864	0.0545231	0.149018
CCRCC	GOBP_POSITIVE_REGULATION_OF_LEUKOCYTE_TETHERING_OR_ROLLING	-0.531034	0.000139793	0.00641518
CCRCC	GOBP_CORPUS_CALLOSUM_DEVELOPMENT	-0.531158	0.00398975	0.0267566
CCRCC	GOBP_REGULATION_OF_T_CELL_APOPTOTIC_PROCESS	-0.532011	0.0208587	0.077672
CCRCC	GOBP_NEGATIVE_REGULATION_OF_T_HELPER_CELL_DIFFERENTIATION	-0.532218	0.00642707	0.0359684
CCRCC	GOBP_POSITIVE_REGULATION_OF_REACTIVE_OXYGEN_SPECIES_METABOLIC_PROCESS	-0.53223	0.0216098	0.0795771
CCRCC	GOBP_RUFFLE_ORGANIZATION	-0.532334	0.000187737	0.00726593
CCRCC	GOBP_RESPONSE_TO_DIACYL_BACTERIAL_LIPOPEPTIDE	-0.532954	0.00150758	0.0153741
CCRCC	GOBP_CELL_MIGRATION_INVOLVED_IN_SPROUTING_ANGIOGENESIS	-0.533182	0.188814	0.349319
CCRCC	GOBP_CELL_PART_MORPHOGENESIS	-0.533332	0.128158	0.267097
CCRCC	GOBP_POSITIVE_REGULATION_OF_NMDA_GLUTAMATE_RECEPTOR_ACTIVITY	-0.533458	0.00434149	0.0281365
CCRCC	GOBP_PLATELET_MORPHOGENESIS	-0.533489	0.00669224	0.0368111
CCRCC	GOBP_REGULATION_OF_TOLL_LIKE_RECEPTOR_4_SIGNALING_PATHWAY	-0.534173	0.012735	0.0559121
CCRCC	GOBP_REGULATION_OF_TUMOR_NECROSIS_FACTOR_MEDIATED_SIGNALING_PATHWAY	-0.534824	0.00901537	0.0443724
CCRCC	GOBP_MYELOID_DENDRITIC_CELL_DIFFERENTIATION	-0.535027	0.0115852	0.0526635
CCRCC	GOBP_PROTEIN_DEGLYCOSYLATION	-0.53517	0.000342074	0.00862975
CCRCC	GOBP_UBIQUITIN_DEPENDENT_ERAD_PATHWAY	-0.535604	0.0579723	0.15463
CCRCC	GOBP_NEGATIVE_REGULATION_OF_NEUROINFLAMMATORY_RESPONSE	-0.535925	0.0103278	0.0485742
CCRCC	GOBP_NEGATIVE_REGULATION_OF_EXTRINSIC_APOPTOTIC_SIGNALING_PATHWAY	-0.536258	0.00358653	0.0252104
CCRCC	GOBP_UROGENITAL_SYSTEM_DEVELOPMENT	-0.536762	1.95498e-05	0.00442365
CCRCC	REACTOME_SYNTHESIS_OF_PIPS_AT_THE_GOLGI_MEMBRANE	-0.536799	0.000388579	0.00893732
CCRCC	GOBP_POSITIVE_REGULATION_OF_NATURAL_KILLER_CELL_CHEMOTAXIS	-0.537142	0.071501	0.178327
CCRCC	REACTOME_FLT3_SIGNALING_IN_DISEASE	-0.53738	0.000463675	0.00958891
CCRCC	GOBP_ASTROCYTE_DIFFERENTIATION	-0.537595	0.0103278	0.0485742
CCRCC	GOBP_PEPTIDE_CROSS_LINKING	-0.537774	0.000512458	0.00995677
CCRCC	GOBP_POSITIVE_REGULATION_OF_PHOSPHOLIPASE_ACTIVITY	-0.538106	0.0481369	0.136762
CCRCC	GOBP_REGULATION_OF_NK_T_CELL_ACTIVATION	-0.538115	0.00617139	0.0349024
CCRCC	REACTOME_RHO_GTPASES_ACTIVATE_ROCKS	-0.538223	0.0248544	0.0875126
CCRCC	REACTOME_TRANSCRIPTIONAL_REGULATION_BY_RUNX3	-0.538587	0.0391036	0.118915
CCRCC	GOBP_BLOOD_VESSEL_ENDOTHELIAL_CELL_MIGRATION	-0.539465	0.235215	0.405649
CCRCC	GOBP_T_HELPER_2_CELL_DIFFERENTIATION	-0.53961	0.00128176	0.0142966
CCRCC	GOBP_NEGATIVE_REGULATION_OF_CELLULAR_COMPONENT_ORGANIZATION	-0.539746	0.036035	0.112786
CCRCC	GOBP_NEGATIVE_REGULATION_OF_CALCIUM_MEDIATED_SIGNALING	-0.539971	0.00101294	0.0127271
CCRCC	GOBP_POSITIVE_REGULATION_OF_RESPONSE_TO_WOUNDING	-0.540032	0.0153413	0.0631003
CCRCC	REACTOME_TRANSFERRIN_ENDOCYTOSIS_AND_RECYCLING	-0.540129	0.0579723	0.15463
CCRCC	GOBP_CRANIAL_SKELETAL_SYSTEM_DEVELOPMENT	-0.540258	0.00434149	0.0281365
CCRCC	GOBP_NEGATIVE_REGULATION_OF_TRANSFORMING_GROWTH_FACTOR_BETA_PRODUCTION	-0.540277	0.000440942	0.00938047
CCRCC	GOBP_POSITIVE_REGULATION_OF_GAMMA_DELTA_T_CELL_DIFFERENTIATION	-0.540332	0.0011135	0.0132643
CCRCC	GOBP_NEGATIVE_REGULATION_OF_PROTEIN_MODIFICATION_PROCESS	-0.540415	0.0780427	0.189445
CCRCC	GOBP_GLAND_DEVELOPMENT	-0.540479	0.0153413	0.0631003
CCRCC	REACTOME_RHO_GTPASES_ACTIVATE_WASPS_AND_WAVES	-0.540564	0.00754775	0.0398781
CCRCC	GOBP_ARTERY_MORPHOGENESIS	-0.540586	0.135004	0.276757
CCRCC	GOBP_NEGATIVE_REGULATION_OF_OSTEOCLAST_DIFFERENTIATION	-0.540622	0.00221682	0.0189058
CCRCC	GOBP_REGULATION_OF_JNK_CASCADE	-0.540942	0.00568734	0.0330772
CCRCC	GOBP_STRIATED_MUSCLE_TISSUE_DEVELOPMENT	-0.541236	0.071501	0.178327
CCRCC	GOBP_REGULATION_OF_DEPHOSPHORYLATION	-0.541708	0.0129767	0.0565099
CCRCC	GOBP_REGULATION_OF_TOLERANCE_INDUCTION	-0.541818	0.0925868	0.213612
CCRCC	GOBP_EMBRYO_DEVELOPMENT	-0.542908	0.163214	0.315461
CCRCC	GOBP_POSITIVE_REGULATION_OF_INTERFERON_BETA_PRODUCTION	-0.543112	0.0227805	0.0823466
CCRCC	GOBP_REGULATION_OF_CALCIUM_ION_TRANSMEMBRANE_TRANSPORT	-0.543662	0.0115852	0.0526635
CCRCC	GOBP_REGULATION_OF_CHONDROCYTE_DIFFERENTIATION	-0.54382	0.0417157	0.123964
CCRCC	KEGG_WNT_SIGNALING_PATHWAY	-0.54395	0.0139846	0.0593962
CCRCC	GOBP_FACE_MORPHOGENESIS	-0.544233	0.0280315	0.0948524
CCRCC	GOBP_NEURON_DEATH	-0.544278	0.0105285	0.0492301
CCRCC	REACTOME_MUSCLE_CONTRACTION	-0.544674	0.123202	0.260831
CCRCC	GOBP_NEGATIVE_REGULATION_OF_CHONDROCYTE_DIFFERENTIATION	-0.544809	0.0142472	0.0600875
CCRCC	GOBP_MACROPHAGE_APOPTOTIC_PROCESS	-0.545472	0.00134286	0.0145898
CCRCC	HALLMARK_PROTEIN_SECRETION	-0.545854	0.0545231	0.149018
CCRCC	GOBP_GLYCINE_TRANSPORT	-0.545971	0.00276559	0.0217036
CCRCC	REACTOME_CARGO_RECOGNITION_FOR_CLATHRIN_MEDIATED_ENDOCYTOSIS	-0.54599	0.00207282	0.0182761
CCRCC	GOBP_PROTEIN_KINASE_B_SIGNALING	-0.546048	0.0320854	0.104145
CCRCC	GOBP_RESPONSE_TO_FIBROBLAST_GROWTH_FACTOR	-0.546472	0.05205	0.144555
CCRCC	GOBP_POSITIVE_REGULATION_OF_LIPASE_ACTIVITY	-0.546493	0.0562256	0.152161
CCRCC	GOBP_IMPORT_INTO_NUCLEUS	-0.546515	0.036035	0.112786
CCRCC	REACTOME_FORMATION_OF_FIBRIN_CLOT_CLOTTING_CASCADE	-0.546616	0.0704557	0.176542
CCRCC	GOBP_RESPONSE_TO_ELECTRICAL_STIMULUS	-0.546814	0.000257461	0.00802963
CCRCC	GOBP_ASTROCYTE_CELL_MIGRATION	-0.547121	0.0046235	0.029122
CCRCC	GOBP_RHO_PROTEIN_SIGNAL_TRANSDUCTION	-0.547479	0.0850636	0.201069
CCRCC	GOBP_MUSCLE_TISSUE_DEVELOPMENT	-0.547569	0.123202	0.260831
CCRCC	GOBP_POSITIVE_REGULATION_OF_PODOSOME_ASSEMBLY	-0.549074	0.00443371	0.0284283
CCRCC	REACTOME_SIALIC_ACID_METABOLISM	-0.549246	0.00119489	0.0136923
CCRCC	GOBP_NEGATIVE_REGULATION_OF_CELLULAR_RESPONSE_TO_GROWTH_FACTOR_STIMULUS	-0.54951	0.0473847	0.135463
CCRCC	GOBP_SKIN_DEVELOPMENT	-0.549974	0.0115852	0.0526635
CCRCC	GOBP_REGULATION_OF_ORGAN_GROWTH	-0.550023	0.00374315	0.0258586
CCRCC	GOBP_PHOSPHATIDYLINOSITOL_METABOLIC_PROCESS	-0.550965	0.0045277	0.028801
CCRCC	GOBP_REGULATION_OF_CLATHRIN_DEPENDENT_ENDOCYTOSIS	-0.551239	0.000565992	0.0105096
CCRCC	REACTOME_SIGNALING_BY_PDGFRA_TRANSMEMBRANE_JUXTAMEMBRANE_AND_KINASE_DOMAIN_MUTANTS	-0.551489	0.000238051	0.00793805
CCRCC	GOBP_CELLULAR_COMPONENT_DISASSEMBLY	-0.55177	0.00710845	0.0382277
CCRCC	GOBP_REGULATION_OF_MORPHOGENESIS_OF_AN_EPITHELIUM	-0.55186	0.00710845	0.0382277
CCRCC	GOBP_CHONDROITIN_SULFATE_BIOSYNTHETIC_PROCESS	-0.552056	0.014514	0.0608932
CCRCC	GOBP_POSITIVE_REGULATION_OF_PEPTIDASE_ACTIVITY	-0.55229	0.00833423	0.0424733
CCRCC	GOBP_POSITIVE_REGULATION_OF_COLLAGEN_METABOLIC_PROCESS	-0.552394	0.0290012	0.0972458
CCRCC	GOBP_POSITIVE_REGULATION_OF_ORGANELLE_ORGANIZATION	-0.553188	0.00655845	0.0364077
CCRCC	KEGG_TGF_BETA_SIGNALING_PATHWAY	-0.553461	0.0512468	0.143232
CCRCC	GOBP_FOREBRAIN_DEVELOPMENT	-0.553717	0.0227805	0.0823466
CCRCC	GOBP_POSITIVE_REGULATION_OF_BLOOD_VESSEL_ENDOTHELIAL_CELL_MIGRATION	-0.553803	0.0553689	0.150647
CCRCC	GOBP_HEAD_MORPHOGENESIS	-0.553947	0.012735	0.0559121
CCRCC	GOBP_POSITIVE_REGULATION_OF_PLATELET_ACTIVATION	-0.55395	0.000419252	0.00924562
CCRCC	GOBP_ESTABLISHMENT_OF_PROTEIN_LOCALIZATION_TO_ENDOPLASMIC_RETICULUM	-0.554258	0.131546	0.272216
CCRCC	REACTOME_RHO_GTPASES_ACTIVATE_PAKS	-0.554465	0.0118075	0.0533469
CCRCC	REACTOME_CROSS_PRESENTATION_OF_PARTICULATE_EXOGENOUS_ANTIGENS_PHAGOSOMES	-0.555575	0.0219941	0.0804696
CCRCC	GOBP_BONE_TRABECULA_FORMATION	-0.556182	0.000316726	0.00845509
CCRCC	GOBP_POSITIVE_REGULATION_OF_ACTIN_FILAMENT_BUNDLE_ASSEMBLY	-0.556218	0.0348663	0.110275
CCRCC	GOBP_RESPONSE_TO_INTERFERON_BETA	-0.556253	0.0423913	0.125276
CCRCC	REACTOME_GENE_AND_PROTEIN_EXPRESSION_BY_JAK_STAT_SIGNALING_AFTER_INTERLEUKIN_12_STIMULATION	-0.556262	0.00955841	0.0460802
CCRCC	GOBP_RESPONSE_TO_PURINE_CONTAINING_COMPOUND	-0.556727	0.00336277	0.0241663
CCRCC	GOBP_REGULATION_OF_CHRONIC_INFLAMMATORY_RESPONSE	-0.55683	0.0069672	0.0378696
CCRCC	GOBP_REACTIVE_NITROGEN_SPECIES_METABOLIC_PROCESS	-0.556868	0.0030179	0.0228106
CCRCC	GOBP_LABYRINTHINE_LAYER_MORPHOGENESIS	-0.557234	0.00253269	0.0206319
CCRCC	GOBP_POSITIVE_REGULATION_OF_JNK_CASCADE	-0.557385	0.00336277	0.0241663
CCRCC	KEGG_PANCREATIC_CANCER	-0.557836	0.00211984	0.0185044
CCRCC	GOBP_RESPONSE_TO_TUMOR_CELL	-0.557964	0.00850006	0.0428875
CCRCC	GOBP_POSITIVE_REGULATION_OF_LAMELLIPODIUM_ORGANIZATION	-0.558007	0.00221682	0.0189058
CCRCC	GOBP_BONE_TRABECULA_MORPHOGENESIS	-0.558109	0.000689027	0.0109936
CCRCC	GOBP_AMYLOID_PRECURSOR_PROTEIN_CATABOLIC_PROCESS	-0.558218	0.000989145	0.0125923
CCRCC	GOBP_NEGATIVE_REGULATION_OF_ANTIGEN_PROCESSING_AND_PRESENTATION	-0.55825	0.0223843	0.0814643
CCRCC	GOBP_RESPONSE_TO_INTERLEUKIN_15	-0.558407	0.00557181	0.0327412
CCRCC	GOBP_SUBSTRATE_DEPENDENT_CELL_MIGRATION	-0.558843	0.00172973	0.016488
CCRCC	GOBP_MICROGLIAL_CELL_ACTIVATION_INVOLVED_IN_IMMUNE_RESPONSE	-0.559393	0.00137441	0.0147661
CCRCC	REACTOME_SIGNALING_BY_FLT3_FUSION_PROTEINS	-0.559873	0.000300816	0.00830649
CCRCC	GOBP_REGULATION_OF_GROWTH	-0.560113	0.0194245	0.0743127
CCRCC	GOBP_DEFENSE_RESPONSE_TO_GRAM_POSITIVE_BACTERIUM	-0.560144	0.0216098	0.0795771
CCRCC	GOBP_REGULATION_OF_MYOBLAST_DIFFERENTIATION	-0.561043	0.00580503	0.0334588
CCRCC	REACTOME_EARLY_PHASE_OF_HIV_LIFE_CYCLE	-0.561122	0.0124973	0.05517
CCRCC	GOBP_NEGATIVE_REGULATION_OF_INTERLEUKIN_1_PRODUCTION	-0.561251	0.00710845	0.0382277
CCRCC	GOBP_GERMINAL_CENTER_B_CELL_DIFFERENTIATION	-0.561347	0.00198164	0.0177317
CCRCC	GOBP_POSITIVE_REGULATION_OF_AXONOGENESIS	-0.561785	0.00165254	0.0161516
CCRCC	GOBP_CENTRAL_NERVOUS_SYSTEM_DEVELOPMENT	-0.562127	0.0826687	0.1971
CCRCC	GOBP_T_CELL_TOLERANCE_INDUCTION	-0.563315	0.0616009	0.160662
CCRCC	GOBP_VASCULAR_ENDOTHELIAL_GROWTH_FACTOR_SIGNALING_PATHWAY	-0.563977	0.102029	0.228505
CCRCC	GOBP_POSITIVE_REGULATION_OF_CELL_GROWTH	-0.565059	0.00193744	0.0175151
CCRCC	GOBP_IMMUNE_RESPONSE_TO_TUMOR_CELL	-0.565507	0.0103278	0.0485742
CCRCC	GOBP_REGULATION_OF_TRANSMEMBRANE_TRANSPORT	-0.566047	0.0124973	0.05517
CCRCC	GOBP_POSITIVE_REGULATION_OF_FIBROBLAST_APOPTOTIC_PROCESS	-0.566324	1.1317e-05	0.00351456
CCRCC	GOBP_REGULATION_OF_PHOSPHOPROTEIN_PHOSPHATASE_ACTIVITY	-0.567699	0.0034359	0.0244548
CCRCC	REACTOME_CELL_CYCLE_CHECKPOINTS	-0.567774	0.67597	0.803642
CCRCC	GOBP_ANTIFUNGAL_INNATE_IMMUNE_RESPONSE	-0.567784	0.00181022	0.0168552
CCRCC	GOBP_RESPONSE_TO_INTERLEUKIN_2	-0.567978	0.0028268	0.0219515
CCRCC	GOBP_NEGATIVE_REGULATION_OF_MUSCLE_CELL_DIFFERENTIATION	-0.568069	0.00557181	0.0327412
CCRCC	GOBP_POSITIVE_REGULATION_OF_NK_T_CELL_ACTIVATION	-0.568173	0.0028268	0.0219515
CCRCC	GOBP_POSITIVE_REGULATION_OF_EXTRACELLULAR_MATRIX_ORGANIZATION	-0.568898	0.0111517	0.051347
CCRCC	GOBP_REGULATION_OF_CARDIAC_MUSCLE_CELL_PROLIFERATION	-0.569969	0.0107327	0.0499909
CCRCC	GOBP_REGULATION_OF_G_PROTEIN_COUPLED_RECEPTOR_SIGNALING_PATHWAY	-0.570119	0.00161514	0.0160465
CCRCC	GOBP_ENSHEATHMENT_OF_NEURONS	-0.57013	9.80079e-05	0.00590314
CCRCC	REACTOME_N_GLYCAN_TRIMMING_AND_ELONGATION_IN_THE_CIS_GOLGI	-0.570685	2.46085e-06	0.00215593
CCRCC	GOBP_NEGATIVE_REGULATION_OF_INTERLEUKIN_17_PRODUCTION	-0.570969	0.0147853	0.061709
CCRCC	REACTOME_INACTIVATION_OF_CSF3_G_CSF_SIGNALING	-0.571005	0.00785399	0.0408467
CCRCC	REACTOME_DERMATAN_SULFATE_BIOSYNTHESIS	-0.571165	0.00185175	0.0171096
CCRCC	GOBP_INTRACELLULAR_MONOATOMIC_ION_HOMEOSTASIS	-0.57137	0.0159156	0.0648535
CCRCC	GOBP_NEGATIVE_REGULATION_OF_VITAMIN_D_BIOSYNTHETIC_PROCESS	-0.571638	0.000778097	0.0115008
CCRCC	GOBP_NEURON_PROJECTION_GUIDANCE	-0.572127	0.151438	0.299305
CCRCC	GOBP_POSITIVE_REGULATION_OF_GROWTH	-0.572684	0.0034359	0.0244548
CCRCC	GOBP_REGULATION_OF_NATURAL_KILLER_CELL_DIFFERENTIATION	-0.57275	0.00492199	0.0301546
CCRCC	GOBP_ACTIN_FILAMENT_BUNDLE_ORGANIZATION	-0.572864	0.0644441	0.166189
CCRCC	KEGG_AUTOIMMUNE_THYROID_DISEASE	-0.573058	0.128158	0.267097
CCRCC	GOBP_POSITIVE_REGULATION_OF_MACROPHAGE_DIFFERENTIATION	-0.573073	0.00295293	0.0225852
CCRCC	KEGG_HYPERTROPHIC_CARDIOMYOPATHY_HCM	-0.574175	0.05205	0.144555
CCRCC	GOBP_HEAD_DEVELOPMENT	-0.574217	0.071501	0.178327
CCRCC	GOBP_REGULATION_OF_ORGANELLE_ORGANIZATION	-0.574965	0.112223	0.244515
CCRCC	GOBP_POSITIVE_REGULATION_OF_ISOTYPE_SWITCHING_TO_IGG_ISOTYPES	-0.575036	0.00101294	0.0127271
CCRCC	GOBP_INTERLEUKIN_4_MEDIATED_SIGNALING_PATHWAY	-0.575438	0.00443371	0.0284283
CCRCC	GOBP_NEPHRON_EPITHELIUM_DEVELOPMENT	-0.576423	0.115278	0.2492
CCRCC	KEGG_GLYCOSAMINOGLYCAN_BIOSYNTHESIS_CHONDROITIN_SULFATE	-0.576528	0.0162098	0.0655808
CCRCC	GOBP_P38MAPK_CASCADE	-0.576564	0.012735	0.0559121
CCRCC	KEGG_VIBRIO_CHOLERAE_INFECTION	-0.576956	0.0153413	0.0631003
CCRCC	GOBP_POSITIVE_REGULATION_OF_DEPHOSPHORYLATION	-0.577356	0.00157853	0.0158296
CCRCC	GOBP_POSITIVE_REGULATION_OF_EXTRINSIC_APOPTOTIC_SIGNALING_PATHWAY_VIA_DEATH_DOMAIN_RECEPTORS	-0.577405	0.0011135	0.0132643
CCRCC	REACTOME_STAT5_ACTIVATION	-0.577665	0.000244363	0.00795584
CCRCC	GOBP_CELL_MORPHOGENESIS_INVOLVED_IN_DIFFERENTIATION	-0.577967	0.143955	0.289321
CCRCC	GOBP_INFLAMMATORY_RESPONSE_TO_WOUNDING	-0.57803	0.00502529	0.0305544
CCRCC	KEGG_LONG_TERM_POTENTIATION	-0.57834	0.00181022	0.0168552
CCRCC	GOBP_REGULATION_OF_PODOSOME_ASSEMBLY	-0.57888	0.00390596	0.0263967
CCRCC	GOBP_POSITIVE_REGULATION_OF_VIRAL_GENOME_REPLICATION	-0.579491	0.000723452	0.0112997
CCRCC	GOBP_PLASMA_CELL_DIFFERENTIATION	-0.579764	0.0052378	0.0313131
CCRCC	GOBP_REGULATION_OF_CELLULAR_EXTRAVASATION	-0.580433	0.00407517	0.0270099
CCRCC	GOBP_POSITIVE_REGULATION_OF_OXIDATIVE_STRESS_INDUCED_NEURON_DEATH	-0.580844	0.00382377	0.0261531
CCRCC	GOBP_REGULATION_OF_KILLING_OF_CELLS_OF_ANOTHER_ORGANISM	-0.580878	0.00492199	0.0301546
CCRCC	GOBP_ANTIBACTERIAL_INNATE_IMMUNE_RESPONSE	-0.580946	0.0190797	0.073343
CCRCC	GOBP_PROTEIN_PROCESSING	-0.581353	0.00785399	0.0408467
CCRCC	GOBP_REPRODUCTIVE_SYSTEM_DEVELOPMENT	-0.581563	0.00226682	0.0192132
CCRCC	REACTOME_CELL_EXTRACELLULAR_MATRIX_INTERACTIONS	-0.581915	0.0410492	0.12255
CCRCC	GOBP_ORGAN_GROWTH	-0.582396	0.0168125	0.0672849
CCRCC	GOBP_NEGATIVE_REGULATION_OF_PROTEIN_CONTAINING_COMPLEX_DISASSEMBLY	-0.582534	0.00137441	0.0147661
CCRCC	REACTOME_INTERLEUKIN_37_SIGNALING	-0.582645	0.000512458	0.00995677
CCRCC	GOBP_PROTEIN_FOLDING_IN_ENDOPLASMIC_RETICULUM	-0.582732	0.0403917	0.121263
CCRCC	GOBP_POSITIVE_REGULATION_OF_GLIOGENESIS	-0.583388	0.00216783	0.0186864
CCRCC	GOBP_REGULATION_OF_T_CELL_DIFFERENTIATION_IN_THYMUS	-0.583586	0.000440942	0.00938047
CCRCC	GOBP_POSITIVE_REGULATION_OF_CELL_MIGRATION_INVOLVED_IN_SPROUTING_ANGIOGENESIS	-0.584128	0.036035	0.112786
CCRCC	GOBP_REGULATION_OF_MONOCYTE_DIFFERENTIATION	-0.584139	0.00682847	0.0373685
CCRCC	GOBP_TRABECULA_MORPHOGENESIS	-0.584219	0.0187403	0.0725301
CCRCC	REACTOME_INITIAL_TRIGGERING_OF_COMPLEMENT	-0.584594	0.0153413	0.0631003
CCRCC	GOBP_MYOBLAST_FUSION	-0.58499	0.000132423	0.00634904
CCRCC	GOBP_POSITIVE_REGULATION_OF_ENDOTHELIAL_CELL_PROLIFERATION	-0.585156	0.0606766	0.15907
CCRCC	REACTOME_SIGNALING_BY_FGFR1_IN_DISEASE	-0.58526	0.000231892	0.00786881
CCRCC	REACTOME_CTLA4_INHIBITORY_SIGNALING	-0.585642	0.0069672	0.0378696
CCRCC	GOBP_REGULATION_OF_NEURON_PROJECTION_DEVELOPMENT	-0.585725	0.0180772	0.0706734
CCRCC	GOBP_LYMPHOCYTE_APOPTOTIC_PROCESS	-0.585999	0.0451872	0.130771
CCRCC	GOBP_NEGATIVE_REGULATION_OF_OSSIFICATION	-0.586773	0.000989145	0.0125923
CCRCC	GOBP_POSITIVE_REGULATION_OF_SECRETION	-0.586946	0.000324973	0.00846423
CCRCC	GOBP_NEGATIVE_REGULATION_OF_CYSTEINE_TYPE_ENDOPEPTIDASE_ACTIVITY	-0.587272	0.00226682	0.0192132
CCRCC	GOBP_NEGATIVE_REGULATION_OF_CD4_POSITIVE_ALPHA_BETA_T_CELL_PROLIFERATION	-0.587298	0.000118766	0.00608803
CCRCC	GOBP_KIDNEY_EPITHELIUM_DEVELOPMENT	-0.587821	0.188814	0.349319
CCRCC	GOBP_REGULATION_OF_INTRINSIC_APOPTOTIC_SIGNALING_PATHWAY_IN_RESPONSE_TO_OSMOTIC_STRESS	-0.587842	0.0410492	0.12255
CCRCC	GOBP_GAMMA_DELTA_T_CELL_DIFFERENTIATION	-0.587907	0.0027056	0.0214954
CCRCC	GOBP_REGULATION_OF_ENDOTHELIAL_TUBE_MORPHOGENESIS	-0.587933	0.000109408	0.00592337
CCRCC	GOBP_REGULATION_OF_IRON_ION_TRANSPORT	-0.588121	0.0030179	0.0228106
CCRCC	GOBP_NEPHRON_DEVELOPMENT	-0.588142	0.14954	0.296588
CCRCC	REACTOME_MET_ACTIVATES_RAP1_AND_RAC1	-0.588411	0.000112447	0.00598702
CCRCC	GOBP_BONE_MORPHOGENESIS	-0.588539	0.0403917	0.121263
CCRCC	GOBP_REGULATION_OF_PROTEIN_CONTAINING_COMPLEX_DISASSEMBLY	-0.58922	0.00181022	0.0168552
CCRCC	REACTOME_ACTIVATION_OF_IRF3_IRF7_MEDIATED_BY_TBK1_IKK_EPSILON	-0.590203	0.00207282	0.0182761
CCRCC	REACTOME_ANTIVIRAL_MECHANISM_BY_IFN_STIMULATED_GENES	-0.590649	0.0378505	0.116427
CCRCC	GOBP_POSITIVE_REGULATION_OF_RHO_PROTEIN_SIGNAL_TRANSDUCTION	-0.590778	0.0204917	0.0766908
CCRCC	GOBP_POSITIVE_REGULATION_OF_CYTOSOLIC_CALCIUM_ION_CONCENTRATION_INVOLVED_IN_PHOSPHOLIPASE_C_ACTIVATING_G_PROTEIN_COUPLED_SIGNALING_PATHWAY	-0.590792	0.0275572	0.0937412
CCRCC	GOBP_REGULATION_OF_CD4_POSITIVE_CD25_POSITIVE_ALPHA_BETA_REGULATORY_T_CELL_DIFFERENTIATION	-0.590925	0.00242309	0.0200958
CCRCC	GOBP_POSITIVE_REGULATION_OF_MEMBRANE_PROTEIN_ECTODOMAIN_PROTEOLYSIS	-0.590979	0.00052538	0.0100658
CCRCC	GOBP_MESENCHYMAL_EPITHELIAL_CELL_SIGNALING	-0.591143	0.000173318	0.00701792
CCRCC	GOBP_POSITIVE_REGULATION_OF_DENDRITIC_CELL_CYTOKINE_PRODUCTION	-0.591197	0.0011135	0.0132643
CCRCC	REACTOME_INTERLEUKIN_6_SIGNALING	-0.59125	0.000440942	0.00938047
CCRCC	REACTOME_FCERI_MEDIATED_NF_KB_ACTIVATION	-0.591315	0.0403917	0.121263
CCRCC	GOBP_MAST_CELL_CHEMOTAXIS	-0.591424	0.00315178	0.0232927
CCRCC	REACTOME_CD209_DC_SIGN_SIGNALING	-0.591496	0.00382377	0.0261531
CCRCC	GOBP_LYMPH_NODE_DEVELOPMENT	-0.591815	0.00140665	0.0149294
CCRCC	GOBP_PHAGOSOME_MATURATION	-0.593099	0.00754775	0.0398781
CCRCC	REACTOME_ION_CHANNEL_TRANSPORT	-0.593175	0.0034359	0.0244548
CCRCC	GOBP_REGULATION_OF_NITRIC_OXIDE_METABOLIC_PROCESS	-0.593316	0.00106212	0.013039
CCRCC	GOBP_REGULATION_OF_MICROGLIAL_CELL_ACTIVATION	-0.593574	0.0034359	0.0244548
CCRCC	GOBP_POSITIVE_REGULATION_OF_T_HELPER_2_CELL_CYTOKINE_PRODUCTION	-0.59361	0.000168748	0.00694968
CCRCC	GOBP_REGULATION_OF_CYSTEINE_TYPE_ENDOPEPTIDASE_ACTIVITY	-0.594074	0.0052378	0.0313131
CCRCC	GOBP_INTRACELLULAR_RECEPTOR_SIGNALING_PATHWAY	-0.594099	0.0159156	0.0648535
CCRCC	REACTOME_NEGATIVE_REGULATORS_OF_DDX58_IFIH1_SIGNALING	-0.594297	0.00407517	0.0270099
CCRCC	REACTOME_CHONDROITIN_SULFATE_DERMATAN_SULFATE_METABOLISM	-0.595112	0.00919324	0.0449494
CCRCC	GOBP_REGULATION_OF_CELL_CELL_ADHESION_MEDIATED_BY_INTEGRIN	-0.5952	0.000316726	0.00845509
CCRCC	GOBP_NEGATIVE_REGULATION_OF_PLATELET_DERIVED_GROWTH_FACTOR_RECEPTOR_SIGNALING_PATHWAY	-0.595323	8.07093e-05	0.00567459
CCRCC	GOBP_POSITIVE_REGULATION_OF_MYELINATION	-0.595902	0.00059467	0.0106324
CCRCC	GOBP_PEPTIDE_CROSS_LINKING_VIA_CHONDROITIN_4_SULFATE_GLYCOSAMINOGLYCAN	-0.59603	0.000877758	0.0119815
CCRCC	GOBP_POSITIVE_REGULATION_BY_SYMBIONT_OF_ENTRY_INTO_HOST	-0.59607	0.000899059	0.0120504
CCRCC	REACTOME_FORMYL_PEPTIDE_RECEPTORS_BIND_FORMYL_PEPTIDES_AND_MANY_OTHER_LIGANDS	-0.596192	0.00801124	0.0413964
CCRCC	GOBP_REGULATION_OF_SMOOTH_MUSCLE_CELL_CHEMOTAXIS	-0.597346	0.0046235	0.029122
CCRCC	GOBP_MAST_CELL_MIGRATION	-0.598179	0.00482061	0.0297987
CCRCC	REACTOME_SIGNALING_BY_NOTCH	-0.598234	0.0331741	0.106566
CCRCC	GOBP_REGULATION_OF_CELLULAR_RESPONSE_TO_STRESS	-0.598424	0.0952101	0.217891
CCRCC	GOBP_RESPONSE_TO_KETONE	-0.598537	0.000689027	0.0109936
CCRCC	GOBP_POSITIVE_REGULATION_OF_OSTEOCLAST_DIFFERENTIATION	-0.598749	0.0105285	0.0492301
CCRCC	REACTOME_CREATION_OF_C4_AND_C2_ACTIVATORS	-0.599122	0.00216783	0.0186864
CCRCC	GOBP_NEGATIVE_REGULATION_OF_RESPONSE_TO_CYTOKINE_STIMULUS	-0.599521	0.0120336	0.0539384
CCRCC	GOBP_NEGATIVE_REGULATION_OF_CYTOKINE_PRODUCTION_INVOLVED_IN_INFLAMMATORY_RESPONSE	-0.599553	0.00850006	0.0428875
CCRCC	GOBP_AMYLOID_PRECURSOR_PROTEIN_METABOLIC_PROCESS	-0.599561	0.000128876	0.0062411
CCRCC	GOBP_INTERLEUKIN_1_MEDIATED_SIGNALING_PATHWAY	-0.599699	0.00580503	0.0334588
CCRCC	GOBP_REGULATION_OF_JUN_KINASE_ACTIVITY	-0.599848	0.000106446	0.00592337
CCRCC	GOBP_RESPONSE_TO_WATER	-0.599905	0.00492199	0.0301546
CCRCC	REACTOME_FGFR1_MUTANT_RECEPTOR_ACTIVATION	-0.600321	8.29903e-05	0.00567459
CCRCC	GOBP_T_CELL_ACTIVATION_VIA_T_CELL_RECEPTOR_CONTACT_WITH_ANTIGEN_BOUND_TO_MHC_MOLECULE_ON_ANTIGEN_PRESENTING_CELL	-0.601034	0.014514	0.0608932
CCRCC	GOBP_NEGATIVE_REGULATION_OF_NF_KAPPAB_TRANSCRIPTION_FACTOR_ACTIVITY	-0.601207	0.0046235	0.029122
CCRCC	GOBP_STEM_CELL_PROLIFERATION	-0.601565	0.00366408	0.0254767
CCRCC	GOBP_NEGATIVE_REGULATION_OF_LEUKOCYTE_CHEMOTAXIS	-0.601979	0.00308418	0.0230584
CCRCC	GOBP_REGULATION_OF_PROTEIN_TYROSINE_PHOSPHATASE_ACTIVITY	-0.602123	0.00147322	0.0152169
CCRCC	GOBP_FAT_SOLUBLE_VITAMIN_BIOSYNTHETIC_PROCESS	-0.602286	4.85169e-05	0.00513799
CCRCC	GOBP_EPITHELIAL_TO_MESENCHYMAL_TRANSITION_INVOLVED_IN_ENDOCARDIAL_CUSHION_FORMATION	-0.602453	0.0212313	0.078816
CCRCC	GOBP_NEGATIVE_REGULATION_OF_TYPE_I_INTERFERON_PRODUCTION	-0.603375	0.00725226	0.0387847
CCRCC	REACTOME_TOLL_LIKE_RECEPTOR_9_TLR9_CASCADE	-0.603538	0.0076995	0.0403262
CCRCC	GOBP_REGULATION_OF_FC_GAMMA_RECEPTOR_SIGNALING_PATHWAY_INVOLVED_IN_PHAGOCYTOSIS	-0.603797	7.21646e-05	0.00539109
CCRCC	HALLMARK_APICAL_JUNCTION	-0.604459	0.113742	0.246654
CCRCC	REACTOME_CD163_MEDIATING_AN_ANTI_INFLAMMATORY_RESPONSE	-0.60447	0.00236994	0.0197741
CCRCC	GOBP_POSITIVE_REGULATION_OF_I_KAPPAB_KINASE_NF_KAPPAB_SIGNALING	-0.604652	0.0122635	0.0546133
CCRCC	GOBP_PROTEIN_N_LINKED_GLYCOSYLATION_VIA_ASPARAGINE	-0.604979	0.012735	0.0559121
CCRCC	REACTOME_SYNTHESIS_OF_PIPS_AT_THE_PLASMA_MEMBRANE	-0.605071	0.000609512	0.0106992
CCRCC	GOBP_NUCLEOTIDE_BINDING_OLIGOMERIZATION_DOMAIN_CONTAINING_2_SIGNALING_PATHWAY	-0.6051	0.00739868	0.0393494
CCRCC	REACTOME_TGF_BETA_RECEPTOR_SIGNALING_ACTIVATES_SMADS	-0.605245	0.0118075	0.0533469
CCRCC	GOBP_REGULATION_OF_EXTRACELLULAR_MATRIX_DISASSEMBLY	-0.605723	0.000250832	0.00797779
CCRCC	REACTOME_INTERLEUKIN_23_SIGNALING	-0.605809	0.00253269	0.0206319
CCRCC	GOBP_NK_T_CELL_ACTIVATION	-0.607446	0.00390596	0.0263967
CCRCC	GOBP_INFLAMMASOME_COMPLEX_ASSEMBLY	-0.607513	0.00329105	0.0239004
CCRCC	GOBP_REGULATION_OF_GLIOGENESIS	-0.607534	0.00198164	0.0177317
CCRCC	GOBP_REGULATION_OF_EPITHELIAL_TO_MESENCHYMAL_TRANSITION_INVOLVED_IN_ENDOCARDIAL_CUSHION_FORMATION	-0.607548	0.0034359	0.0244548
CCRCC	GOBP_NEUTROPHIL_APOPTOTIC_PROCESS	-0.607735	0.000640234	0.0108626
CCRCC	GOBP_MYELOID_CELL_HOMEOSTASIS	-0.608275	0.00866883	0.0434659
CCRCC	GOBP_REGULATION_OF_NEUROGENESIS	-0.608876	0.015061	0.0624004
CCRCC	GOBP_POSITIVE_REGULATION_OF_VIRAL_LIFE_CYCLE	-0.608992	0.000475447	0.0096258
CCRCC	GOBP_NEGATIVE_REGULATION_OF_B_CELL_MEDIATED_IMMUNITY	-0.609652	0.000324973	0.00846423
CCRCC	GOBP_CELL_CELL_ADHESION_MEDIATED_BY_INTEGRIN	-0.610079	0.00358653	0.0252104
CCRCC	REACTOME_SIGNALING_BY_BMP	-0.610877	0.00754775	0.0398781
CCRCC	GOBP_APOPTOTIC_SIGNALING_PATHWAY	-0.611383	0.104863	0.23285
CCRCC	GOBP_RESPONSE_TO_MACROPHAGE_COLONY_STIMULATING_FACTOR	-0.61204	0.00202676	0.0180183
CCRCC	GOBP_MHC_CLASS_II_BIOSYNTHETIC_PROCESS	-0.61224	0.00154268	0.0156
CCRCC	GOBP_NEGATIVE_REGULATION_OF_ALPHA_BETA_T_CELL_DIFFERENTIATION	-0.612584	0.00236994	0.0197741
CCRCC	GOBP_CELLULAR_COMPONENT_MORPHOGENESIS	-0.613128	0.103439	0.23091
CCRCC	GOBP_NEGATIVE_REGULATION_OF_CHEMOKINE_MEDIATED_SIGNALING_PATHWAY	-0.613344	0.0027056	0.0214954
CCRCC	GOBP_NEGATIVE_REGULATION_OF_CHEMOTAXIS	-0.613521	0.00211984	0.0185044
CCRCC	REACTOME_NEF_MEDIATES_DOWN_MODULATION_OF_CELL_SURFACE_RECEPTORS_BY_RECRUITING_THEM_TO_CLATHRIN_ADAPTERS	-0.613579	0.0118075	0.0533469
CCRCC	GOBP_REGULATION_OF_COMPLEMENT_ACTIVATION_CLASSICAL_PATHWAY	-0.613585	2.40902e-05	0.00468914
CCRCC	GOBP_REGULATION_OF_LEUKOCYTE_TETHERING_OR_ROLLING	-0.613952	0.000139793	0.00641518
CCRCC	GOBP_REGULATION_OF_GRANULOCYTE_DIFFERENTIATION	-0.614186	0.000238051	0.00793805
CCRCC	GOBP_LAMELLIPODIUM_ORGANIZATION	-0.614387	0.00513055	0.0310183
CCRCC	GOBP_GASTRULATION	-0.614396	0.0430762	0.126293
CCRCC	GOBP_C_TERMINAL_PROTEIN_LIPIDATION	-0.614998	0.0101304	0.0479739
CCRCC	GOBP_STEM_CELL_DIFFERENTIATION	-0.615527	0.0570934	0.153604
CCRCC	GOBP_CALCIUM_ION_TRANSMEMBRANE_TRANSPORT	-0.615606	0.0113666	0.0521372
CCRCC	GOBP_POSITIVE_REGULATION_OF_ENDOTHELIAL_CELL_MIGRATION	-0.615866	0.079179	0.191336
CCRCC	GOBP_REGULATION_OF_GAMMA_DELTA_T_CELL_DIFFERENTIATION	-0.617153	0.000856925	0.0118143
CCRCC	GOBP_POSITIVE_REGULATION_OF_CALCIUM_ION_TRANSPORT	-0.61719	0.00901537	0.0443724
CCRCC	GOBP_REGULATION_OF_MYELOID_CELL_APOPTOTIC_PROCESS	-0.617636	0.00193744	0.0175151
CCRCC	REACTOME_ANTIGEN_PRESENTATION_FOLDING_ASSEMBLY_AND_PEPTIDE_LOADING_OF_CLASS_I_MHC	-0.617878	0.0488991	0.138478
CCRCC	GOBP_IMMUNE_COMPLEX_CLEARANCE	-0.618004	0.00055214	0.010292
CCRCC	REACTOME_SIGNALING_BY_TGF_BETA_RECEPTOR_COMPLEX	-0.618094	0.0156261	0.0639715
CCRCC	GOBP_REGULATION_OF_MYOSIN_LIGHT_CHAIN_PHOSPHATASE_ACTIVITY	-0.618292	0.00443371	0.0284283
CCRCC	GOBP_PROTEOLYSIS	-0.618718	0.0227805	0.0823466
CCRCC	GOBP_VASCULAR_ENDOTHELIAL_GROWTH_FACTOR_PRODUCTION	-0.618788	0.00216783	0.0186864
CCRCC	GOBP_PROTEIN_ACTIVATION_CASCADE	-0.620485	0.024006	0.0856837
CCRCC	GOBP_LEUKOCYTE_MIGRATION_INVOLVED_IN_INFLAMMATORY_RESPONSE	-0.621386	0.00390596	0.0263967
CCRCC	GOBP_BLOOD_COAGULATION_FIBRIN_CLOT_FORMATION	-0.621474	0.0326258	0.105296
CCRCC	GOBP_EPITHELIAL_CELL_PROLIFERATION	-0.621831	0.0769197	0.187522
CCRCC	GOBP_RESPONSE_TO_FUNGUS	-0.622005	0.00482061	0.0297987
CCRCC	GOBP_POSITIVE_REGULATION_OF_NEUROINFLAMMATORY_RESPONSE	-0.622051	0.0076995	0.0403262
CCRCC	GOBP_TRANSFORMING_GROWTH_FACTOR_BETA1_PRODUCTION	-0.622186	6.63254e-05	0.00528246
CCRCC	GOBP_REGULATION_OF_PLATELET_DERIVED_GROWTH_FACTOR_RECEPTOR_SIGNALING_PATHWAY	-0.622638	0.000388579	0.00893732
CCRCC	GOBP_NEGATIVE_REGULATION_OF_PLATELET_ACTIVATION	-0.622782	0.00580503	0.0334588
CCRCC	GOBP_CELL_PROJECTION_ORGANIZATION	-0.623784	0.0299996	0.0995203
CCRCC	REACTOME_SIGNALING_BY_WNT	-0.624127	0.0473847	0.135463
CCRCC	GOBP_CELLULAR_RESPONSE_TO_PEPTIDE	-0.624291	0.00150758	0.0153741
CCRCC	GOBP_MYOTUBE_DIFFERENTIATION	-0.624449	0.00416225	0.0274174
CCRCC	GOBP_MICROTUBULE_DEPOLYMERIZATION	-0.625766	0.0027056	0.0214954
CCRCC	GOBP_GLIOGENESIS	-0.626868	0.00374315	0.0258586
CCRCC	KEGG_APOPTOSIS	-0.627096	0.0216098	0.0795771
CCRCC	REACTOME_P2Y_RECEPTORS	-0.627754	0.000125419	0.00610437
CCRCC	GOBP_T_CELL_LINEAGE_COMMITMENT	-0.627848	0.0270899	0.0928727
CCRCC	GOBP_PROTEIN_CONTAINING_COMPLEX_DISASSEMBLY	-0.628231	0.00398975	0.0267566
CCRCC	GOBP_POSITIVE_REGULATION_OF_EPITHELIAL_CELL_PROLIFERATION	-0.62833	0.0397432	0.120027
CCRCC	GOBP_HEART_VALVE_DEVELOPMENT	-0.628473	0.0850636	0.201069
CCRCC	GOBP_REGULATION_OF_CELLULAR_COMPONENT_SIZE	-0.628514	0.0105285	0.0492301
CCRCC	GOBP_REGULATION_OF_NATURAL_KILLER_CELL_PROLIFERATION	-0.628562	0.00545839	0.0323111
CCRCC	GOBP_REGULATION_OF_ENDOTHELIAL_CELL_MIGRATION	-0.628847	0.131546	0.272216
CCRCC	GOBP_POSITIVE_REGULATION_OF_REGULATORY_T_CELL_DIFFERENTIATION	-0.629061	0.04591	0.132346
CCRCC	GOBP_MONOCYTE_DIFFERENTIATION	-0.629566	0.00258917	0.0209152
CCRCC	GOBP_REGULATION_OF_T_HELPER_17_CELL_DIFFERENTIATION	-0.629723	0.0227805	0.0823466
CCRCC	REACTOME_COMMON_PATHWAY_OF_FIBRIN_CLOT_FORMATION	-0.630208	0.0606766	0.15907
CCRCC	GOBP_NEGATIVE_REGULATION_OF_CELL_ADHESION_MEDIATED_BY_INTEGRIN	-0.630652	0.000452175	0.00947306
CCRCC	GOBP_POSITIVE_REGULATION_OF_ERBB_SIGNALING_PATHWAY	-0.630707	0.00131198	0.0143514
CCRCC	GOBP_REGULATION_OF_BMP_SIGNALING_PATHWAY	-0.630836	0.053688	0.147531
CCRCC	GOBP_MODULATION_OF_PROCESS_OF_ANOTHER_ORGANISM	-0.630854	0.00351048	0.0248571
CCRCC	GOBP_SEMI_LUNAR_VALVE_DEVELOPMENT	-0.632288	0.0704557	0.176542
CCRCC	GOBP_POSITIVE_REGULATION_OF_MACROPHAGE_MIGRATION	-0.632898	0.00993645	0.0473344
CCRCC	GOBP_IMMUNOLOGICAL_SYNAPSE_FORMATION	-0.633049	0.00329105	0.0239004
CCRCC	GOBP_CELLULAR_RESPONSE_TO_LIPOPROTEIN_PARTICLE_STIMULUS	-0.633797	0.00258917	0.0209152
CCRCC	REACTOME_DOWNSTREAM_SIGNALING_EVENTS_OF_B_CELL_RECEPTOR_BCR	-0.634803	0.0473847	0.135463
CCRCC	GOBP_SMOOTH_MUSCLE_CELL_CHEMOTAXIS	-0.635304	0.00202676	0.0180183
CCRCC	GOBP_POSITIVE_REGULATION_OF_MONOATOMIC_ION_TRANSPORT	-0.635469	0.00407517	0.0270099
CCRCC	GOBP_NEGATIVE_REGULATION_OF_PROTEOLYSIS	-0.635743	0.00131198	0.0143514
CCRCC	KEGG_DILATED_CARDIOMYOPATHY	-0.635747	0.0634846	0.164154
CCRCC	GOBP_POSITIVE_REGULATION_OF_HYPERSENSITIVITY	-0.635781	0.00114004	0.0133983
CCRCC	GOBP_ARTERY_DEVELOPMENT	-0.636568	0.0992563	0.224433
CCRCC	GOBP_PEPTIDYL_SERINE_MODIFICATION	-0.637255	0.00937424	0.0455111
CCRCC	GOBP_NEGATIVE_REGULATION_OF_DENDRITIC_CELL_APOPTOTIC_PROCESS	-0.637998	0.00140665	0.0149294
CCRCC	REACTOME_SARS_COV_INFECTIONS	-0.638293	0.0673947	0.171322
CCRCC	GOBP_POSITIVE_REGULATION_OF_RESPIRATORY_BURST	-0.638564	1.73343e-05	0.00428334
CCRCC	GOBP_REGULATION_OF_INTERLEUKIN_1_MEDIATED_SIGNALING_PATHWAY	-0.638572	0.00276559	0.0217036
CCRCC	GOBP_RESPONSE_TO_PROSTAGLANDIN_E	-0.639139	0.000143622	0.00649804
CCRCC	GOBP_REGULATION_OF_T_CELL_COSTIMULATION	-0.639159	0.00308418	0.0230584
CCRCC	GOBP_POSITIVE_REGULATION_OF_MONOCYTE_DIFFERENTIATION	-0.639283	0.00193744	0.0175151
CCRCC	GOBP_EXTRINSIC_APOPTOTIC_SIGNALING_PATHWAY	-0.639401	0.00580503	0.0334588
CCRCC	GOBP_POSITIVE_REGULATION_OF_DNA_BINDING_TRANSCRIPTION_FACTOR_ACTIVITY	-0.639515	0.0101304	0.0479739
CCRCC	GOBP_PROSTATE_GLAND_DEVELOPMENT	-0.639637	7.32663e-06	0.00351456
CCRCC	GOBP_REGULATION_OF_PHOSPHATIDYLINOSITOL_3_KINASE_ACTIVITY	-0.639929	0.00276559	0.0217036
CCRCC	GOBP_REGULATION_OF_PHOSPHATASE_ACTIVITY	-0.640037	0.0027056	0.0214954
CCRCC	GOBP_SYNAPSE_PRUNING	-0.640178	0.00181022	0.0168552
CCRCC	REACTOME_SARS_COV_2_ACTIVATES_MODULATES_INNATE_AND_ADAPTIVE_IMMUNE_RESPONSES	-0.640613	0.0588623	0.15614
CCRCC	GOBP_REGULATION_OF_TRANSMEMBRANE_RECEPTOR_PROTEIN_SERINE_THREONINE_KINASE_SIGNALING_PATHWAY	-0.641175	0.0838592	0.199101
CCRCC	GOBP_NEUTROPHIL_DEGRANULATION	-0.641485	0.00193744	0.0175151
CCRCC	REACTOME_PCP_CE_PATHWAY	-0.641647	0.0654156	0.167841
CCRCC	GOBP_STRESS_FIBER_ASSEMBLY	-0.642055	0.0103278	0.0485742
CCRCC	GOBP_POSITIVE_REGULATION_OF_MACROPHAGE_CHEMOTAXIS	-0.642822	0.00366408	0.0254767
CCRCC	GOBP_REGULATION_OF_MYELINATION	-0.643363	7.84877e-05	0.00567459
CCRCC	GOBP_COLLAGEN_ACTIVATED_TYROSINE_KINASE_RECEPTOR_SIGNALING_PATHWAY	-0.643373	0.000429969	0.00931149
CCRCC	GOBP_PLATELET_DEGRANULATION	-0.643496	7.42167e-05	0.00550174
CCRCC	GOBP_GERMINAL_CENTER_FORMATION	-0.643757	0.0030179	0.0228106
CCRCC	GOBP_RESPONSE_TO_BMP	-0.644144	0.0606766	0.15907
CCRCC	GOBP_OVULATION_CYCLE_PROCESS	-0.644632	0.000899059	0.0120504
CCRCC	GOBP_EMBRYONIC_MORPHOGENESIS	-0.645282	0.14954	0.296588
CCRCC	GOBP_REGULATION_OF_RAS_PROTEIN_SIGNAL_TRANSDUCTION	-0.645694	0.0201304	0.0758393
CCRCC	GOBP_EPITHELIUM_DEVELOPMENT	-0.645737	0.159214	0.309844
CCRCC	GOBP_VITAMIN_D_BIOSYNTHETIC_PROCESS	-0.645765	0.00022002	0.00779533
CCRCC	GOBP_REGULATION_OF_EPITHELIAL_TO_MESENCHYMAL_TRANSITION	-0.646327	0.05205	0.144555
CCRCC	GOBP_NEGATIVE_REGULATION_OF_PROTEIN_SERINE_THREONINE_KINASE_ACTIVITY	-0.646751	0.00116717	0.0135193
CCRCC	GOBP_CHONDROITIN_SULFATE_PROTEOGLYCAN_METABOLIC_PROCESS	-0.64676	0.00211984	0.0185044
CCRCC	GOBP_REGULATION_OF_SECRETION	-0.646776	0.00116717	0.0135193
CCRCC	GOBP_REGULATION_OF_MEMBRANE_INVAGINATION	-0.646942	9.11538e-06	0.00351456
CCRCC	GOBP_ACTOMYOSIN_STRUCTURE_ORGANIZATION	-0.647256	0.0616009	0.160662
CCRCC	GOBP_MONOCYTE_AGGREGATION	-0.647513	0.00502529	0.0305544
CCRCC	GOBP_REGULATION_OF_RECEPTOR_SIGNALING_PATHWAY_VIA_STAT	-0.647537	0.00185175	0.0171096
CCRCC	GOBP_POSITIVE_REGULATION_OF_EXOCYTOSIS	-0.64784	0.00143958	0.0150632
CCRCC	GOBP_CLATHRIN_DEPENDENT_ENDOCYTOSIS	-0.648818	8.77363e-05	0.00567459
CCRCC	REACTOME_POST_TRANSLATIONAL_PROTEIN_MODIFICATION	-0.649311	0.594964	0.739065
CCRCC	REACTOME_RAC2_GTPASE_CYCLE	-0.649359	0.000797147	0.0116396
CCRCC	GOBP_POSITIVE_REGULATION_OF_LEUKOCYTE_APOPTOTIC_PROCESS	-0.649631	0.00322073	0.0235673
CCRCC	GOBP_POSITIVE_REGULATION_OF_GLIAL_CELL_PROLIFERATION	-0.649685	0.00150758	0.0153741
CCRCC	REACTOME_SYNTHESIS_OF_PIPS_AT_THE_EARLY_ENDOSOME_MEMBRANE	-0.649761	3.63499e-05	0.00504346
CCRCC	GOBP_THYMOCYTE_MIGRATION	-0.649798	0.000741258	0.011375
CCRCC	GOBP_MUSCLE_CELL_DIFFERENTIATION	-0.649958	0.104863	0.23285
CCRCC	GOBP_REGULATION_OF_HEART_GROWTH	-0.650382	0.00198164	0.0177317
CCRCC	REACTOME_PECAM1_INTERACTIONS	-0.650723	0.000106446	0.00592337
CCRCC	REACTOME_SIGNALING_BY_PDGFR_IN_DISEASE	-0.651085	3.85238e-05	0.00504346
CCRCC	GOBP_POSITIVE_REGULATION_OF_T_CELL_MEDIATED_CYTOTOXICITY	-0.651383	0.0912971	0.211193
CCRCC	GOBP_FIBROBLAST_APOPTOTIC_PROCESS	-0.651751	5.43913e-05	0.00520765
CCRCC	GOBP_POSITIVE_REGULATION_OF_TRANSFERASE_ACTIVITY	-0.652025	0.0034359	0.0244548
CCRCC	GOBP_REGULATION_OF_MEMBRANE_PROTEIN_ECTODOMAIN_PROTEOLYSIS	-0.652508	0.000324973	0.00846423
CCRCC	GOBP_NEGATIVE_REGULATION_OF_B_CELL_RECEPTOR_SIGNALING_PATHWAY	-0.652606	0.0109404	0.0506889
CCRCC	GOBP_POSITIVE_REGULATION_OF_NERVOUS_SYSTEM_DEVELOPMENT	-0.652966	0.00739868	0.0393494
CCRCC	GOBP_REGULATION_OF_TOLL_LIKE_RECEPTOR_2_SIGNALING_PATHWAY	-0.653738	0.00534707	0.0318675
CCRCC	REACTOME_INTERLEUKIN_12_SIGNALING	-0.653755	0.0030179	0.0228106
CCRCC	GOBP_NEGATIVE_REGULATION_OF_T_CELL_DIFFERENTIATION	-0.653763	0.00374315	0.0258586
CCRCC	GOBP_REGULATION_OF_ACUTE_INFLAMMATORY_RESPONSE_TO_ANTIGENIC_STIMULUS	-0.65453	0.00937424	0.0455111
CCRCC	GOBP_POSITIVE_REGULATION_OF_NATURAL_KILLER_CELL_ACTIVATION	-0.654812	0.0159156	0.0648535
CCRCC	GOBP_CONNECTIVE_TISSUE_DEVELOPMENT	-0.655639	0.0838592	0.199101
CCRCC	GOBP_REGULATION_OF_EOSINOPHIL_MIGRATION	-0.656398	0.000238051	0.00793805
CCRCC	GOBP_AXON_DEVELOPMENT	-0.656538	0.04591	0.132346
CCRCC	GOBP_RECEPTOR_INTERNALIZATION	-0.656766	0.00202676	0.0180183
CCRCC	GOBP_ACTIVATION_OF_PHOSPHOLIPASE_C_ACTIVITY	-0.6577	0.00134286	0.0145898
CCRCC	GOBP_BIOLOGICAL_PROCESS_INVOLVED_IN_SYMBIOTIC_INTERACTION	-0.65783	0.00366408	0.0254767
CCRCC	GOBP_REGULATION_OF_CARTILAGE_DEVELOPMENT	-0.658425	0.0248544	0.0875126
CCRCC	GOBP_PHOSPHATIDYLINOSITOL_PHOSPHATE_BIOSYNTHETIC_PROCESS	-0.659361	0.000672391	0.0109272
CCRCC	REACTOME_CLEC7A_DECTIN_1_INDUCES_NFAT_ACTIVATION	-0.659429	6.82202e-05	0.00538884
CCRCC	GOBP_TRANSFORMING_GROWTH_FACTOR_BETA_ACTIVATION	-0.659644	0.00629806	0.035411
CCRCC	GOBP_ROUNDABOUT_SIGNALING_PATHWAY	-0.659706	0.00472112	0.0295438
CCRCC	REACTOME_ION_TRANSPORT_BY_P_TYPE_ATPASES	-0.660492	1.73343e-05	0.00428334
CCRCC	GOBP_CONNECTIVE_TISSUE_REPLACEMENT	-0.660697	0.0034359	0.0244548
CCRCC	REACTOME_KERATAN_SULFATE_BIOSYNTHESIS	-0.660706	0.000429969	0.00931149
CCRCC	GOBP_NEGATIVE_REGULATION_OF_EXTRACELLULAR_MATRIX_ORGANIZATION	-0.661681	0.00075947	0.0114539
CCRCC	GOBP_NEGATIVE_REGULATION_OF_TISSUE_REMODELING	-0.661698	0.000250832	0.00797779
CCRCC	GOBP_REGULATION_OF_INTEGRIN_ACTIVATION	-0.661874	0.000139793	0.00641518
CCRCC	GOBP_INTERLEUKIN_2_MEDIATED_SIGNALING_PATHWAY	-0.662189	0.0045277	0.028801
CCRCC	GOBP_POSITIVE_REGULATION_OF_RESPONSE_TO_CYTOKINE_STIMULUS	-0.663022	0.0139846	0.0593962
CCRCC	GOBP_POSITIVE_REGULATION_OF_GRANULOCYTE_MACROPHAGE_COLONY_STIMULATING_FACTOR_PRODUCTION	-0.663283	0.00817131	0.0418421
CCRCC	GOBP_ZYMOGEN_ACTIVATION	-0.663319	0.0704557	0.176542
CCRCC	GOBP_REGULATION_OF_OSTEOCLAST_DEVELOPMENT	-0.663884	0.000580166	0.0105492
CCRCC	GOBP_NEGATIVE_REGULATION_OF_CD4_POSITIVE_ALPHA_BETA_T_CELL_DIFFERENTIATION	-0.663982	0.00288923	0.0222393
CCRCC	REACTOME_SIGNALING_BY_ALK_IN_CANCER	-0.664111	0.000797147	0.0116396
CCRCC	GOBP_REGENERATION	-0.664755	0.00207282	0.0182761
CCRCC	GOBP_POSITIVE_REGULATION_OF_DENDRITIC_CELL_ANTIGEN_PROCESSING_AND_PRESENTATION	-0.665586	0.000836552	0.0117349
CCRCC	GOBP_NEGATIVE_REGULATION_OF_MYELOID_LEUKOCYTE_DIFFERENTIATION	-0.66578	0.00242309	0.0200958
CCRCC	GOBP_REGULATION_OF_COMPLEMENT_DEPENDENT_CYTOTOXICITY	-0.665884	0.00534707	0.0318675
CCRCC	REACTOME_ROS_AND_RNS_PRODUCTION_IN_PHAGOCYTES	-0.665971	0.0142472	0.0600875
CCRCC	GOBP_REGULATION_OF_CALCIDIOL_1_MONOOXYGENASE_ACTIVITY	-0.666559	0.00669224	0.0368111
CCRCC	GOBP_POSITIVE_REGULATION_OF_GTPASE_ACTIVITY	-0.666801	0.0223843	0.0814643
CCRCC	GOBP_REGULATION_OF_PROTEIN_POLYMERIZATION	-0.667086	0.015061	0.0624004
CCRCC	GOBP_ENDOPLASMIC_RETICULUM_TO_CYTOSOL_TRANSPORT	-0.667117	0.0118075	0.0533469
CCRCC	GOBP_POSITIVE_REGULATION_OF_BONE_RESORPTION	-0.667207	0.00502529	0.0305544
CCRCC	GOBP_ENTRY_INTO_HOST	-0.667401	0.00106212	0.013039
CCRCC	REACTOME_TNFS_BIND_THEIR_PHYSIOLOGICAL_RECEPTORS	-0.667424	0.0153413	0.0631003
CCRCC	GOBP_POSITIVE_REGULATION_OF_NEUROGENESIS	-0.66746	0.0028268	0.0219515
CCRCC	GOBP_NEGATIVE_REGULATION_OF_CARTILAGE_DEVELOPMENT	-0.667573	0.00580503	0.0334588
CCRCC	REACTOME_ERYTHROPOIETIN_ACTIVATES_STAT5	-0.667585	0.00147322	0.0152169
CCRCC	GOBP_ANTIBODY_DEPENDENT_CELLULAR_CYTOTOXICITY	-0.667651	0.00669224	0.0368111
CCRCC	REACTOME_ERYTHROPOIETIN_ACTIVATES_PHOSPHOLIPASE_C_GAMMA_PLCG	-0.667698	0.00052538	0.0100658
CCRCC	GOBP_DEVELOPMENTAL_GROWTH	-0.668087	0.0310275	0.101878
CCRCC	GOBP_NEGATIVE_REGULATION_OF_BONE_MINERALIZATION	-0.66831	0.000238051	0.00793805
CCRCC	GOBP_ESTROUS_CYCLE	-0.669086	9.02043e-05	0.00575695
CCRCC	GOBP_GLYCOPROTEIN_BIOSYNTHETIC_PROCESS	-0.669147	0.0111517	0.051347
CCRCC	GOBP_EPIBOLY	-0.67091	0.000943106	0.0122655
CCRCC	GOBP_LYMPHOCYTE_AGGREGATION	-0.671853	0.000293145	0.00818851
CCRCC	GOBP_NEGATIVE_REGULATION_OF_DNA_BINDING_TRANSCRIPTION_FACTOR_ACTIVITY	-0.67195	0.00258917	0.0209152
CCRCC	GOBP_NATURAL_KILLER_CELL_DIFFERENTIATION	-0.672472	0.00629806	0.035411
CCRCC	GOBP_AMYLOID_BETA_CLEARANCE	-0.672964	0.000225883	0.00786881
CCRCC	REACTOME_KERATAN_SULFATE_KERATIN_METABOLISM	-0.673283	0.00137441	0.0147661
CCRCC	GOBP_POSITIVE_REGULATION_OF_MAP_KINASE_ACTIVITY	-0.673669	0.00407517	0.0270099
CCRCC	GOBP_POSITIVE_REGULATION_OF_INFLAMMATORY_RESPONSE_TO_ANTIGENIC_STIMULUS	-0.67384	0.00407517	0.0270099
CCRCC	GOBP_RESPONSE_TO_INTERFERON_ALPHA	-0.674876	0.000475447	0.0096258
CCRCC	GOBP_POSITIVE_REGULATION_OF_GRANULOCYTE_DIFFERENTIATION	-0.675462	0.000333421	0.00850047
CCRCC	GOBP_POSITIVE_REGULATION_OF_PROTEIN_KINASE_B_SIGNALING	-0.675887	0.00382377	0.0261531
CCRCC	KEGG_PRION_DISEASES	-0.676418	8.56569e-06	0.00351456
CCRCC	GOBP_ANTIGEN_PROCESSING_AND_PRESENTATION_OF_ENDOGENOUS_ANTIGEN	-0.676555	0.0342942	0.109218
CCRCC	GOBP_POSITIVE_REGULATION_OF_MHC_CLASS_II_BIOSYNTHETIC_PROCESS	-0.676629	0.000656129	0.0109019
CCRCC	GOBP_POSITIVE_REGULATION_OF_LIPOPOLYSACCHARIDE_MEDIATED_SIGNALING_PATHWAY	-0.677409	0.00216783	0.0186864
CCRCC	GOBP_POSITIVE_REGULATION_OF_NF_KAPPAB_TRANSCRIPTION_FACTOR_ACTIVITY	-0.678722	0.00833423	0.0424733
CCRCC	GOBP_GLAND_MORPHOGENESIS	-0.679419	0.00434149	0.0281365
CCRCC	GOBP_IMMUNE_RESPONSE_INHIBITING_CELL_SURFACE_RECEPTOR_SIGNALING_PATHWAY	-0.679483	0.0174348	0.0690868
CCRCC	REACTOME_COLLAGEN_CHAIN_TRIMERIZATION	-0.67955	0.0372369	0.115275
CCRCC	GOBP_BONE_CELL_DEVELOPMENT	-0.680032	0.00236994	0.0197741
CCRCC	GOBP_NEGATIVE_REGULATION_OF_COMPLEMENT_ACTIVATION	-0.680143	4.08208e-05	0.00504346
CCRCC	GOBP_NEGATIVE_REGULATION_OF_MAP_KINASE_ACTIVITY	-0.680647	0.000192788	0.00740199
CCRCC	REACTOME_PLATELET_AGGREGATION_PLUG_FORMATION	-0.680951	0.00216783	0.0186864
CCRCC	GOBP_REGULATION_OF_LAMELLIPODIUM_ORGANIZATION	-0.680993	0.000640234	0.0108626
CCRCC	GOBP_G_PROTEIN_COUPLED_PURINERGIC_NUCLEOTIDE_RECEPTOR_SIGNALING_PATHWAY	-0.681328	0.000689027	0.0109936
CCRCC	GOBP_NEGATIVE_REGULATION_OF_PHOSPHORYLATION	-0.681399	0.0248544	0.0875126
CCRCC	GOBP_CORTICAL_CYTOSKELETON_ORGANIZATION	-0.68261	0.000538605	0.0101775
CCRCC	GOBP_POSITIVE_REGULATION_OF_LAMELLIPODIUM_ASSEMBLY	-0.683359	6.63254e-05	0.00528246
CCRCC	REACTOME_MYD88_INDEPENDENT_TLR4_CASCADE	-0.6834	0.0120336	0.0539384
CCRCC	GOBP_CHRONIC_INFLAMMATORY_RESPONSE	-0.683525	0.0026468	0.021256
CCRCC	REACTOME_NEGATIVE_REGULATION_OF_FLT3	-0.683845	0.00108753	0.0131335
CCRCC	GOBP_CORTICAL_ACTIN_CYTOSKELETON_ORGANIZATION	-0.684532	0.000125419	0.00610437
CCRCC	REACTOME_COLLAGEN_BIOSYNTHESIS_AND_MODIFYING_ENZYMES	-0.68497	0.0644441	0.166189
CCRCC	REACTOME_SARS_COV_1_ACTIVATES_MODULATES_INNATE_IMMUNE_RESPONSES	-0.685144	0.000656129	0.0109019
CCRCC	GOBP_COLLAGEN_CATABOLIC_PROCESS	-0.686889	0.00629806	0.035411
CCRCC	GOBP_MYELOID_CELL_DEVELOPMENT	-0.686902	0.00592491	0.0339266
CCRCC	GOBP_MYELOID_DENDRITIC_CELL_CHEMOTAXIS	-0.687018	0.000388579	0.00893732
CCRCC	GOBP_ADENOSINE_METABOLIC_PROCESS	-0.687111	3.63733e-06	0.00250101
CCRCC	GOBP_NEGATIVE_REGULATION_OF_MACROPHAGE_MIGRATION	-0.687471	2.13857e-05	0.00442365
CCRCC	GOBP_MYD88_DEPENDENT_TOLL_LIKE_RECEPTOR_SIGNALING_PATHWAY	-0.688022	0.0030179	0.0228106
CCRCC	GOBP_POSITIVE_REGULATION_OF_OSTEOBLAST_DIFFERENTIATION	-0.688332	0.0168125	0.0672849
CCRCC	GOBP_REGULATION_OF_CELL_PROJECTION_ORGANIZATION	-0.688809	0.00901537	0.0443724
CCRCC	GOBP_REGULATION_OF_PHOSPHOLIPASE_ACTIVITY	-0.688878	0.00884058	0.0439611
CCRCC	GOBP_NEGATIVE_REGULATION_OF_INTERLEUKIN_2_PRODUCTION	-0.689115	0.0115852	0.0526635
CCRCC	REACTOME_MET_ACTIVATES_PTK2_SIGNALING	-0.68937	0.0248544	0.0875126
CCRCC	GOBP_NEGATIVE_REGULATION_OF_PHAGOCYTOSIS	-0.689464	0.000899059	0.0120504
CCRCC	GOBP_REGULATION_OF_LIPASE_ACTIVITY	-0.689466	0.0162098	0.0655808
CCRCC	GOBP_ANIMAL_ORGAN_MORPHOGENESIS	-0.690364	0.232588	0.403066
CCRCC	GOBP_ANIMAL_ORGAN_REGENERATION	-0.690401	0.000308675	0.00837944
CCRCC	GOBP_CD8_POSITIVE_ALPHA_BETA_T_CELL_DIFFERENTIATION	-0.690607	0.0187403	0.0725301
CCRCC	REACTOME_HOST_INTERACTIONS_OF_HIV_FACTORS	-0.690877	0.088761	0.207317
CCRCC	GOBP_MULTICELLULAR_ORGANISMAL_LEVEL_HOMEOSTASIS	-0.692121	0.00955841	0.0460802
CCRCC	REACTOME_INFECTIOUS_DISEASE	-0.692837	0.274215	0.450881
CCRCC	GOBP_GROWTH	-0.692907	0.0261757	0.0907066
CCRCC	GOBP_MARGINAL_ZONE_B_CELL_DIFFERENTIATION	-0.69356	3.96565e-05	0.00504346
CCRCC	GOBP_DENDRITIC_CELL_CYTOKINE_PRODUCTION	-0.693717	0.00116717	0.0135193
CCRCC	GOBP_REGULATION_OF_VIRAL_GENOME_REPLICATION	-0.693753	0.0305098	0.100624
CCRCC	GOBP_REGULATION_OF_LAMELLIPODIUM_ASSEMBLY	-0.694015	0.000388579	0.00893732
CCRCC	GOBP_REGULATION_OF_NERVOUS_SYSTEM_DEVELOPMENT	-0.694121	0.0103278	0.0485742
CCRCC	GOBP_CYTOSKELETON_ORGANIZATION	-0.694543	0.0481369	0.136762
CCRCC	GOBP_HEMATOPOIETIC_STEM_CELL_MIGRATION	-0.695069	0.000225883	0.00786881
CCRCC	GOBP_POSITIVE_REGULATION_OF_LIPID_KINASE_ACTIVITY	-0.695323	0.000151577	0.00667008
CCRCC	GOBP_NEGATIVE_REGULATION_OF_INTERLEUKIN_18_PRODUCTION	-0.695344	0.00308418	0.0230584
CCRCC	GOBP_MORPHOGENESIS_OF_A_BRANCHING_STRUCTURE	-0.69702	0.0410492	0.12255
CCRCC	GOBP_NEGATIVE_REGULATION_OF_TOLL_LIKE_RECEPTOR_2_SIGNALING_PATHWAY	-0.697196	0.00407517	0.0270099
CCRCC	HALLMARK_TGF_BETA_SIGNALING	-0.697466	0.0354465	0.111524
CCRCC	GOBP_REGULATION_OF_CALCIUM_MEDIATED_SIGNALING	-0.697763	0.00817131	0.0418421
CCRCC	GOBP_POSITIVE_REGULATION_OF_EPITHELIAL_CELL_MIGRATION	-0.697818	0.0528637	0.146057
CCRCC	GOBP_REGULATION_OF_AMYLOID_BETA_CLEARANCE	-0.698185	1.27941e-05	0.00373627
CCRCC	GOBP_REGULATION_OF_LYMPHOCYTE_APOPTOTIC_PROCESS	-0.698319	0.0177535	0.0698612
CCRCC	GOBP_POSITIVE_REGULATION_OF_CELL_PROJECTION_ORGANIZATION	-0.699186	0.0045277	0.028801
CCRCC	GOBP_REGULATION_OF_TRANSFERASE_ACTIVITY	-0.699257	0.0171212	0.0682086
CCRCC	GOBP_POSITIVE_REGULATION_OF_T_CELL_DIFFERENTIATION_IN_THYMUS	-0.700389	0.000440942	0.00938047
CCRCC	GOBP_GROWTH_HORMONE_RECEPTOR_SIGNALING_PATHWAY_VIA_JAK_STAT	-0.700888	0.000350936	0.00867173
CCRCC	GOBP_NEURON_DEVELOPMENT	-0.700995	0.0673947	0.171322
CCRCC	GOBP_CELLULAR_RESPONSE_TO_ETHANOL	-0.701086	1.16702e-05	0.00351456
CCRCC	GOBP_INTERFERON_BETA_PRODUCTION	-0.701177	0.0113666	0.0521372
CCRCC	GOBP_GRANULOCYTE_MACROPHAGE_COLONY_STIMULATING_FACTOR_PRODUCTION	-0.701765	0.0052378	0.0313131
CCRCC	GOBP_POSITIVE_REGULATION_OF_COMPLEMENT_ACTIVATION	-0.702214	0.00128176	0.0142966
CCRCC	GOBP_POSITIVE_REGULATION_OF_NEURON_DEATH	-0.702529	0.00101294	0.0127271
CCRCC	GOBP_REGULATION_OF_MACROPHAGE_DIFFERENTIATION	-0.70318	0.000419252	0.00924562
CCRCC	KEGG_EPITHELIAL_CELL_SIGNALING_IN_HELICOBACTER_PYLORI_INFECTION	-0.703402	0.00374315	0.0258586
CCRCC	GOBP_B_CELL_PROLIFERATION_INVOLVED_IN_IMMUNE_RESPONSE	-0.703402	6.09354e-05	0.00520765
CCRCC	GOBP_GLIAL_CELL_PROLIFERATION	-0.703447	0.000398563	0.00905884
CCRCC	GOBP_NEGATIVE_REGULATION_OF_RESPONSE_TO_WOUNDING	-0.703701	0.00785399	0.0408467
CCRCC	GOBP_POSITIVE_REGULATION_OF_INTERFERON_ALPHA_PRODUCTION	-0.703811	0.00103726	0.0129315
CCRCC	GOBP_NEGATIVE_REGULATION_OF_CELL_DEATH	-0.704064	0.00884058	0.0439611
CCRCC	GOBP_NEGATIVE_REGULATION_OF_PHOSPHORUS_METABOLIC_PROCESS	-0.704342	0.0275572	0.0937412
CCRCC	GOBP_POSITIVE_REGULATION_OF_VASCULAR_ENDOTHELIAL_GROWTH_FACTOR_PRODUCTION	-0.704621	0.00172973	0.016488
CCRCC	GOBP_POSITIVE_REGULATION_OF_INTERLEUKIN_23_PRODUCTION	-0.704714	0.000350936	0.00867173
CCRCC	GOBP_MEMBRANE_PROTEIN_PROTEOLYSIS	-0.704899	7.21646e-05	0.00539109
CCRCC	GOBP_HEART_GROWTH	-0.705606	0.00817131	0.0418421
CCRCC	REACTOME_FLT3_SIGNALING_THROUGH_SRC_FAMILY_KINASES	-0.706034	0.000499832	0.00989093
CCRCC	GOBP_EXTRACELLULAR_MATRIX_DISASSEMBLY	-0.707219	0.00390596	0.0263967
CCRCC	GOBP_INTERLEUKIN_18_PRODUCTION	-0.707503	0.00472112	0.0295438
CCRCC	REACTOME_SIGNALING_BY_MODERATE_KINASE_ACTIVITY_BRAF_MUTANTS	-0.70818	0.000350936	0.00867173
CCRCC	REACTOME_CLATHRIN_MEDIATED_ENDOCYTOSIS	-0.708439	0.00075947	0.0114539
CCRCC	GOBP_NEUTROPHIL_MEDIATED_IMMUNITY	-0.708752	0.00157853	0.0158296
CCRCC	GOBP_RESPONSE_TO_ALCOHOL	-0.709244	0.000250832	0.00797779
CCRCC	GOBP_POSITIVE_REGULATION_OF_TRANSCRIPTION_BY_RNA_POLYMERASE_II	-0.709559	0.119983	0.255983
CCRCC	GOBP_POSITIVE_REGULATION_OF_KILLING_OF_CELLS_OF_ANOTHER_ORGANISM	-0.709655	0.000989145	0.0125923
CCRCC	GOBP_NEGATIVE_REGULATION_OF_MAST_CELL_ACTIVATION	-0.70974	0.00055214	0.010292
CCRCC	GOBP_REGULATION_OF_STRESS_ACTIVATED_PROTEIN_KINASE_SIGNALING_CASCADE	-0.710518	0.00101294	0.0127271
CCRCC	REACTOME_SIGNALING_BY_CSF3_G_CSF	-0.711222	0.0028268	0.0219515
CCRCC	GOBP_REGULATION_OF_NATURAL_KILLER_CELL_CHEMOTAXIS	-0.711669	0.0625369	0.162532
CCRCC	REACTOME_NUCLEOTIDE_BINDING_DOMAIN_LEUCINE_RICH_REPEAT_CONTAINING_RECEPTOR_NLR_SIGNALING_PATHWAYS	-0.714548	0.00568734	0.0330772
CCRCC	GOBP_VIRAL_LIFE_CYCLE	-0.714587	0.00472112	0.0295438
CCRCC	GOBP_NEGATIVE_REGULATION_OF_G_PROTEIN_COUPLED_RECEPTOR_SIGNALING_PATHWAY	-0.714622	0.000203277	0.00762249
CCRCC	GOBP_STRIATED_MUSCLE_CELL_DIFFERENTIATION	-0.715146	0.0223843	0.0814643
CCRCC	GOBP_NEGATIVE_REGULATION_OF_NEUTROPHIL_ACTIVATION	-0.716044	0.000656129	0.0109019
CCRCC	GOBP_CELLULAR_RESPONSE_TO_VASCULAR_ENDOTHELIAL_GROWTH_FACTOR_STIMULUS	-0.717758	0.0423913	0.125276
CCRCC	REACTOME_CDC42_GTPASE_CYCLE	-0.71776	0.0111517	0.051347
CCRCC	GOBP_PROTEIN_DEPOLYMERIZATION	-0.718232	0.000136061	0.00636514
CCRCC	GOBP_POSITIVE_REGULATION_OF_T_HELPER_1_CELL_DIFFERENTIATION	-0.718367	5.75753e-05	0.00520765
CCRCC	GOBP_CELLULAR_RESPONSE_TO_ABIOTIC_STIMULUS	-0.719219	0.000640234	0.0108626
CCRCC	REACTOME_SCAVENGING_BY_CLASS_A_RECEPTORS	-0.719246	0.00336277	0.0241663
CCRCC	GOBP_CARDIAC_MUSCLE_CELL_PROLIFERATION	-0.720051	0.00817131	0.0418421
CCRCC	GOBP_EXTRINSIC_APOPTOTIC_SIGNALING_PATHWAY_VIA_DEATH_DOMAIN_RECEPTORS	-0.720141	0.00315178	0.0232927
CCRCC	GOBP_NEGATIVE_REGULATION_OF_SMOOTH_MUSCLE_CELL_MIGRATION	-0.720311	0.00629806	0.035411
CCRCC	GOBP_DEPHOSPHORYLATION	-0.721066	0.00682847	0.0373685
CCRCC	GOBP_NITRIC_OXIDE_SYNTHASE_BIOSYNTHETIC_PROCESS	-0.72124	0.000920839	0.0121066
CCRCC	GOBP_PROTEIN_EXIT_FROM_ENDOPLASMIC_RETICULUM	-0.721329	0.0165087	0.0662894
CCRCC	REACTOME_CHONDROITIN_SULFATE_BIOSYNTHESIS	-0.721736	0.00329105	0.0239004
CCRCC	GOBP_REGULATION_OF_LIPID_KINASE_ACTIVITY	-0.721763	5.59619e-05	0.00520765
CCRCC	GOBP_CELL_FATE_COMMITMENT	-0.722846	0.0107327	0.0499909
CCRCC	GOBP_TYPE_II_INTERFERON_MEDIATED_SIGNALING_PATHWAY	-0.723285	0.00655845	0.0364077
CCRCC	GOBP_CYTOLYSIS	-0.72389	0.0028268	0.0219515
CCRCC	GOBP_NEGATIVE_REGULATION_OF_CELL_DEVELOPMENT	-0.723961	0.00710845	0.0382277
CCRCC	REACTOME_TRAFFICKING_AND_PROCESSING_OF_ENDOSOMAL_TLR	-0.724272	0.00434149	0.0281365
CCRCC	GOBP_TYPE_II_HYPERSENSITIVITY	-0.724396	0.00172973	0.016488
CCRCC	GOBP_POSITIVE_REGULATION_OF_IMMUNOGLOBULIN_PRODUCTION	-0.724608	0.00059467	0.0106324
CCRCC	GOBP_I_KAPPAB_KINASE_NF_KAPPAB_SIGNALING	-0.724875	0.0403917	0.121263
CCRCC	GOBP_POSITIVE_REGULATION_OF_PROTEIN_POLYMERIZATION	-0.724892	0.0002143	0.00779533
CCRCC	GOBP_RESPONSE_TO_LIPOTEICHOIC_ACID	-0.725003	0.00253269	0.0206319
CCRCC	REACTOME_VESICLE_MEDIATED_TRANSPORT	-0.725661	0.0430762	0.126293
CCRCC	GOBP_ACUTE_INFLAMMATORY_RESPONSE_TO_ANTIGENIC_STIMULUS	-0.726418	0.00106212	0.013039
CCRCC	REACTOME_CD22_MEDIATED_BCR_REGULATION	-0.726627	0.000293145	0.00818851
CCRCC	REACTOME_EPHB_MEDIATED_FORWARD_SIGNALING	-0.727112	0.00172973	0.016488
CCRCC	GOBP_MEMBRANE_INVAGINATION	-0.7273	0.0011135	0.0132643
CCRCC	GOBP_CELLULAR_RESPONSE_TO_MACROPHAGE_COLONY_STIMULATING_FACTOR_STIMULUS	-0.727608	0.000609512	0.0106992
CCRCC	GOBP_REGULATION_OF_ANATOMICAL_STRUCTURE_SIZE	-0.727692	0.0430762	0.126293
CCRCC	GOBP_POSITIVE_REGULATION_OF_MACROPHAGE_ACTIVATION	-0.72781	0.00202676	0.0180183
CCRCC	GOBP_REGULATION_OF_VITAMIN_D_BIOSYNTHETIC_PROCESS	-0.727927	0.000333421	0.00850047
CCRCC	REACTOME_INTERLEUKIN_20_FAMILY_SIGNALING	-0.728602	0.000624697	0.0108083
CCRCC	GOBP_RESPONSE_TO_PEPTIDOGLYCAN	-0.728803	0.00221682	0.0189058
CCRCC	GOBP_REGULATION_OF_EPITHELIAL_CELL_MIGRATION	-0.729459	0.0925868	0.213612
CCRCC	GOBP_MYELOID_CELL_APOPTOTIC_PROCESS	-0.731273	0.00247734	0.0203357
CCRCC	GOBP_PLASMINOGEN_ACTIVATION	-0.731359	0.0579723	0.15463
CCRCC	GOBP_OSTEOCLAST_DEVELOPMENT	-0.731681	0.000388579	0.00893732
CCRCC	GOBP_POSITIVE_REGULATION_OF_HUMORAL_IMMUNE_RESPONSE_MEDIATED_BY_CIRCULATING_IMMUNOGLOBULIN	-0.732118	0.000672391	0.0109272
CCRCC	GOBP_NEGATIVE_REGULATION_OF_HUMORAL_IMMUNE_RESPONSE	-0.733007	8.07093e-05	0.00567459
CCRCC	GOBP_NEGATIVE_REGULATION_OF_ENDOPEPTIDASE_ACTIVITY	-0.733747	0.000308675	0.00837944
CCRCC	GOBP_IMMUNE_RESPONSE_INHIBITING_SIGNAL_TRANSDUCTION	-0.733779	0.0252883	0.0886193
CCRCC	GOBP_POSITIVE_REGULATION_OF_PATTERN_RECOGNITION_RECEPTOR_SIGNALING_PATHWAY	-0.733927	0.00329105	0.0239004
CCRCC	GOBP_POSITIVE_REGULATION_OF_B_CELL_PROLIFERATION	-0.734284	0.00592491	0.0339266
CCRCC	GOBP_POSITIVE_REGULATION_OF_T_CELL_RECEPTOR_SIGNALING_PATHWAY	-0.734899	0.00119489	0.0136923
CCRCC	GOBP_NATURAL_KILLER_CELL_DEGRANULATION	-0.735545	0.00336277	0.0241663
CCRCC	GOBP_LEUKOCYTE_CHEMOTAXIS_INVOLVED_IN_INFLAMMATORY_RESPONSE	-0.735596	0.00472112	0.0295438
CCRCC	GOBP_NEGATIVE_REGULATION_OF_LYMPHOCYTE_DIFFERENTIATION	-0.735724	0.000920839	0.0121066
CCRCC	GOBP_PODOSOME_ASSEMBLY	-0.736186	0.000989145	0.0125923
CCRCC	GOBP_SEQUESTERING_OF_CALCIUM_ION	-0.736459	0.0028268	0.0219515
CCRCC	GOBP_ACTIN_FILAMENT_POLYMERIZATION	-0.736603	0.00604702	0.0344009
CCRCC	GOBP_REGULATION_OF_HYPERSENSITIVITY	-0.737583	0.0076995	0.0403262
CCRCC	GOBP_INTERLEUKIN_6_MEDIATED_SIGNALING_PATHWAY	-0.73954	4.13762e-06	0.00250101
CCRCC	GOBP_REGULATION_OF_RESPONSE_TO_WOUNDING	-0.740169	0.0197747	0.0750862
CCRCC	REACTOME_INTERLEUKIN_1_SIGNALING	-0.740339	0.0417157	0.123964
CCRCC	GOBP_POSITIVE_REGULATION_OF_MACROPHAGE_CYTOKINE_PRODUCTION	-0.740345	0.00901537	0.0443724
CCRCC	GOBP_PROTEIN_POLYMERIZATION	-0.740833	0.000899059	0.0120504
CCRCC	GOBP_REGULATION_OF_OSTEOCLAST_DIFFERENTIATION	-0.741	0.00754775	0.0398781
CCRCC	GOBP_NEGATIVE_REGULATION_OF_HUMORAL_IMMUNE_RESPONSE_MEDIATED_BY_CIRCULATING_IMMUNOGLOBULIN	-0.741542	2.48154e-05	0.00468914
CCRCC	GOBP_POSITIVE_REGULATION_OF_CALCIUM_MEDIATED_SIGNALING	-0.741659	0.0034359	0.0244548
CCRCC	GOBP_POSITIVE_REGULATION_OF_NIK_NF_KAPPAB_SIGNALING	-0.743199	0.00366408	0.0254767
CCRCC	GOBP_PHOSPHATIDYLINOSITOL_3_PHOSPHATE_BIOSYNTHETIC_PROCESS	-0.743218	0.000187737	0.00726593
CCRCC	GOBP_CELLULAR_RESPONSE_TO_ALCOHOL	-0.743957	1.0974e-05	0.00351456
CCRCC	GOBP_REGULATION_OF_CELLULAR_RESPONSE_TO_GROWTH_FACTOR_STIMULUS	-0.744143	0.0769197	0.187522
CCRCC	GOBP_POSITIVE_REGULATION_OF_PHOSPHATASE_ACTIVITY	-0.744764	0.00059467	0.0106324
CCRCC	REACTOME_ERYTHROPOIETIN_ACTIVATES_RAS	-0.745425	0.000231892	0.00786881
CCRCC	GOBP_NEGATIVE_REGULATION_OF_INTERLEUKIN_10_PRODUCTION	-0.745436	0.0109404	0.0506889
CCRCC	GOBP_CELLULAR_RESPONSE_TO_VIRUS	-0.745984	0.0299996	0.0995203
CCRCC	GOBP_RESPONSE_TO_HORMONE	-0.746	0.0201304	0.0758393
CCRCC	GOBP_NATURAL_KILLER_CELL_PROLIFERATION	-0.746265	0.00147322	0.0152169
CCRCC	GOBP_CD4_POSITIVE_OR_CD8_POSITIVE_ALPHA_BETA_T_CELL_LINEAGE_COMMITMENT	-0.746314	0.0132225	0.0571925
CCRCC	GOBP_REGULATION_OF_MONOATOMIC_ION_TRANSPORT	-0.747377	0.00231786	0.0194405
CCRCC	GOBP_INTRINSIC_APOPTOTIC_SIGNALING_PATHWAY_IN_RESPONSE_TO_OSMOTIC_STRESS	-0.747716	0.00833423	0.0424733
CCRCC	REACTOME_INTERLEUKIN_15_SIGNALING	-0.747738	0.000271216	0.00811711
CCRCC	GOBP_NEGATIVE_REGULATION_OF_HYDROLASE_ACTIVITY	-0.747953	0.000797147	0.0116396
CCRCC	GOBP_CELL_JUNCTION_DISASSEMBLY	-0.748121	8.53321e-05	0.00567459
CCRCC	GOBP_NEGATIVE_REGULATION_OF_CATALYTIC_ACTIVITY	-0.748917	0.00258917	0.0209152
CCRCC	GOBP_SUBSTRATE_ADHESION_DEPENDENT_CELL_SPREADING	-0.749654	0.00322073	0.0235673
CCRCC	GOBP_NEUTROPHIL_HOMEOSTASIS	-0.750071	0.000106446	0.00592337
CCRCC	GOBP_EOSINOPHIL_MIGRATION	-0.750872	0.0280315	0.0948524
CCRCC	GOBP_ENDOTHELIAL_CELL_MIGRATION	-0.751537	0.133266	0.274303
CCRCC	GOBP_ANTIGEN_PROCESSING_AND_PRESENTATION_OF_EXOGENOUS_PEPTIDE_ANTIGEN_VIA_MHC_CLASS_I	-0.75222	0.00322073	0.0235673
CCRCC	GOBP_NEGATIVE_REGULATION_OF_TRANSPORT	-0.752435	0.00202676	0.0180183
CCRCC	REACTOME_G_ALPHA_Q_SIGNALLING_EVENTS	-0.752904	0.0069672	0.0378696
CCRCC	GOBP_GENERATION_OF_NEURONS	-0.753052	0.0588623	0.15614
CCRCC	HALLMARK_COAGULATION	-0.753293	0.0115852	0.0526635
CCRCC	REACTOME_EPH_EPHRIN_SIGNALING	-0.754064	0.00147322	0.0152169
CCRCC	GOBP_COMPLEMENT_ACTIVATION_ALTERNATIVE_PATHWAY	-0.75654	0.000155709	0.00672898
CCRCC	GOBP_JNK_CASCADE	-0.756541	0.00036931	0.00883136
CCRCC	GOBP_POSITIVE_REGULATION_OF_LEUKOCYTE_ADHESION_TO_VASCULAR_ENDOTHELIAL_CELL	-0.756759	0.000487497	0.00974692
CCRCC	GOBP_NEGATIVE_REGULATION_OF_EXOCYTOSIS	-0.756779	4.85169e-05	0.00513799
CCRCC	REACTOME_SIGNALING_BY_TGFB_FAMILY_MEMBERS	-0.756871	0.0122635	0.0546133
CCRCC	GOBP_MESENCHYME_DEVELOPMENT	-0.757413	0.10776	0.237258
CCRCC	GOBP_REGULATION_OF_COAGULATION	-0.757636	0.00682847	0.0373685
CCRCC	GOBP_NEGATIVE_REGULATION_OF_BIOMINERAL_TISSUE_DEVELOPMENT	-0.75837	0.00106212	0.013039
CCRCC	GOBP_NEGATIVE_REGULATION_OF_WOUND_HEALING	-0.758612	0.00974579	0.0467497
CCRCC	GOBP_NEGATIVE_REGULATION_OF_BONE_REMODELING	-0.758672	6.63254e-05	0.00528246
CCRCC	GOBP_REGULATION_OF_RESPIRATORY_BURST	-0.759176	0.000512458	0.00995677
CCRCC	GOBP_CELLULAR_RESPONSE_TO_NITROGEN_COMPOUND	-0.759426	0.00226682	0.0192132
CCRCC	GOBP_POSITIVE_REGULATION_OF_ANTIGEN_PROCESSING_AND_PRESENTATION	-0.759937	0.00169073	0.0163426
CCRCC	GOBP_POSITIVE_REGULATION_OF_CD8_POSITIVE_ALPHA_BETA_T_CELL_DIFFERENTIATION	-0.760478	0.00247734	0.0203357
CCRCC	GOBP_PROTEOGLYCAN_BIOSYNTHETIC_PROCESS	-0.761526	0.00137441	0.0147661
CCRCC	REACTOME_REGULATION_OF_SIGNALING_BY_CBL	-0.761645	0.00010356	0.00592337
CCRCC	GOBP_PROTEIN_DEPHOSPHORYLATION	-0.761809	0.00629806	0.035411
CCRCC	GOBP_POSITIVE_REGULATION_OF_CD4_POSITIVE_ALPHA_BETA_T_CELL_PROLIFERATION	-0.762888	0.000672391	0.0109272
CCRCC	REACTOME_SIGNALING_BY_CYTOSOLIC_FGFR1_FUSION_MUTANTS	-0.763274	6.09354e-05	0.00520765
CCRCC	REACTOME_RHO_GTPASE_EFFECTORS	-0.763833	0.0616009	0.160662
CCRCC	GOBP_FC_EPSILON_RECEPTOR_SIGNALING_PATHWAY	-0.764441	0.00018281	0.00719076
CCRCC	GOBP_AMINOGLYCAN_BIOSYNTHETIC_PROCESS	-0.764762	0.000943106	0.0122655
CCRCC	GOBP_NEGATIVE_REGULATION_OF_NIK_NF_KAPPAB_SIGNALING	-0.765275	0.0011135	0.0132643
CCRCC	GOBP_POSITIVE_REGULATION_OF_GAMMA_DELTA_T_CELL_ACTIVATION	-0.765965	0.000225883	0.00786881
CCRCC	GOBP_REGULATION_OF_GTPASE_ACTIVITY	-0.766419	0.0294968	0.098258
CCRCC	REACTOME_TNF_RECEPTOR_SUPERFAMILY_TNFSF_MEMBERS_MEDIATING_NON_CANONICAL_NF_KB_PATHWAY	-0.76756	0.00407517	0.0270099
CCRCC	GOBP_PEPTIDE_ANTIGEN_ASSEMBLY_WITH_MHC_CLASS_II_PROTEIN_COMPLEX	-0.769186	0.0451872	0.130771
CCRCC	GOBP_EXTRACELLULAR_MATRIX_ASSEMBLY	-0.769301	0.0444741	0.129407
CCRCC	GOBP_REGULATION_OF_MACROPHAGE_CHEMOTAXIS	-0.769434	0.000316726	0.00845509
CCRCC	GOBP_POSITIVE_REGULATION_OF_B_CELL_RECEPTOR_SIGNALING_PATHWAY	-0.769689	0.000118766	0.00608803
CCRCC	GOBP_ACTIN_POLYMERIZATION_DEPENDENT_CELL_MOTILITY	-0.769845	0.000125419	0.00610437
CCRCC	GOBP_FORMATION_OF_PRIMARY_GERM_LAYER	-0.770776	0.0139846	0.0593962
CCRCC	KEGG_PHOSPHATIDYLINOSITOL_SIGNALING_SYSTEM	-0.771472	0.000324973	0.00846423
CCRCC	GOBP_SECOND_MESSENGER_MEDIATED_SIGNALING	-0.772387	0.00374315	0.0258586
CCRCC	GOBP_REGULATION_OF_CD8_POSITIVE_ALPHA_BETA_T_CELL_ACTIVATION	-0.773002	0.014514	0.0608932
CCRCC	GOBP_COMPLEMENT_DEPENDENT_CYTOTOXICITY	-0.773204	0.000965872	0.0124108
CCRCC	REACTOME_SIGNALING_BY_KIT_IN_DISEASE	-0.773862	5.59619e-05	0.00520765
CCRCC	GOBP_CARTILAGE_DEVELOPMENT	-0.773986	0.0354465	0.111524
CCRCC	HALLMARK_UV_RESPONSE_DN	-0.774515	0.0634846	0.164154
CCRCC	GOBP_CELLULAR_RESPONSE_TO_AMYLOID_BETA	-0.77466	4.20175e-05	0.00506153
CCRCC	GOBP_REGULATION_OF_T_CELL_CHEMOTAXIS	-0.775088	0.00108753	0.0131335
CCRCC	GOBP_REGULATION_OF_EXTRINSIC_APOPTOTIC_SIGNALING_PATHWAY	-0.775596	0.000965872	0.0124108
CCRCC	GOBP_SKELETAL_SYSTEM_DEVELOPMENT	-0.776991	0.079179	0.191336
CCRCC	HALLMARK_PI3K_AKT_MTOR_SIGNALING	-0.777267	0.000333421	0.00850047
CCRCC	REACTOME_INTERLEUKIN_21_SIGNALING	-0.777431	0.00101294	0.0127271
CCRCC	GOBP_POSITIVE_REGULATION_OF_T_HELPER_CELL_DIFFERENTIATION	-0.778134	0.00901537	0.0443724
CCRCC	GOBP_LUTEOLYSIS	-0.778892	0.000293145	0.00818851
CCRCC	REACTOME_PEPTIDE_LIGAND_BINDING_RECEPTORS	-0.779155	0.00276559	0.0217036
CCRCC	REACTOME_NON_INTEGRIN_MEMBRANE_ECM_INTERACTIONS	-0.77957	0.0231828	0.0833942
CCRCC	GOBP_REGULATION_OF_WOUND_HEALING	-0.779589	0.0197747	0.0750862
CCRCC	REACTOME_ROLE_OF_PHOSPHOLIPIDS_IN_PHAGOCYTOSIS	-0.779912	0.000136061	0.00636514
CCRCC	GOBP_REGULATION_OF_PHOSPHOLIPASE_C_ACTIVITY	-0.780371	0.00211984	0.0185044
CCRCC	KEGG_FC_EPSILON_RI_SIGNALING_PATHWAY	-0.780861	0.000300816	0.00830649
CCRCC	GOBP_MUSCLE_STRUCTURE_DEVELOPMENT	-0.781257	0.088761	0.207317
CCRCC	GOBP_REGULATION_OF_OSSIFICATION	-0.781267	0.000816629	0.0116763
CCRCC	GOBP_TOLL_LIKE_RECEPTOR_2_SIGNALING_PATHWAY	-0.781834	0.00850006	0.0428875
CCRCC	GOBP_POSITIVE_REGULATION_OF_STRESS_ACTIVATED_PROTEIN_KINASE_SIGNALING_CASCADE	-0.782913	0.000333421	0.00850047
CCRCC	GOBP_MAINTENANCE_OF_LOCATION_IN_CELL	-0.78309	0.000965872	0.0124108
CCRCC	GOBP_VIRAL_GENOME_REPLICATION	-0.783218	0.00492199	0.0301546
CCRCC	GOBP_RESPONSE_TO_PEPTIDE	-0.78384	0.00216783	0.0186864
CCRCC	GOBP_REGULATION_OF_ACTIN_FILAMENT_LENGTH	-0.784357	0.012735	0.0559121
CCRCC	GOBP_TOLL_LIKE_RECEPTOR_7_SIGNALING_PATHWAY	-0.784363	0.00955841	0.0460802
CCRCC	GOBP_MACROPHAGE_CHEMOTAXIS	-0.784624	0.000797147	0.0116396
CCRCC	GOBP_POSITIVE_REGULATION_OF_MYELOID_LEUKOCYTE_MEDIATED_IMMUNITY	-0.785295	0.00288923	0.0222393
CCRCC	GOBP_REGULATION_OF_EXTRACELLULAR_MATRIX_ORGANIZATION	-0.785536	0.0153413	0.0631003
CCRCC	GOBP_POSITIVE_REGULATION_OF_B_CELL_DIFFERENTIATION	-0.785578	0.00390596	0.0263967
CCRCC	GOBP_REGULATION_OF_METAL_ION_TRANSPORT	-0.78563	0.00216783	0.0186864
CCRCC	GOBP_CD4_POSITIVE_ALPHA_BETA_T_CELL_CYTOKINE_PRODUCTION	-0.786517	0.00052538	0.0100658
CCRCC	GOBP_REGULATION_OF_LEUKOCYTE_ADHESION_TO_VASCULAR_ENDOTHELIAL_CELL	-0.788221	5.59619e-05	0.00520765
CCRCC	GOBP_TUMOR_NECROSIS_FACTOR_MEDIATED_SIGNALING_PATHWAY	-0.788329	0.00198164	0.0177317
CCRCC	GOBP_REGULATION_OF_PLATELET_AGGREGATION	-0.78833	0.000285657	0.00818851
CCRCC	GOBP_MONOCYTE_CHEMOTACTIC_PROTEIN_1_PRODUCTION	-0.789079	0.000151577	0.00667008
CCRCC	GOBP_REGULATION_OF_ACTIN_FILAMENT_ORGANIZATION	-0.789118	0.0326258	0.105296
CCRCC	REACTOME_GPCR_LIGAND_BINDING	-0.789854	0.0026468	0.021256
CCRCC	GOBP_NUCLEOTIDE_BINDING_DOMAIN_LEUCINE_RICH_REPEAT_CONTAINING_RECEPTOR_SIGNALING_PATHWAY	-0.790152	0.00122323	0.0138685
CCRCC	GOBP_POSITIVE_REGULATION_OF_TYPE_2_IMMUNE_RESPONSE	-0.790442	0.000899059	0.0120504
CCRCC	GOBP_REGULATION_OF_PATTERN_RECOGNITION_RECEPTOR_SIGNALING_PATHWAY	-0.790894	0.00850006	0.0428875
CCRCC	REACTOME_PI3K_AKT_SIGNALING_IN_CANCER	-0.791494	4.85169e-05	0.00513799
CCRCC	GOBP_POSITIVE_REGULATION_OF_TYROSINE_PHOSPHORYLATION_OF_STAT_PROTEIN	-0.792057	0.000499832	0.00989093
CCRCC	GOBP_POSITIVE_REGULATION_OF_CELL_ADHESION_MEDIATED_BY_INTEGRIN	-0.792151	0.000109408	0.00592337
CCRCC	GOBP_BIOMINERAL_TISSUE_DEVELOPMENT	-0.792248	0.000512458	0.00995677
CCRCC	GOBP_POSITIVE_REGULATION_OF_MYELOID_LEUKOCYTE_CYTOKINE_PRODUCTION_INVOLVED_IN_IMMUNE_RESPONSE	-0.792395	0.00629806	0.035411
CCRCC	GOBP_NEGATIVE_REGULATION_OF_INFLAMMATORY_RESPONSE_TO_ANTIGENIC_STIMULUS	-0.79278	0.0028268	0.0219515
CCRCC	REACTOME_SIGNALING_BY_MET	-0.792907	0.000877758	0.0119815
CCRCC	GOBP_INTERFERON_ALPHA_PRODUCTION	-0.79327	0.00161514	0.0160465
CCRCC	GOBP_BONE_MINERALIZATION	-0.79353	0.000778097	0.0115008
CCRCC	REACTOME_P130CAS_LINKAGE_TO_MAPK_SIGNALING_FOR_INTEGRINS	-0.793683	0.00169073	0.0163426
CCRCC	GOBP_REGULATION_OF_DENDRITIC_CELL_ANTIGEN_PROCESSING_AND_PRESENTATION	-0.794725	0.000624697	0.0108083
CCRCC	GOBP_ANTIGEN_PROCESSING_AND_PRESENTATION_OF_PEPTIDE_ANTIGEN_VIA_MHC_CLASS_I	-0.79489	0.0165087	0.0662894
CCRCC	GOBP_RESPONSE_TO_PROTOZOAN	-0.796749	0.00502529	0.0305544
CCRCC	REACTOME_TNFR2_NON_CANONICAL_NF_KB_PATHWAY	-0.797593	0.0331741	0.106566
CCRCC	GOBP_T_HELPER_CELL_LINEAGE_COMMITMENT	-0.797888	0.00850006	0.0428875
CCRCC	GOBP_POSITIVE_REGULATION_OF_TYPE_I_INTERFERON_PRODUCTION	-0.798646	0.00416225	0.0274174
CCRCC	GOBP_REGULATION_OF_COMPLEMENT_ACTIVATION	-0.798678	0.00036931	0.00883136
CCRCC	GOBP_NEGATIVE_REGULATION_OF_ACTIVATED_T_CELL_PROLIFERATION	-0.79875	0.00226682	0.0192132
CCRCC	GOBP_TOLERANCE_INDUCTION	-0.798797	0.0266294	0.0918824
CCRCC	GOBP_PROTEIN_AUTOPHOSPHORYLATION	-0.799109	0.00315178	0.0232927
CCRCC	GOBP_INTERLEUKIN_23_PRODUCTION	-0.799451	0.00022002	0.00779533
CCRCC	GOBP_HEART_DEVELOPMENT	-0.800666	0.159214	0.309844
CCRCC	REACTOME_OTHER_SEMAPHORIN_INTERACTIONS	-0.800894	0.000159946	0.0067903
CCRCC	GOBP_REGULATION_OF_CYTOSKELETON_ORGANIZATION	-0.801698	0.00866883	0.0434659
CCRCC	GOBP_POSITIVE_REGULATION_OF_LYMPHOCYTE_CHEMOTAXIS	-0.801769	0.00253269	0.0206319
CCRCC	GOBP_MACROPHAGE_ACTIVATION_INVOLVED_IN_IMMUNE_RESPONSE	-0.805436	0.000580166	0.0105492
CCRCC	GOBP_DENDRITIC_CELL_APOPTOTIC_PROCESS	-0.805743	0.000125419	0.00610437
CCRCC	REACTOME_NEF_AND_SIGNAL_TRANSDUCTION	-0.805759	8.53321e-05	0.00567459
CCRCC	GOBP_NEGATIVE_REGULATION_OF_PROTEIN_METABOLIC_PROCESS	-0.807225	0.00833423	0.0424733
CCRCC	GOBP_REGULATION_OF_BIOMINERAL_TISSUE_DEVELOPMENT	-0.807513	0.00122323	0.0138685
CCRCC	GOBP_REGULATION_OF_T_HELPER_1_CELL_DIFFERENTIATION	-0.807978	0.000143622	0.00649804
CCRCC	GOBP_POSITIVE_REGULATION_OF_NITRIC_OXIDE_SYNTHASE_BIOSYNTHETIC_PROCESS	-0.80799	0.00022002	0.00779533
CCRCC	GOBP_T_HELPER_1_CELL_CYTOKINE_PRODUCTION	-0.808182	8.77363e-05	0.00567459
CCRCC	HALLMARK_MITOTIC_SPINDLE	-0.808217	0.0208587	0.077672
CCRCC	REACTOME_BETA_CATENIN_INDEPENDENT_WNT_SIGNALING	-0.808542	0.0132225	0.0571925
CCRCC	GOBP_REGULATION_OF_OSTEOBLAST_DIFFERENTIATION	-0.809979	0.0105285	0.0492301
CCRCC	GOBP_POSITIVE_REGULATION_OF_SUPRAMOLECULAR_FIBER_ORGANIZATION	-0.809981	0.00850006	0.0428875
CCRCC	GOBP_REGULATION_OF_EXOCYTOSIS	-0.810047	0.000360013	0.00878342
CCRCC	GOBP_RESPONSE_TO_BACTERIAL_LIPOPROTEIN	-0.810256	0.000106446	0.00592337
CCRCC	REACTOME_TRANSCRIPTIONAL_REGULATION_BY_RUNX1	-0.810623	0.00850006	0.0428875
CCRCC	GOBP_RESPONSE_TO_NITROGEN_COMPOUND	-0.810649	0.00655845	0.0364077
CCRCC	GOBP_POSITIVE_REGULATION_OF_ACTIN_FILAMENT_POLYMERIZATION	-0.810737	0.000244363	0.00795584
CCRCC	GOBP_POSITIVE_REGULATION_OF_CYTOSKELETON_ORGANIZATION	-0.810744	0.00407517	0.0270099
CCRCC	GOBP_NEGATIVE_REGULATION_OF_PEPTIDASE_ACTIVITY	-0.810994	0.000308675	0.00837944
CCRCC	GOBP_T_HELPER_17_CELL_DIFFERENTIATION	-0.811034	0.00557181	0.0327412
CCRCC	GOBP_CALCIUM_ION_TRANSMEMBRANE_IMPORT_INTO_CYTOSOL	-0.811245	0.00150758	0.0153741
CCRCC	GOBP_POSITIVE_REGULATION_OF_RNA_METABOLIC_PROCESS	-0.81146	0.161204	0.312644
CCRCC	KEGG_ECM_RECEPTOR_INTERACTION	-0.811478	0.0430762	0.126293
CCRCC	GOBP_NEGATIVE_REGULATION_OF_DEVELOPMENTAL_PROCESS	-0.812433	0.0570934	0.153604
CCRCC	GOBP_POSITIVE_REGULATION_OF_KINASE_ACTIVITY	-0.813727	0.000989145	0.0125923
CCRCC	GOBP_POSITIVE_REGULATION_OF_CELL_SUBSTRATE_ADHESION	-0.814133	0.0132225	0.0571925
CCRCC	GOBP_CD4_POSITIVE_CD25_POSITIVE_ALPHA_BETA_REGULATORY_T_CELL_DIFFERENTIATION	-0.814713	0.00545839	0.0323111
CCRCC	GOBP_REGULATION_OF_PHOSPHATIDYLINOSITOL_3_KINASE_SIGNALING	-0.814817	0.00140665	0.0149294
CCRCC	GOBP_MYELOID_DENDRITIC_CELL_ACTIVATION	-0.81491	0.0285128	0.096009
CCRCC	REACTOME_CLASS_I_MHC_MEDIATED_ANTIGEN_PROCESSING_PRESENTATION	-0.815724	0.0736297	0.182081
CCRCC	GOBP_MESENCHYMAL_CELL_DIFFERENTIATION	-0.815787	0.0562256	0.152161
CCRCC	GOBP_NEGATIVE_REGULATION_OF_EXTRINSIC_APOPTOTIC_SIGNALING_PATHWAY_VIA_DEATH_DOMAIN_RECEPTORS	-0.816596	0.000640234	0.0108626
CCRCC	GOBP_NEGATIVE_REGULATION_OF_ALPHA_BETA_T_CELL_ACTIVATION	-0.81735	0.000293145	0.00818851
CCRCC	REACTOME_ERYTHROPOIETIN_ACTIVATES_PHOSPHOINOSITIDE_3_KINASE_PI3K	-0.81761	9.53385e-05	0.0058896
CCRCC	REACTOME_INTERLEUKIN_12_FAMILY_SIGNALING	-0.817622	0.00207282	0.0182761
CCRCC	GOBP_GLYCOPROTEIN_METABOLIC_PROCESS	-0.818823	0.00710845	0.0382277
CCRCC	GOBP_POSITIVE_REGULATION_OF_T_HELPER_17_TYPE_IMMUNE_RESPONSE	-0.818854	0.00568734	0.0330772
CCRCC	REACTOME_RHO_GTPASE_CYCLE	-0.818984	0.0118075	0.0533469
CCRCC	GOBP_ELASTIC_FIBER_ASSEMBLY	-0.819617	0.0216098	0.0795771
CCRCC	GOBP_REGULATION_OF_GAMMA_DELTA_T_CELL_ACTIVATION	-0.820042	0.000257461	0.00802963
CCRCC	REACTOME_MET_PROMOTES_CELL_MOTILITY	-0.820343	0.00557181	0.0327412
CCRCC	GOBP_MACROPHAGE_COLONY_STIMULATING_FACTOR_SIGNALING_PATHWAY	-0.820979	3.74219e-05	0.00504346
CCRCC	GOBP_POSITIVE_REGULATION_OF_DEFENSE_RESPONSE_TO_VIRUS_BY_HOST	-0.822932	0.0118075	0.0533469
CCRCC	GOBP_REGULATION_OF_COLLAGEN_METABOLIC_PROCESS	-0.823305	0.00919324	0.0449494
CCRCC	GOBP_NEGATIVE_REGULATION_OF_T_CELL_MEDIATED_CYTOTOXICITY	-0.825031	0.0177535	0.0698612
CCRCC	GOBP_COLLAGEN_ACTIVATED_SIGNALING_PATHWAY	-0.825241	3.63499e-05	0.00504346
CCRCC	GOBP_RESPIRATORY_BURST_INVOLVED_IN_DEFENSE_RESPONSE	-0.825394	0.0129767	0.0565099
CCRCC	GOBP_IMMUNOGLOBULIN_PRODUCTION_INVOLVED_IN_IMMUNOGLOBULIN_MEDIATED_IMMUNE_RESPONSE	-0.82554	0.0115852	0.0526635
CCRCC	GOBP_REGULATION_OF_MAST_CELL_ACTIVATION_INVOLVED_IN_IMMUNE_RESPONSE	-0.825594	0.000203277	0.00762249
CCRCC	GOBP_CELL_CELL_SIGNALING	-0.826611	0.036035	0.112786
CCRCC	GOBP_DEFENSE_RESPONSE_TO_SYMBIONT	-0.826621	0.0366317	0.113988
CCRCC	REACTOME_CLEC7A_DECTIN_1_SIGNALING	-0.826684	0.0137264	0.0587133
CCRCC	GOBP_IMMUNE_SYSTEM_DEVELOPMENT	-0.828284	0.0030179	0.0228106
CCRCC	GOBP_REGULATION_OF_SUPRAMOLECULAR_FIBER_ORGANIZATION	-0.828464	0.0190797	0.073343
CCRCC	REACTOME_FCERI_MEDIATED_MAPK_ACTIVATION	-0.828798	2.07562e-05	0.00442365
CCRCC	GOBP_REGULATION_OF_PROTEIN_SERINE_THREONINE_KINASE_ACTIVITY	-0.830047	0.00172973	0.016488
CCRCC	GOBP_VASCULAR_ASSOCIATED_SMOOTH_MUSCLE_CELL_PROLIFERATION	-0.831308	0.0137264	0.0587133
CCRCC	GOBP_REGULATION_OF_VIRAL_PROCESS	-0.832024	0.0124973	0.05517
CCRCC	GOBP_REGULATION_OF_ENDOPEPTIDASE_ACTIVITY	-0.832478	0.000264255	0.00811711
CCRCC	REACTOME_PI_METABOLISM	-0.833311	0.000257461	0.00802963
CCRCC	GOBP_BONE_RESORPTION	-0.833858	0.000877758	0.0119815
CCRCC	GOBP_NEGATIVE_REGULATION_OF_T_CELL_RECEPTOR_SIGNALING_PATHWAY	-0.834133	0.00242309	0.0200958
CCRCC	GOBP_PEPTIDYL_AMINO_ACID_MODIFICATION	-0.834201	0.0305098	0.100624
CCRCC	REACTOME_TOLL_LIKE_RECEPTOR_TLR1_TLR2_CASCADE	-0.834381	0.00198164	0.0177317
CCRCC	GOBP_POSITIVE_REGULATION_OF_MACROMOLECULE_BIOSYNTHETIC_PROCESS	-0.834754	0.121584	0.258484
CCRCC	GOBP_REGULATION_OF_HOMOTYPIC_CELL_CELL_ADHESION	-0.838276	0.000125419	0.00610437
CCRCC	GOBP_NEUROGENESIS	-0.838709	0.04591	0.132346
CCRCC	GOBP_ACTIN_CYTOSKELETON_REORGANIZATION	-0.838956	0.00482061	0.0297987
CCRCC	GOBP_REGULATION_OF_ENDOCYTOSIS	-0.839724	0.000136061	0.00636514
CCRCC	GOBP_DETECTION_OF_BACTERIUM	-0.839749	0.00147322	0.0152169
CCRCC	REACTOME_REGULATION_OF_IFNG_SIGNALING	-0.839939	0.0027056	0.0214954
CCRCC	GOBP_POSITIVE_REGULATION_OF_EPITHELIAL_TO_MESENCHYMAL_TRANSITION	-0.840478	0.00253269	0.0206319
CCRCC	GOBP_OSTEOBLAST_DIFFERENTIATION	-0.840938	0.00785399	0.0408467
CCRCC	GOBP_MAINTENANCE_OF_LOCATION	-0.841975	0.00108753	0.0131335
CCRCC	GOBP_NEUTROPHIL_ACTIVATION_INVOLVED_IN_IMMUNE_RESPONSE	-0.841998	0.000836552	0.0117349
CCRCC	GOBP_REGULATION_OF_HETEROTYPIC_CELL_CELL_ADHESION	-0.843647	0.00161514	0.0160465
CCRCC	GOBP_POSITIVE_REGULATION_OF_MONOCYTE_CHEMOTACTIC_PROTEIN_1_PRODUCTION	-0.843986	0.000836552	0.0117349
CCRCC	GOBP_CHONDROCYTE_DEVELOPMENT	-0.84461	0.00258917	0.0209152
CCRCC	GOBP_REGULATION_OF_NEUTROPHIL_DEGRANULATION	-0.846097	0.000706045	0.0110998
CCRCC	GOBP_REGULATION_OF_RECEPTOR_MEDIATED_ENDOCYTOSIS	-0.846412	1.63183e-05	0.00428334
CCRCC	GOBP_REGULATION_OF_BONE_MINERALIZATION	-0.847326	0.000125419	0.00610437
CCRCC	KEGG_MAPK_SIGNALING_PATHWAY	-0.847602	0.00955841	0.0460802
CCRCC	REACTOME_SEMAPHORIN_INTERACTIONS	-0.847862	0.000640234	0.0108626
CCRCC	GOBP_NEGATIVE_REGULATION_OF_HEMOPOIESIS	-0.848797	0.00295293	0.0225852
CCRCC	GOBP_CELL_SURFACE_PATTERN_RECOGNITION_RECEPTOR_SIGNALING_PATHWAY	-0.848853	0.00817131	0.0418421
CCRCC	GOBP_POSITIVE_REGULATION_OF_B_CELL_MEDIATED_IMMUNITY	-0.848862	0.000899059	0.0120504
CCRCC	GOBP_REGULATION_OF_REGULATED_SECRETORY_PATHWAY	-0.848903	0.00037883	0.00893732
CCRCC	GOBP_HYPERSENSITIVITY	-0.849951	0.0028268	0.0219515
CCRCC	GOBP_NEGATIVE_REGULATION_OF_LOCOMOTION	-0.84997	0.0315526	0.102901
CCRCC	GOBP_EPITHELIAL_TO_MESENCHYMAL_TRANSITION	-0.850397	0.0366317	0.113988
CCRCC	GOBP_B_CELL_HOMEOSTASIS	-0.851216	0.00207282	0.0182761
CCRCC	GOBP_REGULATION_OF_CALCIUM_ION_TRANSPORT	-0.85159	0.00236994	0.0197741
CCRCC	GOBP_MEMBRANE_PROTEIN_ECTODOMAIN_PROTEOLYSIS	-0.85161	1.0974e-05	0.00351456
CCRCC	GOBP_CELLULAR_EXTRAVASATION	-0.853868	0.00193744	0.0175151
CCRCC	GOBP_PEPTIDE_ANTIGEN_ASSEMBLY_WITH_MHC_PROTEIN_COMPLEX	-0.854485	0.0219941	0.0804696
CCRCC	GOBP_TYROSINE_PHOSPHORYLATION_OF_STAT_PROTEIN	-0.854528	0.00207282	0.0182761
CCRCC	REACTOME_SIGNALING_BY_BRAF_AND_RAF1_FUSIONS	-0.854577	6.26842e-05	0.00520765
CCRCC	KEGG_LEUKOCYTE_TRANSENDOTHELIAL_MIGRATION	-0.856891	0.00901537	0.0443724
CCRCC	GOBP_REGULATION_OF_IMMUNOGLOBULIN_PRODUCTION	-0.857074	0.000580166	0.0105492
CCRCC	GOBP_OVULATION_CYCLE	-0.857831	0.000155709	0.00672898
CCRCC	GOBP_DENDRITIC_CELL_ANTIGEN_PROCESSING_AND_PRESENTATION	-0.85794	0.00125217	0.0140972
CCRCC	GOBP_ENDOLYSOSOMAL_TOLL_LIKE_RECEPTOR_SIGNALING_PATHWAY	-0.85858	0.00116717	0.0135193
CCRCC	GOBP_REGULATION_OF_PROTEOLYSIS	-0.859593	0.000132423	0.00634904
CCRCC	GOBP_REGULATION_OF_DNA_BINDING_TRANSCRIPTION_FACTOR_ACTIVITY	-0.859728	0.00502529	0.0305544
CCRCC	REACTOME_SIGNAL_REGULATORY_PROTEIN_FAMILY_INTERACTIONS	-0.860785	0.000257461	0.00802963
CCRCC	GOBP_NEGATIVE_REGULATION_OF_CD4_POSITIVE_ALPHA_BETA_T_CELL_ACTIVATION	-0.86086	0.000350936	0.00867173
CCRCC	GOBP_INTEGRIN_ACTIVATION	-0.861491	2.55615e-05	0.00469872
CCRCC	GOBP_NEGATIVE_REGULATION_OF_CYTOKINE_PRODUCTION_INVOLVED_IN_IMMUNE_RESPONSE	-0.86154	0.00181022	0.0168552
CCRCC	GOBP_REGULATION_OF_MACROPHAGE_ACTIVATION	-0.864044	0.0026468	0.021256
CCRCC	REACTOME_SYNDECAN_INTERACTIONS	-0.865711	0.00231786	0.0194405
CCRCC	GOBP_MORPHOGENESIS_OF_AN_EPITHELIUM	-0.867172	0.04591	0.132346
CCRCC	GOBP_FC_RECEPTOR_MEDIATED_INHIBITORY_SIGNALING_PATHWAY	-0.8701	0.00150758	0.0153741
CCRCC	REACTOME_MAPK_FAMILY_SIGNALING_CASCADES	-0.870668	0.00157853	0.0158296
CCRCC	GOBP_POSITIVE_REGULATION_OF_SMALL_GTPASE_MEDIATED_SIGNAL_TRANSDUCTION	-0.870742	0.000624697	0.0108083
CCRCC	GOBP_TISSUE_MORPHOGENESIS	-0.870753	0.0747134	0.18377
CCRCC	GOBP_POSITIVE_REGULATION_OF_NATURAL_KILLER_CELL_MEDIATED_IMMUNITY	-0.87181	0.0423913	0.125276
CCRCC	GOBP_LEUKOCYTE_AGGREGATION	-0.87235	0.000741258	0.011375
CCRCC	GOBP_MACROPHAGE_CYTOKINE_PRODUCTION	-0.873403	0.00443371	0.0284283
CCRCC	GOBP_VACUOLAR_LOCALIZATION	-0.875101	0.00075947	0.0114539
CCRCC	GOBP_NEGATIVE_REGULATION_OF_CELL_DIFFERENTIATION	-0.875113	0.0174348	0.0690868
CCRCC	GOBP_STRIATED_MUSCLE_CELL_PROLIFERATION	-0.875557	0.00216783	0.0186864
CCRCC	GOBP_POSITIVE_REGULATION_OF_HUMORAL_IMMUNE_RESPONSE	-0.875596	0.000360013	0.00878342
CCRCC	GOBP_INFLAMMATORY_CELL_APOPTOTIC_PROCESS	-0.875733	8.77363e-05	0.00567459
CCRCC	REACTOME_NEGATIVE_REGULATION_OF_THE_PI3K_AKT_NETWORK	-0.876307	7.01662e-05	0.00539109
CCRCC	GOBP_ACTIN_POLYMERIZATION_OR_DEPOLYMERIZATION	-0.87763	0.00545839	0.0323111
CCRCC	GOBP_CALCIUM_ION_TRANSPORT	-0.878	0.00322073	0.0235673
CCRCC	GOBP_PROTEOGLYCAN_METABOLIC_PROCESS	-0.878082	0.00131198	0.0143514
CCRCC	GOBP_RESPONSE_TO_AMYLOID_BETA	-0.87971	5.59619e-05	0.00520765
CCRCC	GOBP_POSITIVE_REGULATION_OF_VIRAL_PROCESS	-0.880148	3.96565e-05	0.00504346
CCRCC	GOBP_REGULATION_OF_MACROPHAGE_MIGRATION	-0.880608	0.000816629	0.0116763
CCRCC	REACTOME_ROLE_OF_LAT2_NTAL_LAB_ON_CALCIUM_MOBILIZATION	-0.88192	9.01648e-07	0.00159453
CCRCC	HALLMARK_G2M_CHECKPOINT	-0.882161	0.323933	0.501083
CCRCC	GOBP_REGULATION_OF_TYPE_2_IMMUNE_RESPONSE	-0.882688	0.000293145	0.00818851
CCRCC	GOBP_REGULATION_OF_NATURAL_KILLER_CELL_ACTIVATION	-0.883189	0.012735	0.0559121
CCRCC	GOBP_RAS_PROTEIN_SIGNAL_TRANSDUCTION	-0.884898	0.024427	0.0867047
CCRCC	GOBP_NEGATIVE_REGULATION_OF_MOLECULAR_FUNCTION	-0.886701	0.00308418	0.0230584
CCRCC	GOBP_CELL_MATRIX_ADHESION	-0.887574	0.0403917	0.121263
CCRCC	REACTOME_THE_ROLE_OF_NEF_IN_HIV_1_REPLICATION_AND_DISEASE_PATHOGENESIS	-0.888662	0.00140665	0.0149294
CCRCC	GOBP_BONE_REMODELING	-0.889152	0.000109408	0.00592337
CCRCC	GOBP_REGULATION_OF_CELL_MORPHOGENESIS	-0.889911	0.00580503	0.0334588
CCRCC	REACTOME_KERATAN_SULFATE_DEGRADATION	-0.890232	0.000203277	0.00762249
CCRCC	GOBP_PHAGOCYTOSIS_ENGULFMENT	-0.89104	0.00169073	0.0163426
CCRCC	REACTOME_ONCOGENIC_MAPK_SIGNALING	-0.891301	0.000178004	0.00711796
CCRCC	GOBP_T_HELPER_17_CELL_LINEAGE_COMMITMENT	-0.891525	0.00390596	0.0263967
CCRCC	GOBP_POSITIVE_REGULATION_OF_MONOCYTE_CHEMOTAXIS	-0.891709	0.000293145	0.00818851
CCRCC	GOBP_HOMEOSTASIS_OF_NUMBER_OF_CELLS	-0.892691	0.000487497	0.00974692
CCRCC	GOBP_MICROGLIAL_CELL_MEDIATED_CYTOTOXICITY	-0.892887	4.32473e-05	0.00508262
CCRCC	REACTOME_INTEGRIN_SIGNALING	-0.893392	0.000106446	0.00592337
CCRCC	GOBP_FIBRINOLYSIS	-0.894381	0.0111517	0.051347
CCRCC	GOBP_ACUTE_PHASE_RESPONSE	-0.894744	0.104863	0.23285
CCRCC	REACTOME_INTERLEUKIN_2_SIGNALING	-0.896274	0.00108753	0.0131335
CCRCC	GOBP_COMPLEMENT_RECEPTOR_MEDIATED_SIGNALING_PATHWAY	-0.896953	0.000856925	0.0118143
CCRCC	GOBP_POSITIVE_REGULATION_OF_SMOOTH_MUSCLE_CELL_MIGRATION	-0.897419	0.000741258	0.011375
CCRCC	GOBP_POSITIVE_REGULATION_OF_CD8_POSITIVE_ALPHA_BETA_T_CELL_ACTIVATION	-0.898112	0.00154268	0.0156
CCRCC	GOBP_NEGATIVE_REGULATION_OF_LEUKOCYTE_DEGRANULATION	-0.898391	0.000452175	0.00947306
CCRCC	GOBP_TRANSFORMING_GROWTH_FACTOR_BETA_RECEPTOR_SIGNALING_PATHWAY	-0.9001	0.0305098	0.100624
CCRCC	GOBP_NEGATIVE_REGULATION_OF_INNATE_IMMUNE_RESPONSE	-0.900191	0.0190797	0.073343
CCRCC	REACTOME_CONSTITUTIVE_SIGNALING_BY_ABERRANT_PI3K_IN_CANCER	-0.900756	3.87976e-06	0.00250101
CCRCC	GOBP_POSITIVE_REGULATION_OF_PROTEIN_MODIFICATION_PROCESS	-0.901384	0.00919324	0.0449494
CCRCC	REACTOME_INTERLEUKIN_1_FAMILY_SIGNALING	-0.901927	0.00568734	0.0330772
CCRCC	GOBP_REGULATION_OF_BONE_REMODELING	-0.902394	0.000316726	0.00845509
CCRCC	GOBP_TRANSFORMING_GROWTH_FACTOR_BETA_PRODUCTION	-0.90256	8.07093e-05	0.00567459
CCRCC	GOBP_POSITIVE_REGULATION_OF_CYTOSOLIC_CALCIUM_ION_CONCENTRATION	-0.902568	0.000689027	0.0109936
CCRCC	GOBP_BONE_DEVELOPMENT	-0.904199	0.0122635	0.0546133
CCRCC	GOBP_POSITIVE_REGULATION_OF_MYELOID_CELL_DIFFERENTIATION	-0.904359	0.00140665	0.0149294
CCRCC	GOBP_REGULATION_OF_T_CELL_MIGRATION	-0.904733	0.00176956	0.0166861
CCRCC	GOBP_REGULATION_OF_CELLULAR_RESPONSE_TO_MACROPHAGE_COLONY_STIMULATING_FACTOR_STIMULUS	-0.904759	5.59619e-05	0.00520765
CCRCC	GOBP_NEGATIVE_REGULATION_OF_LEUKOCYTE_APOPTOTIC_PROCESS	-0.905099	0.00181022	0.0168552
CCRCC	GOBP_CELLULAR_RESPONSE_TO_INTERLEUKIN_1	-0.905808	0.00785399	0.0408467
CCRCC	GOBP_COMPLEMENT_ACTIVATION	-0.907135	0.00165254	0.0161516
CCRCC	GOBP_NEGATIVE_REGULATION_OF_SIGNALING	-0.908384	0.0204917	0.0766908
CCRCC	GOBP_REGULATION_OF_PROTEIN_CONTAINING_COMPLEX_ASSEMBLY	-0.908732	0.000816629	0.0116763
CCRCC	REACTOME_CLASS_A_1_RHODOPSIN_LIKE_RECEPTORS	-0.909482	0.0045277	0.028801
CCRCC	GOBP_ENDODERM_DEVELOPMENT	-0.910743	0.000989145	0.0125923
CCRCC	GOBP_REGULATION_OF_NEUROINFLAMMATORY_RESPONSE	-0.911398	0.00101294	0.0127271
CCRCC	GOBP_POSITIVE_REGULATION_OF_VASCULATURE_DEVELOPMENT	-0.911638	0.0139846	0.0593962
CCRCC	GOBP_POSITIVE_REGULATION_OF_DENDRITIC_CELL_CHEMOTAXIS	-0.911928	3.96565e-05	0.00504346
CCRCC	REACTOME_DAP12_SIGNALING	-0.912127	0.00036931	0.00883136
CCRCC	GOBP_MYELOID_LEUKOCYTE_CYTOKINE_PRODUCTION	-0.912135	0.00390596	0.0263967
CCRCC	GOBP_REGULATION_OF_KINASE_ACTIVITY	-0.912487	0.00143958	0.0150632
CCRCC	REACTOME_RAC1_GTPASE_CYCLE	-0.913266	0.0030179	0.0228106
CCRCC	GOBP_MUCOPOLYSACCHARIDE_METABOLIC_PROCESS	-0.913295	0.00036931	0.00883136
CCRCC	GOBP_POSITIVE_REGULATION_OF_ACUTE_INFLAMMATORY_RESPONSE	-0.913732	0.000899059	0.0120504
CCRCC	GOBP_REGULATION_OF_VASCULATURE_DEVELOPMENT	-0.913785	0.0326258	0.105296
CCRCC	GOBP_NATURAL_KILLER_CELL_CHEMOTAXIS	-0.914719	0.0187403	0.0725301
CCRCC	GOBP_REGULATION_OF_HUMORAL_IMMUNE_RESPONSE	-0.914922	0.00036931	0.00883136
CCRCC	GOBP_ENDODERMAL_CELL_DIFFERENTIATION	-0.916277	0.000877758	0.0119815
CCRCC	GOBP_NEGATIVE_REGULATION_OF_REGULATED_SECRETORY_PATHWAY	-0.917934	1.36e-05	0.00374466
CCRCC	GOBP_ACTIVATED_T_CELL_PROLIFERATION	-0.91817	0.0052378	0.0313131
CCRCC	GOBP_REGULATION_OF_CELL_SUBSTRATE_ADHESION	-0.920152	0.0134723	0.0578578
CCRCC	GOBP_REGULATION_OF_PEPTIDASE_ACTIVITY	-0.920319	0.000264255	0.00811711
CCRCC	GOBP_NEGATIVE_REGULATION_OF_COAGULATION	-0.92107	0.00154268	0.0156
CCRCC	GOBP_PYROPTOSIS	-0.921232	0.00137441	0.0147661
CCRCC	GOBP_TISSUE_MIGRATION	-0.922585	0.088761	0.207317
CCRCC	KEGG_LYSOSOME	-0.922681	0.0597637	0.157836
CCRCC	GOBP_NEGATIVE_REGULATION_OF_MYELOID_LEUKOCYTE_MEDIATED_IMMUNITY	-0.92275	5.75753e-05	0.00520765
CCRCC	GOBP_SECRETION	-0.923021	0.000115566	0.00608584
CCRCC	GOBP_POSITIVE_REGULATION_OF_PHOSPHATIDYLINOSITOL_3_KINASE_SIGNALING	-0.923648	0.00055214	0.010292
CCRCC	GOBP_TYPE_2_IMMUNE_RESPONSE	-0.924151	0.000350936	0.00867173
CCRCC	GOBP_POSITIVE_REGULATION_OF_RECEPTOR_MEDIATED_ENDOCYTOSIS	-0.924327	6.62111e-07	0.00159453
CCRCC	GOBP_HOMOTYPIC_CELL_CELL_ADHESION	-0.924371	0.000943106	0.0122655
CCRCC	GOBP_CELL_SURFACE_TOLL_LIKE_RECEPTOR_SIGNALING_PATHWAY	-0.925173	0.00276559	0.0217036
CCRCC	GOBP_CD4_POSITIVE_ALPHA_BETA_T_CELL_PROLIFERATION	-0.925498	0.000164291	0.00685401
CCRCC	GOBP_TOLL_LIKE_RECEPTOR_SIGNALING_PATHWAY	-0.926573	0.00434149	0.0281365
CCRCC	GOBP_LEUKOCYTE_TETHERING_OR_ROLLING	-0.929053	2.20334e-05	0.00442365
CCRCC	GOBP_NEGATIVE_REGULATION_OF_PRODUCTION_OF_MOLECULAR_MEDIATOR_OF_IMMUNE_RESPONSE	-0.932106	0.00322073	0.0235673
CCRCC	GOBP_REGULATION_OF_MYELOID_CELL_DIFFERENTIATION	-0.932197	0.00604702	0.0344009
CCRCC	GOBP_VIRAL_PROCESS	-0.932766	0.00108753	0.0131335
CCRCC	GOBP_T_HELPER_1_CELL_DIFFERENTIATION	-0.933197	0.000197967	0.00754075
CCRCC	REACTOME_SIGNALING_BY_RECEPTOR_TYROSINE_KINASES	-0.934083	0.0180772	0.0706734
CCRCC	GOBP_PHOSPHATIDYLINOSITOL_3_KINASE_SIGNALING	-0.934968	0.00052538	0.0100658
CCRCC	GOBP_CD8_POSITIVE_ALPHA_BETA_T_CELL_ACTIVATION	-0.936227	0.0129767	0.0565099
CCRCC	GOBP_NEGATIVE_REGULATION_OF_LEUKOCYTE_MIGRATION	-0.936692	9.40271e-06	0.00351456
CCRCC	GOBP_POSITIVE_REGULATION_OF_NATURAL_KILLER_CELL_MEDIATED_CYTOTOXICITY	-0.937751	0.024427	0.0867047
CCRCC	REACTOME_BINDING_AND_UPTAKE_OF_LIGANDS_BY_SCAVENGER_RECEPTORS	-0.939067	0.00165254	0.0161516
CCRCC	KEGG_TYPE_I_DIABETES_MELLITUS	-0.940843	0.0504539	0.141674
CCRCC	GOBP_T_CELL_CHEMOTAXIS	-0.941295	0.000741258	0.011375
CCRCC	GOBP_POSITIVE_REGULATION_OF_VASCULAR_ASSOCIATED_SMOOTH_MUSCLE_CELL_PROLIFERATION	-0.946156	0.00114004	0.0133983
CCRCC	GOBP_POSITIVE_REGULATION_OF_T_CELL_MIGRATION	-0.947712	0.00075947	0.0114539
CCRCC	GOBP_POSITIVE_THYMIC_T_CELL_SELECTION	-0.94774	0.00288923	0.0222393
CCRCC	GOBP_REGULATION_OF_T_HELPER_17_TYPE_IMMUNE_RESPONSE	-0.948141	0.0052378	0.0313131
CCRCC	GOBP_POSITIVE_REGULATION_OF_LYMPHOCYTE_MIGRATION	-0.949118	0.00185175	0.0171096
CCRCC	GOBP_AMEBOIDAL_TYPE_CELL_MIGRATION	-0.950592	0.102029	0.228505
CCRCC	GOBP_LYMPHOCYTE_HOMEOSTASIS	-0.951248	0.00253269	0.0206319
CCRCC	REACTOME_DEGRADATION_OF_THE_EXTRACELLULAR_MATRIX	-0.951752	0.0201304	0.0758393
CCRCC	REACTOME_INTRACELLULAR_SIGNALING_BY_SECOND_MESSENGERS	-0.952578	0.00150758	0.0153741
CCRCC	GOBP_GLIAL_CELL_ACTIVATION	-0.953768	0.000624697	0.0108083
CCRCC	GOBP_RESPONSE_TO_MOLECULE_OF_FUNGAL_ORIGIN	-0.953812	0.000640234	0.0108626
CCRCC	GOBP_REGULATION_OF_RESPONSE_TO_CYTOKINE_STIMULUS	-0.954892	0.00434149	0.0281365
CCRCC	GOBP_REGULATION_OF_ACTIN_FILAMENT_BASED_PROCESS	-0.95659	0.0174348	0.0690868
CCRCC	REACTOME_ASSEMBLY_OF_COLLAGEN_FIBRILS_AND_OTHER_MULTIMERIC_STRUCTURES	-0.956786	0.0124973	0.05517
CCRCC	GOBP_REGULATION_OF_COMPLEMENT_ACTIVATION_ALTERNATIVE_PATHWAY	-0.957002	4.45113e-05	0.00510662
CCRCC	GOBP_REGULATION_OF_PLATELET_ACTIVATION	-0.957961	0.000419252	0.00924562
CCRCC	GOBP_NEGATIVE_REGULATION_OF_TYPE_II_INTERFERON_PRODUCTION	-0.958666	0.00154268	0.0156
CCRCC	GOBP_COMPLEMENT_ACTIVATION_CLASSICAL_PATHWAY	-0.958864	0.000689027	0.0109936
CCRCC	REACTOME_ANTI_INFLAMMATORY_RESPONSE_FAVOURING_LEISHMANIA_PARASITE_INFECTION	-0.960429	0.00143958	0.0150632
CCRCC	GOBP_POSITIVE_REGULATION_OF_RECEPTOR_SIGNALING_PATHWAY_VIA_STAT	-0.960881	5.76554e-07	0.00159453
CCRCC	GOBP_REGULATION_OF_DENDRITIC_CELL_CHEMOTAXIS	-0.960995	6.09354e-05	0.00520765
CCRCC	GOBP_POSITIVE_REGULATION_OF_PROTEIN_CONTAINING_COMPLEX_ASSEMBLY	-0.961513	9.80079e-05	0.00590314
CCRCC	GOBP_POSITIVE_REGULATION_OF_T_CELL_CYTOKINE_PRODUCTION	-0.961515	8.53321e-05	0.00567459
CCRCC	REACTOME_COLLAGEN_FORMATION	-0.961777	0.0190797	0.073343
CCRCC	REACTOME_FLT3_SIGNALING	-0.962277	0.000324973	0.00846423
CCRCC	GOBP_DENDRITIC_CELL_DIFFERENTIATION	-0.962609	0.0052378	0.0313131
CCRCC	GOBP_STRESS_ACTIVATED_PROTEIN_KINASE_SIGNALING_CASCADE	-0.963172	0.000118766	0.00608803
CCRCC	REACTOME_GLYCOSAMINOGLYCAN_METABOLISM	-0.963338	0.000797147	0.0116396
CCRCC	GOBP_POSITIVE_REGULATION_OF_CELLULAR_COMPONENT_BIOGENESIS	-0.964202	0.00036931	0.00883136
CCRCC	GOBP_NEGATIVE_REGULATION_OF_CELL_KILLING	-0.965463	0.00850006	0.0428875
CCRCC	GOBP_EXPORT_FROM_CELL	-0.966017	3.85238e-05	0.00504346
CCRCC	GOBP_POSITIVE_REGULATION_OF_GRANULOCYTE_CHEMOTAXIS	-0.966759	0.000293145	0.00818851
CCRCC	GOBP_REGULATION_OF_ACUTE_INFLAMMATORY_RESPONSE	-0.966918	0.000475447	0.0096258
CCRCC	GOBP_POSITIVE_REGULATION_OF_PROTEIN_METABOLIC_PROCESS	-0.967929	0.00937424	0.0455111
CCRCC	GOBP_REGULATION_OF_NEUTROPHIL_CHEMOTAXIS	-0.968485	0.000187737	0.00726593
CCRCC	GOBP_REGULATION_OF_LYMPHOCYTE_CHEMOTAXIS	-0.968614	0.00253269	0.0206319
CCRCC	GOBP_COLLAGEN_BIOSYNTHETIC_PROCESS	-0.969264	0.0103278	0.0485742
CCRCC	REACTOME_FCGR3A_MEDIATED_IL10_SYNTHESIS	-0.971056	0.000109408	0.00592337
CCRCC	GOBP_REGULATION_OF_T_CELL_MEDIATED_CYTOTOXICITY	-0.971472	0.0326258	0.105296
CCRCC	KEGG_ASTHMA	-0.972306	0.0111517	0.051347
CCRCC	REACTOME_SIGNALING_BY_ERYTHROPOIETIN	-0.973449	8.56569e-06	0.00351456
CCRCC	GOBP_REGULATION_OF_MAP_KINASE_ACTIVITY	-0.973681	0.000408785	0.0091829
CCRCC	GOBP_REGULATION_OF_SMALL_GTPASE_MEDIATED_SIGNAL_TRANSDUCTION	-0.974477	0.00669224	0.0368111
CCRCC	REACTOME_COLLAGEN_DEGRADATION	-0.975044	0.00993645	0.0473344
CCRCC	REACTOME_RUNX1_AND_FOXP3_CONTROL_THE_DEVELOPMENT_OF_REGULATORY_T_LYMPHOCYTES_TREGS	-0.975358	0.0011135	0.0132643
CCRCC	GOBP_NEGATIVE_REGULATION_OF_RESPONSE_TO_BIOTIC_STIMULUS	-0.975469	0.00513055	0.0310183
CCRCC	GOBP_REGULATION_OF_DEFENSE_RESPONSE_TO_VIRUS_BY_HOST	-0.975622	0.00308418	0.0230584
CCRCC	GOBP_TRANSMEMBRANE_RECEPTOR_PROTEIN_SERINE_THREONINE_KINASE_SIGNALING_PATHWAY	-0.975841	0.0248544	0.0875126
CCRCC	GOBP_CYTOSOLIC_PATTERN_RECOGNITION_RECEPTOR_SIGNALING_PATHWAY	-0.97735	0.0011135	0.0132643
CCRCC	GOBP_AMINOGLYCAN_METABOLIC_PROCESS	-0.97828	8.77363e-05	0.00567459
CCRCC	GOBP_POSITIVE_REGULATION_OF_CYTOKINE_PRODUCTION_INVOLVED_IN_INFLAMMATORY_RESPONSE	-0.979468	0.000264255	0.00811711
CCRCC	REACTOME_CD28_CO_STIMULATION	-0.979655	0.000100748	0.00592016
CCRCC	GOBP_IMMUNE_RESPONSE_REGULATING_CELL_SURFACE_RECEPTOR_SIGNALING_PATHWAY_INVOLVED_IN_PHAGOCYTOSIS	-0.980345	6.26842e-05	0.00520765
CCRCC	GOBP_LEUKOCYTE_ACTIVATION_INVOLVED_IN_INFLAMMATORY_RESPONSE	-0.981375	0.000419252	0.00924562
CCRCC	GOBP_CALCIUM_MEDIATED_SIGNALING	-0.983313	0.000512458	0.00995677
CCRCC	GOBP_DETECTION_OF_MOLECULE_OF_BACTERIAL_ORIGIN	-0.98414	0.000672391	0.0109272
CCRCC	GOBP_NEGATIVE_REGULATION_OF_T_CELL_MEDIATED_IMMUNITY	-0.985121	0.00682847	0.0373685
CCRCC	KEGG_FOCAL_ADHESION	-0.985154	0.0290012	0.0972458
CCRCC	REACTOME_SIGNALING_BY_SCF_KIT	-0.985996	1.95498e-05	0.00442365
CCRCC	REACTOME_DEFECTIVE_ST3GAL3_CAUSES_MCT12_AND_EIEE15	-0.986185	0.000250832	0.00797779
CCRCC	REACTOME_DISEASES_ASSOCIATED_WITH_GLYCOSAMINOGLYCAN_METABOLISM	-0.987771	0.00165254	0.0161516
CCRCC	GOBP_REGULATION_OF_NEUTROPHIL_ACTIVATION	-0.988077	0.000965872	0.0124108
CCRCC	REACTOME_SIGNALING_BY_RHO_GTPASES_MIRO_GTPASES_AND_RHOBTB3	-0.988594	0.0113666	0.0521372
CCRCC	GOBP_TYPE_I_INTERFERON_PRODUCTION	-0.989625	0.00866883	0.0434659
CCRCC	GOBP_REGULATION_OF_DEFENSE_RESPONSE_TO_VIRUS	-0.990574	0.00161514	0.0160465
CCRCC	GOBP_CHONDROCYTE_DIFFERENTIATION	-0.991576	0.00390596	0.0263967
CCRCC	GOBP_RESPONSE_TO_TUMOR_NECROSIS_FACTOR	-0.992305	0.00725226	0.0387847
CCRCC	GOBP_T_CELL_CYTOKINE_PRODUCTION	-0.99234	0.00075947	0.0114539
CCRCC	GOBP_REGULATION_OF_PROTEIN_MODIFICATION_PROCESS	-0.992762	0.0139846	0.0593962
CCRCC	GOBP_ENDODERM_FORMATION	-0.993892	0.000624697	0.0108083
CCRCC	KEGG_JAK_STAT_SIGNALING_PATHWAY	-0.996185	0.00785399	0.0408467
CCRCC	REACTOME_DEFECTIVE_CHST6_CAUSES_MCDC1	-0.997206	0.000164291	0.00685401
CCRCC	GOBP_IMMUNOGLOBULIN_PRODUCTION	-0.99856	0.00416225	0.0274174
CCRCC	REACTOME_POTENTIAL_THERAPEUTICS_FOR_SARS	-1.00055	6.26842e-05	0.00520765
CCRCC	GOBP_RESPIRATORY_BURST	-1.00138	0.00482061	0.0297987
CCRCC	GOBP_INTERLEUKIN_4_PRODUCTION	-1.00327	0.00580503	0.0334588
CCRCC	GOBP_POSITIVE_REGULATION_OF_INTERLEUKIN_4_PRODUCTION	-1.00374	0.00407517	0.0270099
CCRCC	GOBP_SMOOTH_MUSCLE_CELL_PROLIFERATION	-1.00595	0.0180772	0.0706734
CCRCC	GOBP_EXOCYTOSIS	-1.00832	0.000278349	0.00812863
CCRCC	GOBP_INOSITOL_LIPID_MEDIATED_SIGNALING	-1.00849	0.00020872	0.00770665
CCRCC	KEGG_PATHWAYS_IN_CANCER	-1.00856	0.00358653	0.0252104
CCRCC	GOBP_NEGATIVE_REGULATION_OF_TUMOR_NECROSIS_FACTOR_SUPERFAMILY_CYTOKINE_PRODUCTION	-1.01066	0.00116717	0.0135193
CCRCC	REACTOME_C_TYPE_LECTIN_RECEPTORS_CLRS	-1.01214	0.00407517	0.0270099
CCRCC	GOBP_POSITIVE_REGULATION_OF_ENDOCYTOSIS	-1.01279	2.75694e-07	0.00159453
CCRCC	GOBP_POSITIVE_REGULATION_OF_HETEROTYPIC_CELL_CELL_ADHESION	-1.01346	0.00131198	0.0143514
CCRCC	GOBP_REGULATION_OF_MONOCYTE_CHEMOTAXIS	-1.0135	9.80079e-05	0.00590314
CCRCC	GOBP_POSITIVE_REGULATION_OF_T_HELPER_1_TYPE_IMMUNE_RESPONSE	-1.01374	0.00075947	0.0114539
CCRCC	GOBP_B_CELL_PROLIFERATION	-1.01488	0.00568734	0.0330772
CCRCC	REACTOME_REGULATION_OF_KIT_SIGNALING	-1.01556	4.27264e-06	0.00250101
CCRCC	GOBP_REGULATION_OF_MAST_CELL_ACTIVATION	-1.01636	0.00012205	0.00610437
CCRCC	GOBP_REGULATION_OF_TISSUE_REMODELING	-1.02169	4.45113e-05	0.00510662
CCRCC	GOBP_RESPONSE_TO_INTERLEUKIN_1	-1.02332	0.00247734	0.0203357
CCRCC	KEGG_SYSTEMIC_LUPUS_ERYTHEMATOSUS	-1.02369	0.0348663	0.110275
CCRCC	GOBP_REGULATORY_T_CELL_DIFFERENTIATION	-1.02386	0.0165087	0.0662894
CCRCC	GOBP_MACROPHAGE_MIGRATION	-1.02577	0.00018281	0.00719076
CCRCC	GOBP_DETECTION_OF_OTHER_ORGANISM	-1.028	0.00075947	0.0114539
CCRCC	REACTOME_PARASITE_INFECTION	-1.02906	0.000656129	0.0109019
CCRCC	GOBP_POSITIVE_REGULATION_OF_FC_RECEPTOR_MEDIATED_STIMULATORY_SIGNALING_PATHWAY	-1.03201	5.19486e-07	0.00159453
CCRCC	KEGG_ANTIGEN_PROCESSING_AND_PRESENTATION	-1.03279	0.0275572	0.0937412
CCRCC	GOBP_REGULATION_OF_NIK_NF_KAPPAB_SIGNALING	-1.03297	0.000342074	0.00862975
CCRCC	GOBP_POSITIVE_REGULATION_OF_T_CELL_MEDIATED_IMMUNITY	-1.03403	0.00492199	0.0301546
CCRCC	GOBP_POSITIVE_REGULATION_OF_TRANSPORT	-1.03469	5.59619e-05	0.00520765
CCRCC	GOBP_REGULATION_OF_FC_RECEPTOR_MEDIATED_STIMULATORY_SIGNALING_PATHWAY	-1.03486	9.98623e-07	0.00159453
CCRCC	GOBP_REGULATION_OF_ANTIGEN_PROCESSING_AND_PRESENTATION	-1.03494	0.00288923	0.0222393
CCRCC	GOBP_REGULATION_OF_HUMORAL_IMMUNE_RESPONSE_MEDIATED_BY_CIRCULATING_IMMUNOGLOBULIN	-1.03625	4.32473e-05	0.00508262
CCRCC	GOBP_POSITIVE_REGULATION_OF_NEUTROPHIL_MIGRATION	-1.03645	0.000580166	0.0105492
CCRCC	GOBP_REGULATION_OF_T_HELPER_CELL_DIFFERENTIATION	-1.03769	0.00482061	0.0297987
CCRCC	GOBP_CELL_MORPHOGENESIS	-1.0397	0.0187403	0.0725301
CCRCC	GOBP_POSITIVE_REGULATION_OF_B_CELL_ACTIVATION	-1.03975	0.00329105	0.0239004
CCRCC	GOBP_NEGATIVE_REGULATION_OF_ANTIGEN_RECEPTOR_MEDIATED_SIGNALING_PATHWAY	-1.0425	0.00295293	0.0225852
CCRCC	GOBP_REGULATION_OF_CELLULAR_COMPONENT_BIOGENESIS	-1.04354	0.00198164	0.0177317
CCRCC	REACTOME_GRB2_SOS_PROVIDES_LINKAGE_TO_MAPK_SIGNALING_FOR_INTEGRINS	-1.04471	0.000112447	0.00598702
CCRCC	GOBP_ANTIGEN_PROCESSING_AND_PRESENTATION_OF_EXOGENOUS_PEPTIDE_ANTIGEN_VIA_MHC_CLASS_II	-1.04737	0.0162098	0.0655808
CCRCC	GOBP_GRANULOCYTE_ACTIVATION	-1.05047	0.00336277	0.0241663
CCRCC	GOBP_OSTEOCLAST_DIFFERENTIATION	-1.05054	0.000512458	0.00995677
CCRCC	GOBP_HETEROTYPIC_CELL_CELL_ADHESION	-1.05163	0.000388579	0.00893732
CCRCC	GOBP_LEUKOCYTE_ADHESION_TO_VASCULAR_ENDOTHELIAL_CELL	-1.05304	1.6819e-05	0.00428334
CCRCC	REACTOME_DEFECTIVE_B4GALT1_CAUSES_B4GALT1_CDG_CDG_2D	-1.05413	0.000159946	0.0067903
CCRCC	GOBP_LIPOPOLYSACCHARIDE_MEDIATED_SIGNALING_PATHWAY	-1.05509	0.00629806	0.035411
CCRCC	GOBP_MATURE_B_CELL_DIFFERENTIATION_INVOLVED_IN_IMMUNE_RESPONSE	-1.0577	0.00101294	0.0127271
CCRCC	GOBP_REGULATION_OF_B_CELL_MEDIATED_IMMUNITY	-1.06123	0.000609512	0.0106992
CCRCC	REACTOME_COMPLEMENT_CASCADE	-1.06135	0.00161514	0.0160465
CCRCC	HALLMARK_APOPTOSIS	-1.06141	0.00193744	0.0175151
CCRCC	GOBP_POSITIVE_REGULATION_OF_INTERLEUKIN_17_PRODUCTION	-1.06228	0.0028268	0.0219515
CCRCC	GOBP_NEGATIVE_REGULATION_OF_B_CELL_PROLIFERATION	-1.06559	0.000316726	0.00845509
CCRCC	REACTOME_GPVI_MEDIATED_ACTIVATION_CASCADE	-1.06643	0.000100748	0.00592016
CCRCC	GOBP_RESPONSE_TO_LECTIN	-1.06927	0.000333421	0.00850047
CCRCC	GOBP_NEGATIVE_REGULATION_OF_T_CELL_PROLIFERATION	-1.07079	0.00231786	0.0194405
CCRCC	GOBP_CYTOKINE_PRODUCTION_INVOLVED_IN_INFLAMMATORY_RESPONSE	-1.07335	0.00106212	0.013039
CCRCC	GOBP_RESPONSE_TO_INTERLEUKIN_6	-1.07525	1.65459e-06	0.00159453
CCRCC	GOBP_REGULATION_OF_EXTRINSIC_APOPTOTIC_SIGNALING_PATHWAY_VIA_DEATH_DOMAIN_RECEPTORS	-1.07541	7.80016e-06	0.00351456
CCRCC	GOBP_REGULATION_OF_CELL_ADHESION_MEDIATED_BY_INTEGRIN	-1.07551	1.1317e-05	0.00351456
CCRCC	GOBP_NEGATIVE_T_CELL_SELECTION	-1.07632	0.000475447	0.0096258
CCRCC	GOBP_POSITIVE_REGULATION_OF_INTERLEUKIN_12_PRODUCTION	-1.07672	0.0034359	0.0244548
CCRCC	GOBP_SMALL_GTPASE_MEDIATED_SIGNAL_TRANSDUCTION	-1.07673	0.00955841	0.0460802
CCRCC	GOBP_RECEPTOR_MEDIATED_ENDOCYTOSIS	-1.07783	3.63499e-05	0.00504346
CCRCC	GOBP_NEGATIVE_REGULATION_OF_CELL_POPULATION_PROLIFERATION	-1.07896	0.0030179	0.0228106
CCRCC	GOBP_T_HELPER_17_TYPE_IMMUNE_RESPONSE	-1.07988	0.00122323	0.0138685
CCRCC	KEGG_REGULATION_OF_ACTIN_CYTOSKELETON	-1.08136	0.000943106	0.0122655
CCRCC	KEGG_TOLL_LIKE_RECEPTOR_SIGNALING_PATHWAY	-1.08381	0.00390596	0.0263967
CCRCC	REACTOME_FC_EPSILON_RECEPTOR_FCERI_SIGNALING	-1.0839	0.00036931	0.00883136
CCRCC	GOBP_RESPONSE_TO_TRANSFORMING_GROWTH_FACTOR_BETA	-1.08422	0.0208587	0.077672
CCRCC	GOBP_POSITIVE_REGULATION_OF_CD4_POSITIVE_ALPHA_BETA_T_CELL_DIFFERENTIATION	-1.08468	0.00492199	0.0301546
CCRCC	GOBP_POSITIVE_REGULATION_OF_MYELOID_LEUKOCYTE_DIFFERENTIATION	-1.08622	0.000419252	0.00924562
CCRCC	REACTOME_DAP12_INTERACTIONS	-1.08623	0.000836552	0.0117349
CCRCC	GOBP_THYMIC_T_CELL_SELECTION	-1.0864	0.000856925	0.0118143
CCRCC	GOBP_GAMMA_DELTA_T_CELL_ACTIVATION	-1.08654	0.000672391	0.0109272
CCRCC	GOBP_NEGATIVE_REGULATION_OF_INTERLEUKIN_12_PRODUCTION	-1.08787	0.00226682	0.0192132
CCRCC	GOBP_RECEPTOR_SIGNALING_PATHWAY_VIA_STAT	-1.08859	0.000656129	0.0109019
CCRCC	GOBP_REGULATION_OF_GRANULOCYTE_CHEMOTAXIS	-1.08975	4.71452e-05	0.00513799
CCRCC	GOBP_REGULATED_EXOCYTOSIS	-1.09159	0.000264255	0.00811711
CCRCC	REACTOME_INTERLEUKIN_RECEPTOR_SHC_SIGNALING	-1.09948	4.85169e-05	0.00513799
CCRCC	GOBP_B_CELL_ACTIVATION_INVOLVED_IN_IMMUNE_RESPONSE	-1.09949	0.00189415	0.0174013
CCRCC	GOBP_REGULATION_OF_LYMPHOCYTE_MIGRATION	-1.10099	0.00128176	0.0142966
CCRCC	GOBP_REGULATION_OF_INFLAMMATORY_RESPONSE_TO_ANTIGENIC_STIMULUS	-1.10193	0.00198164	0.0177317
CCRCC	GOBP_SMOOTH_MUSCLE_CELL_MIGRATION	-1.10296	0.00211984	0.0185044
CCRCC	GOBP_NEUROINFLAMMATORY_RESPONSE	-1.10319	0.000475447	0.0096258
CCRCC	GOBP_POSITIVE_REGULATION_OF_CHEMOKINE_PRODUCTION	-1.1032	0.000538605	0.0101775
CCRCC	GOBP_T_CELL_MEDIATED_CYTOTOXICITY	-1.10378	0.0204917	0.0766908
CCRCC	GOBP_REGULATION_OF_NEUTROPHIL_MIGRATION	-1.10384	0.000244363	0.00795584
CCRCC	GOBP_TISSUE_REMODELING	-1.10496	7.21646e-05	0.00539109
CCRCC	GOBP_NEGATIVE_REGULATION_OF_INTERLEUKIN_6_PRODUCTION	-1.10541	0.000778097	0.0115008
CCRCC	GOBP_POSITIVE_REGULATION_OF_INTERLEUKIN_8_PRODUCTION	-1.10723	0.00037883	0.00893732
CCRCC	REACTOME_MOLECULES_ASSOCIATED_WITH_ELASTIC_FIBRES	-1.10832	0.00568734	0.0330772
CCRCC	REACTOME_CD28_DEPENDENT_VAV1_PATHWAY	-1.11067	0.000278349	0.00812863
CCRCC	GOBP_POSITIVE_REGULATION_OF_PHOSPHORUS_METABOLIC_PROCESS	-1.11175	0.00140665	0.0149294
CCRCC	REACTOME_REGULATION_OF_INSULIN_LIKE_GROWTH_FACTOR_IGF_TRANSPORT_AND_UPTAKE_BY_INSULIN_LIKE_GROWTH_FACTOR_BINDING_PROTEINS_IGFBPS	-1.11225	0.00122323	0.0138685
CCRCC	GOBP_NEGATIVE_REGULATION_OF_INFLAMMATORY_RESPONSE	-1.11416	0.000816629	0.0116763
CCRCC	KEGG_NOD_LIKE_RECEPTOR_SIGNALING_PATHWAY	-1.11455	0.00147322	0.0152169
CCRCC	GOBP_CELLULAR_RESPONSE_TO_LIPID	-1.11675	0.00114004	0.0133983
CCRCC	GOBP_NATURAL_KILLER_CELL_ACTIVATION	-1.12045	0.0227805	0.0823466
CCRCC	GOBP_REGULATION_OF_LEUKOCYTE_DEGRANULATION	-1.12281	0.000689027	0.0109936
CCRCC	GOBP_ACTIN_FILAMENT_ORGANIZATION	-1.12309	0.00336277	0.0241663
CCRCC	GOBP_MUSCLE_CELL_MIGRATION	-1.12516	0.00253269	0.0206319
CCRCC	HALLMARK_IL2_STAT5_SIGNALING	-1.12601	0.0052378	0.0313131
CCRCC	GOBP_POSITIVE_REGULATION_OF_SMOOTH_MUSCLE_CELL_PROLIFERATION	-1.12631	0.00322073	0.0235673
CCRCC	GOBP_POSITIVE_REGULATION_OF_INTERLEUKIN_10_PRODUCTION	-1.12652	0.000816629	0.0116763
CCRCC	GOBP_POSITIVE_REGULATION_OF_HYDROLASE_ACTIVITY	-1.12695	0.0030179	0.0228106
CCRCC	REACTOME_REGULATION_OF_TLR_BY_ENDOGENOUS_LIGAND	-1.12783	0.00592491	0.0339266
CCRCC	GOBP_APOPTOTIC_PROCESS	-1.12814	0.00592491	0.0339266
CCRCC	GOBP_T_CELL_ACTIVATION_INVOLVED_IN_IMMUNE_RESPONSE	-1.12823	0.0134723	0.0578578
CCRCC	GOBP_TUBE_DEVELOPMENT	-1.12854	0.0606766	0.15907
CCRCC	GOBP_NIK_NF_KAPPAB_SIGNALING	-1.12988	0.00134286	0.0145898
CCRCC	GOBP_REGULATION_OF_MYELOID_LEUKOCYTE_DIFFERENTIATION	-1.12989	0.000836552	0.0117349
CCRCC	KEGG_ALLOGRAFT_REJECTION	-1.13033	0.0315526	0.102901
CCRCC	REACTOME_G_ALPHA_I_SIGNALLING_EVENTS	-1.13148	0.000778097	0.0115008
CCRCC	GOBP_POSITIVE_REGULATION_OF_CATALYTIC_ACTIVITY	-1.13156	0.00131198	0.0143514
CCRCC	GOBP_TRANSMEMBRANE_RECEPTOR_PROTEIN_TYROSINE_KINASE_SIGNALING_PATHWAY	-1.13161	0.0223843	0.0814643
CCRCC	GOBP_DETECTION_OF_EXTERNAL_BIOTIC_STIMULUS	-1.13404	0.000388579	0.00893732
CCRCC	REACTOME_INTERFERON_SIGNALING	-1.13443	0.0315526	0.102901
CCRCC	REACTOME_FCGR_ACTIVATION	-1.13542	0.000452175	0.00947306
CCRCC	GOBP_POSITIVE_REGULATION_OF_PHOSPHORYLATION	-1.13566	0.00106212	0.013039
CCRCC	GOBP_POSITIVE_REGULATION_OF_ANTIGEN_RECEPTOR_MEDIATED_SIGNALING_PATHWAY	-1.13595	0.000244363	0.00795584
CCRCC	GOBP_HUMORAL_IMMUNE_RESPONSE	-1.13634	0.00492199	0.0301546
CCRCC	KEGG_GRAFT_VERSUS_HOST_DISEASE	-1.13691	0.0310275	0.101878
CCRCC	REACTOME_ELASTIC_FIBRE_FORMATION	-1.13786	0.00801124	0.0413964
CCRCC	GOBP_MONOCYTE_CHEMOTAXIS	-1.14023	0.00193744	0.0175151
CCRCC	REACTOME_ECM_PROTEOGLYCANS	-1.14032	0.0120336	0.0539384
CCRCC	GOBP_T_CELL_DIFFERENTIATION_IN_THYMUS	-1.14654	0.000499832	0.00989093
CCRCC	GOBP_CHEMOKINE_PRODUCTION	-1.15075	0.000419252	0.00924562
CCRCC	GOBP_MAST_CELL_MEDIATED_IMMUNITY	-1.15126	0.000173318	0.00701792
CCRCC	GOBP_REGULATION_OF_CELL_SHAPE	-1.15219	0.000487497	0.00974692
CCRCC	REACTOME_CELL_SURFACE_INTERACTIONS_AT_THE_VASCULAR_WALL	-1.15407	4.08208e-05	0.00504346
CCRCC	GOBP_REGULATION_OF_NATURAL_KILLER_CELL_MEDIATED_IMMUNITY	-1.15487	0.0165087	0.0662894
CCRCC	GOBP_PLATELET_AGGREGATION	-1.15537	0.00018281	0.00719076
CCRCC	KEGG_CELL_ADHESION_MOLECULES_CAMS	-1.15634	0.00416225	0.0274174
CCRCC	KEGG_NATURAL_KILLER_CELL_MEDIATED_CYTOTOXICITY	-1.159	0.00993645	0.0473344
CCRCC	GOBP_REGULATION_OF_BODY_FLUID_LEVELS	-1.15951	0.000816629	0.0116763
CCRCC	GOBP_COLLAGEN_FIBRIL_ORGANIZATION	-1.16245	0.0171212	0.0682086
CCRCC	REACTOME_DISEASES_OF_SIGNAL_TRANSDUCTION_BY_GROWTH_FACTOR_RECEPTORS_AND_SECOND_MESSENGERS	-1.16293	0.000899059	0.0120504
CCRCC	REACTOME_LEISHMANIA_INFECTION	-1.16343	0.00193744	0.0175151
CCRCC	GOBP_NEGATIVE_REGULATION_OF_GENE_EXPRESSION	-1.16483	0.00617139	0.0349024
CCRCC	GOBP_REGULATION_OF_LEUKOCYTE_APOPTOTIC_PROCESS	-1.16578	0.000440942	0.00938047
CCRCC	GOBP_DEFENSE_RESPONSE_TO_BACTERIUM	-1.1658	0.00513055	0.0310183
CCRCC	HALLMARK_INTERFERON_ALPHA_RESPONSE	-1.16991	0.0663991	0.169687
CCRCC	GOBP_RESPONSE_TO_LIPID	-1.17111	0.00172973	0.016488
CCRCC	GOBP_INFLAMMATORY_RESPONSE_TO_ANTIGENIC_STIMULUS	-1.17215	0.000797147	0.0116396
CCRCC	GOBP_RESPONSE_TO_GROWTH_FACTOR	-1.17445	0.0423913	0.125276
CCRCC	GOBP_TUBE_MORPHOGENESIS	-1.17467	0.0634846	0.164154
CCRCC	GOBP_NEGATIVE_REGULATION_OF_ADAPTIVE_IMMUNE_RESPONSE	-1.17769	0.0027056	0.0214954
CCRCC	GOBP_REGULATION_OF_T_CELL_RECEPTOR_SIGNALING_PATHWAY	-1.17808	0.000920839	0.0121066
CCRCC	GOBP_NEGATIVE_REGULATION_OF_LYMPHOCYTE_MEDIATED_IMMUNITY	-1.17894	0.00617139	0.0349024
CCRCC	GOBP_COLLAGEN_METABOLIC_PROCESS	-1.18416	0.00482061	0.0297987
CCRCC	GOBP_MACROPHAGE_ACTIVATION	-1.18434	0.00147322	0.0152169
CCRCC	GOBP_LEUKOCYTE_APOPTOTIC_PROCESS	-1.18531	0.000920839	0.0121066
CCRCC	GOBP_REGULATION_OF_ANATOMICAL_STRUCTURE_MORPHOGENESIS	-1.18776	0.0165087	0.0662894
CCRCC	GOBP_LYMPHOCYTE_CHEMOTAXIS	-1.18936	0.00143958	0.0150632
CCRCC	KEGG_COMPLEMENT_AND_COAGULATION_CASCADES	-1.19308	0.00075947	0.0114539
CCRCC	GOBP_ANTIGEN_PROCESSING_AND_PRESENTATION_OF_PEPTIDE_OR_POLYSACCHARIDE_ANTIGEN_VIA_MHC_CLASS_II	-1.19748	0.014514	0.0608932
CCRCC	GOBP_MATURE_B_CELL_DIFFERENTIATION	-1.19793	0.000656129	0.0109019
CCRCC	GOBP_RESPONSE_TO_VIRUS	-1.19895	0.00884058	0.0439611
CCRCC	REACTOME_SIGNALING_BY_CSF1_M_CSF_IN_MYELOID_CELLS	-1.19995	1.49682e-06	0.00159453
CCRCC	GOBP_FC_GAMMA_RECEPTOR_SIGNALING_PATHWAY	-1.2018	0.000475447	0.0096258
CCRCC	GOBP_REGULATION_OF_TRANSPORT	-1.20228	0.000250832	0.00797779
CCRCC	GOBP_POSITIVE_REGULATION_OF_CELLULAR_COMPONENT_ORGANIZATION	-1.20278	0.000463675	0.00958891
CCRCC	GOBP_REGULATION_OF_PHOSPHORUS_METABOLIC_PROCESS	-1.20615	0.00165254	0.0161516
CCRCC	GOBP_ANTIGEN_PROCESSING_AND_PRESENTATION_OF_EXOGENOUS_PEPTIDE_ANTIGEN	-1.20625	0.0142472	0.0600875
CCRCC	GOBP_CELLULAR_RESPONSE_TO_OXYGEN_CONTAINING_COMPOUND	-1.20669	0.000419252	0.00924562
CCRCC	GOBP_INTERLEUKIN_17_PRODUCTION	-1.20685	0.00128176	0.0142966
CCRCC	GOBP_REGULATION_OF_B_CELL_DIFFERENTIATION	-1.20706	0.000656129	0.0109019
CCRCC	KEGG_B_CELL_RECEPTOR_SIGNALING_PATHWAY	-1.20979	8.53321e-05	0.00567459
CCRCC	GOBP_T_CELL_MIGRATION	-1.21022	0.00134286	0.0145898
CCRCC	GOBP_ACUTE_INFLAMMATORY_RESPONSE	-1.21097	0.00710845	0.0382277
CCRCC	GOBP_OSSIFICATION	-1.21329	0.00425102	0.0277743
CCRCC	KEGG_INTESTINAL_IMMUNE_NETWORK_FOR_IGA_PRODUCTION	-1.21447	0.00336277	0.0241663
CCRCC	GOBP_RESPONSE_TO_OXYGEN_CONTAINING_COMPOUND	-1.21529	0.00128176	0.0142966
CCRCC	GOBP_CELL_SUBSTRATE_ADHESION	-1.2178	0.0147853	0.061709
CCRCC	GOBP_POSITIVE_REGULATION_OF_CELL_DEATH	-1.21883	0.00172973	0.016488
CCRCC	REACTOME_FCGAMMA_RECEPTOR_FCGR_DEPENDENT_PHAGOCYTOSIS	-1.21889	0.000244363	0.00795584
CCRCC	GOBP_FC_RECEPTOR_MEDIATED_STIMULATORY_SIGNALING_PATHWAY	-1.22316	2.07562e-05	0.00442365
CCRCC	GOBP_INTEGRIN_MEDIATED_SIGNALING_PATHWAY	-1.2232	0.000440942	0.00938047
CCRCC	GOBP_ALPHA_BETA_T_CELL_PROLIFERATION	-1.22323	0.00119489	0.0136923
CCRCC	GOBP_INNATE_IMMUNE_RESPONSE_ACTIVATING_CELL_SURFACE_RECEPTOR_SIGNALING_PATHWAY	-1.22854	0.00207282	0.0182761
CCRCC	GOBP_REGULATION_OF_CELL_DEATH	-1.229	0.00198164	0.0177317
CCRCC	GOBP_REGULATION_OF_T_HELPER_1_TYPE_IMMUNE_RESPONSE	-1.23116	0.000285657	0.00818851
CCRCC	GOBP_HUMORAL_IMMUNE_RESPONSE_MEDIATED_BY_CIRCULATING_IMMUNOGLOBULIN	-1.23494	0.000278349	0.00812863
CCRCC	GOBP_POSITIVE_REGULATION_OF_ALPHA_BETA_T_CELL_PROLIFERATION	-1.2418	0.00172973	0.016488
CCRCC	REACTOME_DISEASES_OF_IMMUNE_SYSTEM	-1.24236	0.000512458	0.00995677
CCRCC	GOBP_POSITIVE_T_CELL_SELECTION	-1.2424	0.00443371	0.0284283
CCRCC	GOBP_REGULATION_OF_B_CELL_RECEPTOR_SIGNALING_PATHWAY	-1.24425	9.02043e-05	0.00575695
CCRCC	KEGG_VIRAL_MYOCARDITIS	-1.24505	0.000640234	0.0108626
CCRCC	GOBP_MACROPHAGE_DIFFERENTIATION	-1.24661	3.74219e-05	0.00504346
CCRCC	GOBP_MUSCLE_CELL_PROLIFERATION	-1.25109	0.00545839	0.0323111
CCRCC	GOBP_REGULATION_OF_B_CELL_PROLIFERATION	-1.25132	0.00125217	0.0140972
CCRCC	GOBP_POSITIVE_REGULATION_OF_ALPHA_BETA_T_CELL_DIFFERENTIATION	-1.25265	0.000706045	0.0110998
CCRCC	GOBP_POSITIVE_REGULATION_OF_INTERLEUKIN_6_PRODUCTION	-1.25322	0.00122323	0.0138685
CCRCC	GOBP_PHOSPHORYLATION	-1.2533	0.00231786	0.0194405
CCRCC	GOBP_LEUKOCYTE_HOMEOSTASIS	-1.25444	0.000350936	0.00867173
CCRCC	GOBP_INTERLEUKIN_8_PRODUCTION	-1.25471	0.000278349	0.00812863
CCRCC	REACTOME_INTERFERON_GAMMA_SIGNALING	-1.2548	0.00901537	0.0443724
CCRCC	GOBP_T_CELL_DIFFERENTIATION_INVOLVED_IN_IMMUNE_RESPONSE	-1.25754	0.0028268	0.0219515
CCRCC	GOBP_PLATELET_ACTIVATION	-1.25969	0.000463675	0.00958891
CCRCC	REACTOME_PD_1_SIGNALING	-1.2608	0.00955841	0.0460802
CCRCC	KEGG_FC_GAMMA_R_MEDIATED_PHAGOCYTOSIS	-1.26306	6.26842e-05	0.00520765
CCRCC	REACTOME_SIGNALING_BY_GPCR	-1.26541	0.0030179	0.0228106
CCRCC	GOBP_ANTIGEN_PROCESSING_AND_PRESENTATION_OF_EXOGENOUS_ANTIGEN	-1.26545	0.00754775	0.0398781
CCRCC	GOBP_POSITIVE_REGULATION_OF_INTERLEUKIN_2_PRODUCTION	-1.26659	0.000475447	0.0096258
CCRCC	GOBP_BLOOD_VESSEL_MORPHOGENESIS	-1.26664	0.0625369	0.162532
CCRCC	REACTOME_INTERLEUKIN_4_AND_INTERLEUKIN_13_SIGNALING	-1.26976	0.00193744	0.0175151
CCRCC	GOBP_POSITIVE_REGULATION_OF_CYTOKINE_PRODUCTION_INVOLVED_IN_IMMUNE_RESPONSE	-1.27055	0.00202676	0.0180183
CCRCC	KEGG_PRIMARY_IMMUNODEFICIENCY	-1.27268	0.00416225	0.0274174
CCRCC	GOBP_REGULATION_OF_PHOSPHORYLATION	-1.27498	0.00108753	0.0131335
CCRCC	GOBP_POSITIVE_REGULATION_OF_CD4_POSITIVE_ALPHA_BETA_T_CELL_ACTIVATION	-1.27803	0.00165254	0.0161516
CCRCC	GOBP_CIRCULATORY_SYSTEM_DEVELOPMENT	-1.27955	0.0725589	0.180266
CCRCC	REACTOME_SIGNALING_BY_THE_B_CELL_RECEPTOR_BCR	-1.2799	0.000580166	0.0105492
CCRCC	GOBP_CELLULAR_RESPONSE_TO_TYPE_II_INTERFERON	-1.28258	0.00425102	0.0277743
CCRCC	GOBP_POSITIVE_REGULATION_OF_MOLECULAR_FUNCTION	-1.28313	0.00131198	0.0143514
CCRCC	GOBP_REGULATION_OF_MYELOID_LEUKOCYTE_MEDIATED_IMMUNITY	-1.28632	0.000300816	0.00830649
CCRCC	GOBP_DETECTION_OF_BIOTIC_STIMULUS	-1.28964	6.26842e-05	0.00520765
CCRCC	REACTOME_INTERLEUKIN_3_INTERLEUKIN_5_AND_GM_CSF_SIGNALING	-1.29007	2.48154e-05	0.00468914
CCRCC	GOBP_RESPONSE_TO_ENDOGENOUS_STIMULUS	-1.29198	0.0107327	0.0499909
CCRCC	GOBP_POSITIVE_REGULATION_OF_INTERLEUKIN_1_PRODUCTION	-1.29322	0.00221682	0.0189058
CCRCC	GOBP_FC_RECEPTOR_SIGNALING_PATHWAY	-1.29628	0.000100748	0.00592016
CCRCC	GOBP_ERK1_AND_ERK2_CASCADE	-1.30151	0.000388579	0.00893732
CCRCC	GOBP_ENDOCYTOSIS	-1.30161	2.63288e-05	0.00469872
CCRCC	GOBP_POSITIVE_REGULATION_OF_INFLAMMATORY_RESPONSE	-1.30288	0.00181022	0.0168552
CCRCC	GOBP_ACTIN_FILAMENT_BASED_PROCESS	-1.30502	0.015061	0.0624004
CCRCC	GOBP_MAST_CELL_ACTIVATION	-1.3051	0.000429969	0.00931149
CCRCC	GOBP_NEGATIVE_REGULATION_OF_B_CELL_ACTIVATION	-1.30912	5.92328e-05	0.00520765
CCRCC	GOBP_ANTIGEN_PROCESSING_AND_PRESENTATION_OF_PEPTIDE_ANTIGEN	-1.3194	0.00592491	0.0339266
CCRCC	REACTOME_RESPONSE_TO_ELEVATED_PLATELET_CYTOSOLIC_CA2	-1.3201	8.07093e-05	0.00567459
CCRCC	REACTOME_IRAK4_DEFICIENCY_TLR2_4	-1.32178	0.000271216	0.00811711
CCRCC	GOBP_POSITIVE_REGULATION_OF_ERK1_AND_ERK2_CASCADE	-1.32331	0.000580166	0.0105492
CCRCC	GOBP_HEMOSTASIS	-1.32439	0.00036931	0.00883136
CCRCC	GOBP_RESPONSE_TO_TYPE_II_INTERFERON	-1.32874	0.00315178	0.0232927
CCRCC	GOBP_REGULATION_OF_PEPTIDYL_TYROSINE_PHOSPHORYLATION	-1.32952	0.000139793	0.00641518
CCRCC	GOBP_REGULATION_OF_CD4_POSITIVE_ALPHA_BETA_T_CELL_DIFFERENTIATION	-1.33087	0.00157853	0.0158296
CCRCC	GOBP_PRODUCTION_OF_MOLECULAR_MEDIATOR_INVOLVED_IN_INFLAMMATORY_RESPONSE	-1.33372	0.00140665	0.0149294
CCRCC	REACTOME_INTEGRIN_CELL_SURFACE_INTERACTIONS	-1.33988	0.000920839	0.0121066
CCRCC	GOBP_T_HELPER_1_TYPE_IMMUNE_RESPONSE	-1.34103	0.000408785	0.0091829
CCRCC	REACTOME_FCERI_MEDIATED_CA_2_MOBILIZATION	-1.34362	4.0067e-06	0.00250101
CCRCC	GOBP_ANATOMICAL_STRUCTURE_FORMATION_INVOLVED_IN_MORPHOGENESIS	-1.34453	0.0354465	0.111524
CCRCC	REACTOME_ANTIGEN_PROCESSING_CROSS_PRESENTATION	-1.34967	0.00315178	0.0232927
CCRCC	GOBP_POSITIVE_REGULATION_OF_PRODUCTION_OF_MOLECULAR_MEDIATOR_OF_IMMUNE_RESPONSE	-1.35222	0.00143958	0.0150632
CCRCC	GOBP_VASCULATURE_DEVELOPMENT	-1.35869	0.0588623	0.15614
CCRCC	GOBP_POSITIVE_REGULATION_OF_CELL_KILLING	-1.35997	0.0147853	0.061709
CCRCC	GOBP_INTERLEUKIN_2_PRODUCTION	-1.36678	0.00122323	0.0138685
CCRCC	REACTOME_TOLL_LIKE_RECEPTOR_CASCADES	-1.36727	0.000360013	0.00878342
CCRCC	HALLMARK_TNFA_SIGNALING_VIA_NFKB	-1.37478	0.124837	0.263424
CCRCC	GOBP_POSITIVE_REGULATION_OF_MONONUCLEAR_CELL_MIGRATION	-1.38735	0.000231892	0.00786881
CCRCC	REACTOME_COSTIMULATION_BY_THE_CD28_FAMILY	-1.38993	0.00211984	0.0185044
CCRCC	GOBP_MYELOID_CELL_DIFFERENTIATION	-1.39398	0.000856925	0.0118143
CCRCC	GOBP_REGULATION_OF_HYDROLASE_ACTIVITY	-1.39738	0.00022002	0.00779533
CCRCC	REACTOME_ANTIGEN_ACTIVATES_B_CELL_RECEPTOR_BCR_LEADING_TO_GENERATION_OF_SECOND_MESSENGERS	-1.39882	1.0974e-05	0.00351456
CCRCC	GOBP_POSITIVE_REGULATION_OF_PHAGOCYTOSIS	-1.39888	0.000333421	0.00850047
CCRCC	GOBP_NEGATIVE_REGULATION_OF_CELL_CELL_ADHESION	-1.40414	0.000271216	0.00811711
CCRCC	GOBP_INTERLEUKIN_1_PRODUCTION	-1.4045	0.00125217	0.0140972
CCRCC	GOBP_CELLULAR_RESPONSE_TO_MOLECULE_OF_BACTERIAL_ORIGIN	-1.40557	0.0147853	0.061709
CCRCC	KEGG_T_CELL_RECEPTOR_SIGNALING_PATHWAY	-1.41112	0.00140665	0.0149294
CCRCC	GOBP_POSITIVE_REGULATION_OF_MAPK_CASCADE	-1.41434	0.000308675	0.00837944
CCRCC	GOBP_WOUND_HEALING	-1.41451	0.00276559	0.0217036
CCRCC	REACTOME_CHEMOKINE_RECEPTORS_BIND_CHEMOKINES	-1.41478	0.000723452	0.0112997
CCRCC	GOBP_INTERLEUKIN_10_PRODUCTION	-1.41572	0.000920839	0.0121066
CCRCC	GOBP_NEGATIVE_REGULATION_OF_DEFENSE_RESPONSE	-1.41845	0.000920839	0.0121066
CCRCC	GOBP_NEGATIVE_REGULATION_OF_LEUKOCYTE_MEDIATED_IMMUNITY	-1.41895	0.00181022	0.0168552
CCRCC	GOBP_RESPONSE_TO_CHEMOKINE	-1.42084	0.000689027	0.0109936
CCRCC	GOBP_B_CELL_DIFFERENTIATION	-1.42566	0.00020872	0.00770665
CCRCC	GOBP_ENZYME_LINKED_RECEPTOR_PROTEIN_SIGNALING_PATHWAY	-1.43313	0.0132225	0.0571925
CCRCC	REACTOME_INTERLEUKIN_2_FAMILY_SIGNALING	-1.43518	0.000151577	0.00667008
CCRCC	GOBP_NEGATIVE_REGULATION_OF_LEUKOCYTE_PROLIFERATION	-1.43632	0.000899059	0.0120504
CCRCC	GOBP_DENDRITIC_CELL_MIGRATION	-1.44025	0.00012205	0.00610437
CCRCC	GOBP_REGULATION_OF_CATALYTIC_ACTIVITY	-1.44168	0.000388579	0.00893732
CCRCC	GOBP_REGULATION_OF_T_CELL_MEDIATED_IMMUNITY	-1.44547	0.00169073	0.0163426
CCRCC	GOBP_POSITIVE_REGULATION_OF_DEVELOPMENTAL_PROCESS	-1.44664	0.00315178	0.0232927
CCRCC	REACTOME_PLATELET_ACTIVATION_SIGNALING_AND_AGGREGATION	-1.4523	0.000333421	0.00850047
CCRCC	GOBP_POSITIVE_REGULATION_OF_PEPTIDYL_TYROSINE_PHOSPHORYLATION	-1.45337	1.36e-05	0.00374466
CCRCC	GOBP_REGULATION_OF_ALPHA_BETA_T_CELL_DIFFERENTIATION	-1.45361	0.000408785	0.0091829
CCRCC	GOBP_DENDRITIC_CELL_CHEMOTAXIS	-1.45371	6.44805e-05	0.00528246
CCRCC	REACTOME_TCR_SIGNALING	-1.45391	0.000920839	0.0121066
CCRCC	GOBP_SUPRAMOLECULAR_FIBER_ORGANIZATION	-1.4574	0.00185175	0.0171096
CCRCC	GOBP_REGULATION_OF_PHAGOCYTOSIS	-1.46419	0.000463675	0.00958891
CCRCC	GOBP_REGULATION_OF_VESICLE_MEDIATED_TRANSPORT	-1.46421	5.87651e-06	0.00298063
CCRCC	GOBP_NEGATIVE_REGULATION_OF_RESPONSE_TO_STIMULUS	-1.46704	0.00128176	0.0142966
CCRCC	GOBP_NEUTROPHIL_CHEMOTAXIS	-1.46747	0.00226682	0.0192132
CCRCC	GOBP_INTERLEUKIN_12_PRODUCTION	-1.47201	0.00221682	0.0189058
CCRCC	GOBP_CELL_ADHESION_MEDIATED_BY_INTEGRIN	-1.47473	3.05055e-05	0.00504346
CCRCC	GOBP_PEPTIDYL_TYROSINE_MODIFICATION	-1.47537	7.21646e-05	0.00539109
CCRCC	GOBP_NEGATIVE_REGULATION_OF_LEUKOCYTE_CELL_CELL_ADHESION	-1.48681	0.000778097	0.0115008
CCRCC	GOBP_MAPK_CASCADE	-1.49823	0.000475447	0.0096258
CCRCC	GOBP_NEGATIVE_REGULATION_OF_RESPONSE_TO_EXTERNAL_STIMULUS	-1.50126	0.000100748	0.00592016
CCRCC	GOBP_T_CELL_SELECTION	-1.50259	0.00154268	0.0156
CCRCC	GOBP_POSITIVE_REGULATION_OF_TUMOR_NECROSIS_FACTOR_SUPERFAMILY_CYTOKINE_PRODUCTION	-1.50519	0.000672391	0.0109272
CCRCC	GOBP_NATURAL_KILLER_CELL_MEDIATED_IMMUNITY	-1.51681	0.00850006	0.0428875
CCRCC	GOBP_CELLULAR_DEFENSE_RESPONSE	-1.51716	0.00119489	0.0136923
CCRCC	GOBP_LEUKOCYTE_DEGRANULATION	-1.51782	0.000965872	0.0124108
CCRCC	GOBP_LYMPHOCYTE_MIGRATION	-1.51806	0.00052538	0.0100658
CCRCC	GOBP_CD4_POSITIVE_ALPHA_BETA_T_CELL_DIFFERENTIATION	-1.52558	0.00137441	0.0147661
CCRCC	GOBP_MYELOID_LEUKOCYTE_MEDIATED_IMMUNITY	-1.52633	0.000231892	0.00786881
CCRCC	GOBP_CELLULAR_RESPONSE_TO_BIOTIC_STIMULUS	-1.52905	0.00604702	0.0344009
CCRCC	GOBP_POSITIVE_REGULATION_OF_LYMPHOCYTE_MEDIATED_IMMUNITY	-1.52911	0.00295293	0.0225852
CCRCC	HALLMARK_KRAS_SIGNALING_UP	-1.54348	7.6324e-05	0.00561476
CCRCC	GOBP_NEGATIVE_REGULATION_OF_CELL_ADHESION	-1.54776	3.23465e-05	0.00504346
CCRCC	GOBP_REGULATION_OF_INTRACELLULAR_SIGNAL_TRANSDUCTION	-1.55129	0.00434149	0.0281365
CCRCC	GOBP_REGULATION_OF_CD4_POSITIVE_ALPHA_BETA_T_CELL_ACTIVATION	-1.55206	0.00055214	0.010292
CCRCC	KEGG_LEISHMANIA_INFECTION	-1.55273	0.00131198	0.0143514
CCRCC	GOBP_GRANULOCYTE_CHEMOTAXIS	-1.5535	0.000797147	0.0116396
CCRCC	REACTOME_HEMOSTASIS	-1.55762	0.00052538	0.0100658
CCRCC	GOBP_REGULATION_OF_MONONUCLEAR_CELL_MIGRATION	-1.56084	0.000271216	0.00811711
CCRCC	GOBP_NEGATIVE_REGULATION_OF_IMMUNE_EFFECTOR_PROCESS	-1.56142	0.000836552	0.0117349
CCRCC	GOBP_RESPONSE_TO_WOUNDING	-1.56186	0.00119489	0.0136923
CCRCC	KEGG_HEMATOPOIETIC_CELL_LINEAGE	-1.56466	0.000231892	0.00786881
CCRCC	GOBP_LYMPHOCYTE_COSTIMULATION	-1.56552	4.58103e-05	0.00513799
CCRCC	GOBP_POSITIVE_REGULATION_OF_LEUKOCYTE_CHEMOTAXIS	-1.57047	3.23465e-05	0.00504346
CCRCC	GOBP_POSITIVE_REGULATION_OF_INTRACELLULAR_SIGNAL_TRANSDUCTION	-1.5707	0.000656129	0.0109019
CCRCC	GOBP_LYMPHOCYTE_ACTIVATION_INVOLVED_IN_IMMUNE_RESPONSE	-1.57127	0.00416225	0.0274174
CCRCC	GOBP_CYTOKINE_PRODUCTION_INVOLVED_IN_IMMUNE_RESPONSE	-1.57137	0.00075947	0.0114539
CCRCC	GOBP_MYELOID_CELL_ACTIVATION_INVOLVED_IN_IMMUNE_RESPONSE	-1.57365	0.000706045	0.0110998
CCRCC	GOBP_POSITIVE_REGULATION_OF_CHEMOTAXIS	-1.58211	3.23465e-05	0.00504346
CCRCC	GOBP_REGULATION_OF_LEUKOCYTE_MEDIATED_CYTOTOXICITY	-1.58754	0.00472112	0.0295438
CCRCC	GOBP_EXTERNAL_ENCAPSULATING_STRUCTURE_ORGANIZATION	-1.58781	0.00754775	0.0398781
CCRCC	HALLMARK_IL6_JAK_STAT3_SIGNALING	-1.58849	0.00181022	0.0168552
CCRCC	GOBP_REGULATION_OF_PRODUCTION_OF_MOLECULAR_MEDIATOR_OF_IMMUNE_RESPONSE	-1.59629	0.000624697	0.0108083
CCRCC	GOBP_POSITIVE_REGULATION_OF_TYPE_II_INTERFERON_PRODUCTION	-1.59661	0.00482061	0.0297987
CCRCC	GOBP_POSITIVE_REGULATION_OF_LEUKOCYTE_MIGRATION	-1.59844	8.77363e-05	0.00567459
CCRCC	REACTOME_GENERATION_OF_SECOND_MESSENGER_MOLECULES	-1.59888	0.00106212	0.013039
CCRCC	GOBP_POSITIVE_REGULATION_OF_ADAPTIVE_IMMUNE_RESPONSE	-1.60052	0.00131198	0.0143514
CCRCC	GOBP_MYELOID_LEUKOCYTE_DIFFERENTIATION	-1.60441	0.000112447	0.00598702
CCRCC	GOBP_POSITIVE_REGULATION_OF_CELL_DEVELOPMENT	-1.61172	0.000178004	0.00711796
CCRCC	REACTOME_INTERLEUKIN_10_SIGNALING	-1.61718	0.00580503	0.0334588
CCRCC	GOBP_T_CELL_RECEPTOR_SIGNALING_PATHWAY	-1.61957	0.00236994	0.0197741
CCRCC	KEGG_CHEMOKINE_SIGNALING_PATHWAY	-1.62502	0.000538605	0.0101775
CCRCC	GOBP_POSITIVE_REGULATION_OF_CELL_DIFFERENTIATION	-1.62533	0.000741258	0.011375
CCRCC	GOBP_NEUTROPHIL_MIGRATION	-1.63312	0.000856925	0.0118143
CCRCC	GOBP_REGULATION_OF_CELL_DIFFERENTIATION	-1.63446	0.0030179	0.0228106
CCRCC	GOBP_REGULATION_OF_CELL_DEVELOPMENT	-1.63546	0.00103726	0.0129315
CCRCC	GOBP_T_CELL_MEDIATED_IMMUNITY	-1.6363	0.00336277	0.0241663
CCRCC	GOBP_POSITIVE_REGULATION_OF_ALPHA_BETA_T_CELL_ACTIVATION	-1.6422	0.000475447	0.0096258
CCRCC	GOBP_POSITIVE_REGULATION_OF_LYMPHOCYTE_DIFFERENTIATION	-1.64237	0.000429969	0.00931149
CCRCC	GOBP_INNATE_IMMUNE_RESPONSE_ACTIVATING_SIGNALING_PATHWAY	-1.6434	0.00165254	0.0161516
CCRCC	GOBP_ALPHA_BETA_T_CELL_DIFFERENTIATION	-1.64606	0.00103726	0.0129315
CCRCC	GOBP_REGULATION_OF_ANTIGEN_RECEPTOR_MEDIATED_SIGNALING_PATHWAY	-1.64839	0.000324973	0.00846423
CCRCC	GOBP_RESPONSE_TO_MOLECULE_OF_BACTERIAL_ORIGIN	-1.65671	0.00358653	0.0252104
CCRCC	GOBP_INTERLEUKIN_6_PRODUCTION	-1.66464	0.00075947	0.0114539
CCRCC	GOBP_PRODUCTION_OF_MOLECULAR_MEDIATOR_OF_IMMUNE_RESPONSE	-1.66771	0.00134286	0.0145898
CCRCC	GOBP_REGULATION_OF_T_CELL_DIFFERENTIATION	-1.68239	0.000487497	0.00974692
CCRCC	GOBP_POSITIVE_REGULATION_OF_T_CELL_PROLIFERATION	-1.68446	0.00101294	0.0127271
CCRCC	GOBP_ANTIGEN_PROCESSING_AND_PRESENTATION	-1.69021	0.00308418	0.0230584
CCRCC	GOBP_NEGATIVE_REGULATION_OF_IMMUNE_RESPONSE	-1.69318	0.00106212	0.013039
CCRCC	GOBP_POSITIVE_REGULATION_OF_LEUKOCYTE_MEDIATED_IMMUNITY	-1.70335	0.00176956	0.0166861
CCRCC	GOBP_B_CELL_MEDIATED_IMMUNITY	-1.70527	0.00143958	0.0150632
CCRCC	GOBP_POSITIVE_REGULATION_OF_LOCOMOTION	-1.707	0.00189415	0.0174013
CCRCC	GOBP_REGULATION_OF_CHEMOTAXIS	-1.7076	2.7118e-05	0.00475157
CCRCC	GOBP_CD4_POSITIVE_ALPHA_BETA_T_CELL_ACTIVATION	-1.71294	0.000816629	0.0116763
CCRCC	GOBP_REGULATION_OF_LEUKOCYTE_CHEMOTAXIS	-1.71753	2.63288e-05	0.00469872
CCRCC	HALLMARK_COMPLEMENT	-1.72039	0.000899059	0.0120504
CCRCC	GOBP_REGULATION_OF_MULTICELLULAR_ORGANISMAL_DEVELOPMENT	-1.72338	0.00216783	0.0186864
CCRCC	GOBP_VESICLE_MEDIATED_TRANSPORT	-1.73352	3.85238e-05	0.00504346
CCRCC	GOBP_POSITIVE_REGULATION_OF_LEUKOCYTE_PROLIFERATION	-1.73519	0.00101294	0.0127271
CCRCC	GOBP_B_CELL_RECEPTOR_SIGNALING_PATHWAY	-1.74321	0.000187737	0.00726593
CCRCC	GOBP_GRANULOCYTE_MIGRATION	-1.7524	0.000440942	0.00938047
CCRCC	GOBP_ACTIVATION_OF_INNATE_IMMUNE_RESPONSE	-1.76044	0.0011135	0.0132643
CCRCC	KEGG_CYTOKINE_CYTOKINE_RECEPTOR_INTERACTION	-1.76477	0.000300816	0.00830649
CCRCC	GOBP_RESPONSE_TO_BACTERIUM	-1.76628	0.00242309	0.0200958
CCRCC	GOBP_REGULATION_OF_B_CELL_ACTIVATION	-1.76784	0.000452175	0.00947306
CCRCC	REACTOME_EXTRACELLULAR_MATRIX_ORGANIZATION	-1.76844	0.00492199	0.0301546
CCRCC	GOBP_REGULATION_OF_INFLAMMATORY_RESPONSE	-1.77641	0.000388579	0.00893732
CCRCC	REACTOME_NEUTROPHIL_DEGRANULATION	-1.78477	0.0129767	0.0565099
CCRCC	GOBP_CELL_KILLING	-1.78799	0.0046235	0.029122
CCRCC	GOBP_TUMOR_NECROSIS_FACTOR_SUPERFAMILY_CYTOKINE_PRODUCTION	-1.78991	0.00037883	0.00893732
CCRCC	GOBP_NEGATIVE_REGULATION_OF_LYMPHOCYTE_ACTIVATION	-1.80004	0.000609512	0.0106992
CCRCC	GOBP_REGULATION_OF_HEMOPOIESIS	-1.81615	0.00165254	0.0161516
CCRCC	GOBP_TYPE_II_INTERFERON_PRODUCTION	-1.81619	0.00226682	0.0192132
CCRCC	GOBP_REGULATION_OF_CELL_KILLING	-1.82569	0.00295293	0.0225852
CCRCC	GOBP_NEGATIVE_REGULATION_OF_CYTOKINE_PRODUCTION	-1.82839	0.000231892	0.00786881
CCRCC	GOBP_POSITIVE_REGULATION_OF_HEMOPOIESIS	-1.83084	0.000452175	0.00947306
CCRCC	GOBP_POSITIVE_REGULATION_OF_CELL_POPULATION_PROLIFERATION	-1.84516	0.000159946	0.0067903
CCRCC	GOBP_REGULATION_OF_ALPHA_BETA_T_CELL_ACTIVATION	-1.85521	0.000333421	0.00850047
CCRCC	GOBP_REGULATION_OF_CELL_POPULATION_PROLIFERATION	-1.86388	0.000778097	0.0115008
CCRCC	GOBP_REGULATION_OF_LOCOMOTION	-1.86716	0.00221682	0.0189058
CCRCC	GOBP_REGULATION_OF_LEUKOCYTE_MIGRATION	-1.86966	2.20334e-05	0.00442365
CCRCC	GOBP_CELL_CELL_ADHESION	-1.87256	0.00059467	0.0106324
CCRCC	GOBP_LEUKOCYTE_MEDIATED_CYTOTOXICITY	-1.89172	0.0028268	0.0219515
CCRCC	GOBP_REGULATION_OF_LYMPHOCYTE_DIFFERENTIATION	-1.90512	0.000429969	0.00931149
CCRCC	GOBP_PHAGOCYTOSIS	-1.9095	0.000463675	0.00958891
CCRCC	GOBP_T_CELL_PROLIFERATION	-1.91189	0.00211984	0.0185044
CCRCC	GOBP_POSITIVE_REGULATION_OF_CELL_COMMUNICATION	-1.91992	0.0002143	0.00779533
CCRCC	GOBP_MONONUCLEAR_CELL_MIGRATION	-1.92583	0.000238051	0.00793805
CCRCC	GOBP_POSITIVE_REGULATION_OF_RESPONSE_TO_BIOTIC_STIMULUS	-1.96695	0.00176956	0.0166861
CCRCC	GOBP_B_CELL_ACTIVATION	-1.96701	0.000257461	0.00802963
CCRCC	GOBP_REGULATION_OF_LYMPHOCYTE_MEDIATED_IMMUNITY	-1.97898	0.00114004	0.0133983
CCRCC	GOBP_MYELOID_LEUKOCYTE_ACTIVATION	-1.98157	0.00116717	0.0135193
CCRCC	GOBP_NEGATIVE_REGULATION_OF_CELL_ACTIVATION	-1.99062	0.00022002	0.00779533
CCRCC	GOBP_REGULATION_OF_LEUKOCYTE_DIFFERENTIATION	-2.00202	0.000778097	0.0115008
CCRCC	GOBP_NEGATIVE_REGULATION_OF_MULTICELLULAR_ORGANISMAL_PROCESS	-2.01234	0.000244363	0.00795584
CCRCC	GOBP_POSITIVE_REGULATION_OF_DEFENSE_RESPONSE	-2.01797	0.00157853	0.0158296
CCRCC	GOBP_MYELOID_LEUKOCYTE_MIGRATION	-2.04862	7.21646e-05	0.00539109
CCRCC	GOBP_CYTOKINE_MEDIATED_SIGNALING_PATHWAY	-2.05712	0.00055214	0.010292
CCRCC	GOBP_CELL_MOTILITY	-2.08347	0.00108753	0.0131335
CCRCC	GOBP_REGULATION_OF_RESPONSE_TO_STRESS	-2.08881	0.000324973	0.00846423
CCRCC	GOBP_CELL_ACTIVATION_INVOLVED_IN_IMMUNE_RESPONSE	-2.09723	0.000877758	0.0119815
CCRCC	GOBP_LEUKOCYTE_PROLIFERATION	-2.09939	0.00103726	0.0129315
CCRCC	GOBP_LEUKOCYTE_CHEMOTAXIS	-2.10897	0.000159946	0.0067903
CCRCC	GOBP_CELL_CHEMOTAXIS	-2.10976	9.27379e-05	0.00584127
CCRCC	GOBP_REGULATION_OF_ADAPTIVE_IMMUNE_RESPONSE	-2.11042	0.00143958	0.0150632
CCRCC	REACTOME_SIGNALING_BY_INTERLEUKINS	-2.11831	0.000640234	0.0108626
CCRCC	HALLMARK_INFLAMMATORY_RESPONSE	-2.1188	0.00288923	0.0222393
CCRCC	GOBP_ALPHA_BETA_T_CELL_ACTIVATION	-2.11885	0.00059467	0.0106324
CCRCC	GOBP_LOCOMOTION	-2.12088	0.00165254	0.0161516
CCRCC	GOBP_TAXIS	-2.1295	0.000115566	0.00608584
CCRCC	GOBP_POSITIVE_REGULATION_OF_GENE_EXPRESSION	-2.14971	0.000109408	0.00592337
CCRCC	GOBP_ANTIGEN_RECEPTOR_MEDIATED_SIGNALING_PATHWAY	-2.15253	0.00106212	0.013039
CCRCC	GOBP_POSITIVE_REGULATION_OF_IMMUNE_EFFECTOR_PROCESS	-2.15304	0.000836552	0.0117349
CCRCC	GOBP_T_CELL_DIFFERENTIATION	-2.16211	0.000463675	0.00958891
CCRCC	GOBP_RESPONSE_TO_CYTOKINE	-2.17278	0.000943106	0.0122655
CCRCC	GOBP_REGULATION_OF_LEUKOCYTE_PROLIFERATION	-2.22559	0.000943106	0.0122655
CCRCC	HALLMARK_INTERFERON_GAMMA_RESPONSE	-2.2401	0.00604702	0.0344009
CCRCC	GOBP_REGULATION_OF_INNATE_IMMUNE_RESPONSE	-2.24601	0.00172973	0.016488
CCRCC	HALLMARK_EPITHELIAL_MESENCHYMAL_TRANSITION	-2.26087	0.00276559	0.0217036
CCRCC	GOBP_HEMOPOIESIS	-2.26319	0.000672391	0.0109272
CCRCC	GOBP_NEGATIVE_REGULATION_OF_IMMUNE_SYSTEM_PROCESS	-2.28554	0.000360013	0.00878342
CCRCC	GOBP_REGULATION_OF_LEUKOCYTE_MEDIATED_IMMUNITY	-2.29372	0.000856925	0.0118143
CCRCC	REACTOME_IMMUNOREGULATORY_INTERACTIONS_BETWEEN_A_LYMPHOID_AND_A_NON_LYMPHOID_CELL	-2.32384	0.00169073	0.0163426
CCRCC	GOBP_POSITIVE_REGULATION_OF_CELL_ADHESION	-2.34562	5.13745e-05	0.00520765
CCRCC	GOBP_CELL_ADHESION	-2.35662	0.00108753	0.0131335
CCRCC	GOBP_REGULATION_OF_RESPONSE_TO_BIOTIC_STIMULUS	-2.35978	0.00147322	0.0152169
CCRCC	GOBP_MONONUCLEAR_CELL_DIFFERENTIATION	-2.41556	0.000656129	0.0109019
CCRCC	GOBP_POSITIVE_REGULATION_OF_RESPONSE_TO_EXTERNAL_STIMULUS	-2.44589	0.000155709	0.00672898
CCRCC	GOBP_POSITIVE_REGULATION_OF_LYMPHOCYTE_ACTIVATION	-2.45068	0.000706045	0.0110998
CCRCC	GOBP_LEUKOCYTE_MIGRATION	-2.46074	4.20175e-05	0.00506153
CCRCC	GOBP_POSITIVE_REGULATION_OF_CELL_CELL_ADHESION	-2.47048	0.000271216	0.00811711
CCRCC	REACTOME_CYTOKINE_SIGNALING_IN_IMMUNE_SYSTEM	-2.48722	0.00108753	0.0131335
CCRCC	GOBP_REGULATION_OF_CELL_CELL_ADHESION	-2.51409	0.00022002	0.00779533
CCRCC	GOBP_REGULATION_OF_DEFENSE_RESPONSE	-2.51843	0.000609512	0.0106992
CCRCC	GOBP_POSITIVE_REGULATION_OF_MULTICELLULAR_ORGANISMAL_PROCESS	-2.55087	6.63254e-05	0.00528246
CCRCC	GOBP_POSITIVE_REGULATION_OF_LEUKOCYTE_CELL_CELL_ADHESION	-2.55946	0.000452175	0.00947306
CCRCC	GOBP_REGULATION_OF_CELL_ADHESION	-2.56431	5.92328e-05	0.00520765
CCRCC	GOBP_LEUKOCYTE_DIFFERENTIATION	-2.5666	0.000360013	0.00878342
CCRCC	REACTOME_ADAPTIVE_IMMUNE_SYSTEM	-2.57274	0.00116717	0.0135193
CCRCC	GOBP_REGULATION_OF_IMMUNE_EFFECTOR_PROCESS	-2.61399	0.000741258	0.011375
CCRCC	GOBP_ADAPTIVE_IMMUNE_RESPONSE_BASED_ON_SOMATIC_RECOMBINATION_OF_IMMUNE_RECEPTORS_BUILT_FROM_IMMUNOGLOBULIN_SUPERFAMILY_DOMAINS	-2.62079	0.00131198	0.0143514
CCRCC	GOBP_LYMPHOCYTE_MEDIATED_IMMUNITY	-2.62187	0.00116717	0.0135193
CCRCC	GOBP_POSITIVE_REGULATION_OF_CELL_ACTIVATION	-2.62716	0.000656129	0.0109019
CCRCC	GOBP_REGULATION_OF_T_CELL_ACTIVATION	-2.6699	0.00052538	0.0100658
CCRCC	GOBP_IMMUNE_RESPONSE_REGULATING_CELL_SURFACE_RECEPTOR_SIGNALING_PATHWAY	-2.69181	0.00119489	0.0136923
CCRCC	GOBP_REGULATION_OF_RESPONSE_TO_EXTERNAL_STIMULUS	-2.69234	4.99263e-05	0.00517355
CCRCC	REACTOME_INNATE_IMMUNE_SYSTEM	-2.75411	0.00131198	0.0143514
CCRCC	GOBP_POSITIVE_REGULATION_OF_CYTOKINE_PRODUCTION	-2.76356	0.000419252	0.00924562
CCRCC	GOBP_BIOLOGICAL_PROCESS_INVOLVED_IN_INTERSPECIES_INTERACTION_BETWEEN_ORGANISMS	-2.80849	0.000609512	0.0106992
CCRCC	GOBP_IMMUNE_RESPONSE_REGULATING_SIGNALING_PATHWAY	-2.81456	0.00108753	0.0131335
CCRCC	GOBP_LEUKOCYTE_CELL_CELL_ADHESION	-2.82705	0.000178004	0.00711796
CCRCC	GOBP_INNATE_IMMUNE_RESPONSE	-2.83911	0.000877758	0.0119815
CCRCC	GOBP_DEFENSE_RESPONSE_TO_OTHER_ORGANISM	-2.83989	0.00137441	0.0147661
CCRCC	HALLMARK_ALLOGRAFT_REJECTION	-2.8866	0.00181022	0.0168552
CCRCC	GOBP_LEUKOCYTE_MEDIATED_IMMUNITY	-2.90174	0.000856925	0.0118143
CCRCC	GOBP_REGULATION_OF_LYMPHOCYTE_ACTIVATION	-2.90562	0.00055214	0.010292
CCRCC	GOBP_T_CELL_ACTIVATION	-2.93679	0.000741258	0.011375
CCRCC	GOBP_INFLAMMATORY_RESPONSE	-2.94237	0.000109408	0.00592337
CCRCC	GOBP_ACTIVATION_OF_IMMUNE_RESPONSE	-2.94241	0.000308675	0.00837944
CCRCC	GOBP_CYTOKINE_PRODUCTION	-3.00972	0.00020872	0.00770665
CCRCC	GOBP_REGULATION_OF_CELL_ACTIVATION	-3.07457	0.000512458	0.00995677
CCRCC	GOBP_IMMUNE_EFFECTOR_PROCESS	-3.092	0.000689027	0.0109936
CCRCC	GOBP_POSITIVE_REGULATION_OF_IMMUNE_RESPONSE	-3.24529	0.000741258	0.011375
CCRCC	GOBP_DEFENSE_RESPONSE	-3.34911	0.000324973	0.00846423
CCRCC	GOBP_LYMPHOCYTE_ACTIVATION	-3.35333	0.000408785	0.0091829
CCRCC	GOBP_ADAPTIVE_IMMUNE_RESPONSE	-3.36599	0.00075947	0.0114539
CCRCC	GOBP_CELL_ACTIVATION	-3.47144	0.000293145	0.00818851
CCRCC	GOBP_REGULATION_OF_IMMUNE_RESPONSE	-3.53256	0.000741258	0.011375
CCRCC	GOBP_POSITIVE_REGULATION_OF_IMMUNE_SYSTEM_PROCESS	-3.67689	0.000350936	0.00867173
CCRCC	GOBP_REGULATION_OF_IMMUNE_SYSTEM_PROCESS	-3.74872	0.000278349	0.00812863
CCRCC	GOBP_IMMUNE_RESPONSE	-4.18072	0.000499832	0.00989093
COAD	GOBP_MRNA_METABOLIC_PROCESS	1.15453	0.0660309	0.295697
COAD	GOBP_POSITIVE_REGULATION_OF_RNA_METABOLIC_PROCESS	1.11814	0.135766	0.422194
COAD	GOBP_ANIMAL_ORGAN_MORPHOGENESIS	1.06866	0.0623388	0.286485
COAD	GOBP_CELL_CELL_SIGNALING_BY_WNT	1.01217	0.00999317	0.112112
COAD	GOBP_NEGATIVE_REGULATION_OF_BIOSYNTHETIC_PROCESS	1.00472	0.0884791	0.341069
COAD	GOBP_CELL_SURFACE_RECEPTOR_SIGNALING_PATHWAY_INVOLVED_IN_CELL_CELL_SIGNALING	0.991675	0.00927549	0.10941
COAD	GOBP_CELL_JUNCTION_ASSEMBLY	0.987096	0.0729248	0.311929
COAD	GOBP_NEGATIVE_REGULATION_OF_TRANSCRIPTION_BY_RNA_POLYMERASE_II	0.983975	0.0571222	0.271443
COAD	GOBP_POSITIVE_REGULATION_OF_MACROMOLECULE_BIOSYNTHETIC_PROCESS	0.970769	0.14975	0.440116
COAD	GOBP_CELL_MORPHOGENESIS	0.970347	0.137457	0.424847
COAD	GOBP_DIACYLGLYCEROL_CATABOLIC_PROCESS	0.965031	4.98168e-07	0.00240042
COAD	GOBP_REGULATION_OF_DOSAGE_COMPENSATION_BY_INACTIVATION_OF_X_CHROMOSOME	0.963737	0.000634142	0.0282927
COAD	GOBP_NEGATIVE_REGULATION_OF_RNA_BIOSYNTHETIC_PROCESS	0.939611	0.0896854	0.343112
COAD	REACTOME_DEVELOPMENTAL_BIOLOGY	0.928495	0.0168484	0.149511
COAD	GOBP_POSITIVE_REGULATION_OF_TRANSCRIPTION_BY_RNA_POLYMERASE_II	0.923997	0.151573	0.441701
COAD	GOBP_EPITHELIUM_DEVELOPMENT	0.92276	0.0815133	0.329369
COAD	GOBP_REGULATION_OF_MRNA_METABOLIC_PROCESS	0.922699	0.0546532	0.264537
COAD	GOBP_CHROMATIN_ORGANIZATION	0.919297	0.147944	0.43788
COAD	GOBP_ACTIN_FILAMENT_BASED_PROCESS	0.91611	0.214415	0.513754
COAD	HALLMARK_WNT_BETA_CATENIN_SIGNALING	0.915157	0.00209431	0.0516186
COAD	REACTOME_MISCELLANEOUS_SUBSTRATES	0.906615	2.3222e-05	0.00719572
COAD	GOBP_CELL_MORPHOGENESIS_INVOLVED_IN_DIFFERENTIATION	0.899896	0.0699014	0.304264
COAD	HALLMARK_APICAL_JUNCTION	0.89149	0.095917	0.355383
COAD	GOBP_NEGATIVE_REGULATION_OF_NUCLEOBASE_CONTAINING_COMPOUND_METABOLIC_PROCESS	0.883981	0.113748	0.387072
COAD	GOBP_EPIGENETIC_REGULATION_OF_GENE_EXPRESSION	0.878038	0.0275292	0.189634
COAD	GOBP_REGULATION_OF_CELL_JUNCTION_ASSEMBLY	0.874188	0.0449596	0.240308
COAD	GOBP_INTRACELLULAR_PH_ELEVATION	0.861076	0.00100811	0.0349467
COAD	GOBP_REGULATION_OF_RNA_SPLICING	0.858982	0.0477746	0.248062
COAD	GOBP_RNA_SPLICING	0.857406	0.0729248	0.311929
COAD	GOBP_EYE_PIGMENTATION	0.856918	2.3222e-05	0.00719572
COAD	GOBP_REGULATION_OF_WNT_SIGNALING_PATHWAY	0.854037	0.0131447	0.130594
COAD	GOBP_CANONICAL_WNT_SIGNALING_PATHWAY	0.848641	0.00910341	0.108308
COAD	REACTOME_NONSENSE_MEDIATED_DECAY_NMD	0.846905	0.0345062	0.211537
COAD	GOBP_NEGATIVE_REGULATION_OF_WNT_SIGNALING_PATHWAY	0.843472	0.00927549	0.10941
COAD	GOBP_CELL_JUNCTION_ORGANIZATION	0.842373	0.178892	0.473752
COAD	GOBP_HISTONE_H4_K5_ACETYLATION	0.839463	0.000292458	0.0193042
COAD	GOBP_MRNA_PROCESSING	0.838487	0.103847	0.370246
COAD	GOBP_PROTEIN_O_LINKED_FUCOSYLATION	0.832897	1.69265e-05	0.00719572
COAD	REACTOME_BINDING_OF_TCF_LEF_CTNNB1_TO_TARGET_GENE_PROMOTERS	0.832471	5.51817e-05	0.0104272
COAD	GOBP_HISTONE_H3_K4_DIMETHYLATION	0.829518	0.0218045	0.167434
COAD	GOBP_REGULATION_OF_SMALL_GTPASE_MEDIATED_SIGNAL_TRANSDUCTION	0.829494	0.13079	0.414205
COAD	GOBP_DEVELOPMENTAL_GROWTH_INVOLVED_IN_MORPHOGENESIS	0.824888	0.0303544	0.199268
COAD	HALLMARK_MYOGENESIS	0.822882	0.105218	0.37156
COAD	GOBP_HISTONE_METHYLATION	0.822266	0.0328957	0.207335
COAD	GOBP_REGULATION_OF_CANONICAL_WNT_SIGNALING_PATHWAY	0.818974	0.00739035	0.0993316
COAD	GOBP_HISTONE_H3_K4_METHYLATION	0.815279	0.0190227	0.156418
COAD	GOBP_REGULATION_OF_NEURON_PROJECTION_DEVELOPMENT	0.812772	0.0679435	0.300216
COAD	GOBP_REGULATION_OF_ANATOMICAL_STRUCTURE_MORPHOGENESIS	0.811303	0.327849	0.62564
COAD	GOBP_TUBE_DEVELOPMENT	0.804886	0.334233	0.631197
COAD	GOBP_HISTONE_LYSINE_METHYLATION	0.801091	0.024117	0.176608
COAD	REACTOME_FATTY_ACIDS	0.795436	0.000858638	0.0321973
COAD	GOBP_AXIS_ELONGATION	0.794437	0.000858638	0.0321973
COAD	GOBP_SPLICEOSOMAL_TRI_SNRNP_COMPLEX_ASSEMBLY	0.79439	0.000102351	0.0129783
COAD	REACTOME_PRE_NOTCH_PROCESSING_IN_THE_ENDOPLASMIC_RETICULUM	0.793521	0.000432797	0.0235642
COAD	GOBP_ENZYME_LINKED_RECEPTOR_PROTEIN_SIGNALING_PATHWAY	0.790603	0.300109	0.602029
COAD	GOBP_REGULATION_OF_CELL_SIZE	0.789586	0.0279837	0.191397
COAD	GOBP_RESPONSE_TO_EPIDERMAL_GROWTH_FACTOR	0.785255	0.00287985	0.0619489
COAD	GOBP_NEUTRAL_AMINO_ACID_TRANSPORT	0.775447	2.36956e-06	0.00344655
COAD	GOBP_TUBE_MORPHOGENESIS	0.772863	0.398827	0.675958
COAD	GOBP_ANTEROGRADE_DENDRITIC_TRANSPORT	0.772724	0.00022776	0.0170977
COAD	GOBP_NON_CANONICAL_WNT_SIGNALING_PATHWAY	0.772606	0.00253798	0.0570128
COAD	GOBP_NUCLEAR_TRANSCRIBED_MRNA_CATABOLIC_PROCESS_NONSENSE_MEDIATED_DECAY	0.770607	0.00168555	0.0455003
COAD	GOBP_REGULATION_OF_AXONOGENESIS	0.765693	0.0218045	0.167434
COAD	GOBP_NEGATIVE_REGULATION_OF_NUCLEAR_TRANSCRIBED_MRNA_CATABOLIC_PROCESS_NONSENSE_MEDIATED_DECAY	0.763124	8.27546e-05	0.0118709
COAD	GOBP_SUPRAMOLECULAR_FIBER_ORGANIZATION	0.761992	0.168743	0.460412
COAD	GOBP_EPITHELIAL_TUBE_MORPHOGENESIS	0.761078	0.0669816	0.298153
COAD	GOBP_DIACYLGLYCEROL_METABOLIC_PROCESS	0.755015	0.00011984	0.013587
COAD	GOBP_SOMATIC_STEM_CELL_POPULATION_MAINTENANCE	0.753929	0.00347195	0.0677311
COAD	GOBP_EMBRYO_DEVELOPMENT	0.753574	0.095917	0.355383
COAD	GOBP_BONE_DEVELOPMENT	0.74405	0.109417	0.378619
COAD	GOBP_NEGATIVE_REGULATION_OF_CANONICAL_WNT_SIGNALING_PATHWAY	0.737332	0.00962837	0.110726
COAD	REACTOME_SEMAPHORIN_INTERACTIONS	0.734906	0.134092	0.419831
COAD	GOBP_NERVOUS_SYSTEM_PROCESS_INVOLVED_IN_REGULATION_OF_SYSTEMIC_ARTERIAL_BLOOD_PRESSURE	0.733259	7.18733e-06	0.00461762
COAD	GOBP_HISTONE_H3_K4_MONOMETHYLATION	0.731764	0.0328957	0.207335
COAD	GOBP_ORGANIC_ACID_TRANSPORT	0.728577	0.00192097	0.0492351
COAD	GOBP_REGULATION_OF_CELL_MORPHOGENESIS_INVOLVED_IN_DIFFERENTIATION	0.719499	0.00228189	0.0537667
COAD	GOBP_CELL_PART_MORPHOGENESIS	0.719322	0.110846	0.380964
COAD	GOBP_TRANSMEMBRANE_RECEPTOR_PROTEIN_TYROSINE_KINASE_SIGNALING_PATHWAY	0.716704	0.303111	0.60528
COAD	REACTOME_EUKARYOTIC_TRANSLATION_INITIATION	0.716348	0.121264	0.400213
COAD	GOBP_REGULATION_OF_MRNA_SPLICING_VIA_SPLICEOSOME	0.715346	0.0416387	0.232352
COAD	GOBP_PEPTIDYL_LYSINE_MODIFICATION	0.713979	0.0826424	0.331705
COAD	GOBP_RNA_SPLICING_VIA_TRANSESTERIFICATION_REACTIONS	0.712962	0.090905	0.34531
COAD	GOBP_MORPHOGENESIS_OF_AN_EPITHELIUM	0.712663	0.13079	0.414205
COAD	GOBP_NEGATIVE_REGULATION_OF_PROTEIN_METABOLIC_PROCESS	0.710712	0.0571222	0.271443
COAD	GOBP_REGULATION_OF_GLYCOGEN_METABOLIC_PROCESS	0.710357	3.55844e-06	0.00352825
COAD	GOBP_DEVELOPMENTAL_GROWTH	0.70773	0.115221	0.389609
COAD	GOBP_REGULATION_OF_MRNA_PROCESSING	0.707616	0.0972039	0.357131
COAD	GOBP_POSITIVE_REGULATION_OF_CELL_PROJECTION_ORGANIZATION	0.707111	0.0921378	0.348345
COAD	GOBP_MRNA_CATABOLIC_PROCESS	0.706164	0.0397477	0.227734
COAD	GOBP_ANATOMICAL_STRUCTURE_FORMATION_INVOLVED_IN_MORPHOGENESIS	0.70615	0.466474	0.722503
COAD	GOBP_POSITIVE_REGULATION_OF_CELLULAR_COMPONENT_ORGANIZATION	0.705576	0.202806	0.501912
COAD	REACTOME_SODIUM_COUPLED_SULPHATE_DI_AND_TRI_CARBOXYLATE_TRANSPORTERS	0.702602	0.000195666	0.0166711
COAD	GOBP_REGULATION_OF_CELL_MORPHOGENESIS	0.701237	0.193854	0.491625
COAD	GOBP_SODIUM_ION_TRANSPORT	0.701098	0.0124519	0.128341
COAD	GOBP_MORPHOGENESIS_OF_A_BRANCHING_STRUCTURE	0.697672	0.0436054	0.236746
COAD	GOBP_ARTERY_MORPHOGENESIS	0.697133	0.093384	0.351402
COAD	GOBP_SKELETAL_SYSTEM_DEVELOPMENT	0.69668	0.17275	0.467112
COAD	GOBP_CYTOSKELETON_ORGANIZATION	0.695786	0.16094	0.450734
COAD	GOBP_CONVERGENT_EXTENSION_INVOLVED_IN_AXIS_ELONGATION	0.692571	0.00118137	0.0374502
COAD	GOBP_RENAL_SYSTEM_PROCESS	0.690791	0.00129234	0.0399175
COAD	GOBP_GENERATION_OF_NEURONS	0.688494	0.16094	0.450734
COAD	GOBP_NEGATIVE_REGULATION_OF_GRANULOCYTE_DIFFERENTIATION	0.688235	0.0017609	0.0467487
COAD	GOBP_CELL_SUBSTRATE_ADHESION	0.68809	0.340696	0.636049
COAD	GOBP_SEMAPHORIN_PLEXIN_SIGNALING_PATHWAY	0.687136	0.0760545	0.316194
COAD	GOBP_CELLULAR_COMPONENT_MORPHOGENESIS	0.686689	0.144383	0.433058
COAD	GOBP_NEURON_PROJECTION_EXTENSION_INVOLVED_IN_NEURON_PROJECTION_GUIDANCE	0.683394	0.0141214	0.135546
COAD	GOBP_POTASSIUM_ION_HOMEOSTASIS	0.683184	4.07654e-05	0.00982141
COAD	GOBP_NEGATIVE_REGULATION_OF_GENE_EXPRESSION_EPIGENETIC	0.683037	0.0373401	0.221444
COAD	GOBP_GLAND_DEVELOPMENT	0.682799	0.0410001	0.231469
COAD	REACTOME_CELL_CELL_COMMUNICATION	0.680449	0.0429413	0.235262
COAD	GOBP_AXON_EXTENSION	0.678875	0.0679435	0.300216
COAD	GOBP_REGULATION_OF_EXTENT_OF_CELL_GROWTH	0.676433	0.027081	0.187755
COAD	REACTOME_VEGFR2_MEDIATED_VASCULAR_PERMEABILITY	0.67513	0.000365044	0.0214508
COAD	GOBP_CELL_MATRIX_ADHESION	0.675063	0.324687	0.622564
COAD	REACTOME_NOTCH_HLH_TRANSCRIPTION_PATHWAY	0.673069	0.0442781	0.238118
COAD	GOBP_PROTEIN_AUTOPHOSPHORYLATION	0.672656	0.0998193	0.362456
COAD	GOBP_SULFUR_COMPOUND_TRANSPORT	0.671724	3.85621e-05	0.00977955
COAD	REACTOME_RUNX3_REGULATES_WNT_SIGNALING	0.671495	0.000443384	0.0238709
COAD	REACTOME_NERVOUS_SYSTEM_DEVELOPMENT	0.671466	0.0571222	0.271443
COAD	GOBP_DRINKING_BEHAVIOR	0.671464	4.81146e-05	0.01008
COAD	GOBP_BASIC_AMINO_ACID_TRANSPORT	0.669523	2.68728e-06	0.00344655
COAD	GOBP_LEUKOTRIENE_CATABOLIC_PROCESS	0.66938	0.00319631	0.0653988
COAD	GOBP_ENDOCYTIC_RECYCLING	0.66914	0.00107927	0.0363113
COAD	GOBP_ODONTOGENESIS	0.668926	0.0207224	0.162359
COAD	GOBP_POSITIVE_REGULATION_OF_NERVOUS_SYSTEM_DEVELOPMENT	0.667622	0.0771217	0.319116
COAD	GOBP_RIBONUCLEOPROTEIN_COMPLEX_SUBUNIT_ORGANIZATION	0.666833	0.0515003	0.257823
COAD	REACTOME_EPHRIN_SIGNALING	0.665797	0.00081987	0.0317313
COAD	REACTOME_RORA_ACTIVATES_GENE_EXPRESSION	0.665533	0.015432	0.143274
COAD	GOBP_HISTONE_DEUBIQUITINATION	0.6655	0.00597227	0.0886822
COAD	GOBP_CELL_DIFFERENTIATION_INVOLVED_IN_KIDNEY_DEVELOPMENT	0.663704	0.0148954	0.140457
COAD	GOBP_ENDOCHONDRAL_BONE_MORPHOGENESIS	0.663252	0.0117916	0.124328
COAD	REACTOME_NRAGE_SIGNALS_DEATH_THROUGH_JNK	0.662894	0.00860416	0.106305
COAD	GOBP_PROTEIN_METHYLATION	0.662152	0.0538503	0.262895
COAD	GOBP_RNA_PROCESSING	0.661901	0.236504	0.537925
COAD	GOBP_RENAL_ABSORPTION	0.660209	9.40937e-06	0.005334
COAD	GOBP_SOMITE_DEVELOPMENT	0.659703	0.000383314	0.0219881
COAD	GOBP_LEUKOTRIENE_TRANSPORT	0.659474	0.00011984	0.013587
COAD	REACTOME_CHREBP_ACTIVATES_METABOLIC_GENE_EXPRESSION	0.658951	0.00510031	0.0816473
COAD	GOBP_EXTERNAL_ENCAPSULATING_STRUCTURE_ORGANIZATION	0.658648	0.318423	0.616936
COAD	GOBP_REGULATION_OF_POLYSACCHARIDE_METABOLIC_PROCESS	0.658493	0.000374075	0.0215866
COAD	HALLMARK_HEDGEHOG_SIGNALING	0.656778	0.0196874	0.158106
COAD	GOBP_REGULATION_OF_HISTONE_H3_K4_METHYLATION	0.656566	0.0196874	0.158106
COAD	GOBP_TISSUE_MORPHOGENESIS	0.656355	0.183077	0.478912
COAD	GOBP_NEURON_PROJECTION_GUIDANCE	0.656084	0.0596833	0.277189
COAD	REACTOME_ARACHIDONATE_PRODUCTION_FROM_DAG	0.65575	5.82751e-05	0.0107999
COAD	GOBP_RESPONSE_TO_INSULIN	0.655741	0.0826424	0.331705
COAD	GOBP_NEGATIVE_REGULATION_OF_DOPAMINE_SECRETION	0.649623	0.000307311	0.0198762
COAD	GOBP_ORGANIC_ACID_TRANSMEMBRANE_TRANSPORT	0.649402	0.000858638	0.0321973
COAD	GOBP_NEGATIVE_REGULATION_OF_GENE_EXPRESSION	0.648909	0.252095	0.555175
COAD	GOBP_REGULATION_OF_NON_CANONICAL_WNT_SIGNALING_PATHWAY	0.647395	0.00209431	0.0516186
COAD	GOBP_VITAMIN_TRANSMEMBRANE_TRANSPORT	0.646243	8.96462e-05	0.0121679
COAD	GOBP_ARTERY_DEVELOPMENT	0.643863	0.168743	0.460412
COAD	GOBP_POSITIVE_REGULATION_OF_CELLULAR_COMPONENT_BIOGENESIS	0.643042	0.125957	0.40597
COAD	GOBP_POSITIVE_REGULATION_OF_NEUROGENESIS	0.642642	0.0660309	0.295697
COAD	GOBP_POSITIVE_REGULATION_OF_WNT_SIGNALING_PATHWAY	0.641146	0.00697634	0.0967353
COAD	GOBP_HEART_DEVELOPMENT	0.639859	0.252095	0.555175
COAD	REACTOME_SEMA4D_IN_SEMAPHORIN_SIGNALING	0.639606	0.0416387	0.232352
COAD	GOBP_BLOOD_VESSEL_MORPHOGENESIS	0.638583	0.583296	0.802115
COAD	GOBP_ACINAR_CELL_DIFFERENTIATION	0.638304	0.000233568	0.0170977
COAD	GOBP_REGULATION_OF_ENDOTHELIAL_CELL_MIGRATION	0.638029	0.241623	0.543413
COAD	GOBP_POSITIVE_REGULATION_OF_CYCLIN_DEPENDENT_PROTEIN_KINASE_ACTIVITY	0.637712	0.00361773	0.0690377
COAD	KEGG_ENDOMETRIAL_CANCER	0.637265	0.00333153	0.0666099
COAD	REACTOME_CHROMATIN_MODIFYING_ENZYMES	0.637222	0.166766	0.45787
COAD	REACTOME_AMINO_ACID_TRANSPORT_ACROSS_THE_PLASMA_MEMBRANE	0.637013	0.0017609	0.0467487
COAD	GOBP_REGULATION_OF_NERVOUS_SYSTEM_DEVELOPMENT	0.6366	0.0760545	0.316194
COAD	GOBP_NUCLEAR_TRANSCRIBED_MRNA_CATABOLIC_PROCESS	0.635389	0.0538503	0.262895
COAD	GOBP_ALTERNATIVE_MRNA_SPLICING_VIA_SPLICEOSOME	0.634316	0.0470573	0.245529
COAD	GOBP_BIOLOGICAL_PROCESS_INVOLVED_IN_INTRASPECIES_INTERACTION_BETWEEN_ORGANISMS	0.634011	0.00361773	0.0690377
COAD	GOBP_NEGATIVE_REGULATION_OF_FATTY_ACID_TRANSPORT	0.633844	0.000163601	0.015307
COAD	GOBP_HIPPO_SIGNALING	0.633561	0.0186978	0.156009
COAD	GOBP_ORGANIC_ANION_TRANSPORT	0.633341	0.0103702	0.114084
COAD	GOBP_MONOUBIQUITINATED_HISTONE_DEUBIQUITINATION	0.632696	0.00563066	0.085723
COAD	GOBP_PROTEIN_DEMETHYLATION	0.631915	0.038528	0.2253
COAD	GOBP_BRANCHING_INVOLVED_IN_BLOOD_VESSEL_MORPHOGENESIS	0.630583	0.0196874	0.158106
COAD	GOBP_L_AMINO_ACID_TRANSPORT	0.630395	0.000322867	0.0202044
COAD	GOBP_CARTILAGE_DEVELOPMENT_INVOLVED_IN_ENDOCHONDRAL_BONE_MORPHOGENESIS	0.629707	0.000713095	0.0289962
COAD	REACTOME_TRANSCRIPTIONAL_REGULATION_OF_WHITE_ADIPOCYTE_DIFFERENTIATION	0.629556	0.017752	0.15302
COAD	GOBP_EMBRYO_DEVELOPMENT_ENDING_IN_BIRTH_OR_EGG_HATCHING	0.627105	0.0872859	0.339183
COAD	GOBP_AMINO_ACID_TRANSPORT	0.626433	0.00161317	0.0444175
COAD	GOBP_EXTRACELLULAR_MATRIX_ASSEMBLY	0.626399	0.13079	0.414205
COAD	GOBP_PROTEIN_KINASE_C_SIGNALING	0.626393	0.00563066	0.085723
COAD	GOBP_CELLULAR_RESPONSE_TO_INSULIN_STIMULUS	0.621574	0.0660309	0.295697
COAD	GOBP_FOCAL_ADHESION_ASSEMBLY	0.621144	0.170737	0.463884
COAD	GOBP_REGULATION_OF_CELL_DIFFERENTIATION	0.620932	0.454776	0.715656
COAD	GOBP_SODIUM_ION_HOMEOSTASIS	0.620156	0.000239514	0.0170977
COAD	GOBP_NEGATIVE_REGULATION_OF_DNA_TEMPLATED_TRANSCRIPTION_ELONGATION	0.620033	0.017752	0.15302
COAD	GOBP_RESPONSE_TO_GROWTH_FACTOR	0.619517	0.360562	0.648514
COAD	GOBP_DENDRITIC_TRANSPORT	0.618909	0.00187975	0.0490925
COAD	GOBP_NEGATIVE_REGULATION_OF_AXONOGENESIS	0.618152	0.0048042	0.0794135
COAD	GOBP_PROTEIN_LINEAR_POLYUBIQUITINATION	0.616621	1.05952e-05	0.00567258
COAD	GOBP_VENOUS_BLOOD_VESSEL_DEVELOPMENT	0.616172	0.00645677	0.092733
COAD	REACTOME_PROCESSING_OF_CAPPED_INTRON_CONTAINING_PRE_MRNA	0.616128	0.13079	0.414205
COAD	GOBP_RETROGRADE_TRANSPORT_VESICLE_RECYCLING_WITHIN_GOLGI	0.615203	0.00340108	0.0674407
COAD	GOBP_POSITIVE_REGULATION_OF_CELL_JUNCTION_ASSEMBLY	0.614725	0.00645677	0.092733
COAD	GOBP_CIRCULATORY_SYSTEM_DEVELOPMENT	0.614521	0.54005	0.773322
COAD	GOBP_REGULATION_OF_NEUROGENESIS	0.614369	0.0792928	0.324202
COAD	GOBP_ERBB_SIGNALING_PATHWAY	0.614322	0.00645677	0.092733
COAD	REACTOME_SEMA3A_PAK_DEPENDENT_AXON_REPULSION	0.61411	0.0162687	0.14749
COAD	GOBP_BONE_MORPHOGENESIS	0.613997	0.0588192	0.274101
COAD	GOBP_NEUROGENESIS	0.613925	0.202806	0.501912
COAD	GOBP_MODIFIED_AMINO_ACID_TRANSPORT	0.612249	2.3222e-05	0.00719572
COAD	GOBP_NEGATIVE_REGULATION_OF_CATABOLIC_PROCESS	0.611908	0.0442781	0.238118
COAD	GOBP_MESENCHYME_DEVELOPMENT	0.611749	0.164806	0.455083
COAD	GOBP_HEPATICOBILIARY_SYSTEM_DEVELOPMENT	0.611612	0.00340108	0.0674407
COAD	GOBP_CYTOPLASMIC_TRANSLATION	0.611266	0.180975	0.47678
COAD	GOBP_RENAL_SYSTEM_PROCESS_INVOLVED_IN_REGULATION_OF_SYSTEMIC_ARTERIAL_BLOOD_PRESSURE	0.61064	0.000550147	0.0267766
COAD	GOBP_CELL_SUBSTRATE_JUNCTION_ORGANIZATION	0.610547	0.244212	0.54567
COAD	GOBP_TIGHT_JUNCTION_ORGANIZATION	0.609896	0.0190227	0.156418
COAD	GOBP_REGULATION_OF_SNARE_COMPLEX_ASSEMBLY	0.609601	0.000374075	0.0215866
COAD	GOBP_RENAL_SODIUM_ION_ABSORPTION	0.609363	0.000211141	0.0166784
COAD	GOBP_AORTA_MORPHOGENESIS	0.608981	0.0499818	0.25338
COAD	REACTOME_MRNA_SPLICING	0.607814	0.0782011	0.322199
COAD	GOBP_DENDRITE_MORPHOGENESIS	0.607438	0.0146334	0.138938
COAD	GOBP_DOSAGE_COMPENSATION	0.607422	0.0168484	0.149511
COAD	GOBP_POSITIVE_REGULATION_OF_NON_CANONICAL_WNT_SIGNALING_PATHWAY	0.607011	0.000476611	0.0243021
COAD	REACTOME_EUKARYOTIC_TRANSLATION_ELONGATION	0.606473	0.187333	0.484522
COAD	GOBP_RENAL_SYSTEM_PROCESS_INVOLVED_IN_REGULATION_OF_BLOOD_VOLUME	0.605766	0.000696608	0.0289363
COAD	GOBP_REGULATION_OF_MULTICELLULAR_ORGANISMAL_DEVELOPMENT	0.604541	0.578899	0.800065
COAD	REACTOME_REGULATION_OF_SIGNALING_BY_NODAL	0.60387	0.00999317	0.112112
COAD	GOBP_REGULATION_OF_RETROGRADE_TRANSPORT_ENDOSOME_TO_GOLGI	0.601264	3.449e-05	0.00898323
COAD	GOBP_ACTIN_FILAMENT_BUNDLE_ORGANIZATION	0.600871	0.147944	0.43788
COAD	GOBP_BRANCHING_MORPHOGENESIS_OF_AN_EPITHELIAL_TUBE	0.59952	0.0729248	0.311929
COAD	GOBP_NEUROBLAST_PROLIFERATION	0.599517	0.00384685	0.0712925
COAD	HALLMARK_EPITHELIAL_MESENCHYMAL_TRANSITION	0.597517	0.552854	0.782587
COAD	GOBP_NEGATIVE_REGULATION_OF_NEURAL_PRECURSOR_CELL_PROLIFERATION	0.597246	0.001104	0.0363113
COAD	GOBP_VENOUS_BLOOD_VESSEL_MORPHOGENESIS	0.596481	0.0101802	0.112766
COAD	REACTOME_SLC_MEDIATED_TRANSMEMBRANE_TRANSPORT	0.595875	0.0168484	0.149511
COAD	GOBP_REGULATION_OF_ESTABLISHMENT_OF_PLANAR_POLARITY	0.595328	0.00876779	0.106956
COAD	GOBP_OSSIFICATION	0.595317	0.193854	0.491625
COAD	GOBP_REGULATION_OF_DEVELOPMENTAL_GROWTH	0.594869	0.0872859	0.339183
COAD	REACTOME_P75_NTR_RECEPTOR_MEDIATED_SIGNALLING	0.594817	0.0436054	0.236746
COAD	REACTOME_PROTEIN_PROTEIN_INTERACTIONS_AT_SYNAPSES	0.593837	0.00233113	0.0546596
COAD	GOBP_NEGATIVE_REGULATION_OF_NEURON_PROJECTION_DEVELOPMENT	0.593706	0.0245224	0.177286
COAD	GOBP_HISTONE_MODIFICATION	0.593616	0.260154	0.56251
COAD	GOBP_INTERMEDIATE_FILAMENT_ORGANIZATION	0.593609	0.0507363	0.256127
COAD	GOBP_PEPTIDYL_LYSINE_METHYLATION	0.593412	0.0837841	0.333924
COAD	GOBP_LIVER_REGENERATION	0.592817	0.000664693	0.0283436
COAD	GOBP_GLYCEROLIPID_CATABOLIC_PROCESS	0.59278	0.000181261	0.0158801
COAD	REACTOME_RESPONSE_OF_EIF2AK4_GCN2_TO_AMINO_ACID_DEFICIENCY	0.591846	0.21919	0.520024
COAD	GOBP_CYTOSOLIC_TRANSPORT	0.591517	0.0183778	0.155493
COAD	GOBP_NUCLEAR_TRANSCRIBED_MRNA_POLY_A_TAIL_SHORTENING	0.590399	0.0522739	0.259138
COAD	GOBP_ENDOTHELIAL_CELL_MIGRATION	0.589905	0.35054	0.643948
COAD	GOBP_NEURAL_TUBE_DEVELOPMENT	0.589734	0.0361836	0.218075
COAD	GOBP_SYNAPSE_ASSEMBLY	0.588721	0.0416387	0.232352
COAD	GOBP_REGULATION_OF_FEAR_RESPONSE	0.588543	0.00011984	0.013587
COAD	GOBP_VASCULAR_TRANSPORT	0.588482	0.00724996	0.0984054
COAD	GOBP_TRNA_THIO_MODIFICATION	0.588153	0.00927549	0.10941
COAD	GOBP_RECEPTOR_CATABOLIC_PROCESS	0.588069	0.00248475	0.0562101
COAD	KEGG_BASAL_CELL_CARCINOMA	0.586791	0.00400685	0.0727193
COAD	REACTOME_ACTIVATION_OF_THE_MRNA_UPON_BINDING_OF_THE_CAP_BINDING_COMPLEX_AND_EIFS_AND_SUBSEQUENT_BINDING_TO_43S	0.58664	0.0530572	0.26114
COAD	GOBP_REGULATION_OF_GLUCAN_BIOSYNTHETIC_PROCESS	0.584561	4.42957e-05	0.00992738
COAD	GOBP_SNARE_COMPLEX_ASSEMBLY	0.584213	0.001104	0.0363113
COAD	GOBP_ANIMAL_ORGAN_REGENERATION	0.584027	0.00161317	0.0444175
COAD	GOBP_NEGATIVE_REGULATION_OF_CELLULAR_CATABOLIC_PROCESS	0.583851	0.0410001	0.231469
COAD	GOBP_RHYTHMIC_PROCESS	0.582645	0.0896854	0.343112
COAD	GOBP_RESPONSE_TO_MUSCLE_STRETCH	0.582361	0.0131447	0.130594
COAD	GOBP_REGULATION_OF_GLYCOGEN_CATABOLIC_PROCESS	0.582142	0.000167857	0.0155542
COAD	KEGG_RIBOSOME	0.579731	0.212056	0.51064
COAD	GOBP_CELL_CELL_JUNCTION_ASSEMBLY	0.579145	0.0760545	0.316194
COAD	GOBP_CELLULAR_RESPONSE_TO_NITROGEN_COMPOUND	0.578666	0.391694	0.670233
COAD	GOBP_REGULATION_OF_RENAL_SYSTEM_PROCESS	0.577947	0.00490113	0.0799191
COAD	GOBP_ARF_PROTEIN_SIGNAL_TRANSDUCTION	0.577352	0.0103702	0.114084
COAD	REACTOME_METABOLISM_OF_RNA	0.573591	0.246821	0.548319
COAD	GOBP_POLYSACCHARIDE_METABOLIC_PROCESS	0.572616	0.00417286	0.0739225
COAD	GOBP_HEART_MORPHOGENESIS	0.572303	0.10249	0.367448
COAD	REACTOME_ABORTIVE_ELONGATION_OF_HIV_1_TRANSCRIPT_IN_THE_ABSENCE_OF_TAT	0.572076	0.00585638	0.0875006
COAD	GOBP_DENDRITE_DEVELOPMENT	0.571953	0.0492368	0.251588
COAD	REACTOME_EICOSANOIDS	0.571015	0.00213983	0.0522065
COAD	REACTOME_CELL_DEATH_SIGNALLING_VIA_NRAGE_NRIF_AND_NADE	0.570339	0.0193525	0.15765
COAD	GOBP_REGULATION_OF_WNT_SIGNALING_PATHWAY_PLANAR_CELL_POLARITY_PATHWAY	0.570229	0.000839047	0.0318342
COAD	GOBP_MOLTING_CYCLE_PROCESS	0.570145	0.0275292	0.189634
COAD	GOBP_TRANSCRIPTION_DEPENDENT_TETHERING_OF_RNA_POLYMERASE_II_GENE_DNA_AT_NUCLEAR_PERIPHERY	0.569785	0.000696608	0.0289363
COAD	GOBP_NEGATIVE_REGULATION_OF_MRNA_METABOLIC_PROCESS	0.56953	0.0391338	0.226506
COAD	REACTOME_G_ALPHA_12_13_SIGNALLING_EVENTS	0.568405	0.0403698	0.22966
COAD	GOBP_REGULATION_OF_MITOTIC_RECOMBINATION	0.567453	8.96462e-05	0.0121679
COAD	GOBP_REGULATION_OF_TELOMERE_MAINTENANCE	0.567426	0.036758	0.219886
COAD	REACTOME_REMOVAL_OF_AMINOTERMINAL_PROPEPTIDES_FROM_GAMMA_CARBOXYLATED_PROTEINS	0.566922	0.00313059	0.0647414
COAD	REACTOME_DEFECTIVE_LFNG_CAUSES_SCDO3	0.566627	0.0151616	0.141445
COAD	GOBP_CONVERGENT_EXTENSION	0.566019	0.0030661	0.0643748
COAD	GOBP_MORPHOGENESIS_OF_A_POLARIZED_EPITHELIUM	0.565432	0.0186978	0.156009
COAD	GOBP_AMINO_ACID_TRANSMEMBRANE_TRANSPORT	0.563258	0.001104	0.0363113
COAD	GOBP_MITOPHAGY	0.561977	0.00213983	0.0522065
COAD	GOBP_REGULATION_OF_DENDRITE_MORPHOGENESIS	0.561513	0.00893419	0.107489
COAD	GOBP_NEGATIVE_REGULATION_OF_RNA_SPLICING	0.560197	0.0293862	0.197211
COAD	GOBP_VITAMIN_E_METABOLIC_PROCESS	0.559647	0.0200272	0.159903
COAD	GOBP_ACTOMYOSIN_STRUCTURE_ORGANIZATION	0.559109	0.202806	0.501912
COAD	GOBP_POSITIVE_REGULATION_OF_FEAR_RESPONSE	0.557986	0.00015539	0.0152806
COAD	GOBP_GROWTH	0.556553	0.176827	0.471522
COAD	GOBP_REGULATION_OF_CYTOPLASMIC_TRANSPORT	0.556434	0.000664693	0.0283436
COAD	GOBP_VACUOLAR_PROTON_TRANSPORTING_V_TYPE_ATPASE_COMPLEX_ASSEMBLY	0.556032	0.000285287	0.0193042
COAD	GOBP_POSITIVE_REGULATION_OF_CELL_DIFFERENTIATION	0.555078	0.402423	0.679067
COAD	GOBP_REGULATION_OF_CARTILAGE_DEVELOPMENT	0.554033	0.0623388	0.286485
COAD	GOBP_NEGATIVE_REGULATION_OF_AXON_EXTENSION	0.553864	0.00927549	0.10941
COAD	REACTOME_TRNA_MODIFICATION_IN_THE_NUCLEUS_AND_CYTOSOL	0.553765	0.144383	0.433058
COAD	GOBP_RESPONSE_TO_EPINEPHRINE	0.553436	0.00147693	0.042487
COAD	HALLMARK_MYC_TARGETS_V2	0.553175	0.16094	0.450734
COAD	GOBP_VESICLE_MEDIATED_TRANSPORT_TO_THE_PLASMA_MEMBRANE	0.553137	0.0124519	0.128341
COAD	GOBP_NEURON_PROJECTION_EXTENSION	0.552815	0.129164	0.412032
COAD	GOBP_REGULATION_OF_RAS_PROTEIN_SIGNAL_TRANSDUCTION	0.552525	0.231461	0.531473
COAD	GOBP_POSITIVE_REGULATION_OF_CHONDROCYTE_PROLIFERATION	0.55229	0.000339159	0.0209518
COAD	GOBP_HETEROCHROMATIN_ORGANIZATION	0.550863	0.0669816	0.298153
COAD	REACTOME_EXTRACELLULAR_MATRIX_ORGANIZATION	0.550697	0.424404	0.69404
COAD	GOBP_REGULATION_OF_EPITHELIAL_CELL_MIGRATION	0.550053	0.38114	0.663244
COAD	GOBP_SMOOTH_MUSCLE_TISSUE_DEVELOPMENT	0.549738	0.0180625	0.154316
COAD	GOBP_NEGATIVE_REGULATION_OF_AXON_EXTENSION_INVOLVED_IN_AXON_GUIDANCE	0.548334	0.0203722	0.16066
COAD	GOBP_CELL_ADHESION	0.547878	0.755663	0.896396
COAD	GOBP_EPITHELIAL_CELL_DIFFERENTIATION_INVOLVED_IN_KIDNEY_DEVELOPMENT	0.547615	0.0507363	0.256127
COAD	GOBP_REGULATION_OF_ANATOMICAL_STRUCTURE_SIZE	0.547595	0.147944	0.43788
COAD	GOBP_VASCULATURE_DEVELOPMENT	0.547056	0.674299	0.853569
COAD	GOBP_GLOMERULAR_EPITHELIAL_CELL_DIFFERENTIATION	0.546382	0.00347195	0.0677311
COAD	GOBP_AORTIC_VALVE_MORPHOGENESIS	0.546232	0.0554661	0.266597
COAD	GOBP_REGULATION_OF_CELL_SUBSTRATE_JUNCTION_ORGANIZATION	0.544783	0.164806	0.455083
COAD	GOBP_NEGATIVE_REGULATION_OF_SMOOTHENED_SIGNALING_PATHWAY	0.544503	0.00724996	0.0984054
COAD	GOBP_BONE_MATURATION	0.543839	0.00147693	0.042487
COAD	GOBP_CELL_CELL_ADHESION_VIA_PLASMA_MEMBRANE_ADHESION_MOLECULES	0.543522	0.122813	0.402431
COAD	GOBP_AMEBOIDAL_TYPE_CELL_MIGRATION	0.543323	0.544301	0.77664
COAD	GOBP_ICOSANOID_CATABOLIC_PROCESS	0.543134	0.00520262	0.0823278
COAD	GOBP_REGULATION_OF_SYNAPSE_ASSEMBLY	0.542766	0.0266392	0.185762
COAD	GOBP_REGULATION_OF_CELLULAR_COMPONENT_BIOGENESIS	0.542719	0.334233	0.631197
COAD	GOBP_POSITIVE_REGULATION_OF_AXONOGENESIS	0.542392	0.0739561	0.312457
COAD	GOBP_APPENDAGE_DEVELOPMENT	0.542242	0.0279837	0.191397
COAD	REACTOME_CELL_JUNCTION_ORGANIZATION	0.542037	0.0596833	0.277189
COAD	GOBP_VASCULAR_PROCESS_IN_CIRCULATORY_SYSTEM	0.54201	0.155268	0.446796
COAD	GOBP_RESPIRATORY_SYSTEM_DEVELOPMENT	0.541612	0.106603	0.374121
COAD	REACTOME_NEUREXINS_AND_NEUROLIGINS	0.541531	0.000454211	0.0241836
COAD	GOBP_SPERMIDINE_METABOLIC_PROCESS	0.541508	0.00154367	0.0432451
COAD	REACTOME_ACTIVATED_TAK1_MEDIATES_P38_MAPK_ACTIVATION	0.541466	6.85705e-05	0.0113933
COAD	GOBP_RECEPTOR_METABOLIC_PROCESS	0.541272	0.000619361	0.0281546
COAD	GOBP_GLYCEROPHOSPHOLIPID_CATABOLIC_PROCESS	0.540957	0.000205859	0.0166711
COAD	REACTOME_TRIGLYCERIDE_BIOSYNTHESIS	0.54093	7.63659e-05	0.0118709
COAD	GOBP_GLOMERULAR_EPITHELIUM_DEVELOPMENT	0.540326	0.00945046	0.110259
COAD	GOBP_DIRECT_OSSIFICATION	0.540311	0.00753317	0.10055
COAD	GOBP_INTERMEDIATE_FILAMENT_BASED_PROCESS	0.539846	0.0837841	0.333924
COAD	GOBP_REGULATION_OF_NEUROTRANSMITTER_LEVELS	0.53964	0.00417286	0.0739225
COAD	GOBP_REGULATION_OF_MRNA_CATABOLIC_PROCESS	0.539549	0.0679435	0.300216
COAD	GOBP_MITRAL_VALVE_DEVELOPMENT	0.538653	0.00876779	0.106956
COAD	GOBP_POSITIVE_REGULATION_OF_TORC2_SIGNALING	0.537662	0.00541282	0.0842704
COAD	GOBP_RNA_EXPORT_FROM_NUCLEUS	0.537567	0.180975	0.47678
COAD	GOBP_MOLTING_CYCLE	0.537537	0.0397477	0.227734
COAD	GOBP_SEMAPHORIN_PLEXIN_SIGNALING_PATHWAY_INVOLVED_IN_NEURON_PROJECTION_GUIDANCE	0.536204	0.0579655	0.272894
COAD	REACTOME_RETROGRADE_TRANSPORT_AT_THE_TRANS_GOLGI_NETWORK	0.535909	0.00443359	0.0762974
COAD	GOBP_PHOSPHOLIPID_CATABOLIC_PROCESS	0.534987	0.000604901	0.027892
COAD	GOBP_OSTEOBLAST_DEVELOPMENT	0.534797	0.00633243	0.0920448
COAD	GOBP_POSITIVE_REGULATION_OF_GLYCOGEN_METABOLIC_PROCESS	0.534398	0.000239514	0.0170977
COAD	GOBP_RIBONUCLEOPROTEIN_COMPLEX_BIOGENESIS	0.533836	0.353861	0.645863
COAD	GOBP_SKELETAL_SYSTEM_MORPHOGENESIS	0.533437	0.0985047	0.359988
COAD	GOBP_REGULATION_OF_NUCLEAR_TRANSCRIBED_MRNA_CATABOLIC_PROCESS_NONSENSE_MEDIATED_DECAY	0.532345	0.00135136	0.0408246
COAD	GOBP_REGULATION_OF_CELL_SUBSTRATE_ADHESION	0.532117	0.377661	0.66065
COAD	GOBP_NEGATIVE_REGULATION_OF_ORGANIC_ACID_TRANSPORT	0.531887	0.000664693	0.0283436
COAD	GOBP_REGULATION_OF_SYNAPSE_STRUCTURE_OR_ACTIVITY	0.531658	0.0749993	0.314521
COAD	GOBP_ISOPRENOID_TRANSPORT	0.531608	8.05709e-05	0.0118709
COAD	GOBP_CHOLANGIOCYTE_PROLIFERATION	0.531601	0.00081987	0.0317313
COAD	GOBP_NEGATIVE_REGULATION_OF_FIBROBLAST_GROWTH_FACTOR_PRODUCTION	0.531175	0.00621026	0.0906792
COAD	GOBP_SOMITOGENESIS	0.530618	0.0008991	0.0328206
COAD	REACTOME_CDC42_GTPASE_CYCLE	0.53001	0.168743	0.460412
COAD	REACTOME_SEMA3A_PLEXIN_REPULSION_SIGNALING_BY_INHIBITING_INTEGRIN_ADHESION	0.529595	0.0470573	0.245529
COAD	GOBP_ENDOPLASMIC_RETICULUM_PLASMA_MEMBRANE_TETHERING	0.527594	0.000524535	0.0263278
COAD	GOBP_FAT_SOLUBLE_VITAMIN_CATABOLIC_PROCESS	0.527465	0.0111625	0.120194
COAD	GOBP_POSITIVE_REGULATION_OF_DEVELOPMENTAL_GROWTH	0.527282	0.0334252	0.208897
COAD	GOBP_RENAL_SODIUM_EXCRETION	0.526478	0.000590756	0.0276365
COAD	GOBP_STEM_CELL_PROLIFERATION	0.526291	0.0237174	0.175684
COAD	KEGG_OTHER_GLYCAN_DEGRADATION	0.526009	0.00510031	0.0816473
COAD	REACTOME_RELEASE_OF_HH_NP_FROM_THE_SECRETING_CELL	0.525955	0.000878653	0.032319
COAD	GOBP_REGULATION_OF_NEURON_MIGRATION	0.524972	0.0245224	0.177286
COAD	REACTOME_SIGNALING_BY_PDGF	0.524645	0.205091	0.50407
COAD	GOBP_REGULATION_OF_CYTOPLASMIC_MRNA_PROCESSING_BODY_ASSEMBLY	0.524641	0.00671204	0.0941541
COAD	GOBP_TUBULIN_DEACETYLATION	0.524395	0.00103133	0.0352445
COAD	GOBP_EMBRYONIC_ORGAN_DEVELOPMENT	0.523611	0.122813	0.402431
COAD	REACTOME_REGULATION_OF_LOCALIZATION_OF_FOXO_TRANSCRIPTION_FACTORS	0.523439	0.00264757	0.0586544
COAD	GOBP_NEURON_DEVELOPMENT	0.522773	0.221606	0.521902
COAD	GOBP_POSITIVE_REGULATION_OF_EPITHELIAL_CELL_MIGRATION	0.522692	0.29122	0.592836
COAD	GOBP_NOTCH_SIGNALING_PATHWAY	0.522564	0.0522739	0.259138
COAD	GOBP_POSITIVE_REGULATION_OF_CANONICAL_WNT_SIGNALING_PATHWAY	0.522493	0.00962837	0.110726
COAD	GOBP_POSITIVE_REGULATION_OF_AXON_EXTENSION	0.522477	0.0492368	0.251588
COAD	GOBP_VESICLE_MEDIATED_CHOLESTEROL_TRANSPORT	0.520901	0.000185948	0.0161439
COAD	GOBP_REGULATION_OF_SARCOMERE_ORGANIZATION	0.52037	5.30815e-06	0.00412679
COAD	REACTOME_RSK_ACTIVATION	0.52004	0.000590756	0.0276365
COAD	GOBP_INORGANIC_ANION_TRANSPORT	0.519601	0.0203722	0.16066
COAD	GOBP_NEGATIVE_REGULATION_OF_PLATELET_ACTIVATION	0.5196	0.00223361	0.0534126
COAD	GOBP_REGULATION_OF_TRANSLATIONAL_FIDELITY	0.519204	0.0422858	0.233529
COAD	GOBP_SEMI_LUNAR_VALVE_DEVELOPMENT	0.518754	0.0998193	0.362456
COAD	GOBP_POSITIVE_REGULATION_OF_DNA_METHYLATION_DEPENDENT_HETEROCHROMATIN_FORMATION	0.518008	0.00767846	0.100951
COAD	REACTOME_INFLUENZA_INFECTION	0.517451	0.108003	0.375885
COAD	GOBP_NUCLEOLUS_ORGANIZATION	0.517106	0.0183778	0.155493
COAD	GOBP_REGULATION_OF_STEM_CELL_POPULATION_MAINTENANCE	0.516981	0.036758	0.219886
COAD	GOBP_REGULATION_OF_CELL_MATRIX_ADHESION	0.516903	0.271175	0.57209
COAD	REACTOME_PROCESSING_OF_INTRONLESS_PRE_MRNAS	0.516792	0.00860416	0.106305
COAD	GOBP_VASCULAR_ENDOTHELIAL_GROWTH_FACTOR_RECEPTOR_SIGNALING_PATHWAY	0.516509	0.17275	0.467112
COAD	GOBP_ACTIN_FILAMENT_ORGANIZATION	0.515315	0.340696	0.636049
COAD	GOBP_MONOUBIQUITINATED_PROTEIN_DEUBIQUITINATION	0.515101	0.0113688	0.1216
COAD	GOBP_NEGATIVE_REGULATION_OF_SMOOTH_MUSCLE_CELL_DIFFERENTIATION	0.515042	0.00470901	0.0783778
COAD	GOBP_MUSCLE_STRUCTURE_DEVELOPMENT	0.514897	0.47041	0.724987
COAD	GOBP_REGULATION_OF_CELL_PROJECTION_ORGANIZATION	0.514769	0.202806	0.501912
COAD	GOBP_CARTILAGE_DEVELOPMENT	0.514666	0.285394	0.585303
COAD	REACTOME_LIGAND_RECEPTOR_INTERACTIONS	0.513957	0.000314999	0.0202044
COAD	GOBP_CELL_CELL_JUNCTION_ORGANIZATION	0.51366	0.221606	0.521902
COAD	GOBP_TORC2_SIGNALING	0.513423	0.000129606	0.013878
COAD	GOBP_POSITIVE_REGULATION_OF_HISTONE_H3_K4_METHYLATION	0.513235	0.0186978	0.156009
COAD	GOBP_NEGATIVE_REGULATION_OF_PROTEOLYSIS_INVOLVED_IN_PROTEIN_CATABOLIC_PROCESS	0.513029	0.017145	0.15048
COAD	REACTOME_NOTCH1_INTRACELLULAR_DOMAIN_REGULATES_TRANSCRIPTION	0.512908	0.0313499	0.201951
COAD	GOBP_NEUTRAL_LIPID_METABOLIC_PROCESS	0.511094	0.00408909	0.0731104
COAD	GOBP_SYNAPSE_ORGANIZATION	0.510348	0.236504	0.537925
COAD	REACTOME_SELENOAMINO_ACID_METABOLISM	0.510289	0.254762	0.557101
COAD	GOBP_POLYSACCHARIDE_BIOSYNTHETIC_PROCESS	0.509477	0.00408909	0.0731104
COAD	REACTOME_DEATH_RECEPTOR_SIGNALING	0.508343	0.0379301	0.222886
COAD	GOBP_SODIUM_ION_TRANSMEMBRANE_TRANSPORT	0.508322	0.0463491	0.244213
COAD	GOBP_REGULATION_OF_KIDNEY_SIZE	0.50772	2.01249e-05	0.00719572
COAD	REACTOME_RHOA_GTPASE_CYCLE	0.50772	0.0803968	0.327051
COAD	GOBP_HYALOID_VASCULAR_PLEXUS_REGRESSION	0.507605	0.00103133	0.0352445
COAD	GOBP_CELLULAR_RESPONSE_TO_LITHIUM_ION	0.507385	7.84418e-05	0.0118709
COAD	GOBP_COLLAGEN_METABOLIC_PROCESS	0.506939	0.226496	0.525834
COAD	GOBP_NEUROTRANSMITTER_BIOSYNTHETIC_PROCESS	0.506927	0.000239514	0.0170977
COAD	GOBP_POSITIVE_REGULATION_OF_LAMELLIPODIUM_MORPHOGENESIS	0.506799	0.000563385	0.0271467
COAD	GOBP_REGULATION_OF_HEMATOPOIETIC_STEM_CELL_DIFFERENTIATION	0.506701	0.00910341	0.108308
COAD	GOBP_POSITIVE_REGULATION_OF_ENDOTHELIAL_CELL_MIGRATION	0.506263	0.279647	0.57981
COAD	GOBP_ADHESION_OF_SYMBIONT_TO_HOST	0.505627	0.000680477	0.0286365
COAD	REACTOME_CYTOCHROME_P450_ARRANGED_BY_SUBSTRATE_TYPE	0.505606	0.00767846	0.100951
COAD	KEGG_INSULIN_SIGNALING_PATHWAY	0.505147	0.0650914	0.293124
COAD	GOBP_TUBE_FORMATION	0.504128	0.0588192	0.274101
COAD	REACTOME_SEMA4D_INDUCED_CELL_MIGRATION_AND_GROWTH_CONE_COLLAPSE	0.503474	0.0972039	0.357131
COAD	GOBP_APPENDAGE_MORPHOGENESIS	0.503167	0.033962	0.210748
COAD	GOBP_CHROMATIN_REMODELING	0.502645	0.294163	0.596434
COAD	GOBP_AUTOPHAGOSOME_LYSOSOME_FUSION	0.502351	0.00443359	0.0762974
COAD	GOBP_MAMMARY_GLAND_DEVELOPMENT	0.501982	0.0499818	0.25338
COAD	GOBP_MINERALOCORTICOID_SECRETION	0.501434	0.000140119	0.0143652
COAD	REACTOME_CLASS_C_3_METABOTROPIC_GLUTAMATE_PHEROMONE_RECEPTORS	0.500499	0.00999317	0.112112
COAD	GOBP_RECEPTOR_MEDIATED_ENDOCYTOSIS	0.500255	0.288297	0.589251
COAD	GOBP_BRANCHED_CHAIN_AMINO_ACID_TRANSPORT	0.499987	0.00150996	0.0425481
COAD	GOBP_CIRCULATORY_SYSTEM_PROCESS	0.499876	0.409673	0.684469
COAD	REACTOME_CELLULAR_RESPONSE_TO_STARVATION	0.499843	0.189489	0.487091
COAD	GOBP_SKELETAL_MYOFIBRIL_ASSEMBLY	0.498952	0.0028201	0.0610726
COAD	GOBP_POSITIVE_REGULATION_OF_WNT_SIGNALING_PATHWAY_PLANAR_CELL_POLARITY_PATHWAY	0.498276	0.00120826	0.0380522
COAD	GOBP_REGULATION_OF_CELLULAR_COMPONENT_SIZE	0.498053	0.185196	0.481579
COAD	GOBP_SEGMENTATION	0.497225	0.00434509	0.0755841
COAD	GOBP_FATTY_ACYL_COA_CATABOLIC_PROCESS	0.497032	0.00223361	0.0534126
COAD	GOBP_POSITIVE_REGULATION_OF_PROTEIN_EXIT_FROM_ENDOPLASMIC_RETICULUM	0.496667	0.00209431	0.0516186
COAD	GOBP_REGULATION_OF_MICROTUBULE_POLYMERIZATION	0.496104	0.0196874	0.158106
COAD	REACTOME_ACTIVATION_OF_SMO	0.495652	0.000919987	0.0333305
COAD	KEGG_VASCULAR_SMOOTH_MUSCLE_CONTRACTION	0.495159	0.166766	0.45787
COAD	REACTOME_GAMMA_CARBOXYLATION_TRANSPORT_AND_AMINO_TERMINAL_CLEAVAGE_OF_PROTEINS	0.494961	0.00724996	0.0984054
COAD	GOBP_APICAL_JUNCTION_ASSEMBLY	0.494925	0.0579655	0.272894
COAD	GOBP_POSITIVE_REGULATION_OF_CELL_DEVELOPMENT	0.494838	0.454776	0.715656
COAD	GOBP_RESPONSE_TO_ENDOGENOUS_STIMULUS	0.494742	0.664952	0.848648
COAD	REACTOME_RUNX2_REGULATES_OSTEOBLAST_DIFFERENTIATION	0.494362	0.0237174	0.175684
COAD	GOBP_AXON_DEVELOPMENT	0.494269	0.200541	0.500288
COAD	GOBP_EMBRYONIC_HEART_TUBE_DEVELOPMENT	0.494187	0.00927549	0.10941
COAD	GOBP_NUCLEAR_EXPORT	0.494098	0.17275	0.467112
COAD	GOBP_RNA_CATABOLIC_PROCESS	0.493946	0.10249	0.367448
COAD	GOBP_NEGATIVE_REGULATION_OF_UBIQUITIN_DEPENDENT_PROTEIN_CATABOLIC_PROCESS	0.493939	0.00563066	0.085723
COAD	GOBP_NEURAL_PRECURSOR_CELL_PROLIFERATION	0.493665	0.0148954	0.140457
COAD	GOBP_POSITIVE_REGULATION_OF_CYTOPLASMIC_MRNA_PROCESSING_BODY_ASSEMBLY	0.493511	0.0136254	0.133037
COAD	GOBP_NEGATIVE_REGULATION_OF_CARTILAGE_DEVELOPMENT	0.492855	0.0679435	0.300216
COAD	GOBP_REGULATION_OF_RECEPTOR_MEDIATED_ENDOCYTOSIS	0.492489	0.0449596	0.240308
COAD	GOBP_EMBRYONIC_MORPHOGENESIS	0.492182	0.207394	0.506116
COAD	GOBP_ORNITHINE_TRANSPORT	0.492142	0.000176685	0.0158801
COAD	GOBP_AORTA_DEVELOPMENT	0.491822	0.244212	0.54567
COAD	GOBP_DNA_CATABOLIC_PROCESS_ENDONUCLEOLYTIC	0.491727	0.000801101	0.0315111
COAD	GOBP_ANIMAL_ORGAN_MATURATION	0.491274	0.00243254	0.0555507
COAD	GOBP_SUCCINATE_TRANSMEMBRANE_TRANSPORT	0.490883	0.00844326	0.105262
COAD	GOBP_RESPONSE_TO_ETHER	0.490333	0.00400685	0.0727193
COAD	KEGG_PPAR_SIGNALING_PATHWAY	0.489938	0.00962837	0.110726
COAD	GOBP_XENOBIOTIC_TRANSPORT_ACROSS_BLOOD_BRAIN_BARRIER	0.489841	0.000292458	0.0193042
COAD	GOBP_REGULATION_OF_CLATHRIN_DEPENDENT_ENDOCYTOSIS	0.488215	0.00585638	0.0875006
COAD	GOBP_NOTOCHORD_DEVELOPMENT	0.488031	0.00684304	0.0954362
COAD	GOBP_REGULATION_OF_DENDRITE_DEVELOPMENT	0.487943	0.0436054	0.236746
COAD	GOBP_NEGATIVE_REGULATION_OF_PROTEIN_MODIFICATION_PROCESS	0.487648	0.121264	0.400213
COAD	REACTOME_SIGNALING_BY_PTK6	0.4872	0.0522739	0.259138
COAD	GOBP_REGULATION_OF_CELLULAR_CATABOLIC_PROCESS	0.486547	0.155268	0.446796
COAD	GOBP_REGULATION_OF_NUCLEOTIDE_EXCISION_REPAIR	0.48634	0.0416387	0.232352
COAD	GOBP_POSITIVE_REGULATION_OF_MICROTUBULE_POLYMERIZATION_OR_DEPOLYMERIZATION	0.485925	0.00384685	0.0712925
COAD	GOBP_ARACHIDONIC_ACID_METABOLIC_PROCESS	0.485638	0.000590756	0.0276365
COAD	GOBP_HISTONE_H4_K16_ACETYLATION	0.485163	0.017145	0.15048
COAD	GOBP_POSITIVE_REGULATION_OF_RNA_BINDING	0.485138	0.00927549	0.10941
COAD	REACTOME_TNFR1_INDUCED_NFKAPPAB_SIGNALING_PATHWAY	0.485135	0.000392766	0.022135
COAD	GOBP_POSITIVE_REGULATION_OF_DEVELOPMENTAL_PROCESS	0.485084	0.548569	0.779499
COAD	REACTOME_POU5F1_OCT4_SOX2_NANOG_ACTIVATE_GENES_RELATED_TO_PROLIFERATION	0.484041	0.000941323	0.0337232
COAD	REACTOME_SIGNALING_BY_RNF43_MUTANTS	0.483631	7.63659e-05	0.0118709
COAD	REACTOME_LRR_FLII_INTERACTING_PROTEIN_1_LRRFIP1_ACTIVATES_TYPE_I_IFN_PRODUCTION	0.483615	0.0308487	0.200195
COAD	REACTOME_AUTOPHAGY	0.483312	0.00999317	0.112112
COAD	REACTOME_SIGNALING_BY_NTRK3_TRKC	0.483207	0.00168555	0.0455003
COAD	GOBP_NEGATIVE_REGULATION_OF_NERVOUS_SYSTEM_DEVELOPMENT	0.482608	0.0203722	0.16066
COAD	GOBP_BIOGENIC_AMINE_METABOLIC_PROCESS	0.48249	0.00022776	0.0170977
COAD	GOBP_CELL_CELL_SIGNALING	0.482434	0.334233	0.631197
COAD	GOBP_SPLICEOSOMAL_SNRNP_ASSEMBLY	0.482122	0.0391338	0.226506
COAD	GOBP_NEGATIVE_REGULATION_OF_URINE_VOLUME	0.481947	0.000159446	0.015307
COAD	REACTOME_SIGNALING_BY_VEGF	0.481755	0.200541	0.500288
COAD	GOBP_POSITIVE_REGULATION_OF_MRNA_METABOLIC_PROCESS	0.481534	0.159032	0.449309
COAD	GOBP_L_ALANINE_TRANSMEMBRANE_TRANSPORT	0.480625	0.00118137	0.0374502
COAD	REACTOME_GLYCEROPHOSPHOLIPID_CATABOLISM	0.479716	0.00187975	0.0490925
COAD	GOBP_RENAL_SODIUM_ION_TRANSPORT	0.479077	0.000264748	0.0183552
COAD	GOBP_ENDONUCLEOLYTIC_CLEAVAGE_IN_ITS1_TO_SEPARATE_SSU_RRNA_FROM_5_8S_RRNA_AND_LSU_RRNA_FROM_TRICISTRONIC_RRNA_TRANSCRIPT_SSU_RRNA_5_8S_RRNA_LSU_RRNA	0.479025	0.00945046	0.110259
COAD	REACTOME_EPH_EPHRIN_SIGNALING	0.478685	0.0896854	0.343112
COAD	REACTOME_DEACTIVATION_OF_THE_BETA_CATENIN_TRANSACTIVATING_COMPLEX	0.478142	0.0373401	0.221444
COAD	GOBP_CELLULAR_RESPONSE_TO_PEPTIDE_HORMONE_STIMULUS	0.477976	0.303111	0.60528
COAD	GOBP_NEGATIVE_REGULATION_OF_SIGNALING	0.477901	0.357201	0.646694
COAD	GOBP_RESPONSE_TO_PEPTIDE_HORMONE	0.47746	0.306134	0.607289
COAD	GOBP_NUCLEOLAR_CHROMATIN_ORGANIZATION	0.477244	0.0298669	0.198776
COAD	GOBP_DEVELOPMENTAL_CELL_GROWTH	0.476892	0.176827	0.471522
COAD	REACTOME_NFE2L2_REGULATES_PENTOSE_PHOSPHATE_PATHWAY_GENES	0.47688	0.0196874	0.158106
COAD	REACTOME_RUNX1_INTERACTS_WITH_CO_FACTORS_WHOSE_PRECISE_EFFECT_ON_RUNX1_TARGETS_IS_NOT_KNOWN	0.476476	0.0749993	0.314521
COAD	REACTOME_KERATINIZATION	0.475952	0.209715	0.508563
COAD	GOBP_VITAMIN_CATABOLIC_PROCESS	0.475504	0.025351	0.181372
COAD	REACTOME_EFFECTS_OF_PIP2_HYDROLYSIS	0.475362	0.00112925	0.0370156
COAD	REACTOME_RUNX2_REGULATES_BONE_DEVELOPMENT	0.475044	0.0538503	0.262895
COAD	GOBP_NEURAL_TUBE_FORMATION	0.474906	0.0708976	0.306798
COAD	REACTOME_RHOB_GTPASE_CYCLE	0.474883	0.124377	0.404531
COAD	GOBP_SPLICEOSOMAL_COMPLEX_ASSEMBLY	0.474583	0.0719053	0.309768
COAD	REACTOME_REGULATION_OF_INSULIN_LIKE_GROWTH_FACTOR_IGF_TRANSPORT_AND_UPTAKE_BY_INSULIN_LIKE_GROWTH_FACTOR_BINDING_PROTEINS_IGFBPS	0.474186	0.228969	0.529027
COAD	REACTOME_SARS_COV_1_INFECTION	0.474109	0.0196874	0.158106
COAD	GOBP_REGULATION_OF_INTRACELLULAR_SIGNAL_TRANSDUCTION	0.473865	0.664952	0.848648
COAD	GOBP_RNA_DESTABILIZATION	0.473596	0.127553	0.408923
COAD	GOBP_ADHESION_OF_SYMBIONT_TO_HOST_CELL	0.473567	0.00417286	0.0739225
COAD	GOBP_PROTON_TRANSPORTING_V_TYPE_ATPASE_COMPLEX_ASSEMBLY	0.473104	0.00107927	0.0363113
COAD	REACTOME_SIGNALING_BY_RECEPTOR_TYROSINE_KINASES	0.473062	0.44707	0.711547
COAD	GOBP_NEGATIVE_REGULATION_OF_DEVELOPMENTAL_GROWTH	0.472615	0.0422858	0.233529
COAD	GOBP_NEUTRAL_LIPID_CATABOLIC_PROCESS	0.472366	0.00129234	0.0399175
COAD	GOBP_NEGATIVE_REGULATION_OF_NON_CANONICAL_WNT_SIGNALING_PATHWAY	0.472061	0.0103702	0.114084
COAD	GOBP_DNA_METHYLATION_ON_CYTOSINE	0.471887	0.0328957	0.207335
COAD	REACTOME_SEMA4D_MEDIATED_INHIBITION_OF_CELL_ATTACHMENT_AND_MIGRATION	0.471726	0.0210777	0.163944
COAD	GOBP_NEUROTRANSMITTER_METABOLIC_PROCESS	0.470402	0.000322867	0.0202044
COAD	GOBP_PEPTIDYL_LYSINE_ACETYLATION	0.469834	0.101148	0.364806
COAD	GOBP_ESTABLISHMENT_OR_MAINTENANCE_OF_CELL_POLARITY	0.469487	0.151573	0.441701
COAD	GOBP_CELLULAR_GLUCAN_METABOLIC_PROCESS	0.46938	0.00192097	0.0492351
COAD	GOBP_POSITIVE_REGULATION_OF_MESENCHYMAL_CELL_PROLIFERATION	0.4693	0.00417286	0.0739225
COAD	REACTOME_SARS_COV_2_INFECTION	0.469173	0.0391338	0.226506
COAD	REACTOME_TRANSPORT_OF_INORGANIC_CATIONS_ANIONS_AND_AMINO_ACIDS_OLIGOPEPTIDES	0.469003	0.0183778	0.155493
COAD	GOBP_POSITIVE_REGULATION_OF_NEUROBLAST_PROLIFERATION	0.468924	0.00893419	0.107489
COAD	GOBP_POSITIVE_REGULATION_OF_CHROMOSOME_ORGANIZATION	0.468431	0.122813	0.402431
COAD	GOBP_REGULATION_OF_STEM_CELL_DIFFERENTIATION	0.468089	0.0749993	0.314521
COAD	GOBP_COLLAGEN_BIOSYNTHETIC_PROCESS	0.46763	0.202806	0.501912
COAD	GOBP_ENDOTHELIAL_CELL_MORPHOGENESIS	0.46748	0.00354415	0.06831
COAD	GOBP_MATURATION_OF_SSU_RRNA_FROM_TRICISTRONIC_RRNA_TRANSCRIPT_SSU_RRNA_5_8S_RRNA_LSU_RRNA	0.46696	0.0921378	0.348345
COAD	GOBP_CELLULAR_RESPONSE_TO_CGMP	0.466443	0.000454211	0.0241836
COAD	GOBP_ISOLEUCINE_TRANSPORT	0.466221	0.00490113	0.0799191
COAD	GOBP_LEUCINE_TRANSPORT	0.466202	0.00354415	0.06831
COAD	GOBP_PLATELET_DERIVED_GROWTH_FACTOR_RECEPTOR_BETA_SIGNALING_PATHWAY	0.466142	0.0477746	0.248062
COAD	GOBP_REGULATION_OF_GAMMA_DELTA_T_CELL_DIFFERENTIATION	0.46511	0.00461553	0.0778982
COAD	GOBP_LYSOSOMAL_TRANSPORT	0.464505	0.0485011	0.249682
COAD	GOBP_ACYLGLYCEROL_TRANSPORT	0.464422	0.0538503	0.262895
COAD	REACTOME_DOWNSTREAM_SIGNAL_TRANSDUCTION	0.464177	0.0861058	0.337455
COAD	GOBP_REGULATION_OF_CATABOLIC_PROCESS	0.463905	0.159032	0.449309
COAD	GOBP_REGULATION_OF_HIPPO_SIGNALING	0.463494	0.0180625	0.154316
COAD	GOBP_EPITHELIAL_CELL_PROLIFERATION_INVOLVED_IN_PROSTATE_GLAND_DEVELOPMENT	0.463185	0.000696608	0.0289363
COAD	GOBP_FORMATION_OF_CYTOPLASMIC_TRANSLATION_INITIATION_COMPLEX	0.46316	0.0101802	0.112766
COAD	GOBP_REGULATION_OF_ACTIVIN_RECEPTOR_SIGNALING_PATHWAY	0.462621	0.00945046	0.110259
COAD	GOBP_POSITIVE_REGULATION_OF_MITOPHAGY_IN_RESPONSE_TO_MITOCHONDRIAL_DEPOLARIZATION	0.462092	0.00333153	0.0666099
COAD	GOBP_POSITIVE_REGULATION_OF_GLYCOGEN_STARCH_SYNTHASE_ACTIVITY	0.461785	0.0221759	0.169208
COAD	GOBP_REGULATION_OF_EPITHELIAL_CELL_APOPTOTIC_PROCESS	0.461428	0.103847	0.370246
COAD	GOBP_ANTEROGRADE_DENDRITIC_TRANSPORT_OF_NEUROTRANSMITTER_RECEPTOR_COMPLEX	0.460797	0.00200592	0.0503414
COAD	GOBP_CELLULAR_RESPONSE_TO_ACID_CHEMICAL	0.460746	0.0470573	0.245529
COAD	GOBP_POSITIVE_REGULATION_OF_DNA_METABOLIC_PROCESS	0.4607	0.185196	0.481579
COAD	GOBP_GLOMERULAR_MESANGIAL_CELL_DEVELOPMENT	0.460534	0.024117	0.176608
COAD	GOBP_CHONDROCYTE_DIFFERENTIATION_INVOLVED_IN_ENDOCHONDRAL_BONE_MORPHOGENESIS	0.460346	0.000365044	0.0214508
COAD	GOBP_ODONTOGENESIS_OF_DENTIN_CONTAINING_TOOTH	0.460028	0.0456499	0.242786
COAD	REACTOME_CYTOSOLIC_IRON_SULFUR_CLUSTER_ASSEMBLY	0.459746	0.00893419	0.107489
COAD	REACTOME_GLI_PROTEINS_BIND_PROMOTERS_OF_HH_RESPONSIVE_GENES_TO_PROMOTE_TRANSCRIPTION	0.459495	0.00697634	0.0967353
COAD	GOBP_REGULATION_OF_HETEROCHROMATIN_FORMATION	0.459483	0.0632455	0.288724
COAD	GOBP_ESTABLISHMENT_OF_TISSUE_POLARITY	0.459451	0.0168484	0.149511
COAD	GOBP_IP_10_PRODUCTION	0.459321	0.0133831	0.131874
COAD	GOBP_MRNA_TRANSPORT	0.459174	0.303111	0.60528
COAD	GOBP_INSULIN_RECEPTOR_SIGNALING_PATHWAY	0.458515	0.0739561	0.312457
COAD	REACTOME_VEGFR2_MEDIATED_CELL_PROLIFERATION	0.458446	0.017752	0.15302
COAD	GOBP_CELL_MIGRATION_INVOLVED_IN_KIDNEY_DEVELOPMENT	0.458333	0.0397477	0.227734
COAD	GOBP_CELLULAR_CARBOHYDRATE_BIOSYNTHETIC_PROCESS	0.458324	0.001104	0.0363113
COAD	GOBP_REGULATION_OF_MRNA_BINDING	0.458174	0.0345062	0.211537
COAD	GOBP_PROTEIN_ACYLATION	0.458002	0.101148	0.364806
COAD	GOBP_REGULATION_OF_NEUROBLAST_PROLIFERATION	0.458	0.015432	0.143274
COAD	GOBP_REGULATION_OF_SYNAPTIC_TRANSMISSION_GLUTAMATERGIC	0.457372	0.0436054	0.236746
COAD	GOBP_REGULATION_OF_EXOSOMAL_SECRETION	0.457028	0.00135136	0.0408246
COAD	GOBP_CELLULAR_RESPONSE_TO_HEPARIN	0.456795	0.00724996	0.0984054
COAD	GOBP_RETINAL_CELL_APOPTOTIC_PROCESS	0.456633	0.00248475	0.0562101
COAD	REACTOME_ABACAVIR_TRANSMEMBRANE_TRANSPORT	0.456404	0.000292458	0.0193042
COAD	GOBP_EPITHELIAL_CELL_DIFFERENTIATION	0.456308	0.244212	0.54567
COAD	GOBP_VIRION_ATTACHMENT_TO_HOST_CELL	0.455778	0.00490113	0.0799191
COAD	GOBP_NEGATIVE_REGULATION_OF_MRNA_PROCESSING	0.455011	0.0546532	0.264537
COAD	REACTOME_MTOR_SIGNALLING	0.45414	0.00100811	0.0349467
COAD	GOBP_REGULATION_OF_TRANS_SYNAPTIC_SIGNALING	0.454035	0.191662	0.489285
COAD	GOBP_PLATELET_MORPHOGENESIS	0.453748	0.0303544	0.199268
COAD	GOBP_SPHINGOLIPID_TRANSLOCATION	0.453654	0.00064925	0.0283436
COAD	GOBP_MRNA_CLEAVAGE_INVOLVED_IN_MRNA_PROCESSING	0.453474	0.0186978	0.156009
COAD	GOBP_EPOXYGENASE_P450_PATHWAY	0.453048	0.0196874	0.158106
COAD	GOBP_ACTIVIN_RECEPTOR_SIGNALING_PATHWAY	0.452107	0.0266392	0.185762
COAD	GOBP_REGULATION_OF_MONOATOMIC_ANION_TRANSMEMBRANE_TRANSPORT	0.451915	0.000285287	0.0193042
COAD	GOBP_MESENCHYMAL_CELL_DIFFERENTIATION	0.451252	0.273979	0.573362
COAD	GOBP_NEUROTRANSMITTER_TRANSPORT	0.451127	0.0186978	0.156009
COAD	GOBP_TRANSMEMBRANE_RECEPTOR_PROTEIN_SERINE_THREONINE_KINASE_SIGNALING_PATHWAY	0.451018	0.327849	0.62564
COAD	GOBP_REGULATION_OF_SYNAPSE_STRUCTURAL_PLASTICITY	0.450937	0.0214384	0.165812
COAD	GOBP_REGULATION_OF_HEMATOPOIETIC_PROGENITOR_CELL_DIFFERENTIATION	0.450597	0.0183778	0.155493
COAD	GOBP_PHOTORECEPTOR_CELL_DIFFERENTIATION	0.450224	0.0079766	0.102358
COAD	GOBP_L_ARGININE_TRANSMEMBRANE_TRANSPORT	0.450177	1.95546e-05	0.00719572
COAD	REACTOME_FIBRONECTIN_MATRIX_FORMATION	0.449582	0.0345062	0.211537
COAD	GOBP_RETROGRADE_TRANS_SYNAPTIC_SIGNALING	0.449273	0.00081987	0.0317313
COAD	GOBP_PEPTIDYL_TYROSINE_DEPHOSPHORYLATION_INVOLVED_IN_INACTIVATION_OF_PROTEIN_KINASE_ACTIVITY	0.449069	0.000550147	0.0267766
COAD	GOBP_NEURAL_CREST_FORMATION	0.448603	0.00126373	0.0394128
COAD	GOBP_REGULATION_OF_SUPRAMOLECULAR_FIBER_ORGANIZATION	0.44811	0.285394	0.585303
COAD	GOBP_MRNA_MODIFICATION	0.447399	0.0872859	0.339183
COAD	GOBP_REGULATION_OF_CHONDROCYTE_DIFFERENTIATION	0.44727	0.105218	0.37156
COAD	GOBP_NEGATIVE_REGULATION_OF_CELL_SUBSTRATE_ADHESION	0.44715	0.185196	0.481579
COAD	GOBP_REGULATION_OF_MESENCHYMAL_CELL_PROLIFERATION	0.446849	0.0129101	0.129869
COAD	GOBP_SYNAPTIC_SIGNALING	0.446233	0.228969	0.529027
COAD	GOBP_CEREBELLAR_GRANULAR_LAYER_FORMATION	0.446065	0.000412328	0.0227063
COAD	GOBP_REGULATION_OF_MICROTUBULE_POLYMERIZATION_OR_DEPOLYMERIZATION	0.445925	0.0174462	0.151878
COAD	GOBP_REGULATION_OF_PROTEIN_KINASE_C_SIGNALING	0.44559	0.00782626	0.101921
COAD	GOBP_BEHAVIORAL_RESPONSE_TO_COCAINE	0.445443	0.00264757	0.0586544
COAD	GOBP_SELECTIVE_AUTOPHAGY	0.445423	0.0218045	0.167434
COAD	GOBP_REGULATION_OF_ALTERNATIVE_MRNA_SPLICING_VIA_SPLICEOSOME	0.445165	0.093384	0.351402
COAD	GOBP_INORGANIC_ANION_TRANSMEMBRANE_TRANSPORT	0.4449	0.0221759	0.169208
COAD	GOBP_AZOLE_TRANSMEMBRANE_TRANSPORT	0.444765	0.00064925	0.0283436
COAD	GOBP_NEGATIVE_REGULATION_OF_PROTEIN_CATABOLIC_PROCESS	0.444461	0.00980926	0.111608
COAD	GOBP_SMALL_GTPASE_MEDIATED_SIGNAL_TRANSDUCTION	0.444385	0.54005	0.773322
COAD	GOBP_MRNA_METHYLATION	0.4443	0.0257743	0.183311
COAD	GOBP_REGULATION_OF_BODY_FLUID_LEVELS	0.443889	0.198293	0.497644
COAD	GOBP_CONNECTIVE_TISSUE_DEVELOPMENT	0.443848	0.367342	0.654117
COAD	GOBP_RESPONSE_TO_TYPE_III_INTERFERON	0.443789	0.000782732	0.0311702
COAD	GOBP_SYNAPTIC_VESICLE_CLUSTERING	0.443751	0.00259225	0.0578275
COAD	GOBP_ENERGY_RESERVE_METABOLIC_PROCESS	0.443639	0.00563066	0.085723
COAD	GOBP_CATECHOLAMINE_UPTAKE	0.443627	0.00150996	0.0425481
COAD	GOBP_REGULATION_OF_KINASE_ACTIVITY	0.443406	0.257449	0.560052
COAD	GOBP_CIRCADIAN_REGULATION_OF_GENE_EXPRESSION	0.443299	0.0815133	0.329369
COAD	GOBP_REGULATION_OF_ENDOCYTOSIS	0.443297	0.273979	0.573362
COAD	GOBP_NEGATIVE_REGULATION_OF_CELL_GROWTH	0.44283	0.0579655	0.272894
COAD	GOBP_RECEPTOR_MEDIATED_VIRION_ATTACHMENT_TO_HOST_CELL	0.44273	0.000222089	0.0170977
COAD	GOBP_DISTAL_TUBULE_DEVELOPMENT	0.442024	0.0129101	0.129869
COAD	REACTOME_HEPARAN_SULFATE_HEPARIN_HS_GAG_METABOLISM	0.441797	0.0203722	0.16066
COAD	GOBP_REGULATION_OF_ACROSOME_REACTION	0.441732	0.00828506	0.104919
COAD	GOBP_TRANSCRIPTION_INITIATION_AT_RNA_POLYMERASE_I_PROMOTER	0.441641	0.0174462	0.151878
COAD	GOBP_PARAXIAL_MESODERM_FORMATION	0.441518	0.00767846	0.100951
COAD	GOBP_REGULATION_OF_CELL_DEVELOPMENT	0.441506	0.609995	0.816916
COAD	GOBP_POSITIVE_REGULATION_OF_MYOTUBE_DIFFERENTIATION	0.441391	0.0245224	0.177286
COAD	GOBP_POSITIVE_REGULATION_OF_PROTEIN_LOCALIZATION_TO_CELL_CORTEX	0.441058	0.0030661	0.0643748
COAD	GOBP_PEROXISOME_PROLIFERATOR_ACTIVATED_RECEPTOR_SIGNALING_PATHWAY	0.440771	0.0207224	0.162359
COAD	REACTOME_REPRESSION_OF_WNT_TARGET_GENES	0.440154	0.0456499	0.242786
COAD	GOBP_REGULATION_OF_MRNA_POLYADENYLATION	0.439959	0.0538503	0.262895
COAD	GOBP_MAINTENANCE_OF_CELL_NUMBER	0.4399	0.153412	0.44424
COAD	GOBP_CHONDROCYTE_DEVELOPMENT	0.439752	0.0588192	0.274101
COAD	GOBP_IODIDE_TRANSPORT	0.439738	0.00313059	0.0647414
COAD	GOBP_HOMOPHILIC_CELL_ADHESION_VIA_PLASMA_MEMBRANE_ADHESION_MOLECULES	0.439065	0.155268	0.446796
COAD	REACTOME_ACROSOME_REACTION_AND_SPERM_OOCYTE_MEMBRANE_BINDING	0.439053	0.00470901	0.0783778
COAD	GOBP_REGULATION_OF_HISTONE_METHYLATION	0.438918	0.125957	0.40597
COAD	GOBP_GROWTH_PLATE_CARTILAGE_DEVELOPMENT	0.438541	0.00812952	0.10363
COAD	REACTOME_TRANSCRIPTIONAL_ACTIVATION_OF_MITOCHONDRIAL_BIOGENESIS	0.438541	0.0442781	0.238118
COAD	GOBP_CHONDROCYTE_DEVELOPMENT_INVOLVED_IN_ENDOCHONDRAL_BONE_MORPHOGENESIS	0.43842	0.00470901	0.0783778
COAD	GOBP_EMBRYONIC_NEUROCRANIUM_MORPHOGENESIS	0.438275	0.0708976	0.306798
COAD	KEGG_NOTCH_SIGNALING_PATHWAY	0.437779	0.132433	0.417624
COAD	GOBP_MICROTUBULE_POLYMERIZATION	0.437282	0.0361836	0.218075
COAD	KEGG_TASTE_TRANSDUCTION	0.437145	0.0442781	0.238118
COAD	GOBP_STRESS_FIBER_ASSEMBLY	0.436712	0.224041	0.524178
COAD	GOBP_PERISTALSIS	0.436377	0.00574252	0.0864698
COAD	GOBP_EMBRYONIC_HEART_TUBE_MORPHOGENESIS	0.436272	0.0190227	0.156418
COAD	GOBP_VOCALIZATION_BEHAVIOR	0.436144	0.00563066	0.085723
COAD	GOBP_TUBE_LUMEN_CAVITATION	0.435707	0.00812952	0.10363
COAD	GOBP_LIMB_BUD_FORMATION	0.435256	0.00253798	0.0570128
COAD	GOBP_REGULATION_OF_GROWTH	0.434988	0.162864	0.452965
COAD	GOBP_POSITIVE_REGULATION_OF_PROTEIN_LOCALIZATION_TO_CELL_SURFACE	0.434897	0.00425818	0.0750203
COAD	GOBP_REGULATION_OF_STEROID_HORMONE_BIOSYNTHETIC_PROCESS	0.434815	0.0183778	0.155493
COAD	GOBP_SENSORY_SYSTEM_DEVELOPMENT	0.434482	0.0861058	0.337455
COAD	GOBP_REGULATION_OF_HEPATOCYTE_PROLIFERATION	0.434313	0.0048042	0.0794135
COAD	GOBP_POSITIVE_REGULATION_OF_PROTEIN_KINASE_C_SIGNALING	0.434194	0.00287985	0.0619489
COAD	GOBP_POSITIVE_REGULATION_OF_NEURON_PROJECTION_DEVELOPMENT	0.434143	0.205091	0.50407
COAD	REACTOME_SYNTHESIS_OF_IP3_AND_IP4_IN_THE_CYTOSOL	0.434109	0.0190227	0.156418
COAD	GOBP_GLUCAN_BIOSYNTHETIC_PROCESS	0.433768	0.00192097	0.0492351
COAD	REACTOME_BMAL1_CLOCK_NPAS2_ACTIVATES_CIRCADIAN_GENE_EXPRESSION	0.433202	0.0485011	0.249682
COAD	GOBP_NEGATIVE_REGULATION_OF_MONOATOMIC_ANION_TRANSPORT	0.433083	0.000465286	0.0243021
COAD	GOBP_GLUTATHIONE_TRANSMEMBRANE_TRANSPORT	0.432897	0.00384685	0.0712925
COAD	GOBP_ESTABLISHMENT_OF_RNA_LOCALIZATION	0.432823	0.360562	0.648514
COAD	GOBP_NON_CANONICAL_WNT_SIGNALING_PATHWAY_VIA_MAPK_CASCADE	0.432725	0.00520262	0.0823278
COAD	GOBP_AROMATIC_AMINO_ACID_TRANSPORT	0.432703	0.00563066	0.085723
COAD	GOBP_REGULATION_OF_CELL_GROWTH	0.432406	0.157142	0.447114
COAD	GOBP_GOLGI_TO_ENDOSOME_TRANSPORT	0.432169	0.0218045	0.167434
COAD	GOBP_RETINOIC_ACID_RECEPTOR_SIGNALING_PATHWAY	0.432139	0.00945046	0.110259
COAD	REACTOME_SYNTHESIS_OF_LEUKOTRIENES_LT_AND_EOXINS_EX	0.431972	0.0138714	0.134351
COAD	GOBP_NEGATIVE_REGULATION_OF_ENDOPLASMIC_RETICULUM_UNFOLDED_PROTEIN_RESPONSE	0.431801	0.00999317	0.112112
COAD	GOBP_LIPID_PHOSPHORYLATION	0.431076	0.00844326	0.105262
COAD	GOBP_TRIGLYCERIDE_BIOSYNTHETIC_PROCESS	0.430896	0.0048042	0.0794135
COAD	GOBP_GLAND_MORPHOGENESIS	0.430882	0.180975	0.47678
COAD	GOBP_XENOBIOTIC_TRANSPORT	0.430844	0.0079766	0.102358
COAD	GOBP_POSITIVE_REGULATION_OF_RENAL_SODIUM_EXCRETION	0.430731	0.0079766	0.102358
COAD	GOBP_WATER_HOMEOSTASIS	0.430596	0.000322867	0.0202044
COAD	GOBP_NEGATIVE_REGULATION_OF_HOMOTYPIC_CELL_CELL_ADHESION	0.430552	0.00319631	0.0653988
COAD	GOBP_RESPONSE_TO_CGMP	0.430403	0.00179972	0.0476482
COAD	GOBP_NEPHRON_DEVELOPMENT	0.430092	0.191662	0.489285
COAD	GOBP_RESPONSE_TO_SALT	0.429561	0.119731	0.398289
COAD	GOBP_REGULATION_OF_MODIFICATION_OF_SYNAPTIC_STRUCTURE	0.429402	0.0124519	0.128341
COAD	GOBP_EPIDERMIS_DEVELOPMENT	0.429387	0.135766	0.422194
COAD	GOBP_PROTEIN_LOCALIZATION_TO_CELL_JUNCTION	0.429296	0.0456499	0.242786
COAD	GOBP_NEGATIVE_REGULATION_OF_MOLECULAR_FUNCTION	0.428943	0.443245	0.708972
COAD	GOBP_OLFACTORY_NERVE_DEVELOPMENT	0.428926	0.00999317	0.112112
COAD	REACTOME_SIGNALING_BY_NODAL	0.4288	0.0196874	0.158106
COAD	GOBP_NEGATIVE_REGULATION_OF_PROTEIN_POLYUBIQUITINATION	0.428717	0.0101802	0.112766
COAD	GOBP_HEART_VALVE_MORPHOGENESIS	0.428237	0.226496	0.525834
COAD	GOBP_PLUS_END_DIRECTED_ORGANELLE_TRANSPORT_ALONG_MICROTUBULE	0.428237	0.0203722	0.16066
COAD	GOBP_REGULATION_OF_ANIMAL_ORGAN_MORPHOGENESIS	0.428227	0.109417	0.378619
COAD	GOBP_REGULATION_OF_DNA_REPAIR	0.428026	0.233973	0.534565
COAD	GOBP_TRNA_THREONYLCARBAMOYLADENOSINE_METABOLIC_PROCESS	0.427912	0.11229	0.384281
COAD	GOBP_POSITIVE_REGULATION_OF_SEQUESTERING_OF_TRIGLYCERIDE	0.427804	0.000713095	0.0289962
COAD	REACTOME_NF_KB_IS_ACTIVATED_AND_SIGNALS_SURVIVAL	0.427534	0.00238134	0.0551659
COAD	GOBP_BLOOD_VESSEL_ENDOTHELIAL_CELL_MIGRATION	0.427378	0.527396	0.764633
COAD	GOBP_REGULATION_OF_SODIUM_ION_TRANSPORT	0.426874	0.0477746	0.248062
COAD	GOBP_NEGATIVE_REGULATION_OF_CELL_DEVELOPMENT	0.426677	0.183077	0.478912
COAD	GOBP_EPITHELIAL_CELL_MORPHOGENESIS	0.426449	0.0131447	0.130594
COAD	REACTOME_MOLYBDENUM_COFACTOR_BIOSYNTHESIS	0.426415	0.0345062	0.211537
COAD	GOBP_PROSTHETIC_GROUP_METABOLIC_PROCESS	0.426415	0.0345062	0.211537
COAD	REACTOME_PLATELET_ACTIVATION_SIGNALING_AND_AGGREGATION	0.425892	0.54005	0.773322
COAD	GOBP_POSITIVE_REGULATION_OF_AXON_EXTENSION_INVOLVED_IN_AXON_GUIDANCE	0.425887	0.00392611	0.0719314
COAD	GOBP_NEGATIVE_REGULATION_OF_METALLOPEPTIDASE_ACTIVITY	0.425533	0.0946437	0.352836
COAD	GOBP_REGULATION_OF_GAMMA_DELTA_T_CELL_ACTIVATION	0.42528	0.0186978	0.156009
COAD	REACTOME_NON_INTEGRIN_MEMBRANE_ECM_INTERACTIONS	0.425019	0.257449	0.560052
COAD	GOBP_AUTOPHAGY_OF_NUCLEUS	0.424923	0.000365044	0.0214508
COAD	GOBP_L_SERINE_TRANSPORT	0.424482	0.0162687	0.14749
COAD	GOBP_CHONDROCYTE_PROLIFERATION	0.424399	0.0485011	0.249682
COAD	GOBP_FACULTATIVE_HETEROCHROMATIN_FORMATION	0.424157	0.10249	0.367448
COAD	GOBP_RENAL_TUBULAR_SECRETION	0.423665	0.00147693	0.042487
COAD	GOBP_REGULATION_OF_ATRIAL_CARDIAC_MUSCLE_CELL_MEMBRANE_REPOLARIZATION	0.423446	0.00209431	0.0516186
COAD	REACTOME_EGFR_INTERACTS_WITH_PHOSPHOLIPASE_C_GAMMA	0.423406	0.00753317	0.10055
COAD	GOBP_REGULATION_OF_CHROMATIN_ORGANIZATION	0.423359	0.106603	0.374121
COAD	GOBP_GLUTAMINE_TRANSPORT	0.423036	0.000412328	0.0227063
COAD	GOBP_REGULATION_OF_RNA_EXPORT_FROM_NUCLEUS	0.422986	0.124377	0.404531
COAD	GOBP_POSITIVE_REGULATION_OF_VASCULAR_ENDOTHELIAL_CELL_PROLIFERATION	0.422891	0.0101802	0.112766
COAD	GOBP_HEMATOPOIETIC_STEM_CELL_DIFFERENTIATION	0.422051	0.0361836	0.218075
COAD	REACTOME_INLA_MEDIATED_ENTRY_OF_LISTERIA_MONOCYTOGENES_INTO_HOST_CELLS	0.421644	2.99725e-05	0.00802347
COAD	GOBP_ACID_SECRETION	0.421597	0.00200592	0.0503414
COAD	GOBP_UBIQUITIN_DEPENDENT_ENDOCYTOSIS	0.421569	0.000878653	0.032319
COAD	GOBP_TRANS_SYNAPTIC_SIGNALING_BY_TRANS_SYNAPTIC_COMPLEX	0.421373	0.00347195	0.0677311
COAD	GOBP_REGULATION_OF_BICELLULAR_TIGHT_JUNCTION_ASSEMBLY	0.420838	0.0214384	0.165812
COAD	GOBP_TRIGLYCERIDE_METABOLIC_PROCESS	0.420635	0.00962837	0.110726
COAD	REACTOME_CYP2E1_REACTIONS	0.419934	0.0266392	0.185762
COAD	GOBP_POSITIVE_REGULATION_OF_TELOMERE_MAINTENANCE	0.41989	0.0522739	0.259138
COAD	GOBP_LYSOSOMAL_MICROAUTOPHAGY	0.419505	0.00238134	0.0551659
COAD	GOBP_LIPID_DROPLET_FORMATION	0.419374	0.00621026	0.0906792
COAD	GOBP_REGULATION_OF_ANDROGEN_RECEPTOR_SIGNALING_PATHWAY	0.419245	0.0998193	0.362456
COAD	GOBP_REGULATION_OF_SYSTEMIC_ARTERIAL_BLOOD_PRESSURE	0.419087	0.0345062	0.211537
COAD	GOBP_PROTEIN_LOCALIZATION_TO_CELL_CELL_JUNCTION	0.418632	0.13079	0.414205
COAD	KEGG_FOCAL_ADHESION	0.418628	0.531597	0.767721
COAD	GOBP_MODULATION_BY_HOST_OF_VIRAL_RNA_GENOME_REPLICATION	0.41858	0.00313059	0.0647414
COAD	GOBP_NEGATIVE_REGULATION_OF_NEURON_MIGRATION	0.418559	0.0422858	0.233529
COAD	GOBP_ENDOSOMAL_TRANSPORT	0.417846	0.0872859	0.339183
COAD	GOBP_OSTEOBLAST_DIFFERENTIATION	0.41775	0.241623	0.543413
COAD	GOBP_REGULATION_OF_PROTEIN_LOCALIZATION_TO_CELL_CORTEX	0.417701	0.00541282	0.0842704
COAD	GOBP_PATTERN_SPECIFICATION_PROCESS	0.417622	0.108003	0.375885
COAD	REACTOME_RHO_GTPASE_CYCLE	0.417291	0.428134	0.697418
COAD	GOBP_REGULATION_OF_MRNA_EXPORT_FROM_NUCLEUS	0.41705	0.0861058	0.337455
COAD	GOBP_MAMMARY_GLAND_MORPHOGENESIS	0.416969	0.0669816	0.298153
COAD	GOBP_REGULATION_OF_EXTRACELLULAR_MATRIX_ORGANIZATION	0.416658	0.241623	0.543413
COAD	GOBP_NEPHRON_EPITHELIUM_DEVELOPMENT	0.416587	0.095917	0.355383
COAD	GOBP_TRANSEPITHELIAL_TRANSPORT	0.4164	0.00530678	0.0835645
COAD	REACTOME_DISEASES_ASSOCIATED_WITH_O_GLYCOSYLATION_OF_PROTEINS	0.416266	0.168743	0.460412
COAD	KEGG_AXON_GUIDANCE	0.415974	0.236504	0.537925
COAD	GOBP_POSITIVE_REGULATION_OF_STRIATED_MUSCLE_CELL_DIFFERENTIATION	0.415932	0.0221759	0.169208
COAD	GOBP_POSITIVE_REGULATION_OF_NEURON_MIGRATION	0.415923	0.0180625	0.154316
COAD	REACTOME_ACTIVATION_OF_RAC1	0.415613	0.0298669	0.198776
COAD	GOBP_PHOTORECEPTOR_CELL_MORPHOGENESIS	0.414915	0.0416387	0.232352
COAD	REACTOME_ECM_PROTEOGLYCANS	0.414737	0.347239	0.641799
COAD	GOBP_OVULATION_CYCLE	0.414621	0.0921378	0.348345
COAD	GOBP_REGULATION_OF_GLUCOSE_METABOLIC_PROCESS	0.414452	0.0397477	0.227734
COAD	GOBP_NEGATIVE_REGULATION_OF_TRANSMISSION_OF_NERVE_IMPULSE	0.413898	0.00144457	0.0423139
COAD	GOBP_NEGATIVE_REGULATION_OF_CELLULAR_RESPONSE_TO_GROWTH_FACTOR_STIMULUS	0.413691	0.276803	0.577267
COAD	GOBP_STRESS_ACTIVATED_PROTEIN_KINASE_SIGNALING_CASCADE	0.413555	0.297126	0.598913
COAD	GOBP_MONOATOMIC_ANION_TRANSPORT	0.412975	0.0562891	0.26921
COAD	GOBP_POLYAMINE_METABOLIC_PROCESS	0.412915	0.00711197	0.0976326
COAD	GOBP_INSULIN_LIKE_GROWTH_FACTOR_RECEPTOR_SIGNALING_PATHWAY	0.412679	0.0571222	0.271443
COAD	GOBP_PANCREATIC_JUICE_SECRETION	0.412629	0.0030661	0.0643748
COAD	GOBP_GLOMERULAR_MESANGIUM_DEVELOPMENT	0.412628	0.0546532	0.264537
COAD	GOBP_STEM_CELL_DIFFERENTIATION	0.412591	0.241623	0.543413
COAD	GOBP_SUBSTRATE_INDEPENDENT_TELENCEPHALIC_TANGENTIAL_MIGRATION	0.412374	0.00844326	0.105262
COAD	GOBP_G_PROTEIN_COUPLED_RECEPTOR_INTERNALIZATION	0.412372	0.00196303	0.0501795
COAD	GOBP_SPERM_EJACULATION	0.412323	0.0101802	0.112766
COAD	GOBP_TISSUE_MIGRATION	0.412018	0.697887	0.864576
COAD	GOBP_REGULATION_OF_COLLAGEN_METABOLIC_PROCESS	0.412015	0.212056	0.51064
COAD	REACTOME_RESPONSE_TO_ELEVATED_PLATELET_CYTOSOLIC_CA2	0.411676	0.391694	0.670233
COAD	GOBP_ESTABLISHMENT_OF_PROTEIN_LOCALIZATION_TO_VACUOLE	0.411545	0.00876779	0.106956
COAD	GOBP_PROTEIN_POLYMERIZATION	0.411153	0.121264	0.400213
COAD	GOBP_ESTABLISHMENT_OF_CELL_POLARITY	0.410962	0.0884791	0.341069
COAD	GOBP_FAT_CELL_PROLIFERATION	0.410259	0.00200592	0.0503414
COAD	GOBP_DICARBOXYLIC_ACID_TRANSPORT	0.410027	0.00313059	0.0647414
COAD	REACTOME_SARS_COV_1_HOST_INTERACTIONS	0.409876	0.0632455	0.288724
COAD	GOBP_REGULATION_OF_HEPATOCYTE_APOPTOTIC_PROCESS	0.409722	0.0303544	0.199268
COAD	GOBP_REGULATION_OF_GRANULOCYTE_DIFFERENTIATION	0.409476	0.0266392	0.185762
COAD	GOBP_POSITIVE_REGULATION_OF_PROTEIN_IMPORT_INTO_NUCLEUS	0.409446	0.0229354	0.172409
COAD	GOBP_POSITIVE_REGULATION_OF_PROTEIN_AUTOPHOSPHORYLATION	0.409013	0.00161317	0.0444175
COAD	GOBP_VASCULOGENESIS	0.408934	0.166766	0.45787
COAD	GOBP_PROTEIN_LOCALIZATION_TO_VACUOLE	0.408648	0.0403698	0.22966
COAD	REACTOME_NUCLEAR_RECEPTOR_TRANSCRIPTION_PATHWAY	0.408338	0.0109596	0.118805
COAD	GOBP_REGULATION_OF_AXON_GUIDANCE	0.408295	0.0107599	0.117167
COAD	GOBP_PROTEIN_LOCALIZATION_TO_CELL_SURFACE	0.40826	0.0650914	0.293124
COAD	GOBP_MRNA_SPLICE_SITE_SELECTION	0.408165	0.106603	0.374121
COAD	GOBP_NEGATIVE_REGULATION_OF_PROTEASOMAL_PROTEIN_CATABOLIC_PROCESS	0.408109	0.00767846	0.100951
COAD	REACTOME_DISEASES_OF_GLYCOSYLATION	0.408052	0.224041	0.524178
COAD	REACTOME_FORMATION_OF_THE_CORNIFIED_ENVELOPE	0.408003	0.312238	0.61147
COAD	GOBP_REGULATION_OF_LIPID_TRANSPORTER_ACTIVITY	0.407993	0.0162687	0.14749
COAD	GOBP_L_HISTIDINE_TRANSMEMBRANE_TRANSPORT	0.407964	0.00962837	0.110726
COAD	GOBP_ENDOCYTOSIS	0.40787	0.570154	0.794587
COAD	GOBP_POSITIVE_REGULATION_OF_ERYTHROCYTE_DIFFERENTIATION	0.407644	0.0708976	0.306798
COAD	GOBP_GLUCOSE_METABOLIC_PROCESS	0.407624	0.16094	0.450734
COAD	REACTOME_SELECTIVE_AUTOPHAGY	0.406586	0.00253798	0.0570128
COAD	GOBP_POSITIVE_REGULATION_OF_RECEPTOR_CATABOLIC_PROCESS	0.406581	0.0225529	0.170732
COAD	GOBP_MITOCHONDRIAL_RNA_MODIFICATION	0.406367	0.0861058	0.337455
COAD	REACTOME_NEUROTRANSMITTER_CLEARANCE	0.406216	0.00510031	0.0816473
COAD	REACTOME_DISEASES_OF_MISMATCH_REPAIR_MMR	0.406174	0.0262037	0.184729
COAD	REACTOME_LIPID_PARTICLE_ORGANIZATION	0.406113	0.0126792	0.129438
COAD	GOBP_FATTY_ACID_DERIVATIVE_CATABOLIC_PROCESS	0.406084	0.0303544	0.199268
COAD	REACTOME_TIGHT_JUNCTION_INTERACTIONS	0.405898	0.00461553	0.0778982
COAD	GOBP_C_5_METHYLATION_OF_CYTOSINE	0.405804	0.0289121	0.19539
COAD	GOBP_INTEGRIN_MEDIATED_SIGNALING_PATHWAY	0.405633	0.474365	0.727822
COAD	GOBP_EMBRYONIC_APPENDAGE_MORPHOGENESIS	0.405486	0.0739561	0.312457
COAD	GOBP_PIGMENT_ACCUMULATION	0.405438	0.00361773	0.0690377
COAD	GOBP_EYE_PHOTORECEPTOR_CELL_DIFFERENTIATION	0.404971	0.00739035	0.0993316
COAD	GOBP_REGULATION_OF_DNA_METHYLATION_DEPENDENT_HETEROCHROMATIN_FORMATION	0.404424	0.0470573	0.245529
COAD	GOBP_POSITIVE_REGULATION_OF_VACUOLE_ORGANIZATION	0.404421	0.00999317	0.112112
COAD	GOBP_POTASSIUM_ION_EXPORT_ACROSS_PLASMA_MEMBRANE	0.404221	0.000299798	0.0195213
COAD	GOBP_CORTICAL_ACTIN_CYTOSKELETON_ORGANIZATION	0.40413	0.095917	0.355383
COAD	GOBP_PROTEIN_ACETYLATION	0.403977	0.135766	0.422194
COAD	REACTOME_RUNX3_REGULATES_YAP1_MEDIATED_TRANSCRIPTION	0.403696	0.0507363	0.256127
COAD	GOBP_TYPE_B_PANCREATIC_CELL_APOPTOTIC_PROCESS	0.403695	0.0126792	0.129438
COAD	REACTOME_CELL_CELL_JUNCTION_ORGANIZATION	0.403633	0.0436054	0.236746
COAD	GOBP_VASCULAR_ENDOTHELIAL_GROWTH_FACTOR_RECEPTOR_2_SIGNALING_PATHWAY	0.403551	0.0193525	0.15765
COAD	GOBP_NEGATIVE_REGULATION_OF_PHOSPHATIDYLINOSITOL_3_KINASE_SIGNALING	0.403421	0.00530678	0.0835645
COAD	GOBP_POSITIVE_REGULATION_OF_CATABOLIC_PROCESS	0.403268	0.205091	0.50407
COAD	GOBP_BONE_GROWTH	0.40163	0.0546532	0.264537
COAD	GOBP_REGULATION_OF_LAMELLIPODIUM_MORPHOGENESIS	0.401587	0.0165564	0.148422
COAD	GOBP_RESPONSE_TO_PEPTIDE	0.401529	0.54005	0.773322
COAD	GOBP_POSITIVE_REGULATION_OF_MICROTUBULE_NUCLEATION	0.400986	0.0397477	0.227734
COAD	GOBP_POSITIVE_REGULATION_OF_RNA_SPLICING	0.400574	0.0689167	0.301749
COAD	GOBP_OXALATE_TRANSPORT	0.40057	0.135766	0.422194
COAD	REACTOME_SENSORY_PROCESSING_OF_SOUND_BY_OUTER_HAIR_CELLS_OF_THE_COCHLEA	0.400458	0.038528	0.2253
COAD	GOBP_AORTA_SMOOTH_MUSCLE_TISSUE_MORPHOGENESIS	0.400363	0.024117	0.176608
COAD	GOBP_REGULATION_OF_EXTRACELLULAR_MATRIX_ASSEMBLY	0.400324	0.090905	0.34531
COAD	GOBP_POSITIVE_REGULATION_OF_MULTICELLULAR_ORGANISM_GROWTH	0.400234	0.0151616	0.141445
COAD	GOBP_RESPONSE_TO_HEPARIN	0.399983	0.0193525	0.15765
COAD	GOBP_NUCLEOBASE_CONTAINING_COMPOUND_TRANSPORT	0.399723	0.26288	0.565107
COAD	GOBP_REGULATION_OF_LYSOSOMAL_LUMEN_PH	0.399476	0.0308487	0.200195
COAD	GOBP_ENDOTHELIUM_DEVELOPMENT	0.399188	0.544301	0.77664
COAD	GOBP_LAYER_FORMATION_IN_CEREBRAL_CORTEX	0.39918	0.0174462	0.151878
COAD	GOBP_NEGATIVE_REGULATION_OF_TRANSCRIPTION_BY_RNA_POLYMERASE_I	0.399108	0.0379301	0.222886
COAD	GOBP_LYMPHOID_PROGENITOR_CELL_DIFFERENTIATION	0.399086	0.0190227	0.156418
COAD	GOBP_AMINE_METABOLIC_PROCESS	0.398947	0.00164899	0.045018
COAD	GOBP_G1_TO_G0_TRANSITION_INVOLVED_IN_CELL_DIFFERENTIATION	0.398865	0.000476611	0.0243021
COAD	GOBP_CELL_VOLUME_HOMEOSTASIS	0.398828	0.00980926	0.111608
COAD	GOBP_INTESTINAL_EPITHELIAL_STRUCTURE_MAINTENANCE	0.398827	0.0162687	0.14749
COAD	GOBP_CELLULAR_RESPONSE_TO_EPINEPHRINE_STIMULUS	0.398725	0.00739035	0.0993316
COAD	GOBP_POSITIVE_REGULATION_OF_CHROMATIN_ORGANIZATION	0.398693	0.0699014	0.304264
COAD	GOBP_REGULATION_OF_LYMPHOID_PROGENITOR_CELL_DIFFERENTIATION	0.398414	0.0148954	0.140457
COAD	GOBP_POSITIVE_REGULATION_OF_CHONDROCYTE_DIFFERENTIATION	0.397983	0.024117	0.176608
COAD	GOBP_NEGATIVE_REGULATION_OF_ENDOPLASMIC_RETICULUM_STRESS_INDUCED_INTRINSIC_APOPTOTIC_SIGNALING_PATHWAY	0.397574	0.0562891	0.26921
COAD	KEGG_ADHERENS_JUNCTION	0.397369	0.29122	0.592836
COAD	GOBP_HEMATOPOIETIC_STEM_CELL_HOMEOSTASIS	0.397175	0.0133831	0.131874
COAD	GOBP_ANATOMICAL_STRUCTURE_REGRESSION	0.397101	0.0168484	0.149511
COAD	REACTOME_PHASE_I_FUNCTIONALIZATION_OF_COMPOUNDS	0.396981	0.0334252	0.208897
COAD	GOBP_AXIAL_MESODERM_DEVELOPMENT	0.396419	0.00541282	0.0842704
COAD	GOBP_TRACHEA_DEVELOPMENT	0.396293	0.0229354	0.172409
COAD	GOBP_REGULATION_OF_RESPIRATORY_SYSTEM_PROCESS	0.396035	0.00609022	0.0898797
COAD	GOBP_REGULATION_OF_SOMITOGENESIS	0.395776	0.0120082	0.12606
COAD	REACTOME_NEPHRIN_FAMILY_INTERACTIONS	0.39573	0.064163	0.29112
COAD	GOBP_ADENYLATE_CYCLASE_INHIBITING_DOPAMINE_RECEPTOR_SIGNALING_PATHWAY	0.395581	0.0470573	0.245529
COAD	REACTOME_PEXOPHAGY	0.395574	0.000412328	0.0227063
COAD	GOBP_REGULATION_OF_PLATELET_DERIVED_GROWTH_FACTOR_RECEPTOR_SIGNALING_PATHWAY	0.395434	0.017145	0.15048
COAD	GOBP_PROLINE_TRANSPORT	0.394805	0.00980926	0.111608
COAD	REACTOME_OREXIN_AND_NEUROPEPTIDES_FF_AND_QRFP_BIND_TO_THEIR_RESPECTIVE_RECEPTORS	0.39476	0.0507363	0.256127
COAD	GOBP_CELL_MIGRATION_INVOLVED_IN_GASTRULATION	0.394682	0.00313059	0.0647414
COAD	GOBP_RENAL_SYSTEM_DEVELOPMENT	0.394647	0.252095	0.555175
COAD	GOBP_POSITIVE_REGULATION_OF_MRNA_SPLICING_VIA_SPLICEOSOME	0.394406	0.0266392	0.185762
COAD	GOBP_NEGATIVE_REGULATION_OF_PHOSPHOPROTEIN_PHOSPHATASE_ACTIVITY	0.394384	0.000664693	0.0283436
COAD	GOBP_POSITIVE_REGULATION_OF_FATTY_ACID_BETA_OXIDATION	0.394119	0.000764754	0.0307081
COAD	GOBP_POSITIVE_REGULATION_OF_PROTEIN_LOCALIZATION_TO_NUCLEUS	0.393381	0.0391338	0.226506
COAD	GOBP_POSITIVE_REGULATION_OF_CELLULAR_CATABOLIC_PROCESS	0.393075	0.254762	0.557101
COAD	GOBP_MRNA_CIS_SPLICING_VIA_SPLICEOSOME	0.392994	0.0456499	0.242786
COAD	GOBP_NEGATIVE_REGULATION_OF_CELL_PROJECTION_ORGANIZATION	0.392929	0.127553	0.408923
COAD	GOBP_VITAMIN_K_METABOLIC_PROCESS	0.392809	0.0470573	0.245529
COAD	REACTOME_METABOLISM_OF_FAT_SOLUBLE_VITAMINS	0.392778	0.0126792	0.129438
COAD	GOBP_VITAMIN_TRANSPORT	0.392689	0.00461553	0.0778982
COAD	GOBP_DENTATE_GYRUS_DEVELOPMENT	0.392386	0.00574252	0.0864698
COAD	GOBP_PROPRIOCEPTION	0.39229	0.00105505	0.035801
COAD	GOBP_TOOTH_MINERALIZATION	0.392148	0.0323733	0.205522
COAD	GOBP_LIVER_MORPHOGENESIS	0.392049	0.017145	0.15048
COAD	GOBP_CITRATE_TRANSPORT	0.391928	0.00313059	0.0647414
COAD	REACTOME_RHOQ_GTPASE_CYCLE	0.39188	0.174779	0.468656
COAD	REACTOME_RESPONSE_OF_EIF2AK1_HRI_TO_HEME_DEFICIENCY	0.39165	0.0972039	0.357131
COAD	GOBP_PEPTIDYL_L_CYSTEINE_S_PALMITOYLATION	0.39152	0.00621026	0.0906792
COAD	GOBP_SA_NODE_CELL_TO_ATRIAL_CARDIAC_MUSCLE_CELL_COMMUNICATION	0.391137	0.00238134	0.0551659
COAD	GOBP_HISTONE_DEMETHYLATION	0.390926	0.113748	0.387072
COAD	GOBP_VESICLE_MEDIATED_TRANSPORT_BETWEEN_ENDOSOMAL_COMPARTMENTS	0.390844	0.00541282	0.0842704
COAD	GOBP_POSITIVE_REGULATION_OF_ENDOTHELIAL_CELL_CHEMOTAXIS_BY_VEGF_ACTIVATED_VASCULAR_ENDOTHELIAL_GROWTH_FACTOR_RECEPTOR_SIGNALING_PATHWAY	0.390231	0.0262037	0.184729
COAD	GOBP_REGULATION_OF_PROTEIN_IMPORT_INTO_NUCLEUS	0.390117	0.0463491	0.244213
COAD	REACTOME_PTK6_REGULATES_PROTEINS_INVOLVED_IN_RNA_PROCESSING	0.389954	0.00144457	0.0423139
COAD	REACTOME_SARS_COV_1_MODULATES_HOST_TRANSLATION_MACHINERY	0.389703	0.135766	0.422194
COAD	GOBP_AXIS_SPECIFICATION	0.389603	0.0196874	0.158106
COAD	GOBP_NEGATIVE_REGULATION_OF_PROTEOLYSIS	0.389273	0.0391338	0.226506
COAD	GOBP_IMPORT_INTO_NUCLEUS	0.38901	0.174779	0.468656
COAD	GOBP_RESPONSE_TO_INDOLE_3_METHANOL	0.388999	0.0151616	0.141445
COAD	GOBP_ENDOTHELIAL_CELL_CHEMOTAXIS	0.388977	0.0689167	0.301749
COAD	GOBP_EPHRIN_RECEPTOR_SIGNALING_PATHWAY	0.388539	0.0214384	0.165812
COAD	REACTOME_HS_GAG_BIOSYNTHESIS	0.388195	0.0117916	0.124328
COAD	GOBP_NEGATIVE_REGULATION_OF_VASCULAR_ENDOTHELIAL_GROWTH_FACTOR_RECEPTOR_SIGNALING_PATHWAY	0.388158	0.0361836	0.218075
COAD	GOBP_RHO_PROTEIN_SIGNAL_TRANSDUCTION	0.388091	0.44707	0.711547
COAD	GOBP_POSITIVE_REGULATION_OF_SUPRAMOLECULAR_FIBER_ORGANIZATION	0.387901	0.306134	0.607289
COAD	GOBP_GROWTH_PLATE_CARTILAGE_CHONDROCYTE_DEVELOPMENT	0.387827	0.00739035	0.0993316
COAD	GOBP_MAMMARY_GLAND_EPITHELIUM_DEVELOPMENT	0.387456	0.0507363	0.256127
COAD	GOBP_MRNA_EXPORT_FROM_NUCLEUS	0.387347	0.221606	0.521902
COAD	GOBP_CELLULAR_RESPONSE_TO_VASCULAR_ENDOTHELIAL_GROWTH_FACTOR_STIMULUS	0.387279	0.466474	0.722503
COAD	REACTOME_ACTIVATION_OF_RAC1_DOWNSTREAM_OF_NMDARS	0.387116	0.00248475	0.0562101
COAD	GOBP_SIGNAL_COMPLEX_ASSEMBLY	0.38711	0.00223361	0.0534126
COAD	GOBP_REGULATION_OF_BLOOD_VOLUME_BY_RENIN_ANGIOTENSIN	0.38711	0.000839047	0.0318342
COAD	REACTOME_TRAF6_MEDIATED_NF_KB_ACTIVATION	0.38664	0.0157066	0.144985
COAD	GOBP_NEGATIVE_REGULATION_OF_PHOSPHORYLATION	0.386266	0.309176	0.609186
COAD	GOBP_REGULATION_OF_TOR_SIGNALING	0.386143	0.0129101	0.129869
COAD	GOBP_REGULATION_OF_PROTEIN_LOCALIZATION_TO_CELL_PERIPHERY	0.386124	0.0422858	0.233529
COAD	GOBP_REGULATION_OF_TORC2_SIGNALING	0.385985	0.00945046	0.110259
COAD	GOBP_NEGATIVE_REGULATION_OF_KINASE_ACTIVITY	0.385839	0.191662	0.489285
COAD	REACTOME_ATTACHMENT_AND_ENTRY	0.385032	0.0650914	0.293124
COAD	REACTOME_P75NTR_SIGNALS_VIA_NF_KB	0.38496	0.00658329	0.093574
COAD	GOBP_REGULATION_OF_FAT_CELL_DIFFERENTIATION	0.384928	0.0946437	0.352836
COAD	GOBP_PROTEIN_IMPORT_INTO_PEROXISOME_MATRIX_RECEPTOR_RECYCLING	0.384794	0.0190227	0.156418
COAD	GOBP_IMMUNE_RESPONSE_REGULATING_CELL_SURFACE_RECEPTOR_SIGNALING_PATHWAY_INVOLVED_IN_PHAGOCYTOSIS	0.384656	0.0849385	0.336161
COAD	REACTOME_SIGNALING_BY_NOTCH1	0.384317	0.0826424	0.331705
COAD	GOBP_RNA_LOCALIZATION	0.383939	0.395251	0.672736
COAD	REACTOME_HS_GAG_DEGRADATION	0.383862	0.0623388	0.286485
COAD	GOBP_CALCIUM_INDEPENDENT_CELL_CELL_ADHESION_VIA_PLASMA_MEMBRANE_CELL_ADHESION_MOLECULES	0.383698	0.00828506	0.104919
COAD	REACTOME_RAC1_GTPASE_CYCLE	0.382994	0.374202	0.659145
COAD	GOBP_CELLULAR_RESPONSE_TO_CHOLESTEROL	0.382799	0.0463491	0.244213
COAD	GOBP_NUCLEAR_TRANSPORT	0.382799	0.273979	0.573362
COAD	GOBP_NEGATIVE_CHEMOTAXIS	0.382708	0.125957	0.40597
COAD	GOBP_METHYLATION	0.382707	0.367342	0.654117
COAD	REACTOME_REGULATION_OF_EXPRESSION_OF_SLITS_AND_ROBOS	0.382183	0.29122	0.592836
COAD	GOBP_LYMPHATIC_ENDOTHELIAL_CELL_DIFFERENTIATION	0.381918	0.0410001	0.231469
COAD	GOBP_C4_DICARBOXYLATE_TRANSPORT	0.381558	0.00425818	0.0750203
COAD	REACTOME_MULTIFUNCTIONAL_ANION_EXCHANGERS	0.381348	0.0397477	0.227734
COAD	GOBP_REGULATION_OF_DNA_METABOLIC_PROCESS	0.381166	0.384638	0.665725
COAD	GOBP_IN_UTERO_EMBRYONIC_DEVELOPMENT	0.380997	0.140887	0.428441
COAD	GOBP_REGULATION_OF_SODIUM_DEPENDENT_PHOSPHATE_TRANSPORT	0.380879	0.00552077	0.0855364
COAD	GOBP_NEGATIVE_REGULATION_OF_MICROTUBULE_POLYMERIZATION_OR_DEPOLYMERIZATION	0.380495	0.0143754	0.136893
COAD	GOBP_EMBRYONIC_CLEAVAGE	0.380094	0.0111625	0.120194
COAD	GOBP_POSITIVE_REGULATION_OF_SYNAPSE_ASSEMBLY	0.379907	0.0196874	0.158106
COAD	GOBP_NEGATIVE_REGULATION_OF_MUSCLE_CELL_APOPTOTIC_PROCESS	0.379835	0.0266392	0.185762
COAD	GOBP_NEGATIVE_REGULATION_OF_TYPE_B_PANCREATIC_CELL_APOPTOTIC_PROCESS	0.379709	0.0605578	0.280575
COAD	GOBP_ACTIVATION_OF_PROTEIN_KINASE_ACTIVITY	0.379373	0.00192097	0.0492351
COAD	GOBP_REGULATION_OF_PROTEIN_AUTOPHOSPHORYLATION	0.379018	0.0679435	0.300216
COAD	REACTOME_P75NTR_RECRUITS_SIGNALLING_COMPLEXES	0.378478	0.00051215	0.0258408
COAD	GOBP_NEGATIVE_REGULATION_OF_AMIDE_METABOLIC_PROCESS	0.378433	0.252095	0.555175
COAD	GOBP_NEGATIVE_REGULATION_OF_PLATELET_DERIVED_GROWTH_FACTOR_RECEPTOR_SIGNALING_PATHWAY	0.378376	0.0237174	0.175684
COAD	GOBP_REGULATION_OF_EMBRYONIC_DEVELOPMENT	0.378083	0.0849385	0.336161
COAD	GOBP_POSITIVE_REGULATION_OF_COLLAGEN_METABOLIC_PROCESS	0.377991	0.105218	0.37156
COAD	REACTOME_DEGRADATION_OF_THE_EXTRACELLULAR_MATRIX	0.37792	0.343957	0.63892
COAD	GOBP_EMBRYONIC_ORGAN_MORPHOGENESIS	0.377873	0.137457	0.424847
COAD	GOBP_NEGATIVE_REGULATION_OF_DNA_BINDING_TRANSCRIPTION_FACTOR_ACTIVITY	0.377845	0.174779	0.468656
COAD	GOBP_REGULATION_OF_RHODOPSIN_MEDIATED_SIGNALING_PATHWAY	0.377838	0.00753317	0.10055
COAD	REACTOME_CLATHRIN_MEDIATED_ENDOCYTOSIS	0.37779	0.125957	0.40597
COAD	REACTOME_RHOC_GTPASE_CYCLE	0.377691	0.21919	0.520024
COAD	KEGG_ARRHYTHMOGENIC_RIGHT_VENTRICULAR_CARDIOMYOPATHY_ARVC	0.377459	0.216793	0.516882
COAD	GOBP_PARKIN_MEDIATED_STIMULATION_OF_MITOPHAGY_IN_RESPONSE_TO_MITOCHONDRIAL_DEPOLARIZATION	0.377309	0.0151616	0.141445
COAD	GOBP_REGULATION_OF_METALLOPEPTIDASE_ACTIVITY	0.377281	0.121264	0.400213
COAD	GOBP_POSITIVE_REGULATION_OF_CELL_MATRIX_ADHESION	0.376795	0.159032	0.449309
COAD	GOBP_TRANSCRIPTION_BY_RNA_POLYMERASE_I	0.376792	0.164806	0.455083
COAD	GOBP_CELL_PROLIFERATION_IN_HINDBRAIN	0.376592	0.0109596	0.118805
COAD	GOBP_CELLULAR_RESPONSE_TO_INDOLE_3_METHANOL	0.376285	0.0318581	0.203727
COAD	GOBP_THYROID_HORMONE_MEDIATED_SIGNALING_PATHWAY	0.375786	0.00425818	0.0750203
COAD	REACTOME_THE_FATTY_ACID_CYCLING_MODEL	0.375689	0.00209431	0.0516186
COAD	REACTOME_CRMPS_IN_SEMA3A_SIGNALING	0.37563	0.0442781	0.238118
COAD	KEGG_TIGHT_JUNCTION	0.375585	0.214415	0.513754
COAD	GOBP_ROUNDABOUT_SIGNALING_PATHWAY	0.375527	0.191662	0.489285
COAD	GOBP_POSITIVE_REGULATION_OF_LIPID_STORAGE	0.375381	0.0115785	0.122888
COAD	GOBP_L_LYSINE_TRANSPORT	0.375205	0.00147693	0.042487
COAD	GOBP_VASCULAR_ASSOCIATED_SMOOTH_MUSCLE_CELL_DEVELOPMENT	0.375195	0.16094	0.450734
COAD	GOBP_RESPONSE_TO_TRANSFORMING_GROWTH_FACTOR_BETA	0.375137	0.519045	0.759611
COAD	GOBP_ESTROUS_CYCLE	0.375128	0.0196874	0.158106
COAD	REACTOME_SIGNALING_BY_ROBO_RECEPTORS	0.374983	0.191662	0.489285
COAD	GOBP_BRANCHIOMOTOR_NEURON_AXON_GUIDANCE	0.374387	0.0538503	0.262895
COAD	GOBP_REGULATION_OF_NEURAL_PRECURSOR_CELL_PROLIFERATION	0.374206	0.0719053	0.309768
COAD	GOBP_LEUCINE_IMPORT_ACROSS_PLASMA_MEMBRANE	0.373924	0.0262037	0.184729
COAD	GOBP_THIAMINE_TRANSPORT	0.373289	0.000713095	0.0289962
COAD	GOBP_MODIFICATION_OF_POSTSYNAPTIC_STRUCTURE	0.373281	0.0136254	0.133037
COAD	GOBP_SYNAPTIC_TRANSMISSION_GLUTAMATERGIC	0.373174	0.0815133	0.329369
COAD	GOBP_REGULATION_OF_STEM_CELL_DIVISION	0.372853	0.00434509	0.0755841
COAD	GOBP_REGULATION_OF_TRANSMISSION_OF_NERVE_IMPULSE	0.372783	0.00200592	0.0503414
COAD	GOBP_CELL_GROWTH	0.372487	0.236504	0.537925
COAD	GOBP_REGULATION_OF_SYNAPTIC_PLASTICITY	0.37246	0.183077	0.478912
COAD	GOBP_REGULATION_OF_MICROTUBULE_NUCLEATION	0.372194	0.0588192	0.274101
COAD	GOBP_DIGESTIVE_SYSTEM_DEVELOPMENT	0.371624	0.137457	0.424847
COAD	GOBP_IMMATURE_B_CELL_DIFFERENTIATION	0.371597	0.0972039	0.357131
COAD	GOBP_NEGATIVE_REGULATION_OF_NEUROTRANSMITTER_SECRETION	0.371062	0.000963117	0.0343761
COAD	GOBP_COLLAGEN_FIBRIL_ORGANIZATION	0.370983	0.431884	0.699859
COAD	GOBP_STRIATUM_DEVELOPMENT	0.370954	0.0012357	0.0386639
COAD	REACTOME_METABOLISM_OF_AMINE_DERIVED_HORMONES	0.370706	0.0115785	0.122888
COAD	REACTOME_INTRA_GOLGI_TRAFFIC	0.370629	0.0546532	0.264537
COAD	GOBP_POLYSACCHARIDE_CATABOLIC_PROCESS	0.370436	0.017752	0.15302
COAD	GOBP_POSITIVE_REGULATION_OF_HISTONE_H3_K27_METHYLATION	0.370384	0.00200592	0.0503414
COAD	GOBP_STRESS_GRANULE_ASSEMBLY	0.37032	0.17275	0.467112
COAD	GOBP_EMBRYONIC_CAMERA_TYPE_EYE_DEVELOPMENT	0.370195	0.0183778	0.155493
COAD	GOBP_REGULATION_OF_PROTEIN_ADP_RIBOSYLATION	0.370073	0.0126792	0.129438
COAD	GOBP_CALCIUM_MEDIATED_SIGNALING_USING_INTRACELLULAR_CALCIUM_SOURCE	0.369932	0.0186978	0.156009
COAD	GOBP_REGULATION_OF_ENDOCYTIC_RECYCLING	0.369733	0.0416387	0.232352
COAD	GOBP_RESPONSE_TO_HYDROXYUREA	0.369693	0.0207224	0.162359
COAD	GOBP_PROTEIN_DNA_COMPLEX_DISASSEMBLY	0.369608	0.122813	0.402431
COAD	GOBP_REGULATION_OF_ENDOTHELIAL_CELL_CHEMOTAXIS	0.369591	0.0837841	0.333924
COAD	GOBP_LIMBIC_SYSTEM_DEVELOPMENT	0.369587	0.0124519	0.128341
COAD	GOBP_MORPHOGENESIS_OF_EMBRYONIC_EPITHELIUM	0.36924	0.140887	0.428441
COAD	GOBP_VASCULAR_ENDOTHELIAL_GROWTH_FACTOR_SIGNALING_PATHWAY	0.369169	0.384638	0.665725
COAD	GOBP_POSITIVE_REGULATION_OF_HISTONE_METHYLATION	0.36906	0.124377	0.404531
COAD	REACTOME_SYNAPTIC_ADHESION_LIKE_MOLECULES	0.368991	0.0530572	0.26114
COAD	GOBP_ALANINE_TRANSPORT	0.368975	0.0233236	0.174375
COAD	REACTOME_DEFECTIVE_EXT2_CAUSES_EXOSTOSES_2	0.368956	0.0298669	0.198776
COAD	GOBP_NEGATIVE_REGULATION_OF_EPITHELIAL_CELL_APOPTOTIC_PROCESS	0.368473	0.0946437	0.352836
COAD	GOBP_DOPAMINE_METABOLIC_PROCESS	0.368412	0.00333153	0.0666099
COAD	GOBP_EXOCRINE_PANCREAS_DEVELOPMENT	0.368246	0.0141214	0.135546
COAD	REACTOME_FORMATION_OF_AXIAL_MESODERM	0.368187	0.00621026	0.0906792
COAD	GOBP_POSITIVE_REGULATION_OF_MICROTUBULE_BINDING	0.368184	0.00645677	0.092733
COAD	GOBP_NEGATIVE_REGULATION_OF_HIPPO_SIGNALING	0.36817	0.0298669	0.198776
COAD	GOBP_PROTEIN_LOCALIZATION_TO_SYNAPSE	0.368025	0.00812952	0.10363
COAD	GOBP_POSITIVE_REGULATION_OF_KERATINOCYTE_DIFFERENTIATION	0.368017	0.0293862	0.197211
COAD	REACTOME_REGULATION_OF_LIPID_METABOLISM_BY_PPARALPHA	0.367567	0.0792928	0.324202
COAD	REACTOME_SIGNALING_BY_FGFR_IN_DISEASE	0.36738	0.024117	0.176608
COAD	GOBP_FAT_SOLUBLE_VITAMIN_METABOLIC_PROCESS	0.36711	0.0275292	0.189634
COAD	GOBP_RESPONSE_TO_VITAMIN_K	0.366995	0.0129101	0.129869
COAD	GOBP_REGULATION_OF_CELLULAR_MACROMOLECULE_BIOSYNTHETIC_PROCESS	0.366874	0.224041	0.524178
COAD	GOBP_ICOSANOID_TRANSPORT	0.366836	0.0257743	0.183311
COAD	GOBP_TOR_SIGNALING	0.366641	0.0229354	0.172409
COAD	GOBP_SYNAPTIC_VESICLE_ENDOSOMAL_PROCESSING	0.366495	0.00347195	0.0677311
COAD	GOBP_NEGATIVE_REGULATION_OF_SYNAPTIC_TRANSMISSION	0.366222	0.064163	0.29112
COAD	GOBP_CELLULAR_RESPONSE_TO_FATTY_ACID	0.365741	0.0210777	0.163944
COAD	GOBP_GLYCINE_TRANSPORT	0.365345	0.00844326	0.105262
COAD	GOBP_PROTEIN_LOCALIZATION_TO_PHAGOPHORE_ASSEMBLY_SITE	0.365273	0.0162687	0.14749
COAD	REACTOME_TRAF3_DEPENDENT_IRF_ACTIVATION_PATHWAY	0.364523	0.00684304	0.0954362
COAD	GOBP_SENSORY_PERCEPTION_OF_SWEET_TASTE	0.364149	0.0165564	0.148422
COAD	GOBP_REGULATION_OF_MICROTUBULE_BINDING	0.364059	0.0233236	0.174375
COAD	GOBP_MEMBRANE_HYPERPOLARIZATION	0.363923	0.00434509	0.0755841
COAD	GOBP_HISTONE_H3_ACETYLATION	0.363824	0.144383	0.433058
COAD	REACTOME_SIGNALING_BY_EGFR	0.363529	0.0492368	0.251588
COAD	GOBP_PLASMA_MEMBRANE_FUSION	0.363127	0.00218626	0.0528044
COAD	REACTOME_EPH_EPHRIN_MEDIATED_REPULSION_OF_CELLS	0.362701	0.157142	0.447114
COAD	GOBP_LYMPH_VESSEL_DEVELOPMENT	0.362264	0.216793	0.516882
COAD	GOBP_ANTERIOR_POSTERIOR_PATTERN_SPECIFICATION	0.362264	0.176827	0.471522
COAD	GOBP_REGULATION_OF_LIPID_METABOLIC_PROCESS	0.362082	0.139164	0.426837
COAD	GOBP_NEGATIVE_REGULATION_OF_PHOSPHORUS_METABOLIC_PROCESS	0.362081	0.363942	0.651312
COAD	REACTOME_MET_ACTIVATES_PTK2_SIGNALING	0.362005	0.202806	0.501912
COAD	REACTOME_MATURATION_OF_SARS_COV_1_SPIKE_PROTEIN	0.361907	0.113748	0.387072
COAD	GOBP_FATTY_ACID_BETA_OXIDATION_USING_ACYL_COA_OXIDASE	0.361715	0.109417	0.378619
COAD	GOBP_SENSORY_PERCEPTION_OF_UMAMI_TASTE	0.361697	0.0210777	0.163944
COAD	GOBP_RENAL_WATER_HOMEOSTASIS	0.361339	0.00499982	0.080709
COAD	GOBP_G_PROTEIN_COUPLED_GLUTAMATE_RECEPTOR_SIGNALING_PATHWAY	0.361259	0.000422447	0.0231314
COAD	GOBP_REGULATION_BY_VIRUS_OF_VIRAL_PROTEIN_LEVELS_IN_HOST_CELL	0.361229	0.00563066	0.085723
COAD	GOBP_MUSCLE_ORGAN_DEVELOPMENT	0.361221	0.54005	0.773322
COAD	GOBP_MEMORY	0.36059	0.0884791	0.341069
COAD	GOBP_AMINE_CATABOLIC_PROCESS	0.360328	0.00300283	0.0638815
COAD	GOBP_FIBROBLAST_GROWTH_FACTOR_PRODUCTION	0.360326	0.0257743	0.183311
COAD	REACTOME_SYNTHESIS_OF_BILE_ACIDS_AND_BILE_SALTS	0.360185	0.0111625	0.120194
COAD	GOBP_STARTLE_RESPONSE	0.360097	0.00541282	0.0842704
COAD	REACTOME_CELLULAR_HEXOSE_TRANSPORT	0.360002	0.00452373	0.0772965
COAD	GOBP_VENTRAL_MIDLINE_DEVELOPMENT	0.359891	0.000680477	0.0286365
COAD	GOBP_REGULATION_OF_GLYCOGEN_STARCH_SYNTHASE_ACTIVITY	0.359757	0.0293862	0.197211
COAD	GOBP_REGULATION_OF_CELL_SHAPE	0.359706	0.458657	0.718128
COAD	GOBP_REGULATION_OF_TELOMERE_CAPPING	0.359585	0.0313499	0.201951
COAD	GOBP_MUSCLE_TISSUE_DEVELOPMENT	0.359579	0.47041	0.724987
COAD	REACTOME_SENSORY_PROCESSING_OF_SOUND	0.359264	0.0522739	0.259138
COAD	GOBP_POSITIVE_REGULATION_OF_ASTROCYTE_DIFFERENTIATION	0.359249	0.0117916	0.124328
COAD	GOBP_FLUID_TRANSPORT	0.359249	0.0313499	0.201951
COAD	GOBP_RESPONSE_TO_HISTAMINE	0.359193	0.0168484	0.149511
COAD	GOBP_WNT_SIGNALING_PATHWAY_INVOLVED_IN_MIDBRAIN_DOPAMINERGIC_NEURON_DIFFERENTIATION	0.359108	0.00384685	0.0712925
COAD	GOBP_BONE_TRABECULA_MORPHOGENESIS	0.358835	0.0815133	0.329369
COAD	GOBP_SKIN_DEVELOPMENT	0.358832	0.212056	0.51064
COAD	GOBP_POSITIVE_REGULATION_OF_CHEMOKINE_C_C_MOTIF_LIGAND_5_PRODUCTION	0.358501	0.0463491	0.244213
COAD	GOBP_IMPORT_INTO_CELL	0.358442	0.115221	0.389609
COAD	GOBP_REGULATION_OF_ENDOTHELIAL_CELL_DIFFERENTIATION	0.358377	0.14975	0.440116
COAD	GOBP_TRANSEPITHELIAL_CHLORIDE_TRANSPORT	0.357961	0.0012357	0.0386639
COAD	REACTOME_SENSORY_PERCEPTION_OF_TASTE	0.357901	0.0596833	0.277189
COAD	GOBP_POSITIVE_REGULATION_OF_NEURON_PROJECTION_REGENERATION	0.357898	0.0554661	0.266597
COAD	GOBP_ARTICULAR_CARTILAGE_DEVELOPMENT	0.357878	0.151573	0.441701
COAD	GOBP_GLOMERULAR_BASEMENT_MEMBRANE_DEVELOPMENT	0.357667	0.0849385	0.336161
COAD	REACTOME_RHO_GTPASES_ACTIVATE_RHOTEKIN_AND_RHOPHILINS	0.357482	0.0120082	0.12606
COAD	REACTOME_FORMATION_OF_THE_EARLY_ELONGATION_COMPLEX	0.357426	0.090905	0.34531
COAD	GOBP_POSITIVE_REGULATION_OF_BICELLULAR_TIGHT_JUNCTION_ASSEMBLY	0.357202	0.0210777	0.163944
COAD	GOBP_MRNA_TRANSCRIPTION	0.357086	0.108003	0.375885
COAD	GOBP_MESENCHYMAL_STEM_CELL_DIFFERENTIATION	0.356835	0.0120082	0.12606
COAD	GOBP_LATE_NUCLEOPHAGY	0.356804	0.0279837	0.191397
COAD	HALLMARK_COAGULATION	0.356737	0.29122	0.592836
COAD	GOBP_REGULATION_OF_NEURONAL_ACTION_POTENTIAL	0.356208	2.60211e-05	0.00759896
COAD	GOBP_TELENCEPHALON_GLIAL_CELL_MIGRATION	0.356182	0.0972039	0.357131
COAD	GOBP_BODY_MORPHOGENESIS	0.356035	0.202806	0.501912
COAD	GOBP_PIECEMEAL_MICROAUTOPHAGY_OF_THE_NUCLEUS	0.355803	0.00724996	0.0984054
COAD	GOBP_ACTIN_POLYMERIZATION_OR_DEPOLYMERIZATION	0.355712	0.271175	0.57209
COAD	GOBP_REGULATION_OF_MAP_KINASE_ACTIVITY	0.355656	0.265625	0.567716
COAD	GOBP_APOPTOTIC_PROCESS_INVOLVED_IN_MORPHOGENESIS	0.355628	0.0669816	0.298153
COAD	GOBP_CYTOPLASMIC_SEQUESTERING_OF_PROTEIN	0.355519	0.00782626	0.101921
COAD	GOBP_FOREBRAIN_CELL_MIGRATION	0.355312	0.146155	0.435797
COAD	GOBP_CEREBELLAR_GRANULAR_LAYER_MORPHOGENESIS	0.355142	0.0017609	0.0467487
COAD	GOBP_MAMMARY_GLAND_DUCT_MORPHOGENESIS	0.354971	0.0554661	0.266597
COAD	GOBP_INTRACELLULAR_MRNA_LOCALIZATION	0.354586	0.0689167	0.301749
COAD	GOBP_G1_TO_G0_TRANSITION	0.354291	0.0318581	0.203727
COAD	GOBP_EMBRYONIC_BRAIN_DEVELOPMENT	0.354184	0.00354415	0.06831
COAD	GOBP_SERINE_TRANSPORT	0.354109	0.0729248	0.311929
COAD	GOBP_NEGATIVE_REGULATION_OF_RNA_POLYMERASE_II_REGULATORY_REGION_SEQUENCE_SPECIFIC_DNA_BINDING	0.353776	0.0266392	0.185762
COAD	GOBP_SKIN_EPIDERMIS_DEVELOPMENT	0.353772	0.147944	0.43788
COAD	GOBP_METANEPHRIC_GLOMERULAR_MESANGIUM_DEVELOPMENT	0.353729	0.0699014	0.304264
COAD	GOBP_CELLULAR_POLYSACCHARIDE_CATABOLIC_PROCESS	0.353544	0.0303544	0.199268
COAD	GOBP_REGULATION_OF_GLOMERULAR_FILTRATION	0.353398	0.00782626	0.101921
COAD	GOBP_TELOMERE_LOCALIZATION	0.353355	0.00300283	0.0638815
COAD	GOBP_REGULATION_OF_ARTERY_MORPHOGENESIS	0.35332	0.00671204	0.0941541
COAD	GOBP_REGULATION_OF_PROTEIN_LOCALIZATION_TO_PLASMA_MEMBRANE	0.353293	0.0837841	0.333924
COAD	GOBP_TRANSCRIPTION_INITIATION_COUPLED_CHROMATIN_REMODELING	0.353183	0.095917	0.355383
COAD	GOBP_REGULATION_OF_CELLULAR_RESPONSE_TO_VASCULAR_ENDOTHELIAL_GROWTH_FACTOR_STIMULUS	0.353155	0.132433	0.417624
COAD	GOBP_NEUROMUSCULAR_PROCESS	0.353067	0.0729248	0.311929
COAD	GOBP_POSITIVE_REGULATION_OF_SYNAPTIC_TRANSMISSION	0.353012	0.180975	0.47678
COAD	GOBP_EPITHELIAL_TUBE_FORMATION	0.352953	0.129164	0.412032
COAD	GOBP_NEGATIVE_REGULATION_OF_MIRNA_METABOLIC_PROCESS	0.352645	0.109417	0.378619
COAD	GOBP_REGULATION_OF_LIPID_KINASE_ACTIVITY	0.352441	0.10249	0.367448
COAD	GOBP_NEGATIVE_REGULATION_OF_KERATINOCYTE_PROLIFERATION	0.351796	0.000680477	0.0286365
COAD	GOBP_POSITIVE_REGULATION_OF_NUCLEOCYTOPLASMIC_TRANSPORT	0.35158	0.0403698	0.22966
COAD	GOBP_REGULATION_OF_URINE_VOLUME	0.351439	0.0303544	0.199268
COAD	GOBP_LENS_FIBER_CELL_MORPHOGENESIS	0.35138	0.0196874	0.158106
COAD	GOBP_HEPATOCYTE_GROWTH_FACTOR_RECEPTOR_SIGNALING_PATHWAY	0.350819	0.0124519	0.128341
COAD	GOBP_POTASSIUM_ION_TRANSPORT	0.350796	0.116709	0.392438
COAD	GOBP_POSITIVE_REGULATION_OF_RESPONSE_TO_DNA_DAMAGE_STIMULUS	0.350511	0.273979	0.573362
COAD	GOBP_HEART_FORMATION	0.350422	0.00999317	0.112112
COAD	GOBP_REGULATION_OF_POTASSIUM_ION_TRANSPORT	0.349915	0.0998193	0.362456
COAD	REACTOME_SIGNALING_BY_ALK	0.349822	0.0985047	0.359988
COAD	GOBP_POSITIVE_REGULATION_OF_STEROID_HORMONE_BIOSYNTHETIC_PROCESS	0.349632	0.00461553	0.0778982
COAD	GOBP_REGULATION_OF_CEREBELLAR_GRANULE_CELL_PRECURSOR_PROLIFERATION	0.349587	0.00417286	0.0739225
COAD	REACTOME_SENSORY_PERCEPTION	0.349285	0.033962	0.210748
COAD	GOBP_REGULATION_OF_JNK_CASCADE	0.348852	0.189489	0.487091
COAD	GOBP_REGULATION_OF_CARDIAC_MUSCLE_CELL_MEMBRANE_REPOLARIZATION	0.348816	0.0133831	0.131874
COAD	REACTOME_MET_ACTIVATES_RAS_SIGNALING	0.348723	0.0579655	0.272894
COAD	GOBP_NEGATIVE_REGULATION_OF_OSTEOBLAST_DIFFERENTIATION	0.348502	0.110846	0.380964
COAD	REACTOME_RUNX3_REGULATES_NOTCH_SIGNALING	0.348295	0.196065	0.494368
COAD	GOBP_AUTOPHAGY_OF_MITOCHONDRION	0.348255	0.0214384	0.165812
COAD	GOBP_ADENYLATE_CYCLASE_INHIBITING_G_PROTEIN_COUPLED_GLUTAMATE_RECEPTOR_SIGNALING_PATHWAY	0.348185	0.00118137	0.0374502
COAD	REACTOME_SARS_COV_2_TARGETS_HOST_INTRACELLULAR_SIGNALLING_AND_REGULATORY_PATHWAYS	0.348153	0.0210777	0.163944
COAD	REACTOME_NOTCH4_INTRACELLULAR_DOMAIN_REGULATES_TRANSCRIPTION	0.34811	0.233973	0.534565
COAD	GOBP_POSITIVE_REGULATION_OF_NEURAL_PRECURSOR_CELL_PROLIFERATION	0.348097	0.0815133	0.329369
COAD	GOBP_OSTEOCLAST_PROLIFERATION	0.347332	0.0146334	0.138938
COAD	GOBP_REGULATION_OF_RESPIRATORY_GASEOUS_EXCHANGE	0.347112	0.0429413	0.235262
COAD	GOBP_CELLULAR_RESPONSE_TO_SALT	0.346759	0.185196	0.481579
COAD	GOBP_PROCESS_UTILIZING_AUTOPHAGIC_MECHANISM	0.346567	0.244212	0.54567
COAD	GOBP_BIOLOGICAL_PROCESS_INVOLVED_IN_INTERACTION_WITH_HOST	0.346175	0.271175	0.57209
COAD	GOBP_TELOMERE_TETHERING_AT_NUCLEAR_PERIPHERY	0.346092	0.0122282	0.127813
COAD	GOBP_RECEPTOR_RECYCLING	0.346048	0.00812952	0.10363
COAD	GOBP_NEGATIVE_REGULATION_OF_OSTEOBLAST_PROLIFERATION	0.345985	0.0101802	0.112766
COAD	KEGG_ACUTE_MYELOID_LEUKEMIA	0.345876	0.221606	0.521902
COAD	GOBP_NEGATIVE_REGULATION_OF_CELL_CELL_ADHESION_MEDIATED_BY_CADHERIN	0.345756	0.00597227	0.0886822
COAD	GOBP_EPITHELIAL_CELL_APOPTOTIC_PROCESS	0.345744	0.300109	0.602029
COAD	GOBP_LONG_CHAIN_FATTY_ACID_CATABOLIC_PROCESS	0.345658	0.0308487	0.200195
COAD	GOBP_REGULATION_OF_MODIFICATION_OF_POSTSYNAPTIC_STRUCTURE	0.345487	0.00711197	0.0976326
COAD	GOBP_MIRNA_METABOLIC_PROCESS	0.345424	0.312238	0.61147
COAD	GOBP_NEGATIVE_REGULATION_OF_ENDOTHELIAL_CELL_APOPTOTIC_PROCESS	0.345266	0.0749993	0.314521
COAD	GOBP_RESPONSE_TO_MURAMYL_DIPEPTIDE	0.345226	0.0739561	0.312457
COAD	REACTOME_NR1H2_NR1H3_REGULATE_GENE_EXPRESSION_TO_CONTROL_BILE_ACID_HOMEOSTASIS	0.344971	0.0159855	0.146298
COAD	GOBP_POSITIVE_REGULATION_OF_SODIUM_ION_TRANSPORT	0.344809	0.0689167	0.301749
COAD	GOBP_REGULATION_OF_KERATINOCYTE_PROLIFERATION	0.344785	0.00658329	0.093574
COAD	REACTOME_REGULATION_OF_FZD_BY_UBIQUITINATION	0.344127	0.00520262	0.0823278
COAD	GOBP_CELLULAR_RESPONSE_TO_SODIUM_ARSENITE	0.343987	0.0379301	0.222886
COAD	GOBP_BRANCH_ELONGATION_OF_AN_EPITHELIUM	0.343644	0.0308487	0.200195
COAD	GOBP_DNA_CATABOLIC_PROCESS	0.343366	0.0245224	0.177286
COAD	GOBP_TRNA_PSEUDOURIDINE_SYNTHESIS	0.343145	0.0861058	0.337455
COAD	REACTOME_SARS_COV_INFECTIONS	0.342948	0.174779	0.468656
COAD	GOBP_NEGATIVE_REGULATION_OF_RNA_CATABOLIC_PROCESS	0.342652	0.109417	0.378619
COAD	GOBP_REGULATION_OF_CYTOSKELETON_ORGANIZATION	0.342357	0.439439	0.706401
COAD	GOBP_BIOMINERAL_TISSUE_DEVELOPMENT	0.342306	0.273979	0.573362
COAD	REACTOME_ASSEMBLY_OF_COLLAGEN_FIBRILS_AND_OTHER_MULTIMERIC_STRUCTURES	0.34223	0.367342	0.654117
COAD	REACTOME_NICOTINAMIDE_SALVAGING	0.342229	0.0318581	0.203727
COAD	GOBP_RESPONSE_TO_ESTRADIOL	0.342139	0.0463491	0.244213
COAD	GOBP_PHENOL_CONTAINING_COMPOUND_CATABOLIC_PROCESS	0.342055	0.024117	0.176608
COAD	GOBP_THYROID_HORMONE_TRANSPORT	0.341961	0.0436054	0.236746
COAD	GOBP_POSITIVE_REGULATION_OF_CELL_SUBSTRATE_JUNCTION_ORGANIZATION	0.341927	0.176827	0.471522
COAD	GOBP_PEPTIDYL_AMINO_ACID_MODIFICATION	0.341871	0.318423	0.616936
COAD	GOBP_PROTEIN_LOCALIZATION_TO_CELL_PERIPHERY	0.341681	0.273979	0.573362
COAD	GOBP_PURKINJE_MYOCYTE_TO_VENTRICULAR_CARDIAC_MUSCLE_CELL_SIGNALING	0.341349	0.0303544	0.199268
COAD	GOBP_CEREBELLAR_GRANULAR_LAYER_DEVELOPMENT	0.341306	0.00081987	0.0317313
COAD	GOBP_COMPARTMENT_PATTERN_SPECIFICATION	0.341266	0.00645677	0.092733
COAD	REACTOME_LOSS_OF_MECP2_BINDING_ABILITY_TO_THE_NCOR_SMRT_COMPLEX	0.341253	0.0456499	0.242786
COAD	GOBP_PROTEIN_MANNOSYLATION	0.341076	0.0416387	0.232352
COAD	REACTOME_MUCOPOLYSACCHARIDOSES	0.340683	0.0669816	0.298153
COAD	GOBP_NODAL_SIGNALING_PATHWAY	0.340551	0.0442781	0.238118
COAD	GOBP_REGULATION_OF_NUCLEAR_TRANSCRIBED_MRNA_POLY_A_TAIL_SHORTENING	0.340512	0.139164	0.426837
COAD	GOBP_AMINO_ACID_IMPORT_ACROSS_PLASMA_MEMBRANE	0.340463	0.0262037	0.184729
COAD	GOBP_MESENCHYMAL_CELL_PROLIFERATION	0.340394	0.0792928	0.324202
COAD	GOBP_BRAIN_RENIN_ANGIOTENSIN_SYSTEM	0.340239	0.00376905	0.0705288
COAD	GOBP_REGULATION_OF_HISTONE_H3_K27_METHYLATION	0.340235	0.00276148	0.0604827
COAD	GOBP_ENDOSOMAL_VESICLE_FUSION	0.34012	0.0180625	0.154316
COAD	GOBP_CELL_DIFFERENTIATION_IN_SPINAL_CORD	0.340074	0.0303544	0.199268
COAD	GOBP_POSITIVE_REGULATION_OF_BEHAVIOR	0.340066	0.0303544	0.199268
COAD	GOBP_REGULATION_OF_MICROTUBULE_DEPOLYMERIZATION	0.339982	0.0129101	0.129869
COAD	GOBP_REGULATION_OF_ERYTHROCYTE_DIFFERENTIATION	0.339366	0.273979	0.573362
COAD	GOBP_BRAIN_DERIVED_NEUROTROPHIC_FACTOR_RECEPTOR_SIGNALING_PATHWAY	0.339274	0.00376905	0.0705288
COAD	GOBP_REGULATION_OF_NOTCH_SIGNALING_PATHWAY	0.339231	0.0972039	0.357131
COAD	GOBP_HEAD_MORPHOGENESIS	0.339153	0.17275	0.467112
COAD	GOBP_STRIATED_MUSCLE_TISSUE_DEVELOPMENT	0.339145	0.384638	0.665725
COAD	GOBP_NEGATIVE_REGULATION_OF_TRANSFERASE_ACTIVITY	0.339095	0.273979	0.573362
COAD	GOBP_REGULATION_OF_NK_T_CELL_DIFFERENTIATION	0.339089	0.0623388	0.286485
COAD	GOBP_GLOSSOPHARYNGEAL_NERVE_DEVELOPMENT	0.339028	0.038528	0.2253
COAD	GOBP_CELL_ADHESION_INVOLVED_IN_HEART_MORPHOGENESIS	0.339012	0.0221759	0.169208
COAD	REACTOME_RECEPTOR_MEDIATED_MITOPHAGY	0.338077	0.0159855	0.146298
COAD	REACTOME_SIGNALING_BY_NOTCH1_PEST_DOMAIN_MUTANTS_IN_CANCER	0.337701	0.118212	0.395697
COAD	GOBP_NEGATIVE_REGULATION_OF_DEVELOPMENTAL_PROCESS	0.337657	0.587708	0.804166
COAD	GOBP_CELL_MIGRATION_INVOLVED_IN_METANEPHROS_DEVELOPMENT	0.337366	0.180975	0.47678
COAD	GOBP_REGULATION_OF_BLOOD_VESSEL_REMODELING	0.336876	0.0233236	0.174375
COAD	REACTOME_MITOCHONDRIAL_UNCOUPLING	0.336861	0.0017609	0.0467487
COAD	GOBP_OBSERVATIONAL_LEARNING	0.336681	0.017145	0.15048
COAD	REACTOME_ENERGY_DEPENDENT_REGULATION_OF_MTOR_BY_LKB1_AMPK	0.336485	0.0345062	0.211537
COAD	GOBP_CYTOPLASMIC_TRANSLATIONAL_INITIATION	0.336326	0.0884791	0.341069
COAD	REACTOME_RHOJ_GTPASE_CYCLE	0.336283	0.271175	0.57209
COAD	GOBP_POSITIVE_REGULATION_OF_INTRACELLULAR_TRANSPORT	0.336158	0.124377	0.404531
COAD	GOBP_PROTEIN_LOCALIZATION_TO_CELL_CORTEX	0.336115	0.0168484	0.149511
COAD	GOBP_CHONDROCYTE_DIFFERENTIATION	0.336057	0.327849	0.62564
COAD	REACTOME_SIGNALING_BY_MET	0.336044	0.334233	0.631197
COAD	GOBP_REGULATION_OF_INSULIN_RECEPTOR_SIGNALING_PATHWAY	0.335676	0.0861058	0.337455
COAD	GOBP_NUCLEAR_TRANSCRIBED_MRNA_CATABOLIC_PROCESS_DEADENYLATION_INDEPENDENT_DECAY	0.335647	0.0946437	0.352836
COAD	GOBP_POSITIVE_REGULATION_OF_PLATELET_DERIVED_GROWTH_FACTOR_RECEPTOR_SIGNALING_PATHWAY	0.335639	0.0284446	0.193179
COAD	GOBP_ACTIN_FILAMENT_BASED_MOVEMENT	0.335613	0.312238	0.61147
COAD	REACTOME_TNF_SIGNALING	0.335355	0.00621026	0.0906792
COAD	REACTOME_SIGNALING_BY_ALK_IN_CANCER	0.33533	0.191662	0.489285
COAD	GOBP_TERPENOID_CATABOLIC_PROCESS	0.33522	0.0133831	0.131874
COAD	GOBP_MITOCHONDRION_MORPHOGENESIS	0.335138	0.0391338	0.226506
COAD	GOBP_NEUROTRANSMITTER_UPTAKE	0.335126	0.00645677	0.092733
COAD	GOBP_STEM_CELL_FATE_COMMITMENT	0.335004	0.0815133	0.329369
COAD	GOBP_POSITIVE_REGULATION_OF_CYTOSKELETON_ORGANIZATION	0.334985	0.370762	0.656326
COAD	GOBP_CARDIAC_LEFT_VENTRICLE_MORPHOGENESIS	0.334667	0.134092	0.419831
COAD	REACTOME_SARS_COV_2_HOST_INTERACTIONS	0.334471	0.200541	0.500288
COAD	GOBP_POSITIVE_REGULATION_OF_SPHINGOLIPID_BIOSYNTHETIC_PROCESS	0.334367	0.0632455	0.288724
COAD	GOBP_KIDNEY_EPITHELIUM_DEVELOPMENT	0.334125	0.180975	0.47678
COAD	GOBP_MAINTENANCE_OF_SISTER_CHROMATID_COHESION	0.33407	0.0249337	0.179318
COAD	GOBP_HISTONE_H4_ACETYLATION	0.334038	0.0739561	0.312457
COAD	REACTOME_SIGNALING_BY_HIPPO	0.333784	0.221606	0.521902
COAD	GOBP_LYTIC_VACUOLE_ORGANIZATION	0.333759	0.0403698	0.22966
COAD	GOBP_ACTIN_FILAMENT_BASED_TRANSPORT	0.333679	0.105218	0.37156
COAD	GOBP_POLAR_BODY_EXTRUSION_AFTER_MEIOTIC_DIVISIONS	0.333669	0.00434509	0.0755841
COAD	KEGG_ADIPOCYTOKINE_SIGNALING_PATHWAY	0.333385	0.0792928	0.324202
COAD	GOBP_RESPONSE_TO_ACID_CHEMICAL	0.333336	0.0571222	0.271443
COAD	GOBP_NEGATIVE_REGULATION_OF_VASCULAR_PERMEABILITY	0.333275	0.095917	0.355383
COAD	GOBP_PRO_B_CELL_DIFFERENTIATION	0.333019	0.0660309	0.295697
COAD	GOBP_REGULATION_OF_SYSTEMIC_ARTERIAL_BLOOD_PRESSURE_BY_RENIN_ANGIOTENSIN	0.332866	0.033962	0.210748
COAD	GOBP_ESTABLISHMENT_OR_MAINTENANCE_OF_BIPOLAR_CELL_POLARITY	0.332772	0.0174462	0.151878
COAD	GOBP_RETROGRADE_TRANSPORT_ENDOSOME_TO_GOLGI	0.332752	0.0530572	0.26114
COAD	GOBP_MULTICELLULAR_ORGANISM_GROWTH	0.332752	0.140887	0.428441
COAD	GOBP_NEGATIVE_REGULATION_OF_PROTEASOMAL_UBIQUITIN_DEPENDENT_PROTEIN_CATABOLIC_PROCESS	0.33225	0.0113688	0.1216
COAD	REACTOME_GROWTH_HORMONE_RECEPTOR_SIGNALING	0.332077	0.0826424	0.331705
COAD	REACTOME_MATURATION_OF_SARS_COV_2_SPIKE_PROTEIN	0.331998	0.0456499	0.242786
COAD	GOBP_REGULATION_OF_PANCREATIC_JUICE_SECRETION	0.331864	0.0115785	0.122888
COAD	GOBP_POSITIVE_REGULATION_OF_SARCOMERE_ORGANIZATION	0.331481	0.000292458	0.0193042
COAD	REACTOME_WNT_MEDIATED_ACTIVATION_OF_DVL	0.331222	0.0650914	0.293124
COAD	GOBP_NEGATIVE_REGULATION_OF_PERK_MEDIATED_UNFOLDED_PROTEIN_RESPONSE	0.33063	0.0221759	0.169208
COAD	GOBP_POSITIVE_REGULATION_OF_FOCAL_ADHESION_ASSEMBLY	0.330188	0.11229	0.384281
COAD	GOBP_NEURAL_CREST_CELL_FATE_COMMITMENT	0.330106	0.0237174	0.175684
COAD	GOBP_CELLULAR_RESPONSE_TO_PEPTIDE	0.329971	0.674299	0.853569
COAD	REACTOME_NEUROTRANSMITTER_RELEASE_CYCLE	0.329851	0.0124519	0.128341
COAD	KEGG_ENDOCYTOSIS	0.329699	0.260154	0.56251
COAD	REACTOME_INTRINSIC_PATHWAY_OF_FIBRIN_CLOT_FORMATION	0.329459	0.036758	0.219886
COAD	GOBP_GLOMERULUS_DEVELOPMENT	0.329404	0.340696	0.636049
COAD	GOBP_POSITIVE_REGULATION_OF_DNA_DAMAGE_CHECKPOINT	0.329223	0.109417	0.378619
COAD	GOBP_RESPONSE_TO_FATTY_ACID	0.329127	0.0379301	0.222886
COAD	GOBP_POSITIVE_REGULATION_OF_ENDOTHELIAL_CELL_CHEMOTAXIS	0.329105	0.0588192	0.274101
COAD	GOBP_REGULATION_OF_POTASSIUM_ION_EXPORT_ACROSS_PLASMA_MEMBRANE	0.328977	0.00228189	0.0537667
COAD	GOBP_MODIFICATION_OF_SYNAPTIC_STRUCTURE	0.328818	0.0159855	0.146298
COAD	REACTOME_REGULATION_OF_HMOX1_EXPRESSION_AND_ACTIVITY	0.328682	0.00161317	0.0444175
COAD	GOBP_POSTSYNAPTIC_ACTIN_CYTOSKELETON_ORGANIZATION	0.328562	0.142627	0.43074
COAD	GOBP_SULFUR_AMINO_ACID_TRANSPORT	0.328514	0.0151616	0.141445
COAD	GOBP_LEUKOTRIENE_METABOLIC_PROCESS	0.328342	0.0530572	0.26114
COAD	GOBP_REGULATION_OF_MIDBRAIN_DOPAMINERGIC_NEURON_DIFFERENTIATION	0.328011	0.0442781	0.238118
COAD	GOBP_PLANAR_CELL_POLARITY_PATHWAY_INVOLVED_IN_AXIS_ELONGATION	0.32793	0.0571222	0.271443
COAD	GOBP_PLATELET_DERIVED_GROWTH_FACTOR_RECEPTOR_ALPHA_SIGNALING_PATHWAY	0.327442	0.00782626	0.101921
COAD	GOBP_CLATHRIN_DEPENDENT_ENDOCYTOSIS	0.327157	0.178892	0.473752
COAD	GOBP_CELLULAR_MODIFIED_AMINO_ACID_CATABOLIC_PROCESS	0.326978	0.0422858	0.233529
COAD	GOBP_POSITIVE_REGULATION_OF_STEM_CELL_POPULATION_MAINTENANCE	0.326839	0.142627	0.43074
COAD	GOBP_MONOACYLGLYCEROL_CATABOLIC_PROCESS	0.326526	0.0225529	0.170732
COAD	GOBP_POSITIVE_REGULATION_OF_KINASE_ACTIVITY	0.32651	0.413327	0.687712
COAD	REACTOME_A_TETRASACCHARIDE_LINKER_SEQUENCE_IS_REQUIRED_FOR_GAG_SYNTHESIS	0.325694	0.0985047	0.359988
COAD	GOBP_POSITIVE_REGULATION_OF_TROPHOBLAST_CELL_MIGRATION	0.325692	0.0183778	0.155493
COAD	GOBP_NOTOCHORD_MORPHOGENESIS	0.325557	0.0579655	0.272894
COAD	GOBP_MALONYL_COA_METABOLIC_PROCESS	0.325555	0.0522739	0.259138
COAD	GOBP_PLATELET_ACTIVATION	0.325469	0.409673	0.684469
COAD	GOBP_HEART_VALVE_DEVELOPMENT	0.325461	0.367342	0.654117
COAD	REACTOME_MITOPHAGY	0.325279	0.0429413	0.235262
COAD	REACTOME_HIV_ELONGATION_ARREST_AND_RECOVERY	0.3252	0.10249	0.367448
COAD	GOBP_NCRNA_TRANSCRIPTION	0.324992	0.151573	0.441701
COAD	GOBP_REGULATION_OF_DNA_DEMETHYLATION	0.324879	0.116709	0.392438
COAD	GOBP_POSITIVE_REGULATION_OF_EPIDERMAL_CELL_DIFFERENTIATION	0.324735	0.0373401	0.221444
COAD	GOBP_MAINTENANCE_OF_CELL_POLARITY	0.324	0.0515003	0.257823
COAD	GOBP_REGULATION_OF_MESENCHYMAL_STEM_CELL_DIFFERENTIATION	0.323966	0.0279837	0.191397
COAD	GOBP_REGULATION_OF_EXCRETION	0.323729	0.0345062	0.211537
COAD	GOBP_PHAGOSOME_LYSOSOME_FUSION	0.323641	0.00945046	0.110259
COAD	REACTOME_ABACAVIR_ADME	0.323562	0.0293862	0.197211
COAD	REACTOME_DISEASES_OF_METABOLISM	0.323269	0.236504	0.537925
COAD	GOBP_REGULATION_OF_SYSTEMIC_ARTERIAL_BLOOD_PRESSURE_BY_HORMONE	0.323266	0.0872859	0.339183
COAD	REACTOME_ORGANIC_CATION_ANION_ZWITTERION_TRANSPORT	0.323211	0.00300283	0.0638815
COAD	REACTOME_SIGNAL_TRANSDUCTION_BY_L1	0.323082	0.0998193	0.362456
COAD	GOBP_REGULATION_OF_DNA_BIOSYNTHETIC_PROCESS	0.323078	0.151573	0.441701
COAD	GOBP_REGULATION_OF_CHAPERONE_MEDIATED_AUTOPHAGY	0.322873	0.0190227	0.156418
COAD	KEGG_ECM_RECEPTOR_INTERACTION	0.32287	0.38114	0.663244
COAD	GOBP_COLLATERAL_SPROUTING	0.322786	0.017752	0.15302
COAD	GOBP_MRNA_CLEAVAGE	0.322735	0.0554661	0.266597
COAD	GOBP_PLATELET_DERIVED_GROWTH_FACTOR_RECEPTOR_SIGNALING_PATHWAY	0.322575	0.35054	0.643948
COAD	GOBP_EXPORT_ACROSS_PLASMA_MEMBRANE	0.322574	0.017145	0.15048
COAD	GOBP_REGULATION_OF_SMOOTHENED_SIGNALING_PATHWAY	0.322442	0.0837841	0.333924
COAD	GOBP_REGULATION_OF_HYDROGEN_PEROXIDE_MEDIATED_PROGRAMMED_CELL_DEATH	0.322201	0.00724996	0.0984054
COAD	GOBP_TROPHECTODERMAL_CELL_DIFFERENTIATION	0.322141	0.093384	0.351402
COAD	GOBP_MONOSACCHARIDE_METABOLIC_PROCESS	0.322094	0.276803	0.577267
COAD	REACTOME_TRANSPORT_OF_FATTY_ACIDS	0.322043	0.0689167	0.301749
COAD	REACTOME_THYROXINE_BIOSYNTHESIS	0.321983	0.0030661	0.0643748
COAD	GOBP_ENDOTHELIAL_CELL_DEVELOPMENT	0.321848	0.50255	0.74785
COAD	GOBP_NEGATIVE_REGULATION_OF_MAPK_CASCADE	0.321506	0.265625	0.567716
COAD	GOBP_GLUTATHIONE_TRANSPORT	0.32143	0.0210777	0.163944
COAD	GOBP_BONE_MARROW_DEVELOPMENT	0.321187	0.0579655	0.272894
COAD	GOBP_HISTONE_H4_R3_METHYLATION	0.321128	0.0588192	0.274101
COAD	GOBP_ATF6_MEDIATED_UNFOLDED_PROTEIN_RESPONSE	0.320806	0.0397477	0.227734
COAD	GOBP_POSITIVE_REGULATION_OF_PROTEIN_LOCALIZATION_TO_CELL_PERIPHERY	0.320761	0.0275292	0.189634
COAD	GOBP_ANOIKIS	0.320754	0.0165564	0.148422
COAD	GOBP_REGULATION_OF_NUCLEOBASE_CONTAINING_COMPOUND_TRANSPORT	0.320621	0.178892	0.473752
COAD	GOBP_INTERLEUKIN_17_MEDIATED_SIGNALING_PATHWAY	0.319852	0.153412	0.44424
COAD	GOBP_DNA_TOPOLOGICAL_CHANGE	0.319544	0.0782011	0.322199
COAD	REACTOME_CONSTITUTIVE_SIGNALING_BY_AKT1_E17K_IN_CANCER	0.319243	0.0293862	0.197211
COAD	GOBP_MIRNA_CATABOLIC_PROCESS	0.319156	0.0133831	0.131874
COAD	GOBP_MITOTIC_RECOMBINATION	0.319117	0.16094	0.450734
COAD	GOBP_CHLORIDE_TRANSPORT	0.319075	0.116709	0.392438
COAD	GOBP_ERBB2_ERBB4_SIGNALING_PATHWAY	0.31902	0.024117	0.176608
COAD	GOBP_RESPONSE_TO_HERBICIDE	0.318693	0.00962837	0.110726
COAD	GOBP_CORTICOSTEROID_HORMONE_SECRETION	0.318669	0.0129101	0.129869
COAD	GOBP_POSITIVE_REGULATION_OF_ACTIVIN_RECEPTOR_SIGNALING_PATHWAY	0.318315	0.0739561	0.312457
COAD	GOBP_REGULATION_OF_RAB_PROTEIN_SIGNAL_TRANSDUCTION	0.318248	0.122813	0.402431
COAD	GOBP_TANGENTIAL_MIGRATION_FROM_THE_SUBVENTRICULAR_ZONE_TO_THE_OLFACTORY_BULB	0.318013	0.139164	0.426837
COAD	GOBP_PROTEIN_LOCALIZATION_TO_PLASMA_MEMBRANE	0.31799	0.370762	0.656326
COAD	GOBP_PHOTORECEPTOR_CELL_DEVELOPMENT	0.317845	0.0266392	0.185762
COAD	REACTOME_SIGNALING_BY_CYTOSOLIC_FGFR1_FUSION_MUTANTS	0.317793	0.103847	0.370246
COAD	GOBP_HINDGUT_DEVELOPMENT	0.317581	0.0174462	0.151878
COAD	GOBP_POSITIVE_REGULATION_OF_INTRACELLULAR_PROTEIN_TRANSPORT	0.317499	0.103847	0.370246
COAD	REACTOME_GP1B_IX_V_ACTIVATION_SIGNALLING	0.317277	0.134092	0.419831
COAD	GOBP_REGULATION_OF_LOCOMOTION_INVOLVED_IN_LOCOMOTORY_BEHAVIOR	0.316923	0.00541282	0.0842704
COAD	GOBP_ENDOCARDIAL_CUSHION_FUSION	0.316626	0.024117	0.176608
COAD	GOBP_SUBTELOMERIC_HETEROCHROMATIN_FORMATION	0.316605	0.00319631	0.0653988
COAD	REACTOME_ESTROGEN_DEPENDENT_NUCLEAR_EVENTS_DOWNSTREAM_OF_ESR_MEMBRANE_SIGNALING	0.316541	0.0410001	0.231469
COAD	GOBP_OOGENESIS	0.316452	0.0266392	0.185762
COAD	REACTOME_RHO_GTPASES_ACTIVATE_ROCKS	0.316352	0.340696	0.636049
COAD	GOBP_REGULATION_OF_VESICLE_MEDIATED_TRANSPORT	0.31616	0.849877	0.941302
COAD	GOBP_DOPAMINE_TRANSPORT	0.315841	0.0229354	0.172409
COAD	GOBP_NEGATIVE_REGULATION_OF_CATALYTIC_ACTIVITY	0.315796	0.519045	0.759611
COAD	KEGG_SELENOAMINO_ACID_METABOLISM	0.315612	0.0515003	0.257823
COAD	GOBP_CARDIAC_CHAMBER_FORMATION	0.315514	0.16094	0.450734
COAD	REACTOME_DISEASES_OF_SIGNAL_TRANSDUCTION_BY_GROWTH_FACTOR_RECEPTORS_AND_SECOND_MESSENGERS	0.315295	0.312238	0.61147
COAD	GOBP_CATECHOL_CONTAINING_COMPOUND_METABOLIC_PROCESS	0.315283	0.0151616	0.141445
COAD	GOBP_NEGATIVE_REGULATION_OF_CHONDROCYTE_DIFFERENTIATION	0.315053	0.139164	0.426837
COAD	GOBP_MULTICELLULAR_ORGANISMAL_LEVEL_CHEMICAL_HOMEOSTASIS	0.314812	0.00910341	0.108308
COAD	GOBP_GLUCOSE_IMPORT_IN_RESPONSE_TO_INSULIN_STIMULUS	0.314671	0.127553	0.408923
COAD	GOBP_BLASTOCYST_FORMATION	0.314621	0.036758	0.219886
COAD	GOBP_POSITIVE_REGULATION_OF_VIRAL_GENOME_REPLICATION	0.314283	0.0632455	0.288724
COAD	GOBP_LONG_TERM_SYNAPTIC_POTENTIATION	0.314241	0.16094	0.450734
COAD	GOBP_REGULATION_OF_PHOSPHATIDYLINOSITOL_3_KINASE_SIGNALING	0.314209	0.527396	0.764633
COAD	GOBP_CELL_PROLIFERATION_INVOLVED_IN_METANEPHROS_DEVELOPMENT	0.313991	0.0279837	0.191397
COAD	GOBP_TISSUE_REMODELING	0.313675	0.565805	0.790584
COAD	GOBP_PHOSPHAGEN_METABOLIC_PROCESS	0.313583	0.0588192	0.274101
COAD	REACTOME_RRNA_PROCESSING	0.313426	0.454776	0.715656
COAD	GOBP_REGULATION_OF_TELOMERE_MAINTENANCE_IN_RESPONSE_TO_DNA_DAMAGE	0.313258	0.0436054	0.236746
COAD	GOBP_NEGATIVE_REGULATION_OF_RESPONSE_TO_STIMULUS	0.313215	0.745928	0.893093
COAD	GOBP_POSITIVE_REGULATION_OF_TRANSLATION_IN_RESPONSE_TO_ENDOPLASMIC_RETICULUM_STRESS	0.312572	0.0373401	0.221444
COAD	GOBP_POSITIVE_REGULATION_OF_PROTEIN_POLYMERIZATION	0.312538	0.209715	0.508563
COAD	GOBP_REGULATION_OF_ACTIN_FILAMENT_BUNDLE_ASSEMBLY	0.312202	0.398827	0.675958
COAD	REACTOME_DEFECTIVE_B4GALT7_CAUSES_EDS_PROGEROID_TYPE	0.312064	0.142627	0.43074
COAD	GOBP_SULFUR_COMPOUND_CATABOLIC_PROCESS	0.311975	0.224041	0.524178
COAD	GOBP_REGULATION_OF_CHONDROCYTE_DEVELOPMENT	0.311871	0.0422858	0.233529
COAD	GOBP_OMEGA_HYDROXYLASE_P450_PATHWAY	0.311835	0.0379301	0.222886
COAD	GOBP_HEAD_DEVELOPMENT	0.31164	0.315321	0.614882
COAD	GOBP_HEART_VALVE_FORMATION	0.311371	0.0998193	0.362456
COAD	GOBP_REGULATION_OF_LOCOMOTION	0.311266	0.976966	0.991577
COAD	GOBP_G0_TO_G1_TRANSITION	0.310863	0.0837841	0.333924
COAD	GOBP_MRNA_ALTERNATIVE_POLYADENYLATION	0.310823	0.110846	0.380964
COAD	GOBP_REGULATION_OF_CELLULAR_KETONE_METABOLIC_PROCESS	0.310732	0.105218	0.37156
COAD	REACTOME_DOPAMINE_NEUROTRANSMITTER_RELEASE_CYCLE	0.310606	0.061443	0.283585
COAD	GOBP_CIRCADIAN_RHYTHM	0.310572	0.221606	0.521902
COAD	GOBP_NEGATIVE_REGULATION_OF_RESPONSE_TO_ENDOPLASMIC_RETICULUM_STRESS	0.310472	0.0660309	0.295697
COAD	GOBP_SMOOTH_MUSCLE_CELL_DIFFERENTIATION	0.310039	0.357201	0.646694
COAD	GOBP_TRANSCRIPTION_COUPLED_NUCLEOTIDE_EXCISION_REPAIR	0.310017	0.137457	0.424847
COAD	GOBP_L_GLUTAMINE_IMPORT_ACROSS_PLASMA_MEMBRANE	0.309971	0.017145	0.15048
COAD	REACTOME_NR1H2_AND_NR1H3_MEDIATED_SIGNALING	0.309865	0.205091	0.50407
COAD	GOBP_NEUTRAL_LIPID_BIOSYNTHETIC_PROCESS	0.309723	0.0477746	0.248062
COAD	GOBP_REGULATION_OF_MESODERM_DEVELOPMENT	0.309646	0.0416387	0.232352
COAD	GOBP_EXCRETION	0.309458	0.0308487	0.200195
COAD	REACTOME_METABOLIC_DISORDERS_OF_BIOLOGICAL_OXIDATION_ENZYMES	0.309446	0.0442781	0.238118
COAD	GOBP_NEGATIVE_REGULATION_OF_LIPID_KINASE_ACTIVITY	0.309374	0.0237174	0.175684
COAD	GOBP_RENAL_FILTRATION	0.308828	0.168743	0.460412
COAD	REACTOME_PHASE_3_RAPID_REPOLARISATION	0.308614	0.00671204	0.0941541
COAD	GOBP_REGULATION_OF_MUSCLE_ORGAN_DEVELOPMENT	0.308593	0.0579655	0.272894
COAD	GOBP_WNT_PROTEIN_SECRETION	0.308592	0.00164899	0.045018
COAD	GOBP_REGULATION_OF_STRESS_ACTIVATED_PROTEIN_KINASE_SIGNALING_CASCADE	0.307965	0.420692	0.691137
COAD	GOBP_OVULATION_CYCLE_PROCESS	0.30788	0.157142	0.447114
COAD	GOBP_EPITHELIAL_CELL_DEVELOPMENT	0.307844	0.406038	0.68135
COAD	GOBP_GLUTAMATE_RECEPTOR_SIGNALING_PATHWAY	0.30713	0.0429413	0.235262
COAD	GOBP_RESPONSE_TO_MITOCHONDRIAL_DEPOLARISATION	0.307094	0.0373401	0.221444
COAD	GOBP_RESPONSE_TO_NITROGEN_COMPOUND	0.306869	0.688415	0.860251
COAD	GOBP_RIBOSOMAL_LARGE_SUBUNIT_ASSEMBLY	0.30686	0.124377	0.404531
COAD	GOBP_MONOACYLGLYCEROL_METABOLIC_PROCESS	0.306829	0.0237174	0.175684
COAD	REACTOME_AMPK_INHIBITS_CHREBP_TRANSCRIPTIONAL_ACTIVATION_ACTIVITY	0.306659	0.024117	0.176608
COAD	GOBP_NEGATIVE_REGULATION_OF_METALLOENDOPEPTIDASE_ACTIVITY	0.306372	0.0803968	0.327051
COAD	REACTOME_FGFR2_ALTERNATIVE_SPLICING	0.306222	0.0632455	0.288724
COAD	GOBP_INTRACELLULAR_RECEPTOR_SIGNALING_PATHWAY	0.306186	0.519045	0.759611
COAD	GOBP_ANTIFUNGAL_HUMORAL_RESPONSE	0.306159	0.0136254	0.133037
COAD	REACTOME_N_GLYCAN_ANTENNAE_ELONGATION	0.306102	0.017145	0.15048
COAD	GOBP_POSITIVE_REGULATION_OF_LIPID_CATABOLIC_PROCESS	0.306093	0.033962	0.210748
COAD	GOBP_REGULATION_OF_ERBB_SIGNALING_PATHWAY	0.306022	0.0579655	0.272894
COAD	GOBP_RETICULOPHAGY	0.30556	0.00999317	0.112112
COAD	GOBP_INOSITOL_LIPID_MEDIATED_SIGNALING	0.305482	0.693145	0.862137
COAD	REACTOME_SIGNALING_BY_NTRK2_TRKB	0.305228	0.0328957	0.207335
COAD	GOBP_RESPONSE_TO_CAMP	0.305215	0.185196	0.481579
COAD	GOBP_BASEMENT_MEMBRANE_ORGANIZATION	0.305142	0.374202	0.659145
COAD	GOBP_DETECTION_OF_MECHANICAL_STIMULUS	0.3051	0.0328957	0.207335
COAD	GOBP_COLLECTING_DUCT_DEVELOPMENT	0.305065	0.0345062	0.211537
COAD	GOBP_ELASTIC_FIBER_ASSEMBLY	0.304995	0.312238	0.61147
COAD	GOBP_CELL_MIGRATION_IN_HINDBRAIN	0.304913	0.0373401	0.221444
COAD	GOBP_REGULATION_OF_CARBOHYDRATE_METABOLIC_PROCESS	0.304863	0.170737	0.463884
COAD	GOBP_POSITIVE_REGULATION_OF_APOPTOTIC_PROCESS_INVOLVED_IN_DEVELOPMENT	0.304782	0.0623388	0.286485
COAD	GOBP_POSITIVE_REGULATION_OF_APOPTOTIC_PROCESS_INVOLVED_IN_MORPHOGENESIS	0.304782	0.0623388	0.286485
COAD	GOBP_CEREBELLAR_PURKINJE_CELL_GRANULE_CELL_PRECURSOR_CELL_SIGNALING_INVOLVED_IN_REGULATION_OF_GRANULE_CELL_PRECURSOR_CELL_PROLIFERATION	0.304595	0.00347195	0.0677311
COAD	REACTOME_NCAM_SIGNALING_FOR_NEURITE_OUT_GROWTH	0.304529	0.236504	0.537925
COAD	GOBP_PROTEIN_O_LINKED_MANNOSYLATION	0.304371	0.090905	0.34531
COAD	GOBP_HISTONE_H3_K4_TRIMETHYLATION	0.304239	0.155268	0.446796
COAD	REACTOME_CELL_EXTRACELLULAR_MATRIX_INTERACTIONS	0.304033	0.548569	0.779499
COAD	GOBP_SELF_PROTEOLYSIS	0.303913	0.00326328	0.0659292
COAD	GOBP_REGULATION_OF_RNA_BINDING	0.303714	0.0884791	0.341069
COAD	GOBP_LEUKOTRIENE_D4_METABOLIC_PROCESS	0.30369	0.139164	0.426837
COAD	GOBP_ESTABLISHMENT_OF_ENDOTHELIAL_INTESTINAL_BARRIER	0.303608	0.0546532	0.264537
COAD	GOBP_PROTEIN_DEGLYCOSYLATION	0.303602	0.017752	0.15302
COAD	GOBP_AV_NODE_CELL_TO_BUNDLE_OF_HIS_CELL_COMMUNICATION	0.303488	0.0120082	0.12606
COAD	GOBP_RETROGRADE_TRANS_SYNAPTIC_SIGNALING_BY_LIPID	0.30328	0.00138179	0.0414839
COAD	GOBP_PROLINE_TRANSMEMBRANE_TRANSPORT	0.303274	0.0429413	0.235262
COAD	GOBP_REGULATION_OF_CELLULAR_CARBOHYDRATE_METABOLIC_PROCESS	0.302722	0.0998193	0.362456
COAD	GOBP_NEGATIVE_REGULATION_OF_MUSCLE_ORGAN_DEVELOPMENT	0.302721	0.0485011	0.249682
COAD	GOBP_NUCLEAR_MIGRATION_ALONG_MICROTUBULE	0.302561	0.0782011	0.322199
COAD	KEGG_MTOR_SIGNALING_PATHWAY	0.302514	0.00658329	0.093574
COAD	REACTOME_LATE_SARS_COV_2_INFECTION_EVENTS	0.302406	0.0174462	0.151878
COAD	GOBP_CARDIAC_VENTRICLE_FORMATION	0.30239	0.157142	0.447114
COAD	KEGG_NON_HOMOLOGOUS_END_JOINING	0.302327	0.0679435	0.300216
COAD	GOBP_POSITIVE_REGULATION_OF_DNA_REPAIR	0.302152	0.324687	0.622564
COAD	GOBP_WATER_TRANSPORT	0.301883	0.0729248	0.311929
COAD	GOBP_REGULATION_OF_RHO_PROTEIN_SIGNAL_TRANSDUCTION	0.301829	0.474365	0.727822
COAD	GOBP_MAMMARY_GLAND_EPITHELIAL_CELL_DIFFERENTIATION	0.301639	0.0207224	0.162359
COAD	GOBP_NEURAL_CREST_CELL_DIFFERENTIATION	0.301331	0.246821	0.548319
COAD	REACTOME_NEGATIVE_REGULATION_OF_TCF_DEPENDENT_SIGNALING_BY_WNT_LIGAND_ANTAGONISTS	0.301158	0.0203722	0.16066
COAD	GOBP_CONVERGENT_EXTENSION_INVOLVED_IN_GASTRULATION	0.301122	0.0245224	0.177286
COAD	GOBP_RECEPTOR_INTERNALIZATION	0.301066	0.303111	0.60528
COAD	GOBP_TYROSINE_METABOLIC_PROCESS	0.301014	0.0186978	0.156009
COAD	REACTOME_PLATELET_AGGREGATION_PLUG_FORMATION	0.30032	0.187333	0.484522
COAD	GOBP_REGULATION_OF_GASTRULATION	0.300286	0.027081	0.187755
COAD	GOBP_JNK_CASCADE	0.300153	0.265625	0.567716
COAD	GOBP_MANNOSYLATION	0.300075	0.340696	0.636049
COAD	GOBP_ENDOTHELIAL_CELL_APOPTOTIC_PROCESS	0.300007	0.367342	0.654117
COAD	GOBP_POSITIVE_REGULATION_OF_PROTEIN_CATABOLIC_PROCESS_IN_THE_VACUOLE	0.299899	0.0180625	0.154316
COAD	GOBP_POSITIVE_REGULATION_OF_HYDROGEN_PEROXIDE_MEDIATED_PROGRAMMED_CELL_DEATH	0.299884	0.0373401	0.221444
COAD	REACTOME_RNA_POLYMERASE_II_TRANSCRIPTION	0.299849	0.578899	0.800065
COAD	GOBP_VACUOLAR_TRANSPORT	0.299623	0.244212	0.54567
COAD	GOBP_UTERUS_MORPHOGENESIS	0.299504	0.0159855	0.146298
COAD	REACTOME_O_GLYCOSYLATION_OF_TSR_DOMAIN_CONTAINING_PROTEINS	0.29939	0.417	0.689065
COAD	REACTOME_TRNA_PROCESSING	0.299379	0.398827	0.675958
COAD	GOBP_BRANCHING_MORPHOGENESIS_OF_A_NERVE	0.299342	0.00574252	0.0864698
COAD	GOBP_POSITIVE_REGULATION_OF_SODIUM_PROTON_ANTIPORTER_ACTIVITY	0.299038	0.155268	0.446796
COAD	GOBP_GAMMA_AMINOBUTYRIC_ACID_IMPORT	0.299021	0.00541282	0.0842704
COAD	GOBP_REGULATION_OF_TRANSFERASE_ACTIVITY	0.298733	0.254762	0.557101
COAD	GOBP_GLOMERULAR_EPITHELIAL_CELL_DEVELOPMENT	0.298419	0.095917	0.355383
COAD	GOBP_NEGATIVE_REGULATION_OF_SCHWANN_CELL_PROLIFERATION	0.298006	0.0771217	0.319116
COAD	GOBP_NEGATIVE_REGULATION_OF_LOCOMOTION	0.297853	0.688415	0.860251
COAD	REACTOME_COLLAGEN_CHAIN_TRIMERIZATION	0.297698	0.384638	0.665725
COAD	GOBP_OLEFINIC_COMPOUND_METABOLIC_PROCESS	0.29753	0.119731	0.398289
COAD	GOBP_REGULATION_OF_VITAMIN_D_RECEPTOR_SIGNALING_PATHWAY	0.297407	0.024117	0.176608
COAD	GOBP_CELL_MOTILITY	0.297312	0.870038	0.950522
COAD	REACTOME_DEFECTIVE_B4GALT1_CAUSES_B4GALT1_CDG_CDG_2D	0.297298	0.406038	0.68135
COAD	GOBP_REGULATION_OF_PROTEIN_FOLDING	0.29714	0.105218	0.37156
COAD	REACTOME_BETA_OXIDATION_OF_PRISTANOYL_COA	0.297115	0.196065	0.494368
COAD	GOBP_NEGATIVE_REGULATION_OF_COLLATERAL_SPROUTING	0.297003	0.0410001	0.231469
COAD	GOBP_GAMMA_AMINOBUTYRIC_ACID_TRANSPORT	0.296944	0.0470573	0.245529
COAD	GOBP_CORTICAL_CYTOSKELETON_ORGANIZATION	0.296944	0.233973	0.534565
COAD	GOBP_HEME_TRANSPORT	0.296845	0.0157066	0.144985
COAD	GOBP_REGULATION_OF_SYNAPTIC_TRANSMISSION_DOPAMINERGIC	0.296766	0.0196874	0.158106
COAD	GOBP_POSITIVE_REGULATION_OF_RESPONSE_TO_OXIDATIVE_STRESS	0.296665	0.0410001	0.231469
COAD	GOBP_PROTEIN_PALMITOYLATION	0.296447	0.0275292	0.189634
COAD	GOBP_VITAMIN_D_RECEPTOR_SIGNALING_PATHWAY	0.296265	0.0214384	0.165812
COAD	GOBP_EXOCRINE_SYSTEM_DEVELOPMENT	0.29621	0.0492368	0.251588
COAD	GOBP_MEMBRANE_PROTEIN_INTRACELLULAR_DOMAIN_PROTEOLYSIS	0.296081	0.0397477	0.227734
COAD	REACTOME_RUNX2_REGULATES_CHONDROCYTE_MATURATION	0.296006	0.0298669	0.198776
COAD	GOBP_GROWTH_HORMONE_SECRETION	0.295898	0.13079	0.414205
COAD	GOBP_HAIR_FOLLICLE_MATURATION	0.295732	0.0562891	0.26921
COAD	GOBP_PROTEIN_CATABOLIC_PROCESS_IN_THE_VACUOLE	0.29555	0.0131447	0.130594
COAD	GOBP_ERBB2_SIGNALING_PATHWAY	0.295285	0.0792928	0.324202
COAD	GOBP_NEGATIVE_REGULATION_OF_MUSCLE_TISSUE_DEVELOPMENT	0.295261	0.119731	0.398289
COAD	GOBP_ACTIVATION_OF_TRANSMEMBRANE_RECEPTOR_PROTEIN_TYROSINE_KINASE_ACTIVITY	0.295149	0.0109596	0.118805
COAD	REACTOME_DOPAMINE_RECEPTORS	0.295123	0.0921378	0.348345
COAD	GOBP_SENSORY_PERCEPTION_OF_BITTER_TASTE	0.29462	0.0538503	0.262895
COAD	GOBP_NEGATIVE_REGULATION_OF_CELLULAR_RESPONSE_TO_VASCULAR_ENDOTHELIAL_GROWTH_FACTOR_STIMULUS	0.294079	0.0442781	0.238118
COAD	GOBP_AMINO_ACID_BETAINE_TRANSPORT	0.293859	0.0107599	0.117167
COAD	GOBP_LUNG_SACCULE_DEVELOPMENT	0.29376	0.0397477	0.227734
COAD	GOBP_PROTEIN_HETEROOLIGOMERIZATION	0.293562	0.0546532	0.264537
COAD	REACTOME_REGULATION_OF_COMMISSURAL_AXON_PATHFINDING_BY_SLIT_AND_ROBO	0.293484	0.0538503	0.262895
COAD	GOBP_OXYGEN_METABOLIC_PROCESS	0.293477	0.0229354	0.172409
COAD	GOBP_FORMATION_OF_TRANSLATION_PREINITIATION_COMPLEX	0.293278	0.121264	0.400213
COAD	GOBP_DETECTION_OF_CALCIUM_ION	0.29308	0.0739561	0.312457
COAD	GOBP_AV_NODE_CELL_TO_BUNDLE_OF_HIS_CELL_SIGNALING	0.293031	0.00645677	0.092733
COAD	GOBP_CATECHOLAMINE_TRANSPORT	0.292772	0.0985047	0.359988
COAD	GOBP_RESPONSE_TO_INSECTICIDE	0.292658	0.0180625	0.154316
COAD	GOBP_REGULATION_OF_GENE_EXPRESSION_BY_GENOMIC_IMPRINTING	0.29259	0.0328957	0.207335
COAD	GOBP_ESTABLISHMENT_OF_EPITHELIAL_CELL_POLARITY	0.292455	0.109417	0.378619
COAD	REACTOME_RUNX1_REGULATES_TRANSCRIPTION_OF_GENES_INVOLVED_IN_INTERLEUKIN_SIGNALING	0.292379	0.0449596	0.240308
COAD	REACTOME_RRNA_MODIFICATION_IN_THE_NUCLEUS_AND_CYTOSOL	0.292201	0.413327	0.687712
COAD	KEGG_RENIN_ANGIOTENSIN_SYSTEM	0.29211	0.0946437	0.352836
COAD	GOBP_MIRNA_MEDIATED_GENE_SILENCING_BY_INHIBITION_OF_TRANSLATION	0.291902	0.17275	0.467112
COAD	REACTOME_GASTRULATION	0.291887	0.105218	0.37156
COAD	GOBP_REGULATION_OF_POSTSYNAPTIC_NEUROTRANSMITTER_RECEPTOR_ACTIVITY	0.291804	0.0303544	0.199268
COAD	GOBP_RHYTHMIC_BEHAVIOR	0.291779	0.0588192	0.274101
COAD	GOBP_SCHWANN_CELL_DEVELOPMENT	0.291653	0.116709	0.392438
COAD	REACTOME_MTORC1_MEDIATED_SIGNALLING	0.291117	0.0596833	0.277189
COAD	GOBP_PROTEIN_TARGETING_TO_VACUOLE	0.291	0.0588192	0.274101
COAD	GOBP_RIBOSOMAL_SMALL_SUBUNIT_BIOGENESIS	0.29084	0.306134	0.607289
COAD	GOBP_LATERAL_MESODERM_DEVELOPMENT	0.290826	0.0861058	0.337455
COAD	GOBP_SKELETAL_MUSCLE_THIN_FILAMENT_ASSEMBLY	0.290823	0.0129101	0.129869
COAD	GOBP_EXCITATORY_CHEMICAL_SYNAPTIC_TRANSMISSION	0.290804	0.0203722	0.16066
COAD	GOBP_WOUND_HEALING	0.290778	0.578899	0.800065
COAD	GOBP_NEGATIVE_REGULATION_OF_PROTEIN_K63_LINKED_UBIQUITINATION	0.290737	0.0650914	0.293124
COAD	GOBP_HEPARAN_SULFATE_PROTEOGLYCAN_BIOSYNTHETIC_PROCESS_POLYSACCHARIDE_CHAIN_BIOSYNTHETIC_PROCESS	0.290715	0.00400685	0.0727193
COAD	GOBP_ENDOSOME_TO_LYSOSOME_TRANSPORT	0.290687	0.0861058	0.337455
COAD	GOBP_POSITIVE_REGULATION_OF_AMINE_TRANSPORT	0.290456	0.168743	0.460412
COAD	REACTOME_CREB3_FACTORS_ACTIVATE_GENES	0.290221	0.0391338	0.226506
COAD	GOBP_MIDBRAIN_DOPAMINERGIC_NEURON_DIFFERENTIATION	0.290184	0.0289121	0.19539
COAD	GOBP_METENCEPHALON_DEVELOPMENT	0.290118	0.0884791	0.341069
COAD	GOBP_LEARNED_VOCALIZATION_BEHAVIOR_OR_VOCAL_LEARNING	0.290061	0.0350578	0.213695
COAD	GOBP_REGULATION_OF_ACTION_POTENTIAL	0.289992	0.0896854	0.343112
COAD	GOBP_TRANS_SYNAPTIC_SIGNALING_BY_LIPID	0.289959	0.00141286	0.0420238
COAD	GOBP_NEUROTRANSMITTER_CATABOLIC_PROCESS	0.289949	0.0262037	0.184729
COAD	REACTOME_ROLE_OF_SECOND_MESSENGERS_IN_NETRIN_1_SIGNALING	0.289917	0.0165564	0.148422
COAD	REACTOME_L1CAM_INTERACTIONS	0.289764	0.26288	0.565107
COAD	GOBP_SULFATE_TRANSPORT	0.289656	0.0303544	0.199268
COAD	GOBP_INTERNEURON_MIGRATION_FROM_THE_SUBPALLIUM_TO_THE_CORTEX	0.289449	0.0350578	0.213695
COAD	GOBP_DIADENOSINE_POLYPHOSPHATE_METABOLIC_PROCESS	0.289366	0.0350578	0.213695
COAD	GOBP_HIPPOCAMPUS_DEVELOPMENT	0.28923	0.0233236	0.174375
COAD	GOBP_POSITIVE_REGULATION_OF_NIK_NF_KAPPAB_SIGNALING	0.28915	0.413327	0.687712
COAD	REACTOME_TRANSLATION_OF_SARS_COV_2_STRUCTURAL_PROTEINS	0.289097	0.0183778	0.155493
COAD	GOBP_MATURATION_OF_SSU_RRNA	0.289032	0.363942	0.651312
COAD	GOBP_FC_RECEPTOR_MEDIATED_STIMULATORY_SIGNALING_PATHWAY	0.288942	0.285394	0.585303
COAD	GOBP_REGULATION_OF_MONOCYTE_DIFFERENTIATION	0.288918	0.391694	0.670233
COAD	GOBP_REGULATION_OF_VIRAL_GENOME_REPLICATION	0.288883	0.224041	0.524178
COAD	REACTOME_MRNA_SPLICING_MINOR_PATHWAY	0.288333	0.140887	0.428441
COAD	REACTOME_IRAK2_MEDIATED_ACTIVATION_OF_TAK1_COMPLEX	0.288193	0.00470901	0.0783778
COAD	GOBP_LYMPH_VESSEL_MORPHOGENESIS	0.288174	0.273979	0.573362
COAD	GOBP_PENTOSE_METABOLIC_PROCESS	0.288164	0.0650914	0.293124
COAD	GOBP_TRYPTOPHAN_TRANSPORT	0.288153	0.0477746	0.248062
COAD	REACTOME_PTK6_REGULATES_RHO_GTPASES_RAS_GTPASE_AND_MAP_KINASES	0.287836	0.189489	0.487091
COAD	GOBP_BONE_REMODELING	0.287721	0.271175	0.57209
COAD	GOBP_MECHANOSENSORY_BEHAVIOR	0.287701	0.038528	0.2253
COAD	GOBP_CARDIAC_RIGHT_VENTRICLE_MORPHOGENESIS	0.287586	0.153412	0.44424
COAD	KEGG_VALINE_LEUCINE_AND_ISOLEUCINE_BIOSYNTHESIS	0.287037	0.140887	0.428441
COAD	GOBP_PROTEIN_LOCALIZATION_TO_LYSOSOME	0.286626	0.106603	0.374121
COAD	KEGG_HEDGEHOG_SIGNALING_PATHWAY	0.28645	0.0499818	0.25338
COAD	REACTOME_SARS_COV_2_MODULATES_AUTOPHAGY	0.286425	0.0449596	0.240308
COAD	GOBP_DETECTION_OF_VIRUS	0.286397	0.00574252	0.0864698
COAD	GOBP_REGULATION_OF_RECEPTOR_INTERNALIZATION	0.286285	0.093384	0.351402
COAD	GOBP_MEIOTIC_DNA_DOUBLE_STRAND_BREAK_FORMATION	0.286089	0.0225529	0.170732
COAD	GOBP_REGULATION_OF_VENTRICULAR_CARDIAC_MUSCLE_CELL_ACTION_POTENTIAL	0.285902	0.0275292	0.189634
COAD	REACTOME_DOWNREGULATION_OF_ERBB4_SIGNALING	0.285851	0.0308487	0.200195
COAD	GOBP_REGULATION_OF_ADHERENS_JUNCTION_ORGANIZATION	0.285815	0.196065	0.494368
COAD	KEGG_PHOSPHATIDYLINOSITOL_SIGNALING_SYSTEM	0.285807	0.226496	0.525834
COAD	REACTOME_GLYCOGEN_BREAKDOWN_GLYCOGENOLYSIS	0.284951	0.125957	0.40597
COAD	GOBP_POSITIVE_REGULATION_OF_LOCOMOTION	0.284815	0.951397	0.984602
COAD	GOBP_ENTRY_INTO_HOST	0.284768	0.44707	0.711547
COAD	REACTOME_GRB7_EVENTS_IN_ERBB2_SIGNALING	0.284529	0.0162687	0.14749
COAD	GOBP_BLOOD_VESSEL_REMODELING	0.284524	0.309176	0.609186
COAD	GOBP_CARDIAC_VENTRICLE_MORPHOGENESIS	0.284422	0.231461	0.531473
COAD	KEGG_NEUROTROPHIN_SIGNALING_PATHWAY	0.284266	0.462556	0.720371
COAD	GOBP_SYNAPTIC_TRANSMISSION_DOPAMINERGIC	0.28368	0.0485011	0.249682
COAD	GOBP_BRANCHING_INVOLVED_IN_MAMMARY_GLAND_DUCT_MORPHOGENESIS	0.283626	0.0884791	0.341069
COAD	GOBP_NEGATIVE_REGULATION_OF_MONOCYTE_DIFFERENTIATION	0.283095	0.0233236	0.174375
COAD	GOBP_RETINAL_CONE_CELL_DIFFERENTIATION	0.282987	0.0422858	0.233529
COAD	GOBP_POST_GOLGI_VESICLE_MEDIATED_TRANSPORT	0.282716	0.466474	0.722503
COAD	GOBP_ENDOCARDIAL_CUSHION_TO_MESENCHYMAL_TRANSITION	0.282624	0.0328957	0.207335
COAD	REACTOME_APEX1_INDEPENDENT_RESOLUTION_OF_AP_SITES_VIA_THE_SINGLE_NUCLEOTIDE_REPLACEMENT_PATHWAY	0.282486	0.0492368	0.251588
COAD	REACTOME_SIGNALING_BY_FGFR4_IN_DISEASE	0.282262	0.0771217	0.319116
COAD	GOBP_POSITIVE_REGULATION_OF_ENDOTHELIAL_CELL_MATRIX_ADHESION_VIA_FIBRONECTIN	0.282255	0.0257743	0.183311
COAD	GOBP_TRANSFORMING_GROWTH_FACTOR_BETA_ACTIVATION	0.282202	0.205091	0.50407
COAD	GOBP_SCHWANN_CELL_PROLIFERATION	0.28167	0.0760545	0.316194
COAD	GOBP_SENSORY_ORGAN_DEVELOPMENT	0.281646	0.233973	0.534565
COAD	GOBP_AMINOACYL_TRNA_METABOLISM_INVOLVED_IN_TRANSLATIONAL_FIDELITY	0.281405	0.294163	0.596434
COAD	GOBP_NUCLEOSIDE_BISPHOSPHATE_CATABOLIC_PROCESS	0.281289	0.252095	0.555175
COAD	GOBP_UDP_GLUCOSE_METABOLIC_PROCESS	0.281177	0.0554661	0.266597
COAD	GOBP_POSITIVE_REGULATION_OF_HISTONE_DEACETYLASE_ACTIVITY	0.281119	0.0485011	0.249682
COAD	REACTOME_DEFECTIVE_ST3GAL3_CAUSES_MCT12_AND_EIEE15	0.280954	0.428134	0.697418
COAD	GOBP_ECTODERM_DEVELOPMENT	0.280881	0.0442781	0.238118
COAD	REACTOME_MELANIN_BIOSYNTHESIS	0.280835	0.0323733	0.205522
COAD	REACTOME_TRANSLOCATION_OF_SLC2A4_GLUT4_TO_THE_PLASMA_MEMBRANE	0.280734	0.151573	0.441701
COAD	GOBP_DNA_STRAND_ELONGATION	0.280602	0.391694	0.670233
COAD	GOBP_SNO_S_RNA_METABOLIC_PROCESS	0.280502	0.121264	0.400213
COAD	GOBP_LUNG_MORPHOGENESIS	0.280438	0.129164	0.412032
COAD	KEGG_SPLICEOSOME	0.280321	0.363942	0.651312
COAD	GOBP_RNA_POLYMERASE_I_PREINITIATION_COMPLEX_ASSEMBLY	0.280318	0.0485011	0.249682
COAD	REACTOME_ACTIVATED_NTRK2_SIGNALS_THROUGH_FYN	0.280205	0.0162687	0.14749
COAD	REACTOME_REGULATION_OF_RUNX1_EXPRESSION_AND_ACTIVITY	0.280188	0.209715	0.508563
COAD	GOBP_GDP_METABOLIC_PROCESS	0.280178	0.0530572	0.26114
COAD	GOBP_NEGATIVE_REGULATION_OF_NITRIC_OXIDE_METABOLIC_PROCESS	0.280117	0.122813	0.402431
COAD	REACTOME_N_GLYCAN_TRIMMING_IN_THE_ER_AND_CALNEXIN_CALRETICULIN_CYCLE	0.280095	0.0972039	0.357131
COAD	GOBP_NEGATIVE_REGULATION_OF_EXECUTION_PHASE_OF_APOPTOSIS	0.280016	0.0436054	0.236746
COAD	GOBP_PROTEIN_IMPORT	0.279948	0.0138714	0.134351
COAD	GOBP_THYROID_GLAND_DEVELOPMENT	0.27992	0.0921378	0.348345
COAD	KEGG_NON_SMALL_CELL_LUNG_CANCER	0.279657	0.16094	0.450734
COAD	GOBP_DEVELOPMENT_OF_SECONDARY_FEMALE_SEXUAL_CHARACTERISTICS	0.279634	0.017145	0.15048
COAD	GOBP_NEGATIVE_REGULATION_OF_BIOMINERAL_TISSUE_DEVELOPMENT	0.279632	0.180975	0.47678
COAD	GOBP_XENOPHAGY	0.279625	0.0345062	0.211537
COAD	GOBP_ENDOCARDIUM_MORPHOGENESIS	0.279552	0.0546532	0.264537
COAD	GOBP_HAIR_FOLLICLE_PLACODE_FORMATION	0.279521	0.108003	0.375885
COAD	GOBP_NEURONAL_ACTION_POTENTIAL	0.279045	0.0183778	0.155493
COAD	GOBP_REGULATION_OF_TRIGLYCERIDE_BIOSYNTHETIC_PROCESS	0.278913	0.0313499	0.201951
COAD	REACTOME_SIGNALING_BY_EGFR_IN_CANCER	0.278897	0.0699014	0.304264
COAD	GOBP_CARDIAC_MUSCLE_CELL_ACTION_POTENTIAL_INVOLVED_IN_CONTRACTION	0.278592	0.0946437	0.352836
COAD	GOBP_ALPHA_KETOGLUTARATE_TRANSPORT	0.278545	0.0884791	0.341069
COAD	GOBP_OSTEOCLAST_FUSION	0.278516	0.14975	0.440116
COAD	GOBP_HINDBRAIN_DEVELOPMENT	0.278512	0.13079	0.414205
COAD	GOBP_PEXOPHAGY	0.278489	0.00860416	0.106305
COAD	GOBP_POSITIVE_REGULATION_OF_TRANSCRIPTION_OF_NOTCH_RECEPTOR_TARGET	0.278379	0.16094	0.450734
COAD	GOBP_REGULATION_OF_POSTSYNAPTIC_SPECIALIZATION_ASSEMBLY	0.278374	0.0138714	0.134351
COAD	REACTOME_MITOCHONDRIAL_TRNA_AMINOACYLATION	0.278248	0.297126	0.598913
COAD	GOBP_POSITIVE_REGULATION_OF_ACTIN_FILAMENT_BUNDLE_ASSEMBLY	0.278203	0.374202	0.659145
COAD	GOBP_POSITIVE_REGULATION_OF_CYTOPLASMIC_TRANSPORT	0.27818	0.106603	0.374121
COAD	REACTOME_SUMOYLATION_OF_DNA_METHYLATION_PROTEINS	0.277989	0.0985047	0.359988
COAD	GOBP_TRANSCRIPTION_INITIATION_AT_RNA_POLYMERASE_III_PROMOTER	0.277879	0.13079	0.414205
COAD	GOBP_HEMIDESMOSOME_ASSEMBLY	0.277671	0.119731	0.398289
COAD	REACTOME_RUNX1_REGULATES_ESTROGEN_RECEPTOR_MEDIATED_TRANSCRIPTION	0.277323	0.00563066	0.085723
COAD	GOBP_CELLULAR_RESPONSE_TO_HORMONE_STIMULUS	0.277219	0.809862	0.923845
COAD	REACTOME_PLASMA_LIPOPROTEIN_REMODELING	0.277216	0.0708976	0.306798
COAD	GOBP_POSITIVE_REGULATION_OF_DNA_DEMETHYLATION	0.277051	0.202806	0.501912
COAD	GOBP_REGULATION_OF_TOOTH_MINERALIZATION	0.276864	0.0136254	0.133037
COAD	GOBP_POSITIVE_REGULATION_OF_METAPHASE_ANAPHASE_TRANSITION_OF_CELL_CYCLE	0.276785	0.134092	0.419831
COAD	GOBP_MAMMARY_GLAND_EPITHELIAL_CELL_PROLIFERATION	0.276584	0.0470573	0.245529
COAD	GOBP_PROTEIN_KINASE_C_ACTIVATING_G_PROTEIN_COUPLED_RECEPTOR_SIGNALING_PATHWAY	0.27646	0.0334252	0.208897
COAD	REACTOME_REGULATION_OF_PTEN_LOCALIZATION	0.276448	0.0174462	0.151878
COAD	GOBP_NEGATIVE_REGULATION_OF_ACTIN_FILAMENT_BUNDLE_ASSEMBLY	0.276421	0.207394	0.506116
COAD	REACTOME_FLT3_SIGNALING_IN_DISEASE	0.276342	0.155268	0.446796
COAD	GOBP_REGULATION_OF_SODIUM_PROTON_ANTIPORTER_ACTIVITY	0.276327	0.166766	0.45787
COAD	GOBP_REGULATION_OF_STEM_CELL_PROLIFERATION	0.276129	0.110846	0.380964
COAD	GOBP_REGULATION_OF_VASOCONSTRICTION	0.276093	0.191662	0.489285
COAD	GOBP_POSITIVE_REGULATION_OF_MITOTIC_SISTER_CHROMATID_SEGREGATION	0.275891	0.0861058	0.337455
COAD	GOBP_COMMISSURAL_NEURON_AXON_GUIDANCE	0.275692	0.0146334	0.138938
COAD	REACTOME_OTHER_INTERLEUKIN_SIGNALING	0.275638	0.312238	0.61147
COAD	GOBP_SPROUTING_ANGIOGENESIS	0.2756	0.770338	0.902583
COAD	GOBP_NEGATIVE_REGULATION_OF_STRIATED_MUSCLE_CELL_APOPTOTIC_PROCESS	0.275519	0.0896854	0.343112
COAD	GOBP_PHENOL_CONTAINING_COMPOUND_METABOLIC_PROCESS	0.27545	0.119731	0.398289
COAD	GOBP_DETECTION_OF_CELL_DENSITY	0.275366	0.0449596	0.240308
COAD	GOBP_SUBPALLIUM_DEVELOPMENT	0.275284	0.0136254	0.133037
COAD	GOBP_REGULATION_OF_SEQUESTERING_OF_ZINC_ION	0.275187	0.0196874	0.158106
COAD	GOBP_NEGATIVE_REGULATION_OF_PATHWAY_RESTRICTED_SMAD_PROTEIN_PHOSPHORYLATION	0.275145	0.146155	0.435797
COAD	GOBP_THALAMUS_DEVELOPMENT	0.275139	0.0138714	0.134351
COAD	GOBP_INTRACELLULAR_MONOATOMIC_ANION_HOMEOSTASIS	0.274994	0.064163	0.29112
COAD	GOBP_SPERM_EGG_RECOGNITION	0.274933	0.0669816	0.298153
COAD	REACTOME_PROCESSING_OF_CAPPED_INTRONLESS_PRE_MRNA	0.274927	0.147944	0.43788
COAD	GOBP_REGULATION_OF_CATECHOLAMINE_UPTAKE_INVOLVED_IN_SYNAPTIC_TRANSMISSION	0.274695	0.0760545	0.316194
COAD	GOBP_HISTONE_H2A_ACETYLATION	0.274629	0.0429413	0.235262
COAD	GOBP_SMOOTH_MUSCLE_CELL_CHEMOTAXIS	0.274394	0.134092	0.419831
COAD	GOBP_POSITIVE_REGULATION_OF_MONOCYTE_DIFFERENTIATION	0.274236	0.391694	0.670233
COAD	GOBP_NEGATIVE_REGULATION_OF_HYDROGEN_PEROXIDE_METABOLIC_PROCESS	0.274148	0.00910341	0.108308
COAD	GOBP_HOMOTYPIC_CELL_CELL_ADHESION	0.273944	0.439439	0.706401
COAD	REACTOME_MUSCLE_CONTRACTION	0.273642	0.424404	0.69404
COAD	REACTOME_PTK6_REGULATES_RTKS_AND_THEIR_EFFECTORS_AKT1_AND_DOK1	0.273469	0.00621026	0.0906792
COAD	GOBP_NEGATIVE_REGULATION_OF_GLYCOPROTEIN_METABOLIC_PROCESS	0.273412	0.0284446	0.193179
COAD	REACTOME_TRANSPORT_OF_MATURE_MRNAS_DERIVED_FROM_INTRONLESS_TRANSCRIPTS	0.273367	0.413327	0.687712
COAD	GOBP_NEGATIVE_REGULATION_OF_HISTONE_DEACETYLATION	0.273234	0.0186978	0.156009
COAD	GOBP_ATRIOVENTRICULAR_VALVE_DEVELOPMENT	0.273188	0.189489	0.487091
COAD	GOBP_NEGATIVE_REGULATION_OF_G0_TO_G1_TRANSITION	0.273153	0.0237174	0.175684
COAD	GOBP_HEMOSTASIS	0.273027	0.420692	0.691137
COAD	GOBP_EMBRYONIC_SKELETAL_SYSTEM_DEVELOPMENT	0.27271	0.254762	0.557101
COAD	REACTOME_XENOBIOTICS	0.272664	0.189489	0.487091
COAD	GOBP_RESPONSE_TO_LITHIUM_ION	0.272567	0.0180625	0.154316
COAD	GOBP_NEGATIVE_REGULATION_OF_STRESS_ACTIVATED_PROTEIN_KINASE_SIGNALING_CASCADE	0.272452	0.0313499	0.201951
COAD	GOBP_NEGATIVE_REGULATION_OF_BLOOD_VESSEL_ENDOTHELIAL_CELL_MIGRATION	0.272426	0.327849	0.62564
COAD	GOBP_REGULATION_OF_PROTEIN_LOCALIZATION_TO_CENTROSOME	0.272376	0.090905	0.34531
COAD	GOBP_EPITHELIAL_TUBE_BRANCHING_INVOLVED_IN_LUNG_MORPHOGENESIS	0.272362	0.134092	0.419831
COAD	KEGG_WNT_SIGNALING_PATHWAY	0.272079	0.118212	0.395697
COAD	GOBP_3_UTR_MEDIATED_MRNA_DESTABILIZATION	0.272054	0.273979	0.573362
COAD	REACTOME_IRE1ALPHA_ACTIVATES_CHAPERONES	0.272044	0.494408	0.741227
COAD	REACTOME_TRAF6_MEDIATED_IRF7_ACTIVATION_IN_TLR7_8_OR_9_SIGNALING	0.271965	0.00782626	0.101921
COAD	GOBP_POSITIVE_REGULATION_OF_CELL_MIGRATION_BY_VASCULAR_ENDOTHELIAL_GROWTH_FACTOR_SIGNALING_PATHWAY	0.271963	0.164806	0.455083
COAD	GOBP_POSITIVE_REGULATION_OF_CARTILAGE_DEVELOPMENT	0.271881	0.193854	0.491625
COAD	GOBP_LENS_MORPHOGENESIS_IN_CAMERA_TYPE_EYE	0.271874	0.129164	0.412032
COAD	REACTOME_SIGNALING_BY_ERBB2_IN_CANCER	0.271805	0.090905	0.34531
COAD	KEGG_ERBB_SIGNALING_PATHWAY	0.271609	0.26288	0.565107
COAD	GOBP_DNA_REPAIR_DEPENDENT_CHROMATIN_REMODELING	0.2716	0.0298669	0.198776
COAD	GOBP_TENDON_DEVELOPMENT	0.271353	0.115221	0.389609
COAD	GOBP_NUCLEAR_TRANSCRIBED_MRNA_CATABOLIC_PROCESS_DEADENYLATION_DEPENDENT_DECAY	0.271249	0.318423	0.616936
COAD	GOBP_NEGATIVE_REGULATION_OF_STEM_CELL_DIFFERENTIATION	0.271188	0.187333	0.484522
COAD	REACTOME_SYNDECAN_INTERACTIONS	0.271102	0.357201	0.646694
COAD	GOBP_RIBONUCLEOPROTEIN_COMPLEX_LOCALIZATION	0.27105	0.196065	0.494368
COAD	GOBP_POSITIVE_REGULATION_OF_HEART_GROWTH	0.270974	0.0985047	0.359988
COAD	GOBP_HETEROPHILIC_CELL_CELL_ADHESION_VIA_PLASMA_MEMBRANE_CELL_ADHESION_MOLECULES	0.270954	0.212056	0.51064
COAD	GOBP_NEPHRON_MORPHOGENESIS	0.270836	0.147944	0.43788
COAD	GOBP_INTERNEURON_MIGRATION	0.270797	0.384638	0.665725
COAD	GOBP_POSITIVE_REGULATION_OF_SODIUM_ION_TRANSMEMBRANE_TRANSPORT	0.270658	0.202806	0.501912
COAD	GOBP_LUNG_ASSOCIATED_MESENCHYME_DEVELOPMENT	0.27063	0.125957	0.40597
COAD	GOBP_PROTEIN_UFMYLATION	0.270528	0.0356169	0.216146
COAD	GOBP_NEGATIVE_REGULATION_OF_MORPHOGENESIS_OF_AN_EPITHELIUM	0.270081	0.132433	0.417624
COAD	KEGG_LYSINE_DEGRADATION	0.270068	0.224041	0.524178
COAD	GOBP_NEURON_NEURON_SYNAPTIC_TRANSMISSION	0.270038	0.0345062	0.211537
COAD	GOBP_PHOSPHATIDYLINOSITOL_3_KINASE_SIGNALING	0.270021	0.614497	0.819755
COAD	GOBP_CELLULAR_RESPONSE_TO_STEROL	0.269985	0.106603	0.374121
COAD	KEGG_LEUKOCYTE_TRANSENDOTHELIAL_MIGRATION	0.269915	0.63265	0.830181
COAD	GOBP_T_CELL_TOLERANCE_INDUCTION	0.269827	0.178892	0.473752
COAD	GOBP_LOCALIZATION_WITHIN_MEMBRANE	0.269742	0.431884	0.699859
COAD	GOBP_REGULATION_OF_PLATELET_DERIVED_GROWTH_FACTOR_RECEPTOR_ALPHA_SIGNALING_PATHWAY	0.269688	0.0249337	0.179318
COAD	REACTOME_SIGNALING_BY_TYPE_1_INSULIN_LIKE_GROWTH_FACTOR_1_RECEPTOR_IGF1R	0.269542	0.157142	0.447114
COAD	GOBP_POSITIVE_REGULATION_OF_CHOLESTEROL_BIOSYNTHETIC_PROCESS	0.26954	0.0760545	0.316194
COAD	GOBP_TOLERANCE_INDUCTION_TO_SELF_ANTIGEN	0.269453	0.0284446	0.193179
COAD	REACTOME_RNA_POLYMERASE_III_TRANSCRIPTION_INITIATION_FROM_TYPE_1_PROMOTER	0.269357	0.187333	0.484522
COAD	GOBP_REGULATION_OF_MICROVILLUS_LENGTH	0.269073	0.0262037	0.184729
COAD	GOBP_NEUROTRANSMITTER_SECRETION	0.269052	0.124377	0.404531
COAD	GOBP_POTASSIUM_ION_IMPORT_ACROSS_PLASMA_MEMBRANE	0.268804	0.0079766	0.102358
COAD	GOBP_AMACRINE_CELL_DIFFERENTIATION	0.268791	0.0229354	0.172409
COAD	GOBP_MESENCHYMAL_CELL_DEVELOPMENT	0.268738	0.118212	0.395697
COAD	GOBP_EMBRYONIC_DIGIT_MORPHOGENESIS	0.268596	0.125957	0.40597
COAD	GOBP_REGULATION_OF_CELLULAR_RESPONSE_TO_GROWTH_FACTOR_STIMULUS	0.268364	0.688415	0.860251
COAD	GOBP_RRNA_TRANSCRIPTION	0.268361	0.198293	0.497644
COAD	REACTOME_INTEGRIN_SIGNALING	0.268291	0.353861	0.645863
COAD	GOBP_RESPONSE_TO_BMP	0.268267	0.413327	0.687712
COAD	KEGG_PRIMARY_BILE_ACID_BIOSYNTHESIS	0.268222	0.0792928	0.324202
COAD	REACTOME_PKA_ACTIVATION_IN_GLUCAGON_SIGNALLING	0.26821	0.0849385	0.336161
COAD	GOBP_POSITIVE_REGULATION_OF_SPINDLE_ASSEMBLY	0.268096	0.0826424	0.331705
COAD	REACTOME_TGF_BETA_RECEPTOR_SIGNALING_IN_EMT_EPITHELIAL_TO_MESENCHYMAL_TRANSITION	0.267993	0.00739035	0.0993316
COAD	GOBP_CELL_FATE_SPECIFICATION	0.267936	0.183077	0.478912
COAD	GOBP_EPITHELIAL_FLUID_TRANSPORT	0.267891	0.121264	0.400213
COAD	GOBP_ENDONUCLEOLYTIC_CLEAVAGE_INVOLVED_IN_RRNA_PROCESSING	0.267375	0.226496	0.525834
COAD	GOBP_KERATINOCYTE_PROLIFERATION	0.267351	0.135766	0.422194
COAD	GOBP_CATECHOLAMINE_UPTAKE_INVOLVED_IN_SYNAPTIC_TRANSMISSION	0.267268	0.0225529	0.170732
COAD	GOBP_POSITIVE_REGULATION_OF_CELL_COMMUNICATION	0.267057	0.925877	0.975262
COAD	REACTOME_NOD1_2_SIGNALING_PATHWAY	0.267024	0.0463491	0.244213
COAD	GOBP_RENAL_SYSTEM_VASCULATURE_DEVELOPMENT	0.266625	0.395251	0.672736
COAD	GOBP_CHEMICAL_SYNAPTIC_TRANSMISSION_POSTSYNAPTIC	0.266428	0.174779	0.468656
COAD	GOBP_GENITALIA_DEVELOPMENT	0.266368	0.0203722	0.16066
COAD	GOBP_CLEAVAGE_FURROW_FORMATION	0.26591	0.0373401	0.221444
COAD	GOBP_EMBRYO_IMPLANTATION	0.265904	0.119731	0.398289
COAD	GOBP_NEGATIVE_REGULATION_OF_NEUROBLAST_PROLIFERATION	0.265712	0.125957	0.40597
COAD	GOBP_NEGATIVE_REGULATION_OF_CIRCADIAN_RHYTHM	0.265633	0.0699014	0.304264
COAD	GOBP_RENAL_CONTROL_OF_PERIPHERAL_VASCULAR_RESISTANCE_INVOLVED_IN_REGULATION_OF_SYSTEMIC_ARTERIAL_BLOOD_PRESSURE	0.26555	0.00434509	0.0755841
COAD	GOBP_PROGRAMMED_CELL_DEATH_IN_RESPONSE_TO_REACTIVE_OXYGEN_SPECIES	0.265257	0.0275292	0.189634
COAD	GOBP_EMBRYONIC_DIGESTIVE_TRACT_DEVELOPMENT	0.265237	0.166766	0.45787
COAD	GOBP_VENTRICULAR_CARDIAC_MUSCLE_TISSUE_MORPHOGENESIS	0.265157	0.279647	0.57981
COAD	REACTOME_DISEASES_ASSOCIATED_WITH_N_GLYCOSYLATION_OF_PROTEINS	0.265031	0.35054	0.643948
COAD	GOBP_NEGATIVE_REGULATION_OF_AUTOPHAGY	0.264687	0.26839	0.570588
COAD	GOBP_BASEMENT_MEMBRANE_ASSEMBLY	0.264572	0.0972039	0.357131
COAD	REACTOME_FORMATION_OF_PARAXIAL_MESODERM	0.264384	0.140887	0.428441
COAD	GOBP_NEGATIVE_REGULATION_OF_SMAD_PROTEIN_COMPLEX_ASSEMBLY	0.263887	0.118212	0.395697
COAD	GOBP_HISTONE_H4_K12_ACETYLATION	0.263631	0.0237174	0.175684
COAD	GOBP_HISTONE_H3_K36_METHYLATION	0.263435	0.17275	0.467112
COAD	GOBP_REGULATION_OF_GLYCOPROTEIN_METABOLIC_PROCESS	0.263398	0.0515003	0.257823
COAD	GOBP_CARTILAGE_CONDENSATION	0.263391	0.0397477	0.227734
COAD	GOBP_SEMICIRCULAR_CANAL_MORPHOGENESIS	0.263306	0.025351	0.181372
COAD	GOBP_REGULATION_OF_DOPAMINERGIC_NEURON_DIFFERENTIATION	0.263214	0.0650914	0.293124
COAD	GOBP_RESPIRATORY_SYSTEM_PROCESS	0.263159	0.110846	0.380964
COAD	GOBP_POSITIVE_REGULATION_OF_CALCIUM_ION_DEPENDENT_EXOCYTOSIS	0.263042	0.0650914	0.293124
COAD	GOBP_CHOLESTEROL_CATABOLIC_PROCESS	0.262878	0.00927549	0.10941
COAD	REACTOME_ORGANIC_CATION_TRANSPORT	0.262382	0.0131447	0.130594
COAD	GOBP_REGULATION_OF_PROTEIN_POLYMERIZATION	0.262326	0.334233	0.631197
COAD	GOBP_POSITIVE_REGULATION_OF_HIPPO_SIGNALING	0.262177	0.0373401	0.221444
COAD	GOBP_GLYCEROLIPID_METABOLIC_PROCESS	0.262094	0.318423	0.616936
COAD	GOBP_EMBRYONIC_RETINA_MORPHOGENESIS_IN_CAMERA_TYPE_EYE	0.261956	0.036758	0.219886
COAD	GOBP_MEIOTIC_TELOMERE_CLUSTERING	0.261825	0.0782011	0.322199
COAD	GOBP_POSITIVE_REGULATION_OF_EPIDERMIS_DEVELOPMENT	0.261818	0.0436054	0.236746
COAD	GOBP_DNA_TEMPLATED_TRANSCRIPTION_ELONGATION	0.261746	0.257449	0.560052
COAD	GOBP_REGULATION_OF_TRANSMEMBRANE_RECEPTOR_PROTEIN_SERINE_THREONINE_KINASE_SIGNALING_PATHWAY	0.261696	0.44707	0.711547
COAD	GOBP_REGULATION_OF_MEMBRANE_REPOLARIZATION	0.261624	0.105218	0.37156
COAD	GOBP_REGULATION_OF_T_CIRCLE_FORMATION	0.261344	0.200541	0.500288
COAD	REACTOME_IRF3_MEDIATED_ACTIVATION_OF_TYPE_1_IFN	0.261191	0.0298669	0.198776
COAD	GOBP_REGULATION_OF_ACTOMYOSIN_STRUCTURE_ORGANIZATION	0.261075	0.458657	0.718128
COAD	REACTOME_BILE_ACID_AND_BILE_SALT_METABOLISM	0.261043	0.159032	0.449309
COAD	GOBP_CELLULAR_RESPONSE_TO_NICOTINE	0.261013	0.221606	0.521902
COAD	GOBP_TRUNK_SEGMENTATION	0.260639	0.11229	0.384281
COAD	GOBP_NEGATIVE_REGULATION_OF_NEUROTRANSMITTER_TRANSPORT	0.260629	0.0159855	0.146298
COAD	GOBP_MISMATCH_REPAIR	0.260448	0.214415	0.513754
COAD	GOBP_SKELETAL_MUSCLE_ORGAN_DEVELOPMENT	0.260433	0.409673	0.684469
COAD	GOBP_ADHERENS_JUNCTION_ASSEMBLY	0.260432	0.44707	0.711547
COAD	GOBP_IRES_DEPENDENT_VIRAL_TRANSLATIONAL_INITIATION	0.260427	0.0689167	0.301749
COAD	GOBP_INTERLEUKIN_1_MEDIATED_SIGNALING_PATHWAY	0.260423	0.0571222	0.271443
COAD	GOBP_EYE_MORPHOGENESIS	0.260233	0.101148	0.364806
COAD	GOBP_NEURAL_PLATE_PATTERN_SPECIFICATION	0.260091	0.0849385	0.336161
COAD	GOBP_LYMPHANGIOGENESIS	0.259972	0.321545	0.619994
COAD	GOBP_LOCOMOTION	0.259935	1	1
COAD	GOBP_EPITHELIAL_TO_MESENCHYMAL_TRANSITION	0.25975	0.395251	0.672736
COAD	GOBP_NOREPINEPHRINE_METABOLIC_PROCESS	0.259435	0.0499818	0.25338
COAD	GOBP_POSITIVE_REGULATION_OF_SYNAPTIC_TRANSMISSION_GLUTAMATERGIC	0.259303	0.205091	0.50407
COAD	GOBP_REGULATION_OF_NIK_NF_KAPPAB_SIGNALING	0.259205	0.474365	0.727822
COAD	GOBP_HYPOTHALAMUS_CELL_DIFFERENTIATION	0.258997	0.0650914	0.293124
COAD	GOBP_NEGATIVE_REGULATION_OF_COAGULATION	0.258953	0.21919	0.520024
COAD	GOBP_RESPONSE_TO_CALCIUM_ION	0.258894	0.377661	0.66065
COAD	GOBP_POSITIVE_REGULATION_OF_CARDIAC_MUSCLE_CELL_DIFFERENTIATION	0.258894	0.11229	0.384281
COAD	GOBP_DEVELOPMENTAL_PIGMENTATION	0.258844	0.134092	0.419831
COAD	GOBP_VENTRICULAR_CARDIAC_MUSCLE_CELL_ACTION_POTENTIAL	0.258828	0.0522739	0.259138
COAD	GOBP_REGULATION_OF_CELL_PROLIFERATION_INVOLVED_IN_KIDNEY_DEVELOPMENT	0.258807	0.027081	0.187755
COAD	GOBP_CELLULAR_RESPONSE_TO_CALCIUM_ION	0.258518	0.200541	0.500288
COAD	GOBP_REGULATION_OF_NCRNA_TRANSCRIPTION	0.258334	0.16094	0.450734
COAD	GOBP_POSITIVE_REGULATION_OF_DIGESTIVE_SYSTEM_PROCESS	0.258325	0.0157066	0.144985
COAD	GOBP_REGULATION_OF_NON_MEMBRANE_SPANNING_PROTEIN_TYROSINE_KINASE_ACTIVITY	0.258319	0.0183778	0.155493
COAD	GOBP_POST_ANAL_TAIL_MORPHOGENESIS	0.258249	0.0538503	0.262895
COAD	GOBP_ESTABLISHMENT_OF_BLOOD_BRAIN_BARRIER	0.258237	0.105218	0.37156
COAD	GOBP_SNO_S_RNA_PROCESSING	0.258228	0.129164	0.412032
COAD	GOBP_POSITIVE_REGULATION_OF_RECEPTOR_INTERNALIZATION	0.258075	0.0308487	0.200195
COAD	GOBP_PYRIMIDINE_RIBONUCLEOSIDE_TRIPHOSPHATE_BIOSYNTHETIC_PROCESS	0.258075	0.0515003	0.257823
COAD	GOBP_REPLACEMENT_OSSIFICATION	0.258008	0.125957	0.40597
COAD	GOBP_LIPID_LOCALIZATION	0.257617	0.231461	0.531473
COAD	HALLMARK_UV_RESPONSE_DN	0.257518	0.750791	0.894691
COAD	GOBP_POSITIVE_REGULATION_OF_RECEPTOR_MEDIATED_ENDOCYTOSIS	0.257436	0.241623	0.543413
COAD	GOBP_REGULATION_OF_PHOSPHATE_TRANSPORT	0.257195	0.0350578	0.213695
COAD	REACTOME_RETINOID_CYCLE_DISEASE_EVENTS	0.257194	0.0289121	0.19539
COAD	GOBP_DICARBOXYLIC_ACID_CATABOLIC_PROCESS	0.256927	0.0157066	0.144985
COAD	REACTOME_NUCLEOTIDE_BINDING_DOMAIN_LEUCINE_RICH_REPEAT_CONTAINING_RECEPTOR_NLR_SIGNALING_PATHWAYS	0.256737	0.202806	0.501912
COAD	GOBP_CENTRAL_NERVOUS_SYSTEM_DEVELOPMENT	0.256459	0.391694	0.670233
COAD	GOBP_HEPARAN_SULFATE_PROTEOGLYCAN_CATABOLIC_PROCESS	0.256036	0.122813	0.402431
COAD	GOBP_MATERNAL_PROCESS_INVOLVED_IN_PARTURITION	0.255934	0.0162687	0.14749
COAD	GOBP_REGULATION_OF_PEROXISOME_PROLIFERATOR_ACTIVATED_RECEPTOR_SIGNALING_PATHWAY	0.255884	0.146155	0.435797
COAD	REACTOME_REGULATION_OF_FOXO_TRANSCRIPTIONAL_ACTIVITY_BY_ACETYLATION	0.25574	0.151573	0.441701
COAD	GOBP_STEM_CELL_FATE_SPECIFICATION	0.255449	0.121264	0.400213
COAD	GOBP_TOOTH_ERUPTION	0.255446	0.110846	0.380964
COAD	GOBP_NEGATIVE_REGULATION_OF_CELL_DIFFERENTIATION	0.255361	0.561471	0.787384
COAD	REACTOME_TRANSPORT_OF_MATURE_TRANSCRIPT_TO_CYTOPLASM	0.255356	0.443245	0.708972
COAD	GOBP_ACTIN_FILAMENT_POLYMERIZATION	0.255085	0.406038	0.68135
COAD	GOBP_POSITIVE_REGULATION_OF_DOUBLE_STRAND_BREAK_REPAIR	0.255027	0.306134	0.607289
COAD	GOBP_POSITIVE_REGULATION_OF_NOTCH_SIGNALING_PATHWAY	0.254929	0.0571222	0.271443
COAD	REACTOME_JNK_C_JUN_KINASES_PHOSPHORYLATION_AND_ACTIVATION_MEDIATED_BY_ACTIVATED_HUMAN_TAK1	0.254824	0.025351	0.181372
COAD	REACTOME_ACTIVATION_OF_C3_AND_C5	0.25468	0.118212	0.395697
COAD	REACTOME_AKT_PHOSPHORYLATES_TARGETS_IN_THE_NUCLEUS	0.254644	0.0159855	0.146298
COAD	REACTOME_PLASMA_LIPOPROTEIN_ASSEMBLY_REMODELING_AND_CLEARANCE	0.254531	0.176827	0.471522
COAD	GOBP_REGULATION_OF_OSTEOCLAST_PROLIFERATION	0.254528	0.0141214	0.135546
COAD	GOBP_POSITIVE_REGULATION_OF_ORGANELLE_ORGANIZATION	0.254498	0.357201	0.646694
COAD	HALLMARK_ESTROGEN_RESPONSE_EARLY	0.254374	0.257449	0.560052
COAD	GOBP_QUINOLINATE_METABOLIC_PROCESS	0.254236	0.0579655	0.272894
COAD	GOBP_NEGATIVE_REGULATION_OF_ENDOTHELIAL_CELL_DIFFERENTIATION	0.254232	0.103847	0.370246
COAD	REACTOME_SYNTHESIS_OF_PIPS_AT_THE_PLASMA_MEMBRANE	0.254063	0.216793	0.516882
COAD	GOBP_INTRACELLULAR_STEROL_TRANSPORT	0.254061	0.110846	0.380964
COAD	GOBP_REGULATION_OF_CARBOHYDRATE_BIOSYNTHETIC_PROCESS	0.254051	0.125957	0.40597
COAD	GOBP_EXTRACELLULAR_VESICLE_BIOGENESIS	0.253946	0.0284446	0.193179
COAD	HALLMARK_KRAS_SIGNALING_DN	0.253938	0.221606	0.521902
COAD	GOBP_NEGATIVE_REGULATION_OF_CHROMATIN_ORGANIZATION	0.25375	0.0422858	0.233529
COAD	GOBP_REGULATION_OF_PRO_B_CELL_DIFFERENTIATION	0.253686	0.214415	0.513754
COAD	GOBP_PROTEIN_INSERTION_INTO_MITOCHONDRIAL_INNER_MEMBRANE	0.253652	0.241623	0.543413
COAD	GOBP_REGULATION_OF_PROTEIN_DEUBIQUITINATION	0.253199	0.0499818	0.25338
COAD	REACTOME_BASIGIN_INTERACTIONS	0.252893	0.0872859	0.339183
COAD	GOBP_REGULATION_OF_SEQUESTERING_OF_TRIGLYCERIDE	0.252847	0.0303544	0.199268
COAD	GOBP_REGULATION_OF_APOPTOTIC_PROCESS_INVOLVED_IN_DEVELOPMENT	0.252802	0.0803968	0.327051
COAD	GOBP_NEGATIVE_REGULATION_OF_HYDROLASE_ACTIVITY	0.252767	0.221606	0.521902
COAD	GOBP_DEMETHYLATION	0.252728	0.231461	0.531473
COAD	GOBP_MRNA_3_SPLICE_SITE_RECOGNITION	0.252675	0.228969	0.529027
COAD	GOBP_REGULATION_OF_SISTER_CHROMATID_COHESION	0.25252	0.14975	0.440116
COAD	GOBP_HETEROCYCLE_CATABOLIC_PROCESS	0.252495	0.200541	0.500288
COAD	REACTOME_NICOTINATE_METABOLISM	0.252365	0.168743	0.460412
COAD	GOBP_RESPONSE_TO_CATECHOLAMINE	0.252194	0.466474	0.722503
COAD	GOBP_NEGATIVE_REGULATION_OF_CELL_JUNCTION_ASSEMBLY	0.252149	0.166766	0.45787
COAD	GOBP_POSITIVE_REGULATION_OF_STRESS_FIBER_ASSEMBLY	0.251855	0.321545	0.619994
COAD	GOBP_NEGATIVE_REGULATION_OF_FAT_CELL_DIFFERENTIATION	0.251742	0.21919	0.520024
COAD	GOBP_ANDROGEN_RECEPTOR_SIGNALING_PATHWAY	0.251637	0.377661	0.66065
COAD	GOBP_POSITIVE_REGULATION_OF_DEOXYRIBONUCLEASE_ACTIVITY	0.251627	0.0203722	0.16066
COAD	GOBP_CHEMOSENSORY_BEHAVIOR	0.251599	0.202806	0.501912
COAD	GOBP_TRABECULA_MORPHOGENESIS	0.251563	0.450914	0.71354
COAD	REACTOME_MET_PROMOTES_CELL_MOTILITY	0.251344	0.417	0.689065
COAD	GOBP_ENDONUCLEOLYTIC_CLEAVAGE_IN_5_ETS_OF_TRICISTRONIC_RRNA_TRANSCRIPT_SSU_RRNA_5_8S_RRNA_LSU_RRNA	0.251302	0.151573	0.441701
COAD	GOBP_POSITIVE_REGULATION_OF_POST_TRANSCRIPTIONAL_GENE_SILENCING	0.251206	0.155268	0.446796
COAD	REACTOME_LISTERIA_MONOCYTOGENES_ENTRY_INTO_HOST_CELLS	0.251159	0.0101802	0.112766
COAD	GOBP_LONG_TERM_MEMORY	0.251141	0.11229	0.384281
COAD	REACTOME_HIV_TRANSCRIPTION_ELONGATION	0.250714	0.202806	0.501912
COAD	GOBP_APICAL_PROTEIN_LOCALIZATION	0.250672	0.155268	0.446796
COAD	GOBP_NEGATIVE_REGULATION_OF_BICELLULAR_TIGHT_JUNCTION_ASSEMBLY	0.250627	0.0679435	0.300216
COAD	REACTOME_TRANSPORT_OF_VITAMINS_NUCLEOSIDES_AND_RELATED_MOLECULES	0.250384	0.271175	0.57209
COAD	REACTOME_FOXO_MEDIATED_TRANSCRIPTION_OF_CELL_DEATH_GENES	0.25034	0.28251	0.582489
COAD	GOBP_LIPID_DROPLET_ORGANIZATION	0.250176	0.0157066	0.144985
COAD	GOBP_POSITIVE_REGULATION_OF_T_CELL_TOLERANCE_INDUCTION	0.250097	0.168743	0.460412
COAD	REACTOME_CYTOSOLIC_SENSORS_OF_PATHOGEN_ASSOCIATED_DNA	0.249927	0.0803968	0.327051
COAD	GOBP_REGULATION_OF_XENOPHAGY	0.249837	0.0284446	0.193179
COAD	GOBP_RHODOPSIN_MEDIATED_SIGNALING_PATHWAY	0.249792	0.0729248	0.311929
COAD	GOBP_MULTICELLULAR_ORGANISM_AGING	0.249776	0.129164	0.412032
COAD	GOBP_POSITIVE_REGULATION_OF_ER_ASSOCIATED_UBIQUITIN_DEPENDENT_PROTEIN_CATABOLIC_PROCESS	0.249598	0.0308487	0.200195
COAD	GOBP_RECEPTOR_TRANSACTIVATION	0.249588	0.0293862	0.197211
COAD	HALLMARK_MITOTIC_SPINDLE	0.249003	0.413327	0.687712
COAD	GOBP_ESTABLISHMENT_OF_PROTEIN_LOCALIZATION_TO_ORGANELLE	0.248915	0.312238	0.61147
COAD	GOBP_UDP_N_ACETYLGLUCOSAMINE_TRANSMEMBRANE_TRANSPORT	0.248803	0.146155	0.435797
COAD	GOBP_REGULATION_OF_TRANSFORMING_GROWTH_FACTOR_BETA_ACTIVATION	0.248662	0.139164	0.426837
COAD	GOBP_EQUILIBRIOCEPTION	0.24841	0.00434509	0.0755841
COAD	REACTOME_SYNTHESIS_OF_16_20_HYDROXYEICOSATETRAENOIC_ACIDS_HETE	0.248264	0.121264	0.400213
COAD	GOBP_NON_MOTILE_CILIUM_ASSEMBLY	0.248244	0.125957	0.40597
COAD	GOBP_CENTRAL_NERVOUS_SYSTEM_MATURATION	0.248166	0.0739561	0.312457
COAD	GOBP_NEGATIVE_REGULATION_OF_SMALL_GTPASE_MEDIATED_SIGNAL_TRANSDUCTION	0.248072	0.212056	0.51064
COAD	GOBP_REGULATION_OF_WNT_PROTEIN_SECRETION	0.248033	0.0193525	0.15765
COAD	GOBP_POSITIVE_REGULATION_OF_GAP_JUNCTION_ASSEMBLY	0.248029	0.0115785	0.122888
COAD	GOBP_BEHAVIORAL_DEFENSE_RESPONSE	0.248004	0.0334252	0.208897
COAD	GOBP_MONOATOMIC_ANION_HOMEOSTASIS	0.247884	0.0946437	0.352836
COAD	GOBP_REGULATION_OF_ORGANELLE_TRANSPORT_ALONG_MICROTUBULE	0.247878	0.0117916	0.124328
COAD	GOBP_ORGAN_GROWTH	0.247773	0.450914	0.71354
COAD	GOBP_APOPTOTIC_PROCESS_INVOLVED_IN_DEVELOPMENT	0.247728	0.0792928	0.324202
COAD	GOBP_INHIBITION_OF_NEUROEPITHELIAL_CELL_DIFFERENTIATION	0.247536	0.254762	0.557101
COAD	REACTOME_EPHB_MEDIATED_FORWARD_SIGNALING	0.247498	0.178892	0.473752
COAD	REACTOME_KERATAN_SULFATE_DEGRADATION	0.247485	0.321545	0.619994
COAD	GOBP_REGULATION_OF_CHOLESTEROL_EFFLUX	0.247462	0.14975	0.440116
COAD	REACTOME_REGULATION_OF_PTEN_GENE_TRANSCRIPTION	0.247439	0.191662	0.489285
COAD	REACTOME_VITAMIN_B1_THIAMIN_METABOLISM	0.247368	0.187333	0.484522
COAD	GOBP_PYRIMIDINE_CONTAINING_COMPOUND_SALVAGE	0.247317	0.00711197	0.0976326
COAD	GOBP_POSITIVE_REGULATION_OF_JNK_CASCADE	0.247288	0.29122	0.592836
COAD	GOBP_REGULATION_OF_CELL_ADHESION	0.247139	0.982084	0.994258
COAD	GOBP_NEGATIVE_REGULATION_OF_GTPASE_ACTIVITY	0.247052	0.0921378	0.348345
COAD	GOBP_GROWTH_PLATE_CARTILAGE_CHONDROCYTE_DIFFERENTIATION	0.247017	0.0284446	0.193179
COAD	GOBP_NEGATIVE_REGULATION_OF_CHEMOTAXIS	0.24696	0.443245	0.708972
COAD	GOBP_REGULATION_OF_DNA_BINDING_TRANSCRIPTION_FACTOR_ACTIVITY	0.246903	0.557154	0.784641
COAD	GOBP_POSITIVE_REGULATION_OF_TOR_SIGNALING	0.246857	0.0356169	0.216146
COAD	GOBP_DNA_METHYLATION_INVOLVED_IN_EMBRYO_DEVELOPMENT	0.246823	0.180975	0.47678
COAD	GOBP_EMBRYONIC_CAMERA_TYPE_EYE_MORPHOGENESIS	0.246746	0.0470573	0.245529
COAD	GOBP_RENAL_TUBULE_DEVELOPMENT	0.246534	0.276803	0.577267
COAD	GOBP_REGULATION_OF_BRANCHING_INVOLVED_IN_LUNG_MORPHOGENESIS	0.246451	0.0410001	0.231469
COAD	REACTOME_PECAM1_INTERACTIONS	0.246331	0.279647	0.57981
COAD	GOBP_RESPONSE_TO_L_PHENYLALANINE_DERIVATIVE	0.246286	0.0323733	0.205522
COAD	GOBP_REGULATION_OF_PROTEIN_LOCALIZATION_TO_CELL_SURFACE	0.246205	0.0463491	0.244213
COAD	GOBP_NEGATIVE_REGULATION_OF_CELLULAR_RESPONSE_TO_INSULIN_STIMULUS	0.245873	0.343957	0.63892
COAD	GOBP_SKELETAL_MUSCLE_SATELLITE_CELL_ACTIVATION	0.245468	0.110846	0.380964
COAD	GOBP_REGULATION_OF_BIOMINERAL_TISSUE_DEVELOPMENT	0.245373	0.249448	0.552374
COAD	GOBP_NEGATIVE_REGULATION_OF_VASCULAR_ASSOCIATED_SMOOTH_MUSCLE_CELL_APOPTOTIC_PROCESS	0.245203	0.064163	0.29112
COAD	GOBP_RESPONSE_TO_HORMONE	0.245123	0.854909	0.943513
COAD	GOBP_LEFT_RIGHT_AXIS_SPECIFICATION	0.245016	0.0190227	0.156418
COAD	GOBP_VENTRICULAR_TRABECULA_MYOCARDIUM_MORPHOGENESIS	0.24498	0.391694	0.670233
COAD	GOBP_ADAPTATION_OF_SIGNALING_PATHWAY	0.244974	0.0303544	0.199268
COAD	GOBP_REGULATION_OF_INTRACELLULAR_TRANSPORT	0.244697	0.273979	0.573362
COAD	GOBP_POST_TRANSCRIPTIONAL_REGULATION_OF_GENE_EXPRESSION	0.244642	0.428134	0.697418
COAD	GOBP_PROTEIN_LOCALIZATION_TO_MICROTUBULE_ORGANIZING_CENTER	0.244628	0.246821	0.548319
COAD	GOBP_RENAL_PROTEIN_ABSORPTION	0.24461	0.246821	0.548319
COAD	GOBP_SCHWANN_CELL_DIFFERENTIATION	0.244536	0.191662	0.489285
COAD	GOBP_VASOCONSTRICTION	0.24453	0.260154	0.56251
COAD	GOBP_POSITIVE_REGULATION_OF_GAMMA_DELTA_T_CELL_DIFFERENTIATION	0.244474	0.0579655	0.272894
COAD	GOBP_DNA_LIGATION_INVOLVED_IN_DNA_REPAIR	0.244341	0.0739561	0.312457
COAD	GOBP_REGULATION_OF_GASTRIC_ACID_SECRETION	0.243867	0.0225529	0.170732
COAD	GOBP_REGULATION_OF_EARLY_ENDOSOME_TO_LATE_ENDOSOME_TRANSPORT	0.243809	0.159032	0.449309
COAD	GOBP_REGULATION_OF_APOPTOTIC_CELL_CLEARANCE	0.243799	0.200541	0.500288
COAD	GOBP_REGULATION_OF_LONG_TERM_SYNAPTIC_DEPRESSION	0.243389	0.0151616	0.141445
COAD	GOBP_NEGATIVE_REGULATION_OF_CYSTEINE_TYPE_ENDOPEPTIDASE_ACTIVITY	0.243288	0.0998193	0.362456
COAD	GOBP_NEUROTROPHIN_SIGNALING_PATHWAY	0.243276	0.174779	0.468656
COAD	GOBP_NEGATIVE_REGULATION_OF_TOLL_LIKE_RECEPTOR_SIGNALING_PATHWAY	0.24327	0.0849385	0.336161
COAD	REACTOME_SIGNALING_BY_MRAS_COMPLEX_MUTANTS	0.243245	0.0515003	0.257823
COAD	GOBP_NEGATIVE_REGULATION_OF_SMOOTH_MUSCLE_CELL_APOPTOTIC_PROCESS	0.243072	0.0143754	0.136893
COAD	GOBP_RESPONSE_TO_AUDITORY_STIMULUS	0.243042	0.0605578	0.280575
COAD	GOBP_MITOCHONDRION_DISTRIBUTION	0.243037	0.0522739	0.259138
COAD	GOBP_HYPOTHALAMUS_CELL_MIGRATION	0.242865	0.127553	0.408923
COAD	GOBP_MAINTENANCE_OF_APICAL_BASAL_CELL_POLARITY	0.242547	0.0449596	0.240308
COAD	GOBP_POSITIVE_REGULATION_OF_FATTY_ACID_METABOLIC_PROCESS	0.242528	0.140887	0.428441
COAD	GOBP_REGULATION_OF_DNA_TEMPLATED_TRANSCRIPTION_ELONGATION	0.242279	0.318423	0.616936
COAD	GOBP_PEPTIDYL_GLUTAMIC_ACID_MODIFICATION	0.242177	0.244212	0.54567
COAD	GOBP_VASCULAR_ASSOCIATED_SMOOTH_MUSCLE_CELL_APOPTOTIC_PROCESS	0.242169	0.0896854	0.343112
COAD	REACTOME_SIGNALING_BY_FGFR2	0.24195	0.121264	0.400213
COAD	GOBP_TELOMERE_CAPPING	0.241902	0.183077	0.478912
COAD	GOBP_VIRAL_TRANSLATIONAL_TERMINATION_REINITIATION	0.241764	0.0530572	0.26114
COAD	GOBP_TUBULIN_COMPLEX_ASSEMBLY	0.241738	0.0650914	0.293124
COAD	GOBP_CAMP_BIOSYNTHETIC_PROCESS	0.241624	0.0492368	0.251588
COAD	GOBP_POSITIVE_REGULATION_OF_PROTEIN_LOCALIZATION_TO_CENTROSOME	0.241582	0.10249	0.367448
COAD	REACTOME_KILLING_MECHANISMS	0.241554	0.127553	0.408923
COAD	GOBP_NEGATIVE_REGULATION_OF_INTRACELLULAR_SIGNAL_TRANSDUCTION	0.241545	0.384638	0.665725
COAD	GOBP_ECTODERMAL_CELL_DIFFERENTIATION	0.241485	0.124377	0.404531
COAD	GOBP_NEUROTRANSMITTER_RECEPTOR_TRANSPORT_POSTSYNAPTIC_ENDOSOME_TO_LYSOSOME	0.241469	0.0190227	0.156418
COAD	GOBP_TRANSCRIPTION_FACTOR_CATABOLIC_PROCESS	0.241389	0.0229354	0.172409
COAD	GOBP_REGULATION_OF_RECEPTOR_CATABOLIC_PROCESS	0.241382	0.090905	0.34531
COAD	GOBP_ROSTROCAUDAL_NEURAL_TUBE_PATTERNING	0.241261	0.0345062	0.211537
COAD	GOBP_REGULATION_OF_LIPID_CATABOLIC_PROCESS	0.241244	0.0792928	0.324202
COAD	REACTOME_POST_TRANSLATIONAL_MODIFICATION_SYNTHESIS_OF_GPI_ANCHORED_PROTEINS	0.241187	0.129164	0.412032
COAD	GOBP_REGULATION_OF_SEROTONIN_SECRETION	0.241158	0.0303544	0.199268
COAD	GOBP_BILE_ACID_BIOSYNTHETIC_PROCESS	0.240926	0.11229	0.384281
COAD	GOBP_HYPOTHALAMUS_DEVELOPMENT	0.24088	0.0138714	0.134351
COAD	GOBP_PYRIMIDINE_RIBONUCLEOSIDE_MONOPHOSPHATE_BIOSYNTHETIC_PROCESS	0.240685	0.0323733	0.205522
COAD	GOBP_PRIMITIVE_STREAK_FORMATION	0.240584	0.00980926	0.111608
COAD	GOBP_MAINTENANCE_OF_POSTSYNAPTIC_SPECIALIZATION_STRUCTURE	0.240059	0.0530572	0.26114
COAD	REACTOME_BETA_OXIDATION_OF_VERY_LONG_CHAIN_FATTY_ACIDS	0.240007	0.0861058	0.337455
COAD	GOBP_RENAL_VESICLE_FORMATION	0.24	0.0284446	0.193179
COAD	REACTOME_GPVI_MEDIATED_ACTIVATION_CASCADE	0.239999	0.420692	0.691137
COAD	GOBP_REGULATION_OF_RHO_DEPENDENT_PROTEIN_SERINE_THREONINE_KINASE_ACTIVITY	0.239881	0.21919	0.520024
COAD	REACTOME_TRANSPORT_OF_SMALL_MOLECULES	0.239706	0.574519	0.797327
COAD	GOBP_CELLULAR_RESPONSE_TO_CAMP	0.239686	0.137457	0.424847
COAD	REACTOME_TRAF6_MEDIATED_IRF7_ACTIVATION	0.239599	0.00980926	0.111608
COAD	GOBP_POSITIVE_REGULATION_OF_INSULIN_LIKE_GROWTH_FACTOR_RECEPTOR_SIGNALING_PATHWAY	0.239593	0.0679435	0.300216
COAD	REACTOME_TNFR1_INDUCED_PROAPOPTOTIC_SIGNALING	0.239449	0.0739561	0.312457
COAD	GOBP_REGULATION_OF_SYNAPTIC_VESICLE_CYCLE	0.239446	0.0571222	0.271443
COAD	GOBP_NEGATIVE_REGULATION_OF_GROWTH	0.239237	0.205091	0.50407
COAD	GOBP_REGULATION_OF_NUCLEOCYTOPLASMIC_TRANSPORT	0.23885	0.26288	0.565107
COAD	GOBP_POSITIVE_REGULATION_OF_MRNA_PROCESSING	0.238847	0.214415	0.513754
COAD	GOBP_ANIMAL_ORGAN_FORMATION	0.238792	0.246821	0.548319
COAD	GOBP_ESTABLISHMENT_OF_SISTER_CHROMATID_COHESION	0.238752	0.0972039	0.357131
COAD	GOBP_POSITIVE_REGULATION_OF_URINE_VOLUME	0.238223	0.212056	0.51064
COAD	GOBP_POSITIVE_REGULATION_OF_NK_T_CELL_ACTIVATION	0.238213	0.0361836	0.218075
COAD	GOBP_BLOOD_VESSEL_ENDOTHELIAL_CELL_DIFFERENTIATION	0.238034	0.132433	0.417624
COAD	REACTOME_EPHA_MEDIATED_GROWTH_CONE_COLLAPSE	0.237678	0.26288	0.565107
COAD	GOBP_POSITIVE_REGULATION_OF_RECEPTOR_SIGNALING_PATHWAY_VIA_STAT	0.237567	0.28251	0.582489
COAD	REACTOME_COMMON_PATHWAY_OF_FIBRIN_CLOT_FORMATION	0.237476	0.443245	0.708972
COAD	GOBP_MICROTUBULE_POLYMERIZATION_OR_DEPOLYMERIZATION	0.237446	0.198293	0.497644
COAD	GOBP_POSITIVE_REGULATION_OF_TRANSMISSION_OF_NERVE_IMPULSE	0.237384	0.0689167	0.301749
COAD	GOBP_REGULATION_OF_LONG_CHAIN_FATTY_ACID_IMPORT_ACROSS_PLASMA_MEMBRANE	0.237333	0.0334252	0.208897
COAD	GOBP_MEIOTIC_CYTOKINESIS	0.237176	0.0632455	0.288724
COAD	GOBP_HISTONE_H3_K27_METHYLATION	0.237044	0.0233236	0.174375
COAD	GOBP_NEGATIVE_REGULATION_OF_SMOOTH_MUSCLE_CELL_MIGRATION	0.236991	0.482328	0.732576
COAD	GOBP_GOLGI_TO_PLASMA_MEMBRANE_TRANSPORT	0.236988	0.340696	0.636049
COAD	GOBP_NEGATIVE_REGULATION_OF_CELL_SUBSTRATE_JUNCTION_ORGANIZATION	0.236867	0.16094	0.450734
COAD	REACTOME_TRAF6_MEDIATED_INDUCTION_OF_TAK1_COMPLEX_WITHIN_TLR4_COMPLEX	0.23667	0.0436054	0.236746
COAD	GOBP_MICROTUBULE_BASED_PROTEIN_TRANSPORT	0.236669	0.113748	0.387072
COAD	REACTOME_INFECTIOUS_DISEASE	0.236613	0.395251	0.672736
COAD	GOBP_DNA_LIGATION	0.236605	0.124377	0.404531
COAD	GOBP_DEVELOPMENT_OF_SECONDARY_SEXUAL_CHARACTERISTICS	0.236506	0.0308487	0.200195
COAD	GOBP_NITRIC_OXIDE_MEDIATED_SIGNAL_TRANSDUCTION	0.236253	0.157142	0.447114
COAD	REACTOME_GAB1_SIGNALOSOME	0.23618	0.176827	0.471522
COAD	GOBP_EMBRYONIC_EYE_MORPHOGENESIS	0.236175	0.093384	0.351402
COAD	GOBP_L_ARGININE_IMPORT_ACROSS_PLASMA_MEMBRANE	0.236093	0.00354415	0.06831
COAD	REACTOME_MOLECULES_ASSOCIATED_WITH_ELASTIC_FIBRES	0.236074	0.519045	0.759611
COAD	GOBP_ESTABLISHMENT_OF_PROTEIN_LOCALIZATION_TO_CHROMOSOME	0.236023	0.306134	0.607289
COAD	GOBP_REGULATION_OF_HISTONE_DEACETYLASE_ACTIVITY	0.235977	0.0361836	0.218075
COAD	GOBP_PROTEIN_LOCALIZATION_TO_CYTOSKELETON	0.235967	0.207394	0.506116
COAD	GOBP_NEGATIVE_REGULATION_OF_MACROPHAGE_APOPTOTIC_PROCESS	0.235932	0.0571222	0.271443
COAD	GOBP_POSITIVE_REGULATION_OF_PROTEIN_LOCALIZATION	0.235802	0.431884	0.699859
COAD	GOBP_POST_TRANSLATIONAL_PROTEIN_TARGETING_TO_ENDOPLASMIC_RETICULUM_MEMBRANE	0.23577	0.198293	0.497644
COAD	GOBP_POSITIVE_REGULATION_OF_PROTEOGLYCAN_BIOSYNTHETIC_PROCESS	0.235759	0.129164	0.412032
COAD	GOBP_DETERMINATION_OF_DIGESTIVE_TRACT_LEFT_RIGHT_ASYMMETRY	0.235594	0.0298669	0.198776
COAD	REACTOME_SIGNALING_BY_FGFR	0.23557	0.166766	0.45787
COAD	GOBP_DNA_CATABOLIC_PROCESS_EXONUCLEOLYTIC	0.235476	0.0538503	0.262895
COAD	GOBP_REGULATION_OF_RETINAL_GANGLION_CELL_AXON_GUIDANCE	0.235438	0.0749993	0.314521
COAD	GOBP_BRUSH_BORDER_ASSEMBLY	0.235355	0.377661	0.66065
COAD	REACTOME_INTERACTION_WITH_CUMULUS_CELLS_AND_THE_ZONA_PELLUCIDA	0.235044	0.118212	0.395697
COAD	REACTOME_EARLY_SARS_COV_2_INFECTION_EVENTS	0.235001	0.14975	0.440116
COAD	GOBP_REGULATION_OF_COLLAGEN_FIBRIL_ORGANIZATION	0.23484	0.249448	0.552374
COAD	REACTOME_NR1H2_NR1H3_REGULATE_GENE_EXPRESSION_LINKED_TO_TRIGLYCERIDE_LIPOLYSIS_IN_ADIPOSE	0.234801	0.109417	0.378619
COAD	GOBP_CENTRAL_NERVOUS_SYSTEM_NEURON_DIFFERENTIATION	0.234738	0.29122	0.592836
COAD	GOBP_ESTABLISHMENT_OF_MEIOTIC_SPINDLE_LOCALIZATION	0.234683	0.0126792	0.129438
COAD	KEGG_VASOPRESSIN_REGULATED_WATER_REABSORPTION	0.234664	0.200541	0.500288
COAD	GOBP_REGULATION_OF_MORPHOGENESIS_OF_AN_EPITHELIUM	0.234591	0.244212	0.54567
COAD	REACTOME_INTRACELLULAR_SIGNALING_BY_SECOND_MESSENGERS	0.234548	0.285394	0.585303
COAD	GOBP_PHAGOLYSOSOME_ASSEMBLY	0.234373	0.170737	0.463884
COAD	REACTOME_SIGNALING_BY_INSULIN_RECEPTOR	0.233597	0.202806	0.501912
COAD	GOBP_OPTIC_NERVE_MORPHOGENESIS	0.233276	0.0729248	0.311929
COAD	GOBP_P_BODY_ASSEMBLY	0.233137	0.312238	0.61147
COAD	GOBP_HISTONE_ARGININE_METHYLATION	0.233092	0.146155	0.435797
COAD	GOBP_REGULATION_OF_ANTIFUNGAL_INNATE_IMMUNE_RESPONSE	0.233025	0.0237174	0.175684
COAD	REACTOME_PTK6_REGULATES_CELL_CYCLE	0.232956	0.0308487	0.200195
COAD	REACTOME_RHOU_GTPASE_CYCLE	0.2329	0.315321	0.614882
COAD	GOBP_ODONTOBLAST_DIFFERENTIATION	0.232586	0.116709	0.392438
COAD	GOBP_ICOSANOID_METABOLIC_PROCESS	0.232325	0.244212	0.54567
COAD	GOBP_RAS_PROTEIN_SIGNAL_TRANSDUCTION	0.232322	0.785096	0.909481
COAD	GOBP_EMBRYONIC_VISCEROCRANIUM_MORPHOGENESIS	0.23203	0.0815133	0.329369
COAD	GOBP_REGULATION_OF_PROTEIN_LOCALIZATION_TO_NUCLEUS	0.231933	0.337454	0.634051
COAD	GOBP_POSITIVE_REGULATION_OF_EPITHELIAL_CELL_PROLIFERATION	0.231915	0.731402	0.883052
COAD	GOBP_MEMBRANE_DEPOLARIZATION_DURING_SA_NODE_CELL_ACTION_POTENTIAL	0.231611	0.00218626	0.0528044
COAD	GOBP_RESPONSE_TO_INACTIVITY	0.231594	0.0946437	0.352836
COAD	GOBP_REGULATION_OF_FATTY_ACID_METABOLIC_PROCESS	0.231429	0.0972039	0.357131
COAD	GOBP_REGULATION_OF_AUTOPHAGY_OF_MITOCHONDRION_IN_RESPONSE_TO_MITOCHONDRIAL_DEPOLARIZATION	0.231357	0.122813	0.402431
COAD	GOBP_FOREBRAIN_NEURON_DIFFERENTIATION	0.231333	0.254762	0.557101
COAD	GOBP_N_ACETYLNEURAMINATE_METABOLIC_PROCESS	0.231015	0.147944	0.43788
COAD	GOBP_PREPULSE_INHIBITION	0.230951	0.064163	0.29112
COAD	GOBP_ATTACHMENT_OF_GPI_ANCHOR_TO_PROTEIN	0.230883	0.300109	0.602029
COAD	GOBP_DOPAMINE_SECRETION	0.23085	0.13079	0.414205
COAD	GOBP_EYE_PHOTORECEPTOR_CELL_DEVELOPMENT	0.230697	0.0884791	0.341069
COAD	REACTOME_ION_TRANSPORT_BY_P_TYPE_ATPASES	0.230653	0.249448	0.552374
COAD	GOBP_GASTRULATION	0.230594	0.462556	0.720371
COAD	GOBP_DIGESTIVE_TRACT_MORPHOGENESIS	0.230477	0.271175	0.57209
COAD	GOBP_REGULATION_OF_RELEASE_OF_SEQUESTERED_CALCIUM_ION_INTO_CYTOSOL	0.230169	0.478337	0.729735
COAD	GOBP_POSITIVE_REGULATION_OF_EXTRINSIC_APOPTOTIC_SIGNALING_PATHWAY_IN_ABSENCE_OF_LIGAND	0.230104	0.0183778	0.155493
COAD	GOBP_CELLULAR_COMPONENT_DISASSEMBLY	0.230079	0.443245	0.708972
COAD	GOBP_REGULATION_OF_CARDIAC_CONDUCTION	0.229962	0.226496	0.525834
COAD	REACTOME_FCGAMMA_RECEPTOR_FCGR_DEPENDENT_PHAGOCYTOSIS	0.229858	0.785096	0.909481
COAD	GOBP_POSITIVE_REGULATION_OF_HEPATIC_STELLATE_CELL_ACTIVATION	0.229569	0.309176	0.609186
COAD	GOBP_REGULATION_OF_MICROTUBULE_CYTOSKELETON_ORGANIZATION	0.229471	0.246821	0.548319
COAD	GOBP_MONOCYTE_DIFFERENTIATION	0.229431	0.478337	0.729735
COAD	GOBP_COMMON_BILE_DUCT_DEVELOPMENT	0.229199	0.122813	0.402431
COAD	GOBP_MACROMOLECULE_CATABOLIC_PROCESS	0.228969	0.439439	0.706401
COAD	GOBP_ACTIN_CYTOSKELETON_REORGANIZATION	0.228926	0.693145	0.862137
COAD	GOBP_RESPONSE_TO_THYROGLOBULIN_TRIIODOTHYRONINE	0.228722	0.180975	0.47678
COAD	GOBP_DETECTION_OF_CHEMICAL_STIMULUS_INVOLVED_IN_SENSORY_PERCEPTION_OF_TASTE	0.228541	0.105218	0.37156
COAD	GOBP_POSITIVE_REGULATION_OF_NEUROTRANSMITTER_UPTAKE	0.228452	0.118212	0.395697
COAD	REACTOME_HDMS_DEMETHYLATE_HISTONES	0.228397	0.297126	0.598913
COAD	REACTOME_ION_CHANNEL_TRANSPORT	0.22838	0.212056	0.51064
COAD	GOBP_POSITIVE_REGULATION_OF_PROTEIN_TYROSINE_KINASE_ACTIVITY	0.228281	0.113748	0.387072
COAD	GOBP_POSITIVE_REGULATION_OF_STRESS_ACTIVATED_PROTEIN_KINASE_SIGNALING_CASCADE	0.228181	0.391694	0.670233
COAD	GOBP_REGULATION_OF_PHOSPHATIDYLINOSITOL_3_KINASE_ACTIVITY	0.227891	0.288297	0.589251
COAD	GOBP_POSITIVE_REGULATION_OF_GROWTH	0.227635	0.360562	0.648514
COAD	GOBP_CELL_CELL_ADHESION_MEDIATED_BY_CADHERIN	0.227472	0.159032	0.449309
COAD	REACTOME_VIRAL_MESSENGER_RNA_SYNTHESIS	0.227336	0.303111	0.60528
COAD	GOBP_NEGATIVE_REGULATION_OF_PEPTIDASE_ACTIVITY	0.227203	0.265625	0.567716
COAD	GOBP_PHOSPHATIDYLGLYCEROL_BIOSYNTHETIC_PROCESS	0.227183	0.159032	0.449309
COAD	REACTOME_FORMATION_OF_FIBRIN_CLOT_CLOTTING_CASCADE	0.227052	0.28251	0.582489
COAD	GOBP_LACTATION	0.226965	0.0522739	0.259138
COAD	GOBP_MESANGIAL_CELL_DIFFERENTIATION	0.226697	0.221606	0.521902
COAD	GOBP_PIGMENT_GRANULE_MATURATION	0.226612	0.0579655	0.272894
COAD	GOBP_POSITIVE_REGULATION_OF_NUCLEAR_TRANSCRIBED_MRNA_CATABOLIC_PROCESS_DEADENYLATION_DEPENDENT_DECAY	0.226576	0.196065	0.494368
COAD	GOBP_NEGATIVE_REGULATION_OF_PEPTIDYL_CYSTEINE_S_NITROSYLATION	0.226322	0.0792928	0.324202
COAD	GOBP_MESANGIAL_CELL_DEVELOPMENT	0.226294	0.200541	0.500288
COAD	GOBP_POSTSYNAPTIC_SPECIALIZATION_ORGANIZATION	0.225947	0.233973	0.534565
COAD	REACTOME_SIGNALING_BY_HEDGEHOG	0.225662	0.228969	0.529027
COAD	GOBP_COCHLEA_MORPHOGENESIS	0.225628	0.132433	0.417624
COAD	GOBP_RESPONSE_TO_INTERLEUKIN_4	0.225247	0.303111	0.60528
COAD	REACTOME_PHOSPHOLIPASE_C_MEDIATED_CASCADE_FGFR4	0.225219	0.246821	0.548319
COAD	GOBP_CELLULAR_RESPONSE_TO_CAFFEINE	0.225164	0.0266392	0.185762
COAD	GOBP_CYCLIC_NUCLEOTIDE_BIOSYNTHETIC_PROCESS	0.224937	0.129164	0.412032
COAD	GOBP_HINDBRAIN_TANGENTIAL_CELL_MIGRATION	0.224885	0.0837841	0.333924
COAD	GOBP_STEM_CELL_DEVELOPMENT	0.22488	0.334233	0.631197
COAD	GOBP_DETECTION_OF_MUSCLE_STRETCH	0.224788	0.0101802	0.112766
COAD	GOBP_SPINAL_CORD_MOTOR_NEURON_DIFFERENTIATION	0.224487	0.0689167	0.301749
COAD	GOBP_NEGATIVE_REGULATION_OF_CHEMOKINE_MEDIATED_SIGNALING_PATHWAY	0.224396	0.191662	0.489285
COAD	GOBP_RESPONSE_TO_OXYGEN_CONTAINING_COMPOUND	0.224394	0.992321	0.997705
COAD	GOBP_SPINAL_CORD_PATTERNING	0.224293	0.265625	0.567716
COAD	GOBP_REGULATION_OF_ANGIOTENSIN_LEVELS_IN_BLOOD	0.224277	0.224041	0.524178
COAD	GOBP_VITAMIN_A_METABOLIC_PROCESS	0.224189	0.202806	0.501912
COAD	GOBP_REGULATION_OF_PROTEIN_LOCALIZATION_TO_MEMBRANE	0.22407	0.357201	0.646694
COAD	GOBP_REGULATION_OF_EXTRINSIC_APOPTOTIC_SIGNALING_PATHWAY_VIA_DEATH_DOMAIN_RECEPTORS	0.224021	0.176827	0.471522
COAD	GOBP_PROTEIN_LOCALIZATION_TO_BASOLATERAL_PLASMA_MEMBRANE	0.223979	0.14975	0.440116
COAD	GOBP_POST_CHAPERONIN_TUBULIN_FOLDING_PATHWAY	0.223929	0.0196874	0.158106
COAD	GOBP_POSITIVE_REGULATION_OF_FATTY_ACID_OXIDATION	0.223919	0.0554661	0.266597
COAD	GOBP_MYOSIN_FILAMENT_ORGANIZATION	0.223798	0.017752	0.15302
COAD	KEGG_LYSOSOME	0.2237	0.391694	0.670233
COAD	GOBP_CELL_JUNCTION_MAINTENANCE	0.223414	0.254762	0.557101
COAD	GOBP_CARDIAC_VASCULAR_SMOOTH_MUSCLE_CELL_DIFFERENTIATION	0.223395	0.187333	0.484522
COAD	REACTOME_VITAMINS	0.223392	0.0193525	0.15765
COAD	GOBP_POSITIVE_REGULATION_OF_LIPID_METABOLIC_PROCESS	0.22337	0.35054	0.643948
COAD	REACTOME_SIGNALING_BY_ERBB4	0.223194	0.0669816	0.298153
COAD	GOBP_ACTION_POTENTIAL	0.223028	0.244212	0.54567
COAD	GOBP_REGULATION_OF_OSTEOBLAST_DIFFERENTIATION	0.22302	0.424404	0.69404
COAD	GOBP_KIDNEY_MORPHOGENESIS	0.222834	0.254762	0.557101
COAD	REACTOME_DEFECTIVE_FACTOR_VIII_CAUSES_HEMOPHILIA_A	0.222713	0.159032	0.449309
COAD	GOBP_CARDIAC_VENTRICLE_DEVELOPMENT	0.222566	0.54005	0.773322
COAD	REACTOME_NUCLEAR_SIGNALING_BY_ERBB4	0.222559	0.0861058	0.337455
COAD	REACTOME_VEGF_LIGAND_RECEPTOR_INTERACTIONS	0.222273	0.239054	0.54117
COAD	GOBP_INHIBITORY_SYNAPSE_ASSEMBLY	0.222233	0.110846	0.380964
COAD	GOBP_POSITIVE_REGULATION_OF_MITOPHAGY	0.222212	0.0650914	0.293124
COAD	REACTOME_INTERACTION_BETWEEN_L1_AND_ANKYRINS	0.222164	0.343957	0.63892
COAD	GOBP_ENAMEL_MINERALIZATION	0.22214	0.115221	0.389609
COAD	GOBP_POSITIVE_REGULATION_OF_CLATHRIN_DEPENDENT_ENDOCYTOSIS	0.222095	0.125957	0.40597
COAD	GOBP_WALKING_BEHAVIOR	0.222029	0.0515003	0.257823
COAD	GOBP_NEGATIVE_REGULATION_OF_CALCIUM_ION_TRANSMEMBRANE_TRANSPORT_VIA_HIGH_VOLTAGE_GATED_CALCIUM_CHANNEL	0.22194	0.0279837	0.191397
COAD	REACTOME_CONSTITUTIVE_SIGNALING_BY_EGFRVIII	0.22191	0.124377	0.404531
COAD	GOBP_CELLULAR_RESPONSE_TO_OXYGEN_CONTAINING_COMPOUND	0.2219	0.987202	0.995466
COAD	REACTOME_INSULIN_RECEPTOR_SIGNALLING_CASCADE	0.221892	0.187333	0.484522
COAD	GOBP_POSITIVE_REGULATION_OF_PROTEIN_BINDING	0.221795	0.231461	0.531473
COAD	GOBP_NOTCH_SIGNALING_INVOLVED_IN_HEART_DEVELOPMENT	0.22178	0.174779	0.468656
COAD	REACTOME_REGULATION_OF_GENE_EXPRESSION_IN_BETA_CELLS	0.221697	0.0749993	0.314521
COAD	GOBP_REGULATION_OF_VOLTAGE_GATED_SODIUM_CHANNEL_ACTIVITY	0.221554	0.061443	0.283585
COAD	REACTOME_FORMATION_OF_LATERAL_PLATE_MESODERM	0.221543	0.0588192	0.274101
COAD	GOBP_EMBRYONIC_DIGESTIVE_TRACT_MORPHOGENESIS	0.221447	0.151573	0.441701
COAD	GOBP_ALKALOID_METABOLIC_PROCESS	0.22132	0.10249	0.367448
COAD	GOBP_SEMICIRCULAR_CANAL_DEVELOPMENT	0.221177	0.0998193	0.362456
COAD	GOBP_GLYCOSPHINGOLIPID_CATABOLIC_PROCESS	0.221106	0.132433	0.417624
COAD	GOBP_REGULATION_OF_CELL_CELL_ADHESION_MEDIATED_BY_CADHERIN	0.221102	0.103847	0.370246
COAD	GOBP_POSITIVE_REGULATION_OF_GAMMA_DELTA_T_CELL_ACTIVATION	0.220661	0.144383	0.433058
COAD	GOBP_REGULATION_OF_VENTRICULAR_CARDIAC_MUSCLE_CELL_MEMBRANE_REPOLARIZATION	0.220544	0.0562891	0.26921
COAD	GOBP_CYTOLYSIS_BY_HOST_OF_SYMBIONT_CELLS	0.220313	0.166766	0.45787
COAD	GOBP_REGULATION_OF_FATTY_ACID_BIOSYNTHETIC_PROCESS	0.220266	0.16094	0.450734
COAD	GOBP_TAURINE_TRANSPORT	0.220205	0.0334252	0.208897
COAD	GOBP_GROWTH_HORMONE_RECEPTOR_SIGNALING_PATHWAY_VIA_JAK_STAT	0.220101	0.337454	0.634051
COAD	GOBP_PROTEIN_K63_LINKED_UBIQUITINATION	0.220063	0.0946437	0.352836
COAD	GOBP_RRNA_5_END_PROCESSING	0.219933	0.162864	0.452965
COAD	GOBP_PEPTIDYL_LYSINE_DEACETYLATION	0.219773	0.0896854	0.343112
COAD	GOBP_POSITIVE_REGULATION_OF_DNA_LIGATION	0.219729	0.153412	0.44424
COAD	GOBP_ACTOMYOSIN_CONTRACTILE_RING_ORGANIZATION	0.219706	0.0499818	0.25338
COAD	GOBP_POSITIVE_REGULATION_OF_JUN_KINASE_ACTIVITY	0.219626	0.174779	0.468656
COAD	GOBP_REGULATION_OF_FAT_CELL_PROLIFERATION	0.219551	0.0749993	0.314521
COAD	GOBP_POSITIVE_REGULATION_OF_CYTOSOLIC_CALCIUM_ION_CONCENTRATION_INVOLVED_IN_PHOSPHOLIPASE_C_ACTIVATING_G_PROTEIN_COUPLED_SIGNALING_PATHWAY	0.219379	0.321545	0.619994
COAD	GOBP_BLASTODERM_SEGMENTATION	0.219223	0.0660309	0.295697
COAD	GOBP_REGULATION_OF_COLLATERAL_SPROUTING	0.219143	0.0499818	0.25338
COAD	GOBP_NEGATIVE_REGULATION_OF_FAT_CELL_PROLIFERATION	0.219137	0.0861058	0.337455
COAD	GOBP_NEGATIVE_REGULATION_OF_ENDOPEPTIDASE_ACTIVITY	0.21896	0.331031	0.628476
COAD	GOBP_POSITIVE_REGULATION_OF_LIPID_KINASE_ACTIVITY	0.218789	0.300109	0.602029
COAD	GOBP_REGULATION_OF_MYOTUBE_DIFFERENTIATION	0.218593	0.198293	0.497644
COAD	GOBP_MESENCHYMAL_CELL_MIGRATION	0.218574	0.44707	0.711547
COAD	GOBP_V_D_J_RECOMBINATION	0.218519	0.151573	0.441701
COAD	GOBP_REGULATION_OF_TRANSCRIPTION_BY_RNA_POLYMERASE_I	0.218498	0.214415	0.513754
COAD	GOBP_REGULATION_OF_MAINTENANCE_OF_SISTER_CHROMATID_COHESION	0.21846	0.0708976	0.306798
COAD	GOBP_POSITIVE_REGULATION_OF_EMBRYONIC_DEVELOPMENT	0.218437	0.0872859	0.339183
COAD	REACTOME_APOPTOTIC_CLEAVAGE_OF_CELLULAR_PROTEINS	0.218336	0.193854	0.491625
COAD	GOBP_REGULATION_OF_JUN_KINASE_ACTIVITY	0.218282	0.205091	0.50407
COAD	GOBP_PROTEIN_CONTAINING_COMPLEX_DISASSEMBLY	0.218231	0.198293	0.497644
COAD	GOBP_SPECIFICATION_OF_SYMMETRY	0.218199	0.147944	0.43788
COAD	GOBP_THYROID_HORMONE_METABOLIC_PROCESS	0.218194	0.221606	0.521902
COAD	GOBP_ERBB2_EGFR_SIGNALING_PATHWAY	0.218137	0.294163	0.596434
COAD	REACTOME_TP53_REGULATES_TRANSCRIPTION_OF_DNA_REPAIR_GENES	0.218103	0.370762	0.656326
COAD	REACTOME_MATURATION_OF_SARS_COV_2_NUCLEOPROTEIN	0.218087	0.132433	0.417624
COAD	REACTOME_TRANSLATION_OF_SARS_COV_1_STRUCTURAL_PROTEINS	0.218079	0.16094	0.450734
COAD	GOBP_CELL_CELL_RECOGNITION	0.218076	0.0739561	0.312457
COAD	GOBP_SALIVARY_GLAND_DEVELOPMENT	0.218015	0.144383	0.433058
COAD	REACTOME_ADENYLATE_CYCLASE_ACTIVATING_PATHWAY	0.217986	0.159032	0.449309
COAD	GOBP_RESPONSE_TO_SODIUM_ARSENITE	0.217965	0.124377	0.404531
COAD	GOBP_RRNA_METABOLIC_PROCESS	0.217904	0.565805	0.790584
COAD	REACTOME_DISEASES_ASSOCIATED_WITH_GLYCOSAMINOGLYCAN_METABOLISM	0.217857	0.527396	0.764633
COAD	GOBP_FOLIC_ACID_TRANSPORT	0.217852	0.0193525	0.15765
COAD	REACTOME_SIGNALING_BY_ERBB2_ECD_MUTANTS	0.21773	0.205091	0.50407
COAD	REACTOME_HYDROLYSIS_OF_LPC	0.217567	0.036758	0.219886
COAD	GOBP_POSITIVE_REGULATION_OF_NEUROTRANSMITTER_TRANSPORT	0.21754	0.224041	0.524178
COAD	GOBP_WNT_SIGNALING_PATHWAY_CALCIUM_MODULATING_PATHWAY	0.217519	0.105218	0.37156
COAD	GOBP_REGULATION_OF_DNA_CATABOLIC_PROCESS	0.217502	0.0632455	0.288724
COAD	GOBP_NEGATIVE_REGULATION_OF_TORC1_SIGNALING	0.217492	0.0985047	0.359988
COAD	GOBP_HISTAMINE_METABOLIC_PROCESS	0.217428	0.0456499	0.242786
COAD	GOBP_REGULATION_OF_ACTIN_FILAMENT_ORGANIZATION	0.217282	0.605508	0.814301
COAD	GOBP_CENTROMERIC_SISTER_CHROMATID_COHESION	0.217277	0.189489	0.487091
COAD	GOBP_REGULATION_OF_MEMBRANE_REPOLARIZATION_DURING_CARDIAC_MUSCLE_CELL_ACTION_POTENTIAL	0.217239	0.0699014	0.304264
COAD	GOBP_VASCULAR_ENDOTHELIAL_CELL_PROLIFERATION	0.217106	0.271175	0.57209
COAD	GOBP_LYSOSOMAL_PROTEIN_CATABOLIC_PROCESS	0.21705	0.0699014	0.304264
COAD	GOBP_REGULATION_OF_MALE_GONAD_DEVELOPMENT	0.217035	0.0221759	0.169208
COAD	GOBP_MESODERMAL_CELL_FATE_SPECIFICATION	0.2168	0.0689167	0.301749
COAD	GOBP_POSITIVE_REGULATION_OF_HORMONE_BIOSYNTHETIC_PROCESS	0.216687	0.180975	0.47678
COAD	GOBP_PROTEIN_STABILIZATION	0.216329	0.360562	0.648514
COAD	GOBP_NOREPINEPHRINE_UPTAKE	0.215991	0.0221759	0.169208
COAD	GOBP_MORPHOGENESIS_OF_AN_ENDOTHELIUM	0.215964	0.340696	0.636049
COAD	GOBP_REGULATION_OF_EXTRACELLULAR_MATRIX_DISASSEMBLY	0.215841	0.221606	0.521902
COAD	GOBP_NEGATIVE_REGULATION_OF_ERYTHROCYTE_DIFFERENTIATION	0.215798	0.312238	0.61147
COAD	GOBP_DETECTION_OF_STIMULUS	0.215652	0.157142	0.447114
COAD	GOBP_NEGATIVE_REGULATION_OF_T_CELL_DIFFERENTIATION_IN_THYMUS	0.215521	0.024117	0.176608
COAD	GOBP_REGULATION_OF_PROTEIN_POLYUBIQUITINATION	0.215502	0.14975	0.440116
COAD	REACTOME_EGFR_DOWNREGULATION	0.215405	0.0689167	0.301749
COAD	GOBP_TAURINE_METABOLIC_PROCESS	0.215281	0.0463491	0.244213
COAD	GOBP_ADHERENS_JUNCTION_MAINTENANCE	0.215272	0.0837841	0.333924
COAD	GOBP_ALPHA_LINOLENIC_ACID_METABOLIC_PROCESS	0.215194	0.064163	0.29112
COAD	KEGG_N_GLYCAN_BIOSYNTHESIS	0.215112	0.402423	0.679067
COAD	REACTOME_RND3_GTPASE_CYCLE	0.215087	0.116709	0.392438
COAD	GOBP_POSITIVE_REGULATION_OF_FAT_CELL_DIFFERENTIATION	0.214956	0.162864	0.452965
COAD	GOBP_REGULATION_OF_DOUBLE_STRAND_BREAK_REPAIR	0.214832	0.44707	0.711547
COAD	GOBP_CIRCADIAN_SLEEP_WAKE_CYCLE	0.214812	0.0492368	0.251588
COAD	GOBP_MONOAMINE_TRANSPORT	0.214632	0.321545	0.619994
COAD	GOBP_POSITIVE_REGULATION_OF_SODIUM_ION_TRANSMEMBRANE_TRANSPORTER_ACTIVITY	0.214594	0.306134	0.607289
COAD	REACTOME_MET_INTERACTS_WITH_TNS_PROTEINS	0.214442	0.0679435	0.300216
COAD	GOBP_RNA_MEDIATED_HETEROCHROMATIN_FORMATION	0.214427	0.00724996	0.0984054
COAD	KEGG_DILATED_CARDIOMYOPATHY	0.214419	0.420692	0.691137
COAD	GOBP_POSITIVE_REGULATION_OF_GLUCOSE_METABOLIC_PROCESS	0.214391	0.0660309	0.295697
COAD	REACTOME_AZATHIOPRINE_ADME	0.21436	0.13079	0.414205
COAD	GOBP_POSITIVE_REGULATION_OF_MAMMARY_GLAND_EPITHELIAL_CELL_PROLIFERATION	0.214247	0.164806	0.455083
COAD	GOBP_CELLULAR_LIPID_CATABOLIC_PROCESS	0.213929	0.462556	0.720371
COAD	GOBP_NEGATIVE_REGULATION_OF_ACTIVIN_RECEPTOR_SIGNALING_PATHWAY	0.213901	0.125957	0.40597
COAD	REACTOME_SIGNALING_BY_FGFR2_IN_DISEASE	0.213763	0.196065	0.494368
COAD	GOBP_POSITIVE_REGULATION_OF_TYPE_I_INTERFERON_MEDIATED_SIGNALING_PATHWAY	0.213717	0.0884791	0.341069
COAD	GOBP_POSITIVE_REGULATION_OF_EPITHELIAL_CELL_APOPTOTIC_PROCESS	0.213714	0.300109	0.602029
COAD	GOBP_ADULT_LOCOMOTORY_BEHAVIOR	0.213632	0.14975	0.440116
COAD	GOBP_VOLUNTARY_MUSCULOSKELETAL_MOVEMENT	0.213579	0.0660309	0.295697
COAD	GOBP_ENDOCARDIUM_DEVELOPMENT	0.213547	0.168743	0.460412
COAD	GOBP_NEGATIVE_REGULATION_OF_MICROTUBULE_POLYMERIZATION	0.21347	0.0803968	0.327051
COAD	GOBP_POSITIVE_REGULATION_OF_GROWTH_HORMONE_SECRETION	0.213376	0.388156	0.66917
COAD	GOBP_REGULATION_OF_CARBOHYDRATE_CATABOLIC_PROCESS	0.213272	0.189489	0.487091
COAD	GOBP_POSITIVE_REGULATION_OF_VASCULAR_PERMEABILITY	0.213198	0.324687	0.622564
COAD	GOBP_RESPONSE_TO_ZINC_ION_STARVATION	0.213145	0.0771217	0.319116
COAD	GOBP_SENSORY_PERCEPTION_OF_TASTE	0.213052	0.189489	0.487091
COAD	REACTOME_TYPE_I_HEMIDESMOSOME_ASSEMBLY	0.212798	0.140887	0.428441
COAD	GOBP_CELLULAR_RESPONSE_TO_ALCOHOL	0.212707	0.431884	0.699859
COAD	GOBP_RETINA_VASCULATURE_DEVELOPMENT_IN_CAMERA_TYPE_EYE	0.212704	0.49847	0.744653
COAD	GOBP_POSITIVE_REGULATION_OF_GONAD_DEVELOPMENT	0.212657	0.095917	0.355383
COAD	GOBP_PYRIMIDINE_CONTAINING_COMPOUND_TRANSMEMBRANE_TRANSPORT	0.212626	0.10249	0.367448
COAD	GOBP_POSITIVE_REGULATION_OF_RESPIRATORY_BURST	0.21255	0.0749993	0.314521
COAD	GOBP_REGULATION_OF_SMOOTH_MUSCLE_CELL_CHEMOTAXIS	0.212524	0.216793	0.516882
COAD	GOBP_NEGATIVE_REGULATION_OF_FIBROBLAST_GROWTH_FACTOR_RECEPTOR_SIGNALING_PATHWAY	0.212443	0.191662	0.489285
COAD	GOBP_NAD_BIOSYNTHESIS_VIA_NICOTINAMIDE_RIBOSIDE_SALVAGE_PATHWAY	0.2123	0.122813	0.402431
COAD	REACTOME_TRANSPORT_OF_BILE_SALTS_AND_ORGANIC_ACIDS_METAL_IONS_AND_AMINE_COMPOUNDS	0.212241	0.276803	0.577267
COAD	GOBP_RETINAL_BLOOD_VESSEL_MORPHOGENESIS	0.211926	0.140887	0.428441
COAD	REACTOME_DOWNSTREAM_SIGNALING_OF_ACTIVATED_FGFR4	0.211915	0.137457	0.424847
COAD	GOBP_N_TERMINAL_PROTEIN_AMINO_ACID_ACETYLATION	0.211628	0.0872859	0.339183
COAD	GOBP_TRANSMISSION_OF_NERVE_IMPULSE	0.211614	0.0946437	0.352836
COAD	GOBP_POSITIVE_REGULATION_OF_TRANSFERASE_ACTIVITY	0.211529	0.340696	0.636049
COAD	GOBP_CEREBRAL_CORTEX_GABAERGIC_INTERNEURON_DEVELOPMENT	0.211421	0.132433	0.417624
COAD	GOBP_NEGATIVE_REGULATION_OF_AMINO_ACID_TRANSPORT	0.21115	0.127553	0.408923
COAD	GOBP_REGULATION_OF_PHOSPHORYLATION	0.211022	0.905515	0.967241
COAD	GOBP_ERYTHROCYTE_MATURATION	0.210925	0.0760545	0.316194
COAD	GOBP_REGULATION_OF_SECONDARY_HEART_FIELD_CARDIOBLAST_PROLIFERATION	0.210918	0.162864	0.452965
COAD	GOBP_REGULATION_OF_STRIATED_MUSCLE_TISSUE_DEVELOPMENT	0.210877	0.377661	0.66065
COAD	GOBP_REGULATION_OF_HEPATIC_STELLATE_CELL_ACTIVATION	0.210875	0.273979	0.573362
COAD	REACTOME_TRIGLYCERIDE_METABOLISM	0.210774	0.26839	0.570588
COAD	GOBP_CAMERA_TYPE_EYE_MORPHOGENESIS	0.210719	0.157142	0.447114
COAD	GOBP_PEROXISOME_FISSION	0.21064	0.357201	0.646694
COAD	GOBP_RESPONSE_TO_CORTISOL	0.210534	0.462556	0.720371
COAD	GOBP_REGULATION_OF_CIRCADIAN_RHYTHM	0.21039	0.309176	0.609186
COAD	GOBP_BONE_RESORPTION	0.210365	0.482328	0.732576
COAD	GOBP_POSITIVE_REGULATION_OF_G1_S_TRANSITION_OF_MITOTIC_CELL_CYCLE	0.21033	0.0998193	0.362456
COAD	GOBP_CELLULAR_RESPONSE_TO_OXYGEN_GLUCOSE_DEPRIVATION	0.210262	0.0946437	0.352836
COAD	GOBP_REGULATION_OF_PROTEIN_EXIT_FROM_ENDOPLASMIC_RETICULUM	0.210136	0.110846	0.380964
COAD	GOBP_CELLULAR_RESPONSE_TO_LEUCINE	0.210003	0.16094	0.450734
COAD	GOBP_POSITIVE_REGULATION_OF_ORGANELLE_ASSEMBLY	0.209859	0.166766	0.45787
COAD	GOBP_CANONICAL_WNT_SIGNALING_PATHWAY_INVOLVED_IN_OSTEOBLAST_DIFFERENTIATION	0.209845	0.0308487	0.200195
COAD	GOBP_THIOESTER_METABOLIC_PROCESS	0.209788	0.428134	0.697418
COAD	GOBP_REGULATION_OF_PROTEIN_TYROSINE_KINASE_ACTIVITY	0.209685	0.191662	0.489285
COAD	GOBP_POSITIVE_REGULATION_OF_ACTIVATION_OF_JANUS_KINASE_ACTIVITY	0.209542	0.0679435	0.300216
COAD	GOBP_FLAVIN_CONTAINING_COMPOUND_METABOLIC_PROCESS	0.209441	0.187333	0.484522
COAD	GOBP_CELL_MIGRATION_INVOLVED_IN_HEART_DEVELOPMENT	0.209387	0.233973	0.534565
COAD	GOBP_RESPONSE_TO_ALCOHOL	0.209328	0.574519	0.797327
COAD	GOBP_CANONICAL_WNT_SIGNALING_PATHWAY_INVOLVED_IN_REGULATION_OF_CELL_PROLIFERATION	0.209314	0.0391338	0.226506
COAD	GOBP_NEGATIVE_REGULATION_OF_EXTRINSIC_APOPTOTIC_SIGNALING_PATHWAY_VIA_DEATH_DOMAIN_RECEPTORS	0.209283	0.17275	0.467112
COAD	GOBP_REGULATION_OF_NEUTROPHIL_CHEMOTAXIS	0.209146	0.353861	0.645863
COAD	GOBP_ENDOPLASMIC_RETICULUM_MANNOSE_TRIMMING	0.209027	0.0739561	0.312457
COAD	GOBP_MESENCHYMAL_CELL_PROLIFERATION_INVOLVED_IN_LUNG_DEVELOPMENT	0.208982	0.0861058	0.337455
COAD	GOBP_NEGATIVE_REGULATION_OF_ENDOTHELIAL_CELL_CHEMOTAXIS	0.208975	0.174779	0.468656
COAD	GOBP_REGULATION_OF_DEFENSE_RESPONSE_TO_FUNGUS	0.208942	0.0403698	0.22966
COAD	REACTOME_ATTACHMENT_OF_GPI_ANCHOR_TO_UPAR	0.208798	0.221606	0.521902
COAD	GOBP_NEUROMUSCULAR_PROCESS_CONTROLLING_POSTURE	0.208789	0.0826424	0.331705
COAD	GOBP_METANEPHRIC_NEPHRON_MORPHOGENESIS	0.208766	0.0861058	0.337455
COAD	GOBP_CYTOPLASM_ORGANIZATION	0.208734	0.093384	0.351402
COAD	REACTOME_SARS_COV_1_TARGETS_HOST_INTRACELLULAR_SIGNALLING_AND_REGULATORY_PATHWAYS	0.208697	0.233973	0.534565
COAD	GOBP_REGENERATION	0.208613	0.353861	0.645863
COAD	GOBP_POSITIVE_REGULATION_OF_FIBROBLAST_PROLIFERATION	0.208579	0.331031	0.628476
COAD	GOBP_GLUTAMINE_METABOLIC_PROCESS	0.208461	0.26288	0.565107
COAD	REACTOME_P75NTR_NEGATIVELY_REGULATES_CELL_CYCLE_VIA_SC1	0.208437	0.125957	0.40597
COAD	GOBP_GAMMA_AMINOBUTYRIC_ACID_SECRETION	0.208426	0.241623	0.543413
COAD	REACTOME_PI3K_AKT_ACTIVATION	0.208419	0.324687	0.622564
COAD	GOBP_INTRACELLULAR_DISTRIBUTION_OF_MITOCHONDRIA	0.208309	0.0872859	0.339183
COAD	GOBP_GENITALIA_MORPHOGENESIS	0.208199	0.105218	0.37156
COAD	GOBP_NEGATIVE_REGULATION_OF_SISTER_CHROMATID_COHESION	0.208116	0.0946437	0.352836
COAD	GOBP_UBIQUITIN_INDEPENDENT_PROTEIN_CATABOLIC_PROCESS_VIA_THE_MULTIVESICULAR_BODY_SORTING_PATHWAY	0.208102	0.0485011	0.249682
COAD	GOBP_FC_EPSILON_RECEPTOR_SIGNALING_PATHWAY	0.207974	0.183077	0.478912
COAD	GOBP_NEGATIVE_REGULATION_OF_PROTEIN_DEPHOSPHORYLATION	0.207797	0.0689167	0.301749
COAD	REACTOME_HATS_ACETYLATE_HISTONES	0.207702	0.402423	0.679067
COAD	GOBP_L_SERINE_BIOSYNTHETIC_PROCESS	0.2077	0.162864	0.452965
COAD	GOBP_POSITIVE_REGULATION_OF_EXOSOMAL_SECRETION	0.207677	0.11229	0.384281
COAD	GOBP_NEGATIVE_REGULATION_OF_TELOMERE_CAPPING	0.207621	0.064163	0.29112
COAD	GOBP_NEGATIVE_REGULATION_OF_AMYLOID_FIBRIL_FORMATION	0.207509	0.185196	0.481579
COAD	GOBP_RESPONSE_TO_LIPOTEICHOIC_ACID	0.207376	0.239054	0.54117
COAD	GOBP_REGULATION_OF_POSTSYNAPTIC_DENSITY_ASSEMBLY	0.207373	0.0530572	0.26114
COAD	GOBP_RETINA_DEVELOPMENT_IN_CAMERA_TYPE_EYE	0.207203	0.216793	0.516882
COAD	REACTOME_RUNX1_REGULATES_TRANSCRIPTION_OF_GENES_INVOLVED_IN_WNT_SIGNALING	0.207048	0.413327	0.687712
COAD	GOBP_NEGATIVE_REGULATION_OF_VASCULATURE_DEVELOPMENT	0.207035	0.890283	0.960015
COAD	GOBP_POSITIVE_REGULATION_OF_SKELETAL_MUSCLE_TISSUE_REGENERATION	0.206909	0.0579655	0.272894
COAD	GOBP_POSITIVE_REGULATION_OF_PROTEIN_DEUBIQUITINATION	0.206748	0.124377	0.404531
COAD	GOBP_GLOMERULAR_MESANGIAL_CELL_PROLIFERATION	0.206603	0.118212	0.395697
COAD	GOBP_REGULATION_OF_WOUND_HEALING	0.206428	0.478337	0.729735
COAD	GOBP_NEGATIVE_REGULATION_OF_PROTEIN_SERINE_THREONINE_KINASE_ACTIVITY	0.206316	0.482328	0.732576
COAD	GOBP_POSTSYNAPSE_ASSEMBLY	0.206173	0.14975	0.440116
COAD	GOBP_POSITIVE_REGULATION_OF_INTRINSIC_APOPTOTIC_SIGNALING_PATHWAY_IN_RESPONSE_TO_DNA_DAMAGE	0.206009	0.0632455	0.288724
COAD	REACTOME_RUNX2_REGULATES_GENES_INVOLVED_IN_CELL_MIGRATION	0.205963	0.207394	0.506116
COAD	GOBP_EPITHELIAL_CELL_CELL_ADHESION	0.205903	0.309176	0.609186
COAD	GOBP_POSITIVE_REGULATION_OF_CARDIAC_EPITHELIAL_TO_MESENCHYMAL_TRANSITION	0.20576	0.309176	0.609186
COAD	REACTOME_SIGNALING_BY_FGFR4	0.205732	0.108003	0.375885
COAD	GOBP_ANTERIOR_HEAD_DEVELOPMENT	0.205616	0.0669816	0.298153
COAD	REACTOME_NETRIN_1_SIGNALING	0.205489	0.318423	0.616936
COAD	GOBP_REGULATION_OF_SA_NODE_CELL_ACTION_POTENTIAL	0.205397	0.0262037	0.184729
COAD	GOBP_T_TUBULE_ORGANIZATION	0.20533	0.0522739	0.259138
COAD	GOBP_POLY_N_ACETYLLACTOSAMINE_METABOLIC_PROCESS	0.205327	0.024117	0.176608
COAD	REACTOME_NCAM1_INTERACTIONS	0.205246	0.26839	0.570588
COAD	GOBP_NEGATIVE_REGULATION_OF_PROTEIN_SUMOYLATION	0.205178	0.0689167	0.301749
COAD	REACTOME_SIGNALING_BY_MAPK_MUTANTS	0.205149	0.0872859	0.339183
COAD	REACTOME_ENDOSOMAL_VACUOLAR_PATHWAY	0.2051	0.413327	0.687712
COAD	HALLMARK_NOTCH_SIGNALING	0.204855	0.125957	0.40597
COAD	GOBP_TORC1_SIGNALING	0.20476	0.193854	0.491625
COAD	GOBP_REGULATION_OF_RESPIRATORY_GASEOUS_EXCHANGE_BY_NERVOUS_SYSTEM_PROCESS	0.204726	0.151573	0.441701
COAD	GOBP_ADENOHYPOPHYSIS_DEVELOPMENT	0.204663	0.273979	0.573362
COAD	GOBP_ANTIVIRAL_INNATE_IMMUNE_RESPONSE	0.204643	0.164806	0.455083
COAD	GOBP_NEGATIVE_REGULATION_OF_SUPRAMOLECULAR_FIBER_ORGANIZATION	0.204621	0.395251	0.672736
COAD	GOBP_MUSCLE_CONTRACTION	0.204604	0.535815	0.771039
COAD	GOBP_REGULATION_OF_BLOOD_PRESSURE	0.204592	0.486337	0.735881
COAD	GOBP_FACIAL_NERVE_STRUCTURAL_ORGANIZATION	0.204501	0.327849	0.62564
COAD	REACTOME_PKMTS_METHYLATE_HISTONE_LYSINES	0.204244	0.377661	0.66065
COAD	GOBP_INTRACELLULAR_POTASSIUM_ION_HOMEOSTASIS	0.204233	0.0719053	0.309768
COAD	GOBP_FIBROBLAST_ACTIVATION	0.20415	0.552854	0.782587
COAD	GOBP_PROTEIN_LOCALIZATION_TO_ENDOPLASMIC_RETICULUM_EXIT_SITE	0.204012	0.337454	0.634051
COAD	GOBP_MHC_CLASS_I_BIOSYNTHETIC_PROCESS	0.203883	0.241623	0.543413
COAD	REACTOME_LAMININ_INTERACTIONS	0.203698	0.417	0.689065
COAD	GOBP_CELL_MOTILITY_INVOLVED_IN_CEREBRAL_CORTEX_RADIAL_GLIA_GUIDED_MIGRATION	0.203689	0.221606	0.521902
COAD	REACTOME_ALPHA_LINOLENIC_OMEGA3_AND_LINOLEIC_OMEGA6_ACID_METABOLISM	0.203614	0.0719053	0.309768
COAD	REACTOME_SYNTHESIS_OF_BILE_ACIDS_AND_BILE_SALTS_VIA_7ALPHA_HYDROXYCHOLESTEROL	0.203518	0.202806	0.501912
COAD	GOBP_NEGATIVE_REGULATION_OF_T_CELL_RECEPTOR_SIGNALING_PATHWAY	0.203504	0.343957	0.63892
COAD	GOBP_NEUROTROPHIN_TRK_RECEPTOR_SIGNALING_PATHWAY	0.203481	0.241623	0.543413
COAD	GOBP_CARDIAC_MUSCLE_TISSUE_MORPHOGENESIS	0.203213	0.454776	0.715656
COAD	GOBP_PARTURITION	0.203181	0.0972039	0.357131
COAD	GOBP_REGULATION_OF_INTRACELLULAR_STEROID_HORMONE_RECEPTOR_SIGNALING_PATHWAY	0.203077	0.402423	0.679067
COAD	GOBP_GOLGI_TO_LYSOSOME_TRANSPORT	0.203031	0.196065	0.494368
COAD	GOBP_VISUAL_BEHAVIOR	0.202951	0.0334252	0.208897
COAD	GOBP_CATECHOLAMINE_SECRETION	0.202919	0.306134	0.607289
COAD	GOBP_AGGRESOME_ASSEMBLY	0.202846	0.196065	0.494368
COAD	GOBP_REGULATION_OF_PROTEIN_DEPHOSPHORYLATION	0.20272	0.450914	0.71354
COAD	GOBP_UBIQUITIN_DEPENDENT_PROTEIN_CATABOLIC_PROCESS_VIA_THE_MULTIVESICULAR_BODY_SORTING_PATHWAY	0.202568	0.180975	0.47678
COAD	REACTOME_CARDIAC_CONDUCTION	0.202489	0.360562	0.648514
COAD	REACTOME_ROLE_OF_ABL_IN_ROBO_SLIT_SIGNALING	0.202434	0.265625	0.567716
COAD	GOBP_NEGATIVE_REGULATION_OF_IMMATURE_T_CELL_PROLIFERATION	0.202369	0.10249	0.367448
COAD	REACTOME_SIGNALING_BY_FGFR1_IN_DISEASE	0.202341	0.297126	0.598913
COAD	GOBP_POSITIVE_REGULATION_OF_SYNCYTIUM_FORMATION_BY_PLASMA_MEMBRANE_FUSION	0.202324	0.236504	0.537925
COAD	GOBP_DIENCEPHALON_DEVELOPMENT	0.202281	0.162864	0.452965
COAD	REACTOME_OTHER_SEMAPHORIN_INTERACTIONS	0.202001	0.334233	0.631197
COAD	GOBP_CRANIAL_NERVE_MORPHOGENESIS	0.201873	0.347239	0.641799
COAD	GOBP_EMBRYONIC_PLACENTA_DEVELOPMENT	0.201711	0.297126	0.598913
COAD	GOBP_NEGATIVE_REGULATION_OF_HEPATOCYTE_APOPTOTIC_PROCESS	0.201703	0.233973	0.534565
COAD	GOBP_INNER_CELL_MASS_CELL_PROLIFERATION	0.201669	0.35054	0.643948
COAD	GOBP_FEAR_RESPONSE	0.201639	0.0410001	0.231469
COAD	GOBP_ESTABLISHMENT_OR_MAINTENANCE_OF_CYTOSKELETON_POLARITY	0.201607	0.127553	0.408923
COAD	GOBP_POSITIVE_REGULATION_OF_INTEGRIN_MEDIATED_SIGNALING_PATHWAY	0.201441	0.377661	0.66065
COAD	GOBP_OOCYTE_DIFFERENTIATION	0.201383	0.144383	0.433058
COAD	GOBP_POSITIVE_REGULATION_OF_EARLY_ENDOSOME_TO_LATE_ENDOSOME_TRANSPORT	0.201312	0.303111	0.60528
COAD	REACTOME_REGULATION_OF_TP53_ACTIVITY_THROUGH_ASSOCIATION_WITH_CO_FACTORS	0.201297	0.193854	0.491625
COAD	REACTOME_INTEGRIN_CELL_SURFACE_INTERACTIONS	0.201247	0.565805	0.790584
COAD	GOBP_REGULATION_OF_BONE_DEVELOPMENT	0.201124	0.271175	0.57209
COAD	GOBP_REGULATION_OF_HOMOPHILIC_CELL_ADHESION	0.200959	0.139164	0.426837
COAD	GOBP_NEGATIVE_REGULATION_OF_PHOTORECEPTOR_CELL_DIFFERENTIATION	0.200921	0.0729248	0.311929
COAD	GOBP_MALE_GENITALIA_DEVELOPMENT	0.200834	0.0739561	0.312457
COAD	REACTOME_INTERLEUKIN_20_FAMILY_SIGNALING	0.200664	0.331031	0.628476
COAD	GOBP_POSITIVE_REGULATION_OF_CELL_PROLIFERATION_INVOLVED_IN_KIDNEY_DEVELOPMENT	0.200662	0.110846	0.380964
COAD	REACTOME_DOWNSTREAM_SIGNALING_OF_ACTIVATED_FGFR1	0.200448	0.388156	0.66917
COAD	GOBP_REGULATION_OF_GRANULOCYTE_CHEMOTAXIS	0.200415	0.391694	0.670233
COAD	GOBP_PROTEIN_LIPID_COMPLEX_ASSEMBLY	0.200179	0.0849385	0.336161
COAD	GOBP_HEPARAN_SULFATE_PROTEOGLYCAN_METABOLIC_PROCESS	0.200129	0.224041	0.524178
COAD	GOBP_OVULATION	0.200102	0.402423	0.679067
COAD	GOBP_REGULATION_OF_ORGAN_GROWTH	0.199916	0.367342	0.654117
COAD	GOBP_DOUBLE_STRAND_BREAK_REPAIR_VIA_NONHOMOLOGOUS_END_JOINING	0.199842	0.417	0.689065
COAD	GOBP_NEGATIVE_REGULATION_OF_EPIDERMAL_GROWTH_FACTOR_RECEPTOR_SIGNALING_PATHWAY	0.19984	0.164806	0.455083
COAD	GOBP_IMPORT_ACROSS_PLASMA_MEMBRANE	0.199839	0.279647	0.57981
COAD	REACTOME_NA_CL_DEPENDENT_NEUROTRANSMITTER_TRANSPORTERS	0.199828	0.101148	0.364806
COAD	REACTOME_ERBB2_ACTIVATES_PTK6_SIGNALING	0.199747	0.0972039	0.357131
COAD	GOBP_EMBRYONIC_CRANIAL_SKELETON_MORPHOGENESIS	0.199722	0.202806	0.501912
COAD	GOBP_PARALLEL_ACTIN_FILAMENT_BUNDLE_ASSEMBLY	0.199703	0.0632455	0.288724
COAD	GOBP_POSITIVE_REGULATION_OF_EXTRACELLULAR_MATRIX_ASSEMBLY	0.199618	0.17275	0.467112
COAD	REACTOME_NS1_MEDIATED_EFFECTS_ON_HOST_PATHWAYS	0.199558	0.47041	0.724987
COAD	REACTOME_UNFOLDED_PROTEIN_RESPONSE_UPR	0.199513	0.646413	0.83831
COAD	REACTOME_EXTRINSIC_PATHWAY_OF_FIBRIN_CLOT_FORMATION	0.199408	0.140887	0.428441
COAD	GOBP_DNA_METHYLATION	0.199264	0.466474	0.722503
COAD	REACTOME_SIGNALING_BY_ERBB2	0.199215	0.144383	0.433058
COAD	GOBP_CELLULAR_RESPONSE_TO_HYDROGEN_PEROXIDE	0.199159	0.109417	0.378619
COAD	GOBP_CARDIOLIPIN_BIOSYNTHETIC_PROCESS	0.198949	0.294163	0.596434
COAD	GOBP_SMOOTH_MUSCLE_CELL_MIGRATION	0.198739	0.707406	0.870438
COAD	GOBP_REGULATION_OF_PROTEIN_K63_LINKED_UBIQUITINATION	0.198687	0.142627	0.43074
COAD	GOBP_PRIMARY_ALCOHOL_BIOSYNTHETIC_PROCESS	0.198685	0.122813	0.402431
COAD	REACTOME_SENSING_OF_DNA_DOUBLE_STRAND_BREAKS	0.198678	0.377661	0.66065
COAD	GOBP_POSITIVE_REGULATION_OF_VIRAL_PROCESS	0.198533	0.306134	0.607289
COAD	REACTOME_SIGNALLING_TO_RAS	0.198514	0.105218	0.37156
COAD	GOBP_GANGLIOSIDE_BIOSYNTHETIC_PROCESS_VIA_LACTOSYLCERAMIDE	0.198514	0.0946437	0.352836
COAD	GOBP_NUCLEOTIDE_SUGAR_TRANSMEMBRANE_TRANSPORT	0.198486	0.257449	0.560052
COAD	GOBP_REGULATION_OF_LIPID_BIOSYNTHETIC_PROCESS	0.19844	0.406038	0.68135
COAD	GOBP_POSITIVE_REGULATION_OF_ENDOTHELIAL_CELL_DIFFERENTIATION	0.198435	0.162864	0.452965
COAD	GOBP_EPIDERMIS_MORPHOGENESIS	0.198323	0.226496	0.525834
COAD	GOBP_NUCLEAR_PORE_COMPLEX_ASSEMBLY	0.198236	0.343957	0.63892
COAD	REACTOME_FCERI_MEDIATED_MAPK_ACTIVATION	0.198234	0.337454	0.634051
COAD	GOBP_CEREBELLAR_CORTEX_DEVELOPMENT	0.198188	0.0739561	0.312457
COAD	GOBP_NEGATIVE_REGULATION_OF_HH_TARGET_TRANSCRIPTION_FACTOR_ACTIVITY	0.198104	0.132433	0.417624
COAD	KEGG_GLYCEROPHOSPHOLIPID_METABOLISM	0.198074	0.246821	0.548319
COAD	GOBP_REGULATION_OF_PROTEIN_SUMOYLATION	0.198073	0.105218	0.37156
COAD	GOBP_THYMUS_DEVELOPMENT	0.198001	0.271175	0.57209
COAD	GOBP_CARBON_CATABOLITE_REGULATION_OF_TRANSCRIPTION	0.197989	0.231461	0.531473
COAD	GOBP_PARAXIAL_MESODERM_DEVELOPMENT	0.197871	0.139164	0.426837
COAD	GOBP_CELLULAR_RESPONSE_TO_ETHER	0.197822	0.0946437	0.352836
COAD	GOBP_REGULATION_OF_NEUTROPHIL_MEDIATED_CYTOTOXICITY	0.197817	0.140887	0.428441
COAD	GOBP_COLLAGEN_CATABOLIC_PROCESS	0.197804	0.273979	0.573362
COAD	GOBP_RESPIRATORY_GASEOUS_EXCHANGE_BY_RESPIRATORY_SYSTEM	0.19765	0.38114	0.663244
COAD	GOBP_MULTINUCLEAR_OSTEOCLAST_DIFFERENTIATION	0.197549	0.178892	0.473752
COAD	REACTOME_NR1H2_NR1H3_REGULATE_GENE_EXPRESSION_TO_LIMIT_CHOLESTEROL_UPTAKE	0.197543	0.193854	0.491625
COAD	GOBP_CELLULAR_RESPONSE_TO_ORGANIC_CYCLIC_COMPOUND	0.19751	0.755663	0.896396
COAD	GOBP_REGULATION_OF_DOPAMINE_RECEPTOR_SIGNALING_PATHWAY	0.19747	0.196065	0.494368
COAD	REACTOME_IRS_MEDIATED_SIGNALLING	0.19743	0.212056	0.51064
COAD	GOBP_CELL_FATE_SPECIFICATION_INVOLVED_IN_PATTERN_SPECIFICATION	0.197425	0.257449	0.560052
COAD	GOBP_CEREBRAL_CORTEX_CELL_MIGRATION	0.197409	0.285394	0.585303
COAD	GOBP_REGULATION_OF_PROTEIN_STABILITY	0.197274	0.357201	0.646694
COAD	GOBP_ACIDIC_AMINO_ACID_TRANSPORT	0.197257	0.347239	0.641799
COAD	GOBP_NEGATIVE_REGULATION_OF_SYNAPTIC_TRANSMISSION_GLUTAMATERGIC	0.197238	0.0708976	0.306798
COAD	GOBP_REGULATION_OF_TRANSCRIPTION_ELONGATION_BY_RNA_POLYMERASE_II	0.197185	0.297126	0.598913
COAD	REACTOME_COHESIN_LOADING_ONTO_CHROMATIN	0.197145	0.124377	0.404531
COAD	GOBP_REGULATION_OF_ACTIN_FILAMENT_BASED_PROCESS	0.197019	0.750791	0.894691
COAD	GOBP_POSTSYNAPTIC_MEMBRANE_ASSEMBLY	0.196668	0.115221	0.389609
COAD	REACTOME_PARACETAMOL_ADME	0.196516	0.424404	0.69404
COAD	GOBP_CELL_CELL_SIGNALING_INVOLVED_IN_CARDIAC_CONDUCTION	0.196433	0.207394	0.506116
COAD	GOBP_NEUROTRANSMITTER_RECEPTOR_TRANSPORT	0.19641	0.0749993	0.314521
COAD	GOBP_POSITIVE_REGULATION_OF_METALLOPEPTIDASE_ACTIVITY	0.196379	0.0872859	0.339183
COAD	GOBP_REGULATION_OF_PRESYNAPSE_ORGANIZATION	0.196226	0.0749993	0.314521
COAD	GOBP_REGULATION_OF_MEMBRANE_REPOLARIZATION_DURING_ACTION_POTENTIAL	0.196098	0.0985047	0.359988
COAD	GOBP_POSITIVE_REGULATION_OF_LYMPHOCYTE_ANERGY	0.196007	0.29122	0.592836
COAD	GOBP_INTRACELLULAR_COPPER_ION_HOMEOSTASIS	0.195994	0.0470573	0.245529
COAD	GOBP_FIBROBLAST_MIGRATION	0.19596	0.655656	0.843937
COAD	GOBP_CELLULAR_RESPONSE_TO_NUTRIENT	0.195941	0.260154	0.56251
COAD	GOBP_CELL_CELL_ADHESION	0.195922	0.982084	0.994258
COAD	REACTOME_LDL_REMODELING	0.195804	0.115221	0.389609
COAD	GOBP_FATTY_ACID_OMEGA_OXIDATION	0.195737	0.249448	0.552374
COAD	REACTOME_PHOSPHOLIPID_METABOLISM	0.195716	0.574519	0.797327
COAD	GOBP_POSITIVE_REGULATION_OF_RETINOIC_ACID_RECEPTOR_SIGNALING_PATHWAY	0.195603	0.090905	0.34531
COAD	GOBP_DIADENOSINE_POLYPHOSPHATE_CATABOLIC_PROCESS	0.195426	0.147944	0.43788
COAD	REACTOME_ASSEMBLY_OF_ACTIVE_LPL_AND_LIPC_LIPASE_COMPLEXES	0.195419	0.0837841	0.333924
COAD	REACTOME_ROLE_OF_LAT2_NTAL_LAB_ON_CALCIUM_MOBILIZATION	0.195385	0.17275	0.467112
COAD	GOBP_NEGATIVE_REGULATION_OF_EPITHELIAL_CELL_PROLIFERATION	0.19535	0.527396	0.764633
COAD	GOBP_MESENCHYME_MIGRATION	0.195318	0.241623	0.543413
COAD	GOBP_VIRAL_LIFE_CYCLE	0.195313	0.641812	0.836168
COAD	GOBP_REGULATION_OF_MIRNA_TRANSCRIPTION	0.195238	0.462556	0.720371
COAD	GOBP_THORAX_AND_ANTERIOR_ABDOMEN_DETERMINATION	0.195091	0.121264	0.400213
COAD	REACTOME_INTERACTIONS_OF_VPR_WITH_HOST_CELLULAR_PROTEINS	0.195026	0.439439	0.706401
COAD	GOBP_NEGATIVE_REGULATION_OF_PLASMINOGEN_ACTIVATION	0.194944	0.231461	0.531473
COAD	GOBP_HORMONE_MEDIATED_SIGNALING_PATHWAY	0.194843	0.474365	0.727822
COAD	GOBP_POSITIVE_REGULATION_OF_MYOBLAST_DIFFERENTIATION	0.194786	0.300109	0.602029
COAD	GOBP_REGULATION_OF_POSTSYNAPTIC_MEMBRANE_NEUROTRANSMITTER_RECEPTOR_LEVELS	0.194786	0.205091	0.50407
COAD	GOBP_INTRACELLULAR_AMINO_ACID_HOMEOSTASIS	0.194624	0.105218	0.37156
COAD	GOBP_GOLGI_TO_VACUOLE_TRANSPORT	0.1945	0.0849385	0.336161
COAD	GOBP_FOREBRAIN_NEURON_DEVELOPMENT	0.194423	0.26288	0.565107
COAD	GOBP_RESPONSE_TO_PURINE_CONTAINING_COMPOUND	0.194421	0.377661	0.66065
COAD	GOBP_POSITIVE_REGULATION_OF_SULFUR_METABOLIC_PROCESS	0.194327	0.0623388	0.286485
COAD	GOBP_TRANSMEMBRANE_RECEPTOR_PROTEIN_TYROSINE_PHOSPHATASE_SIGNALING_PATHWAY	0.194303	0.0896854	0.343112
COAD	GOBP_CELLULAR_COMPONENT_DISASSEMBLY_INVOLVED_IN_EXECUTION_PHASE_OF_APOPTOSIS	0.194199	0.0946437	0.352836
COAD	GOBP_ASYMMETRIC_NEUROBLAST_DIVISION	0.194188	0.101148	0.364806
COAD	GOBP_HEPARIN_BIOSYNTHETIC_PROCESS	0.193963	0.0571222	0.271443
COAD	GOBP_NOREPINEPHRINE_TRANSPORT	0.193859	0.0719053	0.309768
COAD	GOBP_CRANIAL_NERVE_STRUCTURAL_ORGANIZATION	0.193778	0.244212	0.54567
COAD	GOBP_KERATINOCYTE_APOPTOTIC_PROCESS	0.193717	0.395251	0.672736
COAD	GOBP_REGULATION_OF_EPITHELIAL_CELL_DIFFERENTIATION	0.193644	0.458657	0.718128
COAD	GOBP_VIRAL_PROCESS	0.19364	0.693145	0.862137
COAD	GOBP_PROTEIN_MODIFICATION_BY_SMALL_PROTEIN_REMOVAL	0.193568	0.189489	0.487091
COAD	REACTOME_DRUG_MEDIATED_INHIBITION_OF_CDK4_CDK6_ACTIVITY	0.193545	0.00443359	0.0762974
COAD	GOBP_LIGAND_GATED_ION_CHANNEL_SIGNALING_PATHWAY	0.193531	0.127553	0.408923
COAD	REACTOME_RND2_GTPASE_CYCLE	0.193212	0.246821	0.548319
COAD	GOBP_REGULATION_OF_LIGASE_ACTIVITY	0.1932	0.189489	0.487091
COAD	GOBP_GLYCINE_IMPORT_ACROSS_PLASMA_MEMBRANE	0.193188	0.106603	0.374121
COAD	GOBP_DENDRITIC_CELL_APOPTOTIC_PROCESS	0.192896	0.50255	0.74785
COAD	GOBP_PROTEIN_LOCALIZATION_TO_CHROMOSOME_TELOMERIC_REGION	0.192833	0.417	0.689065
COAD	GOBP_INHIBITORY_POSTSYNAPTIC_POTENTIAL	0.192827	0.159032	0.449309
COAD	REACTOME_PI_METABOLISM	0.192697	0.439439	0.706401
COAD	KEGG_STEROID_BIOSYNTHESIS	0.192674	0.63265	0.830181
COAD	GOBP_CEREBRAL_CORTEX_RADIALLY_ORIENTED_CELL_MIGRATION	0.192604	0.374202	0.659145
COAD	GOBP_TRICUSPID_VALVE_DEVELOPMENT	0.192593	0.0826424	0.331705
COAD	REACTOME_SMAD2_SMAD3_SMAD4_HETEROTRIMER_REGULATES_TRANSCRIPTION	0.192487	0.241623	0.543413
COAD	GOBP_POSITIVE_REGULATION_OF_CREB_TRANSCRIPTION_FACTOR_ACTIVITY	0.192403	0.257449	0.560052
COAD	GOBP_REGULATION_OF_LIPID_STORAGE	0.192308	0.309176	0.609186
COAD	GOBP_PLACENTA_DEVELOPMENT	0.192203	0.271175	0.57209
COAD	GOBP_POSITIVE_REGULATION_OF_CELL_SUBSTRATE_ADHESION	0.192122	0.623545	0.824634
COAD	REACTOME_NEURONAL_SYSTEM	0.192032	0.273979	0.573362
COAD	GOBP_EYELID_DEVELOPMENT_IN_CAMERA_TYPE_EYE	0.191988	0.205091	0.50407
COAD	REACTOME_DISEASES_OF_CARBOHYDRATE_METABOLISM	0.191786	0.189489	0.487091
COAD	GOBP_CELLULAR_RESPONSE_TO_ALKALOID	0.191739	0.0356169	0.216146
COAD	GOBP_RESPONSE_TO_CAFFEINE	0.191707	0.0463491	0.244213
COAD	GOBP_PHOSPHORYLATION	0.191668	0.736233	0.886221
COAD	GOBP_NEGATIVE_REGULATION_OF_GLUCONEOGENESIS	0.191615	0.265625	0.567716
COAD	REACTOME_METABOLISM_OF_ANGIOTENSINOGEN_TO_ANGIOTENSINS	0.191558	0.279647	0.57981
COAD	GOBP_DNA_STRAND_ELONGATION_INVOLVED_IN_DNA_REPLICATION	0.191552	0.398827	0.675958
COAD	REACTOME_RECEPTOR_TYPE_TYROSINE_PROTEIN_PHOSPHATASES	0.191534	0.0499818	0.25338
COAD	REACTOME_LGI_ADAM_INTERACTIONS	0.191432	0.0760545	0.316194
COAD	GOBP_NCRNA_EXPORT_FROM_NUCLEUS	0.191302	0.124377	0.404531
COAD	GOBP_CELLULAR_RESPONSE_TO_XENOBIOTIC_STIMULUS	0.19088	0.50255	0.74785
COAD	GOBP_EMBRYONIC_BODY_MORPHOGENESIS	0.190849	0.241623	0.543413
COAD	GOBP_POSITIVE_REGULATION_OF_POTASSIUM_ION_TRANSPORT	0.190676	0.353861	0.645863
COAD	GOBP_REGULATION_OF_FIBROBLAST_MIGRATION	0.190595	0.38114	0.663244
COAD	GOBP_REGULATION_OF_SKELETAL_MUSCLE_TISSUE_REGENERATION	0.190573	0.0379301	0.222886
COAD	GOBP_RESPONSE_TO_MAGNESIUM_ION	0.190276	0.0826424	0.331705
COAD	REACTOME_SODIUM_PROTON_EXCHANGERS	0.190237	0.200541	0.500288
COAD	GOBP_REGULATION_OF_HEART_MORPHOGENESIS	0.190233	0.162864	0.452965
COAD	GOBP_PROTEIN_POLYUBIQUITINATION	0.190127	0.35054	0.643948
COAD	GOBP_NEGATIVE_REGULATION_OF_NODAL_SIGNALING_PATHWAY	0.190078	0.357201	0.646694
COAD	GOBP_POSITIVE_REGULATION_OF_TRANSMEMBRANE_RECEPTOR_PROTEIN_SERINE_THREONINE_KINASE_SIGNALING_PATHWAY	0.190067	0.374202	0.659145
COAD	GOBP_CELLULAR_MACROMOLECULE_CATABOLIC_PROCESS	0.190051	0.413327	0.687712
COAD	GOBP_REGULATION_OF_PHOSPHOPROTEIN_PHOSPHATASE_ACTIVITY	0.189913	0.327849	0.62564
COAD	GOBP_NEGATIVE_REGULATION_OF_TOR_SIGNALING	0.189778	0.249448	0.552374
COAD	GOBP_CELLULAR_RESPONSE_TO_GONADOTROPIN_STIMULUS	0.189777	0.153412	0.44424
COAD	GOBP_ORGANIC_CYCLIC_COMPOUND_CATABOLIC_PROCESS	0.189659	0.276803	0.577267
COAD	REACTOME_GLUTATHIONE_SYNTHESIS_AND_RECYCLING	0.189507	0.178892	0.473752
COAD	GOBP_REGULATION_OF_CELLULAR_RESPONSE_TO_INSULIN_STIMULUS	0.189477	0.424404	0.69404
COAD	GOBP_NEGATIVE_REGULATION_OF_VIRAL_TRANSCRIPTION	0.189412	0.300109	0.602029
COAD	GOBP_SUGAR_MEDIATED_SIGNALING_PATHWAY	0.189196	0.233973	0.534565
COAD	REACTOME_ORGANIC_ANION_TRANSPORT	0.188755	0.00154367	0.0432451
COAD	GOBP_MYOBLAST_DIFFERENTIATION	0.188741	0.523212	0.761661
COAD	GOBP_PROTEIN_LOCALIZATION_TO_EARLY_ENDOSOME	0.188636	0.347239	0.641799
COAD	GOBP_DIAPHRAGM_DEVELOPMENT	0.1886	0.0266392	0.185762
COAD	GOBP_GANGLIOSIDE_CATABOLIC_PROCESS	0.188548	0.174779	0.468656
COAD	GOBP_MIDBRAIN_HINDBRAIN_BOUNDARY_DEVELOPMENT	0.18831	0.110846	0.380964
COAD	GOBP_PRIMARY_MIRNA_PROCESSING	0.188299	0.216793	0.516882
COAD	GOBP_TROPHOBLAST_CELL_MIGRATION	0.188184	0.254762	0.557101
COAD	GOBP_RESPONSE_TO_THYROXINE	0.188161	0.0972039	0.357131
COAD	REACTOME_RUNX3_REGULATES_P14_ARF	0.188136	0.340696	0.636049
COAD	GOBP_LEARNING	0.188043	0.431884	0.699859
COAD	GOBP_LOW_DENSITY_LIPOPROTEIN_PARTICLE_REMODELING	0.187987	0.324687	0.622564
COAD	GOBP_RESPONSE_TO_CHOLESTEROL	0.187981	0.187333	0.484522
COAD	GOBP_REGULATION_OF_MEIOTIC_CELL_CYCLE_PHASE_TRANSITION	0.187968	0.146155	0.435797
COAD	GOBP_PROTEIN_TRANSPORT_TO_VACUOLE_INVOLVED_IN_UBIQUITIN_DEPENDENT_PROTEIN_CATABOLIC_PROCESS_VIA_THE_MULTIVESICULAR_BODY_SORTING_PATHWAY	0.187849	0.146155	0.435797
COAD	GOBP_MACROAUTOPHAGY	0.187818	0.334233	0.631197
COAD	REACTOME_RHO_GTPASES_ACTIVATE_PAKS	0.187786	0.693145	0.862137
COAD	GOBP_DENDRITIC_SPINE_MORPHOGENESIS	0.187662	0.101148	0.364806
COAD	GOBP_GLIAL_CELL_PROLIFERATION	0.187626	0.439439	0.706401
COAD	GOBP_LYSOSOMAL_MEMBRANE_ORGANIZATION	0.187603	0.157142	0.447114
COAD	REACTOME_SIGNAL_REGULATORY_PROTEIN_FAMILY_INTERACTIONS	0.187587	0.374202	0.659145
COAD	GOBP_MUSCLE_CELL_CELLULAR_HOMEOSTASIS	0.187522	0.395251	0.672736
COAD	GOBP_MESODERM_MORPHOGENESIS	0.187497	0.285394	0.585303
COAD	GOBP_EPITHELIAL_CELL_PROLIFERATION	0.187288	0.849877	0.941302
COAD	GOBP_SLEEP	0.1871	0.26288	0.565107
COAD	GOBP_AXONAL_FASCICULATION	0.187079	0.140887	0.428441
COAD	GOBP_REGULATION_OF_MIRNA_METABOLIC_PROCESS	0.18705	0.49847	0.744653
COAD	KEGG_REGULATION_OF_ACTIN_CYTOSKELETON	0.186884	0.880151	0.954859
COAD	GOBP_REGULATION_OF_CARDIAC_MUSCLE_CELL_MEMBRANE_POTENTIAL	0.186758	0.321545	0.619994
COAD	GOBP_REGULATION_OF_GAMMA_AMINOBUTYRIC_ACID_SECRETION	0.186755	0.200541	0.500288
COAD	GOBP_ADHERENS_JUNCTION_ORGANIZATION	0.186633	0.570154	0.794587
COAD	GOBP_OUTER_EAR_MORPHOGENESIS	0.186617	0.0689167	0.301749
COAD	REACTOME_SERINE_BIOSYNTHESIS	0.18657	0.125957	0.40597
COAD	GOBP_CELL_PROLIFERATION_INVOLVED_IN_KIDNEY_DEVELOPMENT	0.186552	0.093384	0.351402
COAD	GOBP_MITOCHONDRION_LOCALIZATION	0.186404	0.174779	0.468656
COAD	GOBP_LENS_FIBER_CELL_DEVELOPMENT	0.186222	0.180975	0.47678
COAD	GOBP_C21_STEROID_HORMONE_METABOLIC_PROCESS	0.186012	0.38114	0.663244
COAD	GOBP_REGULATION_OF_SODIUM_ION_TRANSMEMBRANE_TRANSPORT	0.186008	0.370762	0.656326
COAD	GOBP_ACETYL_COA_BIOSYNTHETIC_PROCESS	0.186004	0.406038	0.68135
COAD	GOBP_REGULATION_OF_CORTICOSTEROID_HORMONE_SECRETION	0.185982	0.226496	0.525834
COAD	GOBP_REGULATION_OF_BRANCHING_INVOLVED_IN_PROSTATE_GLAND_MORPHOGENESIS	0.185908	0.303111	0.60528
COAD	GOBP_HINDLIMB_MORPHOGENESIS	0.185899	0.257449	0.560052
COAD	GOBP_ATRIAL_CARDIAC_MUSCLE_TISSUE_MORPHOGENESIS	0.185828	0.0972039	0.357131
COAD	KEGG_HYPERTROPHIC_CARDIOMYOPATHY_HCM	0.185631	0.458657	0.718128
COAD	REACTOME_CONSTITUTIVE_SIGNALING_BY_LIGAND_RESPONSIVE_EGFR_CANCER_VARIANTS	0.185433	0.0884791	0.341069
COAD	REACTOME_TRANSPORT_OF_NUCLEOSIDES_AND_FREE_PURINE_AND_PYRIMIDINE_BASES_ACROSS_THE_PLASMA_MEMBRANE	0.185426	0.312238	0.61147
COAD	GOBP_REGULATION_OF_ENAMEL_MINERALIZATION	0.185371	0.16094	0.450734
COAD	REACTOME_INTRAFLAGELLAR_TRANSPORT	0.185323	0.609995	0.816916
COAD	GOBP_SOMATOTROPIN_SECRETING_CELL_DIFFERENTIATION	0.185283	0.402423	0.679067
COAD	REACTOME_SEROTONIN_NEUROTRANSMITTER_RELEASE_CYCLE	0.185279	0.153412	0.44424
COAD	GOBP_REGULATION_OF_ASTROCYTE_DIFFERENTIATION	0.185266	0.0837841	0.333924
COAD	GOBP_OPERANT_CONDITIONING	0.185159	0.478337	0.729735
COAD	GOBP_REGULATION_OF_FATTY_ACID_BETA_OXIDATION	0.185024	0.157142	0.447114
COAD	GOBP_PROTEIN_LIPID_COMPLEX_SUBUNIT_ORGANIZATION	0.184946	0.164806	0.455083
COAD	GOBP_CELL_RECOGNITION	0.184893	0.417	0.689065
COAD	GOBP_CARDIAC_CHAMBER_DEVELOPMENT	0.184824	0.601035	0.811798
COAD	GOBP_PROTEIN_EXIT_FROM_ENDOPLASMIC_RETICULUM	0.184775	0.170737	0.463884
COAD	GOBP_RESPONSE_TO_HYDROSTATIC_PRESSURE	0.184702	0.646413	0.83831
COAD	GOBP_MESONEPHRIC_TUBULE_MORPHOGENESIS	0.184656	0.306134	0.607289
COAD	GOBP_POSITIVE_REGULATION_OF_PROTEIN_SERINE_THREONINE_KINASE_ACTIVITY	0.184592	0.561471	0.787384
COAD	GOBP_FORMATION_OF_ANATOMICAL_BOUNDARY	0.184561	0.228969	0.529027
COAD	GOBP_REGULATION_OF_DNA_LIGATION	0.184457	0.200541	0.500288
COAD	GOBP_LYSOSOMAL_LUMEN_ACIDIFICATION	0.184351	0.226496	0.525834
COAD	GOBP_POLY_A_PLUS_MRNA_EXPORT_FROM_NUCLEUS	0.184301	0.315321	0.614882
COAD	GOBP_NEGATIVE_REGULATION_OF_CELL_PROLIFERATION_INVOLVED_IN_HEART_MORPHOGENESIS	0.184189	0.29122	0.592836
COAD	GOBP_PROTEOGLYCAN_METABOLIC_PROCESS	0.184109	0.285394	0.585303
COAD	GOBP_LOCOMOTOR_RHYTHM	0.184092	0.124377	0.404531
COAD	GOBP_PROTEOGLYCAN_CATABOLIC_PROCESS	0.184064	0.209715	0.508563
COAD	GOBP_REGULATION_OF_PROTEIN_CONTAINING_COMPLEX_ASSEMBLY	0.18403	0.765437	0.900014
COAD	GOBP_NEGATIVE_REGULATION_OF_JNK_CASCADE	0.183952	0.183077	0.478912
COAD	GOBP_POSITIVE_REGULATION_OF_VASCULAR_ENDOTHELIAL_GROWTH_FACTOR_SIGNALING_PATHWAY	0.183933	0.552854	0.782587
COAD	REACTOME_SYNTHESIS_OF_BILE_ACIDS_AND_BILE_SALTS_VIA_24_HYDROXYCHOLESTEROL	0.183685	0.202806	0.501912
COAD	GOBP_REGULATION_OF_BASEMENT_MEMBRANE_ORGANIZATION	0.183674	0.331031	0.628476
COAD	GOBP_URINARY_BLADDER_SMOOTH_MUSCLE_CONTRACTION	0.183598	0.187333	0.484522
COAD	GOBP_REGULATION_OF_DNA_METHYLATION	0.183561	0.297126	0.598913
COAD	REACTOME_COLLAGEN_FORMATION	0.183454	0.510763	0.753209
COAD	GOBP_POSITIVE_REGULATION_OF_NUCLEAR_DIVISION	0.183448	0.115221	0.389609
COAD	GOBP_POSITIVE_REGULATION_OF_RESPONSE_TO_WOUNDING	0.183425	0.49847	0.744653
COAD	REACTOME_INTEGRATION_OF_ENERGY_METABOLISM	0.183258	0.391694	0.670233
COAD	GOBP_REGULATION_OF_NEUTROPHIL_MIGRATION	0.18306	0.494408	0.741227
COAD	GOBP_PHASIC_SMOOTH_MUSCLE_CONTRACTION	0.183057	0.466474	0.722503
COAD	GOBP_TRACHEA_CARTILAGE_DEVELOPMENT	0.183056	0.140887	0.428441
COAD	GOBP_ANTRAL_OVARIAN_FOLLICLE_GROWTH	0.182998	0.0679435	0.300216
COAD	GOBP_POSITIVE_REGULATION_OF_MHC_CLASS_I_BIOSYNTHETIC_PROCESS	0.182626	0.347239	0.641799
COAD	GOBP_IRON_COORDINATION_ENTITY_TRANSPORT	0.182606	0.140887	0.428441
COAD	KEGG_GNRH_SIGNALING_PATHWAY	0.182482	0.420692	0.691137
COAD	GOBP_BUNDLE_OF_HIS_CELL_TO_PURKINJE_MYOCYTE_SIGNALING	0.18245	0.0245224	0.177286
COAD	GOBP_BEHAVIORAL_RESPONSE_TO_ETHANOL	0.182393	0.0826424	0.331705
COAD	GOBP_AMYLOID_BETA_CLEARANCE_BY_CELLULAR_CATABOLIC_PROCESS	0.18221	0.0837841	0.333924
COAD	GOBP_REGULATION_OF_ANIMAL_ORGAN_FORMATION	0.182179	0.44707	0.711547
COAD	GOBP_SATELLITE_CELL_ACTIVATION_INVOLVED_IN_SKELETAL_MUSCLE_REGENERATION	0.182145	0.198293	0.497644
COAD	GOBP_LUNG_ALVEOLUS_DEVELOPMENT	0.182137	0.402423	0.679067
COAD	REACTOME_DEADENYLATION_OF_MRNA	0.182106	0.384638	0.665725
COAD	GOBP_REGULATION_OF_SUPEROXIDE_DISMUTASE_ACTIVITY	0.182102	0.14975	0.440116
COAD	GOBP_CATECHOL_CONTAINING_COMPOUND_CATABOLIC_PROCESS	0.182089	0.28251	0.582489
COAD	GOBP_BILE_ACID_METABOLIC_PROCESS	0.181898	0.239054	0.54117
COAD	GOBP_POSITIVE_REGULATION_OF_ENAMEL_MINERALIZATION	0.18188	0.0203722	0.16066
COAD	GOBP_BIOLOGICAL_PROCESS_INVOLVED_IN_SYMBIOTIC_INTERACTION	0.181878	0.693145	0.862137
COAD	GOBP_RETINAL_GANGLION_CELL_AXON_GUIDANCE	0.18182	0.214415	0.513754
COAD	REACTOME_ERBB2_REGULATES_CELL_MOTILITY	0.181741	0.174779	0.468656
COAD	GOBP_PHOSPHATE_ION_HOMEOSTASIS	0.181716	0.122813	0.402431
COAD	GOBP_ENDOTHELIAL_CELL_MATRIX_ADHESION	0.181578	0.0972039	0.357131
COAD	KEGG_TAURINE_AND_HYPOTAURINE_METABOLISM	0.181508	0.0896854	0.343112
COAD	REACTOME_TRANSPORT_OF_THE_SLBP_DEPENDANT_MATURE_MRNA	0.181455	0.523212	0.761661
COAD	GOBP_POSITIVE_REGULATION_OF_STEM_CELL_DIFFERENTIATION	0.18141	0.198293	0.497644
COAD	GOBP_MESENDODERM_DEVELOPMENT	0.181387	0.147944	0.43788
COAD	GOBP_IMP_SALVAGE	0.181223	0.0485011	0.249682
COAD	GOBP_STOMACH_DEVELOPMENT	0.18099	0.214415	0.513754
COAD	GOBP_CHAPERONE_MEDIATED_AUTOPHAGY	0.180898	0.347239	0.641799
COAD	GOBP_CELLULAR_RESPONSE_TO_FOLLICLE_STIMULATING_HORMONE_STIMULUS	0.180775	0.276803	0.577267
COAD	GOBP_MULTI_MULTICELLULAR_ORGANISM_PROCESS	0.18075	0.377661	0.66065
COAD	GOBP_NEURON_GLIAL_CELL_SIGNALING	0.180737	0.14975	0.440116
COAD	GOBP_RESPONSE_TO_RETINOIC_ACID	0.180661	0.0815133	0.329369
COAD	GOBP_REGULATION_OF_POSTSYNAPTIC_MEMBRANE_POTENTIAL	0.180433	0.388156	0.66917
COAD	GOBP_PRESYNAPSE_ORGANIZATION	0.180308	0.187333	0.484522
COAD	REACTOME_SIGNALING_BY_FGFR1	0.180298	0.315321	0.614882
COAD	GOBP_REGULATION_OF_PLATELET_DERIVED_GROWTH_FACTOR_RECEPTOR_BETA_SIGNALING_PATHWAY	0.180274	0.370762	0.656326
COAD	GOBP_REGULATION_OF_PROTEIN_SERINE_THREONINE_KINASE_ACTIVITY	0.180192	0.519045	0.759611
COAD	GOBP_POSITIVE_REGULATION_OF_MITOTIC_NUCLEAR_DIVISION	0.180131	0.0596833	0.277189
COAD	GOBP_REGULATION_OF_TRIGLYCERIDE_METABOLIC_PROCESS	0.180119	0.101148	0.364806
COAD	GOBP_NEGATIVE_REGULATION_OF_PROTEIN_MODIFICATION_BY_SMALL_PROTEIN_CONJUGATION_OR_REMOVAL	0.180016	0.228969	0.529027
COAD	REACTOME_MISMATCH_REPAIR	0.179963	0.249448	0.552374
COAD	GOBP_LYMPHOCYTE_ANERGY	0.179944	0.334233	0.631197
COAD	GOBP_UTERINE_SMOOTH_MUSCLE_CONTRACTION	0.179802	0.35054	0.643948
COAD	GOBP_NEGATIVE_REGULATION_OF_RECEPTOR_MEDIATED_ENDOCYTOSIS	0.179786	0.147944	0.43788
COAD	GOBP_L_ALANINE_TRANSPORT	0.179596	0.246821	0.548319
COAD	GOBP_ESTABLISHMENT_OF_PROTEIN_LOCALIZATION_TO_PLASMA_MEMBRANE	0.179567	0.312238	0.61147
COAD	GOBP_L_ASPARTATE_TRANSMEMBRANE_TRANSPORT	0.179561	0.0579655	0.272894
COAD	GOBP_PHOSPHATIDYLINOSITOL_DEPHOSPHORYLATION	0.179453	0.236504	0.537925
COAD	GOBP_REGULATION_OF_LYSOSOME_ORGANIZATION	0.179419	0.300109	0.602029
COAD	GOBP_MACROPHAGE_FUSION	0.179419	0.17275	0.467112
COAD	GOBP_REGULATION_OF_ENDOSOME_ORGANIZATION	0.179384	0.183077	0.478912
COAD	REACTOME_REGULATED_PROTEOLYSIS_OF_P75NTR	0.179367	0.212056	0.51064
COAD	GOBP_OVIDUCT_DEVELOPMENT	0.179248	0.036758	0.219886
COAD	GOBP_NEURAL_PLATE_ANTERIOR_POSTERIOR_REGIONALIZATION	0.179213	0.228969	0.529027
COAD	GOBP_ERBB3_SIGNALING_PATHWAY	0.179164	0.101148	0.364806
COAD	REACTOME_CYTOPROTECTION_BY_HMOX1	0.179088	0.413327	0.687712
COAD	GOBP_MEMBRANE_FUSION	0.178994	0.288297	0.589251
COAD	GOBP_DORSAL_VENTRAL_AXIS_SPECIFICATION	0.178961	0.106603	0.374121
COAD	REACTOME_REGULATION_OF_TP53_ACTIVITY	0.17879	0.506648	0.751048
COAD	GOBP_NEGATIVE_REGULATION_OF_CELLULAR_RESPIRATION	0.178705	0.125957	0.40597
COAD	GOBP_OLFACTORY_BEHAVIOR	0.178546	0.157142	0.447114
COAD	GOBP_POSITIVE_REGULATION_OF_TELOMERE_MAINTENANCE_VIA_TELOMERE_LENGTHENING	0.178513	0.340696	0.636049
COAD	GOBP_REGULATION_OF_PH	0.178488	0.241623	0.543413
COAD	GOBP_REGULATION_OF_SYNAPTIC_TRANSMISSION_GABAERGIC	0.17839	0.246821	0.548319
COAD	GOBP_NEGATIVE_REGULATION_OF_ANDROGEN_RECEPTOR_SIGNALING_PATHWAY	0.178285	0.409673	0.684469
COAD	GOBP_POSTSYNAPTIC_CYTOSKELETON_ORGANIZATION	0.178283	0.363942	0.651312
COAD	GOBP_CITRULLINE_METABOLIC_PROCESS	0.178274	0.14975	0.440116
COAD	GOBP_INCLUSION_BODY_ASSEMBLY	0.178269	0.151573	0.441701
COAD	REACTOME_COLLAGEN_DEGRADATION	0.178159	0.506648	0.751048
COAD	GOBP_BONE_MINERALIZATION	0.178143	0.535815	0.771039
COAD	GOBP_LONG_CHAIN_FATTY_ACID_IMPORT_ACROSS_PLASMA_MEMBRANE	0.178098	0.388156	0.66917
COAD	REACTOME_ION_HOMEOSTASIS	0.178034	0.44707	0.711547
COAD	REACTOME_PKA_MEDIATED_PHOSPHORYLATION_OF_KEY_METABOLIC_FACTORS	0.177968	0.137457	0.424847
COAD	GOBP_REGULATION_OF_SYNAPTIC_VESICLE_RECYCLING	0.177884	0.159032	0.449309
COAD	GOBP_DEHYDROASCORBIC_ACID_TRANSPORT	0.177869	0.209715	0.508563
COAD	GOBP_CELL_PROLIFERATION_INVOLVED_IN_HEART_MORPHOGENESIS	0.177758	0.221606	0.521902
COAD	REACTOME_NEUROTOXICITY_OF_CLOSTRIDIUM_TOXINS	0.177657	0.147944	0.43788
COAD	GOBP_HINDBRAIN_MORPHOGENESIS	0.17761	0.0896854	0.343112
COAD	GOBP_DETERMINATION_OF_ADULT_LIFESPAN	0.17753	0.164806	0.455083
COAD	REACTOME_ADHERENS_JUNCTIONS_INTERACTIONS	0.177405	0.231461	0.531473
COAD	GOBP_LIPID_HOMEOSTASIS	0.17739	0.360562	0.648514
COAD	GOBP_REGULATION_OF_MONOATOMIC_ANION_TRANSPORT	0.177365	0.139164	0.426837
COAD	GOBP_SYNCYTIUM_FORMATION	0.177155	0.557154	0.784641
COAD	GOBP_CELLULAR_RESPONSE_TO_VITAMIN	0.177139	0.285394	0.585303
COAD	REACTOME_DAG_AND_IP3_SIGNALING	0.177081	0.583296	0.802115
COAD	GOBP_REGULATION_OF_CHOLESTEROL_BIOSYNTHETIC_PROCESS	0.177037	0.157142	0.447114
COAD	GOBP_GOLGI_LUMEN_ACIDIFICATION	0.176972	0.343957	0.63892
COAD	GOBP_ENDOPLASMIC_RETICULUM_CALCIUM_ION_HOMEOSTASIS	0.176941	0.139164	0.426837
COAD	GOBP_POSITIVE_REGULATION_OF_LONG_TERM_SYNAPTIC_POTENTIATION	0.176825	0.306134	0.607289
COAD	GOBP_AMYLOID_PRECURSOR_PROTEIN_BIOSYNTHETIC_PROCESS	0.176642	0.191662	0.489285
COAD	GOBP_TELOMERE_MAINTENANCE	0.176578	0.54005	0.773322
COAD	REACTOME_GABA_SYNTHESIS_RELEASE_REUPTAKE_AND_DEGRADATION	0.176432	0.11229	0.384281
COAD	GOBP_REGULATION_OF_MACROPHAGE_PROLIFERATION	0.176347	0.153412	0.44424
COAD	REACTOME_METABOLISM_OF_INGESTED_SEMET_SEC_MESEC_INTO_H2SE	0.176287	0.0729248	0.311929
COAD	GOBP_GRANULOCYTE_DIFFERENTIATION	0.176243	0.279647	0.57981
COAD	GOBP_DETECTION_OF_VISIBLE_LIGHT	0.176208	0.142627	0.43074
COAD	GOBP_CARDIOBLAST_PROLIFERATION	0.176159	0.216793	0.516882
COAD	GOBP_PULMONARY_VALVE_MORPHOGENESIS	0.176151	0.26839	0.570588
COAD	GOBP_POSITIVE_REGULATION_OF_PROTEIN_LOCALIZATION_TO_MEMBRANE	0.176009	0.209715	0.508563
COAD	REACTOME_ACTIVATED_NTRK3_SIGNALS_THROUGH_PI3K	0.175975	0.0546532	0.264537
COAD	GOBP_NEGATIVE_REGULATION_OF_SYNAPSE_ORGANIZATION	0.175824	0.212056	0.51064
COAD	GOBP_POSITIVE_REGULATION_OF_ERAD_PATHWAY	0.175771	0.101148	0.364806
COAD	GOBP_REGULATION_OF_AMPA_RECEPTOR_ACTIVITY	0.175752	0.212056	0.51064
COAD	GOBP_PROTEIN_EXPORT_FROM_NUCLEUS	0.175713	0.151573	0.441701
COAD	REACTOME_SIGNALING_BY_LRP5_MUTANTS	0.175453	0.0972039	0.357131
COAD	GOBP_REGULATION_OF_LONG_TERM_SYNAPTIC_POTENTIATION	0.175442	0.490363	0.739535
COAD	GOBP_BONE_TRABECULA_FORMATION	0.175425	0.233973	0.534565
COAD	GOBP_REGULATION_OF_POSTSYNAPTIC_DENSITY_ORGANIZATION	0.17541	0.134092	0.419831
COAD	GOBP_PYRIDINE_NUCLEOTIDE_BIOSYNTHETIC_PROCESS	0.175313	0.35054	0.643948
COAD	GOBP_VESICLE_LOCALIZATION	0.175228	0.388156	0.66917
COAD	REACTOME_NR1H3_NR1H2_REGULATE_GENE_EXPRESSION_LINKED_TO_CHOLESTEROL_TRANSPORT_AND_EFFLUX	0.174891	0.398827	0.675958
COAD	REACTOME_ASSEMBLY_OF_THE_HIV_VIRION	0.174815	0.110846	0.380964
COAD	GOBP_GLYCOPROTEIN_CATABOLIC_PROCESS	0.174729	0.38114	0.663244
COAD	GOBP_PROTEIN_LOCALIZATION_TO_NUCLEOPLASM	0.174711	0.254762	0.557101
COAD	GOBP_NEGATIVE_REGULATION_OF_MAP_KINASE_ACTIVITY	0.174638	0.38114	0.663244
COAD	GOBP_NEGATIVE_REGULATION_OF_CYTOSOLIC_CALCIUM_ION_CONCENTRATION	0.1745	0.090905	0.34531
COAD	GOBP_REGULATION_OF_TUBE_SIZE	0.174449	0.72177	0.878134
COAD	GOBP_OXALOACETATE_METABOLIC_PROCESS	0.174445	0.363942	0.651312
COAD	GOBP_NEGATIVE_REGULATION_OF_CELL_MATRIX_ADHESION	0.17444	0.357201	0.646694
COAD	GOBP_MANCHETTE_ASSEMBLY	0.174279	0.200541	0.500288
COAD	GOBP_GENOMIC_IMPRINTING	0.174174	0.170737	0.463884
COAD	REACTOME_RET_SIGNALING	0.173936	0.565805	0.790584
COAD	REACTOME_INTERLEUKIN_15_SIGNALING	0.173923	0.619014	0.82316
COAD	GOBP_CELLULAR_RESPONSE_TO_TEMPERATURE_STIMULUS	0.173855	0.26839	0.570588
COAD	GOBP_DIPHOSPHOINOSITOL_POLYPHOSPHATE_METABOLIC_PROCESS	0.173828	0.260154	0.56251
COAD	REACTOME_DEFECTIVE_FACTOR_IX_CAUSES_HEMOPHILIA_B	0.173763	0.144383	0.433058
COAD	GOBP_POSITIVE_REGULATION_OF_MACROAUTOPHAGY	0.173734	0.531597	0.767721
COAD	GOBP_MULTICELLULAR_ORGANISMAL_MOVEMENT	0.173723	0.147944	0.43788
COAD	REACTOME_PROLACTIN_RECEPTOR_SIGNALING	0.173681	0.115221	0.389609
COAD	KEGG_DORSO_VENTRAL_AXIS_FORMATION	0.173662	0.318423	0.616936
COAD	GOBP_NUCLEOTIDE_SALVAGE	0.173586	0.193854	0.491625
COAD	GOBP_DEDIFFERENTIATION	0.173553	0.315321	0.614882
COAD	GOBP_POSTSYNAPSE_TO_NUCLEUS_SIGNALING_PATHWAY	0.173437	0.191662	0.489285
COAD	GOBP_PULMONARY_VALVE_DEVELOPMENT	0.173325	0.321545	0.619994
COAD	GOBP_HYPOTHALAMUS_GONADOTROPHIN_RELEASING_HORMONE_NEURON_DIFFERENTIATION	0.173278	0.252095	0.555175
COAD	GOBP_REGULATION_OF_NEUROTRANSMITTER_UPTAKE	0.17322	0.26288	0.565107
COAD	GOBP_ETHANOL_CATABOLIC_PROCESS	0.173058	0.660297	0.846406
COAD	GOBP_ACTIVATION_OF_JANUS_KINASE_ACTIVITY	0.172964	0.29122	0.592836
COAD	GOBP_REGULATION_OF_NUCLEAR_TRANSCRIBED_MRNA_CATABOLIC_PROCESS_DEADENYLATION_DEPENDENT_DECAY	0.172876	0.337454	0.634051
COAD	GOBP_PROTEIN_LOCALIZATION_TO_ADHERENS_JUNCTION	0.172439	0.353861	0.645863
COAD	REACTOME_ACTIVATED_NTRK2_SIGNALS_THROUGH_CDK5	0.172424	0.0689167	0.301749
COAD	GOBP_ORGANELLE_MEMBRANE_FUSION	0.172376	0.226496	0.525834
COAD	GOBP_REGULATION_OF_METANEPHROS_DEVELOPMENT	0.172304	0.273979	0.573362
COAD	GOBP_SEQUESTERING_OF_TRIGLYCERIDE	0.172229	0.193854	0.491625
COAD	GOBP_NEGATIVE_REGULATION_OF_TRANSLATIONAL_INITIATION	0.172219	0.254762	0.557101
COAD	GOBP_RESPONSE_TO_FIBROBLAST_GROWTH_FACTOR	0.172149	0.431884	0.699859
COAD	GOBP_CARDIAC_MUSCLE_CELL_ACTION_POTENTIAL	0.172006	0.384638	0.665725
COAD	KEGG_MELANOGENESIS	0.171962	0.327849	0.62564
COAD	GOBP_POSITIVE_REGULATION_OF_CATECHOLAMINE_SECRETION	0.171698	0.428134	0.697418
COAD	GOBP_NEGATIVE_REGULATION_OF_GLIAL_CELL_DIFFERENTIATION	0.171645	0.0849385	0.336161
COAD	GOBP_POSITIVE_REGULATION_OF_TAU_PROTEIN_KINASE_ACTIVITY	0.171607	0.544301	0.77664
COAD	GOBP_RESPONSE_TO_HEPATOCYTE_GROWTH_FACTOR	0.171544	0.207394	0.506116
COAD	GOBP_CELLULAR_RESPONSE_TO_EXTRACELLULAR_STIMULUS	0.171355	0.439439	0.706401
COAD	GOBP_NEGATIVE_REGULATION_OF_GLIAL_CELL_PROLIFERATION	0.171245	0.370762	0.656326
COAD	GOBP_NEGATIVE_REGULATION_OF_LIPID_TRANSPORT	0.17124	0.118212	0.395697
COAD	REACTOME_STAT5_ACTIVATION_DOWNSTREAM_OF_FLT3_ITD_MUTANTS	0.171209	0.431884	0.699859
COAD	GOBP_NEGATIVE_REGULATION_OF_PROTEIN_IMPORT_INTO_NUCLEUS	0.171136	0.454776	0.715656
COAD	GOBP_NEGATIVE_REGULATION_OF_HYDROGEN_PEROXIDE_MEDIATED_PROGRAMMED_CELL_DEATH	0.171105	0.214415	0.513754
COAD	GOBP_REGULATION_OF_APOPTOTIC_DNA_FRAGMENTATION	0.170839	0.146155	0.435797
COAD	GOBP_POSITIVE_REGULATION_OF_ASPARTIC_TYPE_PEPTIDASE_ACTIVITY	0.170747	0.241623	0.543413
COAD	GOBP_POSITIVE_REGULATION_OF_NERVOUS_SYSTEM_PROCESS	0.170713	0.454776	0.715656
COAD	GOBP_UTERUS_DEVELOPMENT	0.170677	0.327849	0.62564
COAD	REACTOME_CHAPERONE_MEDIATED_AUTOPHAGY	0.170398	0.0872859	0.339183
COAD	REACTOME_RNA_POLYMERASE_II_TRANSCRIPTION_TERMINATION	0.170382	0.377661	0.66065
COAD	GOBP_DESMOSOME_ORGANIZATION	0.170379	0.127553	0.408923
COAD	GOBP_MINERALOCORTICOID_METABOLIC_PROCESS	0.170366	0.135766	0.422194
COAD	REACTOME_SRP_DEPENDENT_COTRANSLATIONAL_PROTEIN_TARGETING_TO_MEMBRANE	0.17024	0.609995	0.816916
COAD	GOBP_POSITIVE_REGULATION_OF_HEPATOCYTE_PROLIFERATION	0.170135	0.16094	0.450734
COAD	GOBP_NEGATIVE_REGULATION_OF_HAIR_FOLLICLE_DEVELOPMENT	0.170116	0.0403698	0.22966
COAD	REACTOME_RNA_POLYMERASE_I_TRANSCRIPTION_TERMINATION	0.170101	0.367342	0.654117
COAD	GOBP_ANTIBACTERIAL_INNATE_IMMUNE_RESPONSE	0.170045	0.121264	0.400213
COAD	GOBP_REGULATION_OF_ALDOSTERONE_METABOLIC_PROCESS	0.16996	0.191662	0.489285
COAD	GOBP_MESENCHYME_MORPHOGENESIS	0.169882	0.510763	0.753209
COAD	REACTOME_VITAMIN_D_CALCIFEROL_METABOLISM	0.16984	0.115221	0.389609
COAD	GOBP_GLYCOLIPID_CATABOLIC_PROCESS	0.169771	0.252095	0.555175
COAD	GOBP_NEGATIVE_REGULATION_OF_DENDRITIC_CELL_APOPTOTIC_PROCESS	0.169767	0.514895	0.75664
COAD	GOBP_REGULATION_OF_SHORT_TERM_NEURONAL_SYNAPTIC_PLASTICITY	0.169535	0.137457	0.424847
COAD	GOBP_PROTEIN_POLYGLUTAMYLATION	0.169504	0.216793	0.516882
COAD	GOBP_PROTEIN_DNA_COVALENT_CROSS_LINKING_REPAIR	0.169382	0.110846	0.380964
COAD	GOBP_POSITIVE_REGULATION_OF_REPRODUCTIVE_PROCESS	0.169346	0.200541	0.500288
COAD	GOBP_POSITIVE_REGULATION_OF_DNA_BIOSYNTHETIC_PROCESS	0.169337	0.523212	0.761661
COAD	GOBP_NEGATIVE_REGULATION_OF_BLOOD_VESSEL_ENDOTHELIAL_CELL_PROLIFERATION_INVOLVED_IN_SPROUTING_ANGIOGENESIS	0.169312	0.200541	0.500288
COAD	GOBP_ESTABLISHMENT_OF_MITOTIC_SISTER_CHROMATID_COHESION	0.169249	0.231461	0.531473
COAD	GOBP_REGULATION_OF_ASPARTIC_TYPE_PEPTIDASE_ACTIVITY	0.169232	0.321545	0.619994
COAD	GOBP_POSITIVE_REGULATION_OF_DOPAMINERGIC_NEURON_DIFFERENTIATION	0.169232	0.279647	0.57981
COAD	GOBP_PYRIMIDINE_RIBONUCLEOSIDE_TRIPHOSPHATE_METABOLIC_PROCESS	0.16919	0.0872859	0.339183
COAD	GOBP_POSITIVE_REGULATION_OF_SYSTEMIC_ARTERIAL_BLOOD_PRESSURE	0.169176	0.241623	0.543413
COAD	REACTOME_SARS_COV_2_MODULATES_HOST_TRANSLATION_MACHINERY	0.1691	0.370762	0.656326
COAD	GOBP_3_UTR_MEDIATED_MRNA_STABILIZATION	0.169045	0.122813	0.402431
COAD	GOBP_DETERMINATION_OF_LEFT_RIGHT_ASYMMETRY_IN_LATERAL_MESODERM	0.168929	0.294163	0.596434
COAD	GOBP_SKELETAL_MUSCLE_SATELLITE_CELL_MAINTENANCE_INVOLVED_IN_SKELETAL_MUSCLE_REGENERATION	0.168738	0.178892	0.473752
COAD	GOBP_L_CYSTINE_TRANSPORT	0.168603	0.0884791	0.341069
COAD	GOBP_PERICYTE_CELL_DIFFERENTIATION	0.168567	0.327849	0.62564
COAD	REACTOME_ACTIVATION_OF_GENE_EXPRESSION_BY_SREBF_SREBP	0.168311	0.614497	0.819755
COAD	GOBP_TRANSFORMING_GROWTH_FACTOR_BETA_RECEPTOR_SIGNALING_PATHWAY	0.168297	0.702641	0.867788
COAD	GOBP_CARDIAC_MYOFIBRIL_ASSEMBLY	0.16826	0.168743	0.460412
COAD	GOBP_NEGATIVE_REGULATION_OF_MYOSIN_LIGHT_CHAIN_PHOSPHATASE_ACTIVITY	0.168233	0.14975	0.440116
COAD	GOBP_5S_CLASS_RRNA_TRANSCRIPTION_BY_RNA_POLYMERASE_III	0.168162	0.26288	0.565107
COAD	REACTOME_CREATINE_METABOLISM	0.168126	0.402423	0.679067
COAD	GOBP_ANATOMICAL_STRUCTURE_MATURATION	0.1681	0.47041	0.724987
COAD	GOBP_REGULATION_OF_ENDOPLASMIC_RETICULUM_STRESS_INDUCED_INTRINSIC_APOPTOTIC_SIGNALING_PATHWAY	0.167929	0.370762	0.656326
COAD	KEGG_GAP_JUNCTION	0.167844	0.552854	0.782587
COAD	GOBP_DNA_TEMPLATED_TRANSCRIPTION_INITIATION	0.167817	0.439439	0.706401
COAD	GOBP_ENTRY_OF_BACTERIUM_INTO_HOST_CELL	0.167706	0.108003	0.375885
COAD	GOBP_RENAL_WATER_ABSORPTION	0.167374	0.108003	0.375885
COAD	GOBP_MAINTENANCE_OF_DNA_REPEAT_ELEMENTS	0.167301	0.435652	0.70301
COAD	GOBP_SMOOTH_MUSCLE_CELL_MATRIX_ADHESION	0.16719	0.337454	0.634051
COAD	REACTOME_SIGNALING_BY_WNT_IN_CANCER	0.167147	0.168743	0.460412
COAD	GOBP_RESPONSE_TO_MECHANICAL_STIMULUS	0.167086	0.755663	0.896396
COAD	GOBP_NEGATIVE_REGULATION_OF_CATECHOLAMINE_SECRETION	0.166918	0.466474	0.722503
COAD	GOBP_TRNA_TRANSPORT	0.166875	0.395251	0.672736
COAD	GOBP_PEPTIDE_CROSS_LINKING	0.166862	0.357201	0.646694
COAD	GOBP_POSITIVE_REGULATION_OF_MYOBLAST_FUSION	0.166803	0.409673	0.684469
COAD	GOBP_RNA_POLYADENYLATION	0.166757	0.478337	0.729735
COAD	GOBP_METANEPHRIC_COLLECTING_DUCT_DEVELOPMENT	0.166683	0.162864	0.452965
COAD	GOBP_DETECTION_OF_ABIOTIC_STIMULUS	0.166676	0.151573	0.441701
COAD	GOBP_GUANINE_NUCLEOTIDE_TRANSPORT	0.166652	0.168743	0.460412
COAD	GOBP_ESTABLISHMENT_OF_PROTEIN_LOCALIZATION_TO_CHROMATIN	0.166617	0.276803	0.577267
COAD	REACTOME_IRAK1_RECRUITS_IKK_COMPLEX	0.166582	0.0771217	0.319116
COAD	GOBP_LONG_TERM_SYNAPTIC_DEPRESSION	0.166576	0.265625	0.567716
COAD	REACTOME_INTERLEUKIN_9_SIGNALING	0.166422	0.374202	0.659145
COAD	GOBP_NEUROTRANSMITTER_REUPTAKE	0.16631	0.212056	0.51064
COAD	GOBP_EMBRYONIC_SKELETAL_SYSTEM_MORPHOGENESIS	0.166222	0.357201	0.646694
COAD	GOBP_RNA_SECONDARY_STRUCTURE_UNWINDING	0.166191	0.331031	0.628476
COAD	GOBP_TRANSFORMING_GROWTH_FACTOR_BETA1_PRODUCTION	0.165915	0.318423	0.616936
COAD	GOBP_NEGATIVE_REGULATION_OF_FIBROBLAST_APOPTOTIC_PROCESS	0.165738	0.209715	0.508563
COAD	GOBP_MUSCLE_ORGAN_MORPHOGENESIS	0.165716	0.605508	0.814301
COAD	GOBP_HEPATOCYTE_APOPTOTIC_PROCESS	0.165704	0.306134	0.607289
COAD	REACTOME_FERTILIZATION	0.16564	0.315321	0.614882
COAD	REACTOME_STAT5_ACTIVATION	0.165634	0.233973	0.534565
COAD	GOBP_SMOOTHENED_SIGNALING_PATHWAY_INVOLVED_IN_VENTRAL_SPINAL_CORD_PATTERNING	0.165577	0.226496	0.525834
COAD	GOBP_RETINA_VASCULATURE_MORPHOGENESIS_IN_CAMERA_TYPE_EYE	0.165577	0.570154	0.794587
COAD	HALLMARK_APICAL_SURFACE	0.165494	0.454776	0.715656
COAD	GOBP_INTRACELLULAR_TRIGLYCERIDE_HOMEOSTASIS	0.165351	0.244212	0.54567
COAD	REACTOME_INITIAL_TRIGGERING_OF_COMPLEMENT	0.165188	0.331031	0.628476
COAD	KEGG_ARACHIDONIC_ACID_METABOLISM	0.164897	0.478337	0.729735
COAD	GOBP_RESPONSE_TO_ESTROGEN	0.164838	0.360562	0.648514
COAD	GOBP_HISTONE_H3_K36_DEMETHYLATION	0.164799	0.146155	0.435797
COAD	GOBP_CAMERA_TYPE_EYE_PHOTORECEPTOR_CELL_DIFFERENTIATION	0.164781	0.118212	0.395697
COAD	GOBP_VENTRICULAR_CARDIAC_MUSCLE_TISSUE_DEVELOPMENT	0.164775	0.523212	0.761661
COAD	REACTOME_SIGNALING_BY_LEPTIN	0.164711	0.35054	0.643948
COAD	REACTOME_BIOTIN_TRANSPORT_AND_METABOLISM	0.164279	0.669619	0.850774
COAD	REACTOME_LINOLEIC_ACID_LA_METABOLISM	0.164255	0.395251	0.672736
COAD	GOBP_NEGATIVE_REGULATION_OF_VIRAL_GENOME_REPLICATION	0.164127	0.583296	0.802115
COAD	GOBP_CARDIOLIPIN_METABOLIC_PROCESS	0.164115	0.189489	0.487091
COAD	GOBP_ENDOPLASMIC_RETICULUM_LOCALIZATION	0.164109	0.239054	0.54117
COAD	GOBP_REGULATION_OF_DENDRITIC_CELL_DIFFERENTIATION	0.164099	0.331031	0.628476
COAD	GOBP_PROLINE_IMPORT_ACROSS_PLASMA_MEMBRANE	0.164095	0.13079	0.414205
COAD	GOBP_NEGATIVE_REGULATION_OF_COLLAGEN_METABOLIC_PROCESS	0.164043	0.478337	0.729735
COAD	GOBP_POSITIVE_REGULATION_OF_MONOCYTE_CHEMOTACTIC_PROTEIN_1_PRODUCTION	0.163943	0.357201	0.646694
COAD	GOBP_CENTRAL_NERVOUS_SYSTEM_MYELIN_FORMATION	0.16379	0.0562891	0.26921
COAD	GOBP_MEMBRANE_DEPOLARIZATION_DURING_ACTION_POTENTIAL	0.163785	0.187333	0.484522
COAD	GOBP_DETECTION_OF_STIMULUS_INVOLVED_IN_SENSORY_PERCEPTION	0.16352	0.153412	0.44424
COAD	GOBP_NEGATIVE_REGULATION_OF_RHO_PROTEIN_SIGNAL_TRANSDUCTION	0.163511	0.353861	0.645863
COAD	GOBP_NEGATIVE_REGULATION_OF_SIGNALING_RECEPTOR_ACTIVITY	0.163427	0.174779	0.468656
COAD	GOBP_RESPONSE_TO_FOLLICLE_STIMULATING_HORMONE	0.16342	0.367342	0.654117
COAD	GOBP_PYRIMIDINE_NUCLEOBASE_BIOSYNTHETIC_PROCESS	0.163395	0.315321	0.614882
COAD	GOBP_REGULATION_OF_HEMATOPOIETIC_STEM_CELL_PROLIFERATION	0.163324	0.0689167	0.301749
COAD	REACTOME_ZINC_EFFLUX_AND_COMPARTMENTALIZATION_BY_THE_SLC30_FAMILY	0.16309	0.162864	0.452965
COAD	GOBP_T_CELL_DIFFERENTIATION_IN_THYMUS	0.162984	0.655656	0.843937
COAD	GOBP_FACIAL_NERVE_MORPHOGENESIS	0.162966	0.370762	0.656326
COAD	GOBP_REGULATION_OF_VASCULAR_PERMEABILITY	0.1629	0.794978	0.91357
COAD	REACTOME_TRANSCRIPTIONAL_REGULATION_BY_RUNX1	0.162882	0.26839	0.570588
COAD	GOBP_NUCLEOLAR_LARGE_RRNA_TRANSCRIPTION_BY_RNA_POLYMERASE_I	0.162779	0.340696	0.636049
COAD	GOBP_HEMATOPOIETIC_PROGENITOR_CELL_DIFFERENTIATION	0.162726	0.561471	0.787384
COAD	REACTOME_APOPTOTIC_CLEAVAGE_OF_CELL_ADHESION_PROTEINS	0.162708	0.189489	0.487091
COAD	GOBP_CHONDROITIN_SULFATE_CATABOLIC_PROCESS	0.162623	0.641812	0.836168
COAD	GOBP_LEUKOTRIENE_D4_BIOSYNTHETIC_PROCESS	0.162614	0.318423	0.616936
COAD	REACTOME_DEFECTIVE_CHST6_CAUSES_MCDC1	0.162529	0.72177	0.878134
COAD	GOBP_PROTEIN_DEUBIQUITINATION_INVOLVED_IN_UBIQUITIN_DEPENDENT_PROTEIN_CATABOLIC_PROCESS	0.16251	0.246821	0.548319
COAD	GOBP_RESPONSE_TO_SODIUM_PHOSPHATE	0.162427	0.0588192	0.274101
COAD	GOBP_RESPONSE_TO_BILE_ACID	0.162287	0.228969	0.529027
COAD	GOBP_ALDITOL_BIOSYNTHETIC_PROCESS	0.162199	0.239054	0.54117
COAD	REACTOME_RHOBTB3_ATPASE_CYCLE	0.161879	0.0872859	0.339183
COAD	GOBP_MRNA_PSEUDOURIDINE_SYNTHESIS	0.161844	0.605508	0.814301
COAD	GOBP_ANTERIOR_POSTERIOR_AXIS_SPECIFICATION	0.161794	0.306134	0.607289
COAD	GOBP_POSITIVE_REGULATION_OF_CELL_ADHESION	0.161724	0.96162	0.987125
COAD	REACTOME_PRE_NOTCH_EXPRESSION_AND_PROCESSING	0.161486	0.623545	0.824634
COAD	GOBP_REGULATION_OF_ASPARTIC_TYPE_ENDOPEPTIDASE_ACTIVITY_INVOLVED_IN_AMYLOID_PRECURSOR_PROTEIN_CATABOLIC_PROCESS	0.16137	0.224041	0.524178
COAD	GOBP_REGULATION_OF_SULFUR_METABOLIC_PROCESS	0.161301	0.16094	0.450734
COAD	GOBP_POSITIVE_REGULATION_OF_VASCULOGENESIS	0.161137	0.244212	0.54567
COAD	GOBP_TELOMERE_MAINTENANCE_VIA_RECOMBINATION	0.161083	0.337454	0.634051
COAD	GOBP_FACE_MORPHOGENESIS	0.160925	0.527396	0.764633
COAD	REACTOME_REGULATION_OF_CYTOSKELETAL_REMODELING_AND_CELL_SPREADING_BY_IPP_COMPLEX_COMPONENTS	0.160868	0.697887	0.864576
COAD	GOBP_REGULATION_OF_MORPHOGENESIS_OF_A_BRANCHING_STRUCTURE	0.160846	0.402423	0.679067
COAD	GOBP_EMBRYONIC_PATTERN_SPECIFICATION	0.160663	0.377661	0.66065
COAD	GOBP_RESPONSE_TO_ALKALOID	0.160656	0.279647	0.57981
COAD	GOBP_REGULATION_OF_VIRAL_PROCESS	0.160494	0.490363	0.739535
COAD	REACTOME_VASOPRESSIN_LIKE_RECEPTORS	0.160446	0.224041	0.524178
COAD	GOBP_REGULATION_OF_CYSTEINE_TYPE_ENDOPEPTIDASE_ACTIVITY_INVOLVED_IN_EXECUTION_PHASE_OF_APOPTOSIS	0.16037	0.155268	0.446796
COAD	GOBP_EPIBOLY	0.160369	0.454776	0.715656
COAD	GOBP_CELL_FATE_COMMITMENT_INVOLVED_IN_PATTERN_SPECIFICATION	0.160337	0.324687	0.622564
COAD	GOBP_HOMEOSTATIC_PROCESS	0.160266	0.930976	0.977215
COAD	GOBP_REGULATION_OF_RESPIRATORY_BURST	0.160211	0.391694	0.670233
COAD	GOBP_GAP_JUNCTION_ASSEMBLY	0.160127	0.178892	0.473752
COAD	GOBP_EGG_ACTIVATION	0.15987	0.140887	0.428441
COAD	GOBP_MESONEPHROS_DEVELOPMENT	0.159832	0.424404	0.69404
COAD	GOBP_REGULATION_OF_SYSTEMIC_ARTERIAL_BLOOD_PRESSURE_BY_CIRCULATORY_RENIN_ANGIOTENSIN	0.159487	0.340696	0.636049
COAD	GOBP_NEGATIVE_REGULATION_OF_GENE_EXPRESSION_VIA_CHROMOSOMAL_DNA_CYTOSINE_METHYLATION	0.159344	0.398827	0.675958
COAD	GOBP_FACE_DEVELOPMENT	0.15932	0.583296	0.802115
COAD	GOBP_GASTRIC_ACID_SECRETION	0.159315	0.116709	0.392438
COAD	GOBP_POSITIVE_REGULATION_OF_SMALL_GTPASE_MEDIATED_SIGNAL_TRANSDUCTION	0.159194	0.641812	0.836168
COAD	REACTOME_CONJUGATION_OF_BENZOATE_WITH_GLYCINE	0.159167	0.0729248	0.311929
COAD	GOBP_RESPONSE_TO_GONADOTROPIN	0.159115	0.309176	0.609186
COAD	GOBP_MEMBRANE_REPOLARIZATION	0.159106	0.38114	0.663244
COAD	GOBP_NEGATIVE_REGULATION_OF_CYCLIC_NUCLEOTIDE_PHOSPHODIESTERASE_ACTIVITY	0.159043	0.157142	0.447114
COAD	GOBP_POSITIVE_REGULATION_OF_DENDRITE_DEVELOPMENT	0.159004	0.183077	0.478912
COAD	GOBP_SENSORY_PERCEPTION_OF_CHEMICAL_STIMULUS	0.159003	0.174779	0.468656
COAD	GOBP_SYNAPTIC_VESICLE_RECYCLING	0.158895	0.353861	0.645863
COAD	GOBP_NEUROTRANSMITTER_RECEPTOR_INTERNALIZATION	0.158893	0.340696	0.636049
COAD	GOBP_REGULATION_OF_HYDROGEN_PEROXIDE_METABOLIC_PROCESS	0.158889	0.271175	0.57209
COAD	GOBP_HEART_FIELD_SPECIFICATION	0.158599	0.189489	0.487091
COAD	REACTOME_FORMATION_OF_THE_BETA_CATENIN_TCF_TRANSACTIVATING_COMPLEX	0.158435	0.523212	0.761661
COAD	GOBP_PEPTIDYL_LYSINE_HYDROXYLATION	0.158397	0.151573	0.441701
COAD	REACTOME_EXTRA_NUCLEAR_ESTROGEN_SIGNALING	0.158362	0.428134	0.697418
COAD	REACTOME_REGULATION_OF_NPAS4_GENE_EXPRESSION	0.158161	0.510763	0.753209
COAD	GOBP_MEGAKARYOCYTE_DEVELOPMENT	0.158158	0.628091	0.826675
COAD	REACTOME_ACTIVATION_OF_MATRIX_METALLOPROTEINASES	0.157969	0.458657	0.718128
COAD	GOBP_REGULATION_OF_TRANSFORMING_GROWTH_FACTOR_BETA1_PRODUCTION	0.157942	0.21919	0.520024
COAD	GOBP_NEGATIVE_REGULATION_OF_CELL_MIGRATION_INVOLVED_IN_SPROUTING_ANGIOGENESIS	0.157729	0.324687	0.622564
COAD	GOBP_VESICLE_MEDIATED_TRANSPORT	0.157603	0.712183	0.87375
COAD	GOBP_NEGATIVE_REGULATION_OF_CYTOSKELETON_ORGANIZATION	0.157585	0.443245	0.708972
COAD	GOBP_CELL_AGGREGATION	0.157567	0.252095	0.555175
COAD	GOBP_TRIGLYCERIDE_CATABOLIC_PROCESS	0.157493	0.0538503	0.262895
COAD	GOBP_ACTIN_FILAMENT_NETWORK_FORMATION	0.157449	0.209715	0.508563
COAD	GOBP_NEGATIVE_REGULATION_OF_CHOLESTEROL_EFFLUX	0.157248	0.300109	0.602029
COAD	REACTOME_RAC3_GTPASE_CYCLE	0.157151	0.660297	0.846406
COAD	HALLMARK_TGF_BETA_SIGNALING	0.156987	0.557154	0.784641
COAD	GOBP_MEMBRANE_DEPOLARIZATION_DURING_AV_NODE_CELL_ACTION_POTENTIAL	0.15694	0.216793	0.516882
COAD	GOBP_POSITIVE_REGULATION_OF_OPSONIZATION	0.156934	0.174779	0.468656
COAD	GOBP_PEPTIDYL_THREONINE_MODIFICATION	0.156908	0.360562	0.648514
COAD	GOBP_POSITIVE_REGULATION_OF_ORGAN_GROWTH	0.156881	0.370762	0.656326
COAD	GOBP_FC_GAMMA_RECEPTOR_SIGNALING_PATHWAY	0.156819	0.494408	0.741227
COAD	GOBP_MITOCHONDRIAL_TRNA_PROCESSING	0.156797	0.454776	0.715656
COAD	GOBP_REGULATION_OF_PROTEIN_BINDING	0.15669	0.535815	0.771039
COAD	GOBP_PEPTIDYL_LYSINE_DIMETHYLATION	0.156286	0.367342	0.654117
COAD	GOBP_GABAERGIC_NEURON_DIFFERENTIATION	0.156276	0.207394	0.506116
COAD	GOBP_RESPONSE_TO_IRON_II_ION	0.156102	0.285394	0.585303
COAD	GOBP_RESPONSE_TO_IMMOBILIZATION_STRESS	0.15609	0.273979	0.573362
COAD	GOBP_REGULATION_OF_HORMONE_BIOSYNTHETIC_PROCESS	0.155909	0.297126	0.598913
COAD	GOBP_NEGATIVE_REGULATION_OF_EPITHELIAL_CELL_MIGRATION	0.15573	0.688415	0.860251
COAD	GOBP_REGULATION_OF_AMIDE_METABOLIC_PROCESS	0.155712	0.655656	0.843937
COAD	GOBP_NEGATIVE_REGULATION_OF_HEMATOPOIETIC_PROGENITOR_CELL_DIFFERENTIATION	0.155636	0.144383	0.433058
COAD	GOBP_PHOTORECEPTOR_CELL_MAINTENANCE	0.155622	0.221606	0.521902
COAD	GOBP_RECEPTOR_LOCALIZATION_TO_SYNAPSE	0.155511	0.285394	0.585303
COAD	GOBP_CRANIAL_SKELETAL_SYSTEM_DEVELOPMENT	0.155481	0.271175	0.57209
COAD	GOBP_REGULATION_OF_EXECUTION_PHASE_OF_APOPTOSIS	0.155458	0.244212	0.54567
COAD	GOBP_NIK_NF_KAPPAB_SIGNALING	0.155451	0.674299	0.853569
COAD	GOBP_REPLICATION_BORN_DOUBLE_STRAND_BREAK_REPAIR_VIA_SISTER_CHROMATID_EXCHANGE	0.15545	0.185196	0.481579
COAD	GOBP_NEGATIVE_REGULATION_OF_HEMATOPOIETIC_STEM_CELL_DIFFERENTIATION	0.155281	0.183077	0.478912
COAD	GOBP_CELL_PROJECTION_ORGANIZATION	0.15524	0.54005	0.773322
COAD	GOBP_SYNAPTIC_ASSEMBLY_AT_NEUROMUSCULAR_JUNCTION	0.155156	0.327849	0.62564
COAD	GOBP_STRIATED_MUSCLE_CELL_DEVELOPMENT	0.155109	0.712183	0.87375
COAD	GOBP_TISSUE_REGENERATION	0.155092	0.462556	0.720371
COAD	REACTOME_TNFR1_MEDIATED_CERAMIDE_PRODUCTION	0.154942	0.0669816	0.298153
COAD	GOBP_REGULATION_OF_PROTEIN_LOCALIZATION_TO_SYNAPSE	0.154851	0.127553	0.408923
COAD	GOBP_POSITIVE_REGULATION_OF_PROTEIN_LOCALIZATION_TO_EARLY_ENDOSOME	0.154807	0.601035	0.811798
COAD	GOBP_NEGATIVE_REGULATION_OF_GLUCOSE_IMPORT	0.154807	0.254762	0.557101
COAD	GOBP_REGULATION_OF_RESPONSE_TO_DNA_DAMAGE_STIMULUS	0.154739	0.651027	0.841463
COAD	GOBP_RESPONSE_TO_WATER	0.154695	0.535815	0.771039
COAD	GOBP_POSITIVE_REGULATION_OF_DENDRITIC_CELL_ANTIGEN_PROCESSING_AND_PRESENTATION	0.154654	0.384638	0.665725
COAD	GOBP_NEGATIVE_REGULATION_OF_ERBB_SIGNALING_PATHWAY	0.154636	0.340696	0.636049
COAD	GOBP_RESPONSE_TO_OXYGEN_LEVELS	0.154497	0.592135	0.807015
COAD	GOBP_RNA_MEDIATED_GENE_SILENCING	0.154416	0.514895	0.75664
COAD	GOBP_PROTEIN_LOCALIZATION_TO_PERINUCLEAR_REGION_OF_CYTOPLASM	0.15439	0.0588192	0.274101
COAD	GOBP_NEGATIVE_REGULATION_OF_VASCULAR_ASSOCIATED_SMOOTH_MUSCLE_CELL_DIFFERENTIATION	0.154348	0.226496	0.525834
COAD	GOBP_NEURON_RECOGNITION	0.154347	0.506648	0.751048
COAD	GOBP_INTEGRIN_BIOSYNTHETIC_PROCESS	0.154336	0.108003	0.375885
COAD	REACTOME_SIGNAL_ATTENUATION	0.154306	0.353861	0.645863
COAD	GOBP_FOLATE_TRANSMEMBRANE_TRANSPORT	0.154304	0.101148	0.364806
COAD	GOBP_POSITIVE_REGULATION_OF_MAST_CELL_CHEMOTAXIS	0.154272	0.273979	0.573362
COAD	GOBP_PROTEIN_C_LINKED_GLYCOSYLATION	0.154251	0.209715	0.508563
COAD	GOBP_BRANCHING_INVOLVED_IN_SALIVARY_GLAND_MORPHOGENESIS	0.154125	0.367342	0.654117
COAD	GOBP_POSITIVE_REGULATION_OF_ANTIGEN_PROCESSING_AND_PRESENTATION	0.153998	0.454776	0.715656
COAD	GOBP_CARDIAC_ATRIUM_DEVELOPMENT	0.153993	0.574519	0.797327
COAD	GOBP_REGULATION_OF_BONE_REMODELING	0.153797	0.574519	0.797327
COAD	GOBP_ZYGOTIC_DETERMINATION_OF_ANTERIOR_POSTERIOR_AXIS_EMBRYO	0.153777	0.303111	0.60528
COAD	GOBP_NEGATIVE_REGULATION_OF_EXTRACELLULAR_MATRIX_ORGANIZATION	0.153622	0.367342	0.654117
COAD	GOBP_MARGINAL_ZONE_B_CELL_DIFFERENTIATION	0.153538	0.353861	0.645863
COAD	GOBP_MITOCHONDRIAL_RNA_PROCESSING	0.153327	0.601035	0.811798
COAD	GOBP_POSITIVE_REGULATION_OF_LIGASE_ACTIVITY	0.153319	0.28251	0.582489
COAD	GOBP_REGULATION_OF_OSTEOBLAST_PROLIFERATION	0.153277	0.494408	0.741227
COAD	REACTOME_UPTAKE_AND_ACTIONS_OF_BACTERIAL_TOXINS	0.153275	0.214415	0.513754
COAD	GOBP_REGULATION_OF_GONAD_DEVELOPMENT	0.153236	0.164806	0.455083
COAD	GOBP_POSTSYNAPSE_ORGANIZATION	0.153217	0.474365	0.727822
COAD	GOBP_POSITIVE_REGULATION_OF_THE_FORCE_OF_HEART_CONTRACTION	0.153107	0.147944	0.43788
COAD	REACTOME_ELASTIC_FIBRE_FORMATION	0.153099	0.688415	0.860251
COAD	GOBP_REGULATION_OF_SMAD_PROTEIN_COMPLEX_ASSEMBLY	0.153041	0.212056	0.51064
COAD	GOBP_ESTABLISHMENT_OF_ENDOTHELIAL_BARRIER	0.153006	0.936077	0.978732
COAD	GOBP_POSITIVE_REGULATION_OF_MAP_KINASE_ACTIVITY	0.152964	0.697887	0.864576
COAD	GOBP_ION_CHANNEL_MODULATING_G_PROTEIN_COUPLED_RECEPTOR_SIGNALING_PATHWAY	0.152942	0.038528	0.2253
COAD	REACTOME_REGULATION_OF_NPAS4_GENE_TRANSCRIPTION	0.152938	0.252095	0.555175
COAD	REACTOME_SUMOYLATION	0.152849	0.54005	0.773322
COAD	KEGG_BASE_EXCISION_REPAIR	0.152516	0.377661	0.66065
COAD	GOBP_CRANIOFACIAL_SUTURE_MORPHOGENESIS	0.152376	0.486337	0.735881
COAD	GOBP_REGULATION_OF_GAP_JUNCTION_ASSEMBLY	0.152347	0.121264	0.400213
COAD	GOBP_SEROTONIN_SECRETION	0.152326	0.157142	0.447114
COAD	REACTOME_AMINE_LIGAND_BINDING_RECEPTORS	0.151992	0.340696	0.636049
COAD	GOBP_CARDIAC_NEURAL_CREST_CELL_MIGRATION_INVOLVED_IN_OUTFLOW_TRACT_MORPHOGENESIS	0.15196	0.435652	0.70301
COAD	GOBP_NEGATIVE_REGULATION_OF_RESPONSE_TO_OXIDATIVE_STRESS	0.151856	0.214415	0.513754
COAD	GOBP_REGULATION_OF_BLOOD_CIRCULATION	0.151826	0.941181	0.980983
COAD	GOBP_POSITIVE_REGULATION_OF_CAMP_DEPENDENT_PROTEIN_KINASE_ACTIVITY	0.151721	0.565805	0.790584
COAD	GOBP_POSITIVE_REGULATION_OF_FIBROBLAST_MIGRATION	0.151515	0.544301	0.77664
COAD	REACTOME_SIGNALING_BY_FGFR2_IIIA_TM	0.151451	0.193854	0.491625
COAD	GOBP_NEGATIVE_REGULATION_OF_STEM_CELL_PROLIFERATION	0.151385	0.265625	0.567716
COAD	GOBP_REGULATION_OF_PEPTIDYL_CYSTEINE_S_NITROSYLATION	0.15137	0.244212	0.54567
COAD	GOBP_POSITIVE_REGULATION_OF_HISTONE_MODIFICATION	0.151365	0.474365	0.727822
COAD	GOBP_NEGATIVE_REGULATION_OF_PROTEIN_CONTAINING_COMPLEX_ASSEMBLY	0.151283	0.398827	0.675958
COAD	GOBP_RESPONSE_TO_ORGANOPHOSPHORUS	0.151202	0.490363	0.739535
COAD	GOBP_RESPONSE_TO_VITAMIN_E	0.15105	0.0884791	0.341069
COAD	GOBP_CARDIAC_MUSCLE_CELL_MEMBRANE_REPOLARIZATION	0.150907	0.402423	0.679067
COAD	REACTOME_P38MAPK_EVENTS	0.150871	0.0815133	0.329369
COAD	GOBP_REGULATION_OF_METALLOENDOPEPTIDASE_ACTIVITY	0.150825	0.443245	0.708972
COAD	GOBP_REGULATION_OF_CELL_POPULATION_PROLIFERATION	0.150815	0.941181	0.980983
COAD	REACTOME_SMOOTH_MUSCLE_CONTRACTION	0.150738	0.693145	0.862137
COAD	GOBP_REGULATION_OF_NITRIC_OXIDE_MEDIATED_SIGNAL_TRANSDUCTION	0.150707	0.285394	0.585303
COAD	GOBP_TRANSLATIONAL_INITIATION	0.150691	0.523212	0.761661
COAD	GOBP_REGULATION_OF_CHEMOKINE_MEDIATED_SIGNALING_PATHWAY	0.150673	0.570154	0.794587
COAD	GOBP_REGULATION_OF_FATTY_ACID_OXIDATION	0.150666	0.231461	0.531473
COAD	GOBP_POSITIVE_REGULATION_OF_CARDIAC_MUSCLE_CONTRACTION	0.150578	0.180975	0.47678
COAD	GOBP_STRIATED_MUSCLE_CELL_PROLIFERATION	0.150547	0.486337	0.735881
COAD	REACTOME_PRE_NOTCH_PROCESSING_IN_GOLGI	0.15052	0.510763	0.753209
COAD	GOBP_PERICARDIUM_MORPHOGENESIS	0.150496	0.294163	0.596434
COAD	REACTOME_FGFR2_MUTANT_RECEPTOR_ACTIVATION	0.150495	0.494408	0.741227
COAD	GOBP_REGULATION_OF_NEURONAL_SYNAPTIC_PLASTICITY	0.150326	0.236504	0.537925
COAD	REACTOME_PP2A_MEDIATED_DEPHOSPHORYLATION_OF_KEY_METABOLIC_FACTORS	0.150228	0.216793	0.516882
COAD	GOBP_CELLULAR_RESPONSE_TO_EXOGENOUS_DSRNA	0.150189	0.35054	0.643948
COAD	GOBP_MINERALOCORTICOID_BIOSYNTHETIC_PROCESS	0.150013	0.135766	0.422194
COAD	REACTOME_ROLE_OF_PHOSPHOLIPIDS_IN_PHAGOCYTOSIS	0.149954	0.669619	0.850774
COAD	GOBP_REGULATION_OF_SKELETAL_MUSCLE_ADAPTATION	0.149931	0.209715	0.508563
COAD	GOBP_URINARY_TRACT_SMOOTH_MUSCLE_CONTRACTION	0.149924	0.300109	0.602029
COAD	GOBP_NEGATIVE_REGULATION_OF_LIPID_METABOLIC_PROCESS	0.14992	0.162864	0.452965
COAD	GOBP_NEGATIVE_REGULATION_OF_ORGAN_GROWTH	0.149874	0.224041	0.524178
COAD	GOBP_PREVENTION_OF_POLYSPERMY	0.149852	0.244212	0.54567
COAD	GOBP_SYNAPTIC_VESICLE_LOCALIZATION	0.149832	0.0739561	0.312457
COAD	GOBP_REGULATION_OF_HEART_GROWTH	0.149745	0.409673	0.684469
COAD	REACTOME_RHOG_GTPASE_CYCLE	0.149416	0.466474	0.722503
COAD	GOBP_POSITIVE_REGULATION_OF_ACTION_POTENTIAL	0.149305	0.260154	0.56251
COAD	GOBP_REGULATION_OF_STRIATED_MUSCLE_CELL_DIFFERENTIATION	0.149283	0.324687	0.622564
COAD	GOBP_NEUTROPHIL_MEDIATED_IMMUNITY	0.149252	0.395251	0.672736
COAD	GOBP_REGULATION_OF_SMOOTH_MUSCLE_CELL_DIFFERENTIATION	0.149082	0.458657	0.718128
COAD	REACTOME_PHASE_2_PLATEAU_PHASE	0.148988	0.17275	0.467112
COAD	GOBP_HEMATOPOIETIC_STEM_CELL_PROLIFERATION	0.148916	0.297126	0.598913
COAD	GOBP_DETECTION_OF_MECHANICAL_STIMULUS_INVOLVED_IN_SENSORY_PERCEPTION_OF_SOUND	0.148881	0.557154	0.784641
COAD	GOBP_POSITIVE_REGULATION_OF_EXTRACELLULAR_MATRIX_ORGANIZATION	0.148761	0.596578	0.809407
COAD	GOBP_NEGATIVE_REGULATION_OF_OXIDATIVE_STRESS_INDUCED_NEURON_INTRINSIC_APOPTOTIC_SIGNALING_PATHWAY	0.148723	0.193854	0.491625
COAD	GOBP_POSITIVE_REGULATION_OF_HORMONE_METABOLIC_PROCESS	0.148657	0.406038	0.68135
COAD	GOBP_PROTEIN_LOCALIZATION_TO_CHROMATIN	0.148629	0.367342	0.654117
COAD	GOBP_HIGH_DENSITY_LIPOPROTEIN_PARTICLE_ASSEMBLY	0.148614	0.327849	0.62564
COAD	REACTOME_RECYCLING_OF_EIF2_GDP	0.148606	0.300109	0.602029
COAD	GOBP_NEUTROPHIL_MEDIATED_CYTOTOXICITY	0.148551	0.506648	0.751048
COAD	GOBP_REGULATION_OF_ATPASE_COUPLED_CALCIUM_TRANSMEMBRANE_TRANSPORTER_ACTIVITY	0.148493	0.306134	0.607289
COAD	GOBP_POSITIVE_REGULATION_OF_WOUND_HEALING_SPREADING_OF_EPIDERMAL_CELLS	0.148456	0.309176	0.609186
COAD	REACTOME_REGULATION_OF_NPAS4_MRNA_TRANSLATION	0.148329	0.519045	0.759611
COAD	KEGG_PEROXISOME	0.148132	0.814839	0.926999
COAD	REACTOME_VITAMIN_B2_RIBOFLAVIN_METABOLISM	0.148086	0.300109	0.602029
COAD	GOBP_CARBOHYDRATE_MEDIATED_SIGNALING	0.148054	0.153412	0.44424
COAD	GOBP_NERVOUS_SYSTEM_PROCESS	0.148018	0.712183	0.87375
COAD	GOBP_RESPONSE_TO_L_GLUTAMATE	0.147932	0.0849385	0.336161
COAD	REACTOME_MECP2_REGULATES_TRANSCRIPTION_FACTORS	0.147931	0.0815133	0.329369
COAD	GOBP_CHEMOKINE_C_C_MOTIF_LIGAND_5_PRODUCTION	0.147894	0.435652	0.70301
COAD	REACTOME_REGULATION_OF_GLUCOKINASE_BY_GLUCOKINASE_REGULATORY_PROTEIN	0.14778	0.601035	0.811798
COAD	GOBP_PROGESTERONE_RECEPTOR_SIGNALING_PATHWAY	0.14776	0.406038	0.68135
COAD	GOBP_REGULATION_OF_GLUCONEOGENESIS	0.147641	0.294163	0.596434
COAD	GOBP_CYTOSOLIC_RIBOSOME_ASSEMBLY	0.147577	0.279647	0.57981
COAD	GOBP_XENOBIOTIC_EXPORT_FROM_CELL	0.14755	0.0554661	0.266597
COAD	GOBP_SECONDARY_HEART_FIELD_SPECIFICATION	0.147498	0.155268	0.446796
COAD	REACTOME_ELEVATION_OF_CYTOSOLIC_CA2_LEVELS	0.147465	0.300109	0.602029
COAD	GOBP_GASTRULATION_WITH_MOUTH_FORMING_SECOND	0.147363	0.279647	0.57981
COAD	GOBP_ACTIN_CROSSLINK_FORMATION	0.147344	0.14975	0.440116
COAD	KEGG_GLYCEROLIPID_METABOLISM	0.147327	0.300109	0.602029
COAD	REACTOME_RNA_POLYMERASE_I_TRANSCRIPTION_INITIATION	0.147325	0.294163	0.596434
COAD	GOBP_REGULATION_OF_TELOMERASE_ACTIVITY	0.147063	0.428134	0.697418
COAD	GOBP_REGULATION_OF_NECROTIC_CELL_DEATH	0.147043	0.176827	0.471522
COAD	GOBP_PROTEIN_LOCALIZATION_TO_MICROTUBULE	0.147043	0.28251	0.582489
COAD	GOBP_SCARNA_LOCALIZATION_TO_CAJAL_BODY	0.146996	0.374202	0.659145
COAD	GOBP_CELLULAR_RESPONSE_TO_PROGESTERONE_STIMULUS	0.146896	0.363942	0.651312
COAD	GOBP_NEGATIVE_REGULATION_OF_OLIGODENDROCYTE_DIFFERENTIATION	0.146694	0.137457	0.424847
COAD	GOBP_POSITIVE_REGULATION_OF_BLOOD_BRAIN_BARRIER_PERMEABILITY	0.14669	0.209715	0.508563
COAD	GOBP_LUNG_GROWTH	0.146666	0.334233	0.631197
COAD	GOBP_ECTODERMAL_PLACODE_DEVELOPMENT	0.146628	0.249448	0.552374
COAD	GOBP_PROTEIN_ACTIVATION_CASCADE	0.146614	0.0708976	0.306798
COAD	GOBP_SUCKLING_BEHAVIOR	0.146542	0.244212	0.54567
COAD	GOBP_SODIUM_DEPENDENT_PHOSPHATE_TRANSPORT	0.146506	0.0972039	0.357131
COAD	GOBP_NEGATIVE_REGULATION_OF_INTERLEUKIN_5_PRODUCTION	0.146315	0.207394	0.506116
COAD	GOBP_CHEMOKINE_C_X_C_MOTIF_LIGAND_1_PRODUCTION	0.146148	0.417	0.689065
COAD	GOBP_RESPONSE_TO_EXTRACELLULAR_STIMULUS	0.146108	0.47041	0.724987
COAD	GOBP_REGULATION_OF_TAU_PROTEIN_KINASE_ACTIVITY	0.146083	0.925877	0.975262
COAD	GOBP_SPERMINE_METABOLIC_PROCESS	0.146004	0.064163	0.29112
COAD	GOBP_SKIN_MORPHOGENESIS	0.145957	0.402423	0.679067
COAD	GOBP_POSITIVE_REGULATION_OF_TRIGLYCERIDE_METABOLIC_PROCESS	0.145893	0.212056	0.51064
COAD	GOBP_IMMUNOLOGICAL_MEMORY_PROCESS	0.14576	0.271175	0.57209
COAD	GOBP_HEPARAN_SULFATE_PROTEOGLYCAN_BIOSYNTHETIC_PROCESS	0.145627	0.306134	0.607289
COAD	REACTOME_SIGNALING_BY_TGFB_FAMILY_MEMBERS	0.145613	0.527396	0.764633
COAD	GOBP_TAXIS	0.145597	0.905515	0.967241
COAD	GOBP_REGULATION_OF_BMP_SIGNALING_PATHWAY	0.145546	0.578899	0.800065
COAD	REACTOME_REGULATION_OF_INNATE_IMMUNE_RESPONSES_TO_CYTOSOLIC_DNA	0.145536	0.176827	0.471522
COAD	GOBP_NOREPINEPHRINE_BIOSYNTHETIC_PROCESS	0.145334	0.146155	0.435797
COAD	GOBP_POSITIVE_REGULATION_OF_ATPASE_COUPLED_CALCIUM_TRANSMEMBRANE_TRANSPORTER_ACTIVITY	0.145314	0.103847	0.370246
COAD	GOBP_APOPTOTIC_PROCESS_INVOLVED_IN_HEART_MORPHOGENESIS	0.145065	0.377661	0.66065
COAD	GOBP_REGULATION_OF_VIRAL_ENTRY_INTO_HOST_CELL	0.145063	0.561471	0.787384
COAD	GOBP_POSITIVE_REGULATION_OF_STRIATED_MUSCLE_CONTRACTION	0.144908	0.110846	0.380964
COAD	GOBP_DEVELOPMENTAL_MATURATION	0.14487	0.628091	0.826675
COAD	GOBP_CELLULAR_RESPONSE_TO_RETINOIC_ACID	0.144843	0.113748	0.387072
COAD	GOBP_MACROPHAGE_PROLIFERATION	0.144804	0.417	0.689065
COAD	GOBP_TYPE_I_PNEUMOCYTE_DIFFERENTIATION	0.144628	0.337454	0.634051
COAD	GOBP_PLASMA_MEMBRANE_ORGANIZATION	0.144463	0.535815	0.771039
COAD	GOBP_PROTEIN_LOCALIZATION_TO_POSTSYNAPSE	0.144409	0.157142	0.447114
COAD	GOBP_FORELIMB_MORPHOGENESIS	0.1444	0.370762	0.656326
COAD	GOBP_POSITIVE_REGULATION_OF_CHOLESTEROL_METABOLIC_PROCESS	0.144385	0.347239	0.641799
COAD	GOBP_POSITIVE_REGULATION_OF_CEREBELLAR_GRANULE_CELL_PRECURSOR_PROLIFERATION	0.144345	0.134092	0.419831
COAD	GOBP_TOXIN_METABOLIC_PROCESS	0.144321	0.21919	0.520024
COAD	GOBP_SMOOTH_MUSCLE_CONTRACTION	0.144241	0.785096	0.909481
COAD	GOBP_REGULATION_OF_FIBROBLAST_PROLIFERATION	0.144212	0.587708	0.804166
COAD	GOBP_PROTEIN_DESUMOYLATION	0.14412	0.254762	0.557101
COAD	GOBP_MACROMOLECULE_DEACYLATION	0.144029	0.506648	0.751048
COAD	REACTOME_ZBP1_DAI_MEDIATED_INDUCTION_OF_TYPE_I_IFNS	0.143841	0.207394	0.506116
COAD	GOBP_POSITIVE_REGULATION_OF_BLOOD_VESSEL_ENDOTHELIAL_CELL_MIGRATION	0.143801	0.854909	0.943513
COAD	GOBP_BLOOD_COAGULATION_FIBRIN_CLOT_FORMATION	0.143679	0.0896854	0.343112
COAD	REACTOME_DOWNSTREAM_SIGNALING_OF_ACTIVATED_FGFR2	0.143525	0.736233	0.886221
COAD	GOBP_POSITIVE_REGULATION_OF_SENSORY_PERCEPTION_OF_PAIN	0.14352	0.428134	0.697418
COAD	GOBP_NEUTROPHIL_ACTIVATION_INVOLVED_IN_IMMUNE_RESPONSE	0.143414	0.637224	0.833572
COAD	GOBP_POSITIVE_REGULATION_OF_MEMORY_T_CELL_DIFFERENTIATION	0.143368	0.29122	0.592836
COAD	GOBP_POSITIVE_REGULATION_OF_AMINO_ACID_TRANSPORT	0.143292	0.174779	0.468656
COAD	GOBP_REGULATION_OF_INTEGRIN_MEDIATED_SIGNALING_PATHWAY	0.143143	0.494408	0.741227
COAD	GOBP_REGULATION_OF_ATRIAL_CARDIAC_MUSCLE_CELL_MEMBRANE_DEPOLARIZATION	0.143118	0.28251	0.582489
COAD	GOBP_COMPLEMENT_ACTIVATION_LECTIN_PATHWAY	0.143107	0.276803	0.577267
COAD	GOBP_RRNA_PROCESSING	0.143066	0.750791	0.894691
COAD	GOBP_REGULATION_OF_INFLAMMATORY_RESPONSE_TO_WOUNDING	0.142975	0.353861	0.645863
COAD	GOBP_CELLULAR_RESPONSE_TO_UV_A	0.14294	0.193854	0.491625
COAD	GOBP_POSITIVE_REGULATION_OF_UTERINE_SMOOTH_MUSCLE_CONTRACTION	0.142735	0.417	0.689065
COAD	GOBP_REGULATION_OF_TORC1_SIGNALING	0.14271	0.288297	0.589251
COAD	GOBP_REGULATION_OF_AMINO_ACID_TRANSPORT	0.142687	0.402423	0.679067
COAD	GOBP_ORGANELLE_DISASSEMBLY	0.142573	0.155268	0.446796
COAD	GOBP_REGULATION_OF_INTEGRIN_BIOSYNTHETIC_PROCESS	0.142478	0.124377	0.404531
COAD	GOBP_TOLERANCE_INDUCTION_DEPENDENT_UPON_IMMUNE_RESPONSE	0.142478	0.420692	0.691137
COAD	GOBP_PERICARDIUM_DEVELOPMENT	0.142327	0.252095	0.555175
COAD	GOBP_CELL_MIGRATION_INVOLVED_IN_SPROUTING_ANGIOGENESIS	0.142314	0.829815	0.932586
COAD	GOBP_NEGATIVE_REGULATION_OF_ANOIKIS	0.142286	0.531597	0.767721
COAD	REACTOME_TRANSCRIPTIONAL_REGULATION_OF_PLURIPOTENT_STEM_CELLS	0.142215	0.246821	0.548319
COAD	GOBP_TRIGLYCERIDE_RICH_LIPOPROTEIN_PARTICLE_CLEARANCE	0.142109	0.257449	0.560052
COAD	GOBP_ENDOSOME_TO_PLASMA_MEMBRANE_PROTEIN_TRANSPORT	0.14197	0.153412	0.44424
COAD	GOBP_NEGATIVE_REGULATION_OF_LAMELLIPODIUM_ORGANIZATION	0.141912	0.147944	0.43788
COAD	GOBP_POSITIVE_REGULATION_OF_ANDROGEN_RECEPTOR_ACTIVITY	0.141672	0.16094	0.450734
COAD	GOBP_POSITIVE_REGULATION_OF_APOPTOTIC_CELL_CLEARANCE	0.141445	0.428134	0.697418
COAD	GOBP_REGULATION_OF_SOMATIC_STEM_CELL_POPULATION_MAINTENANCE	0.141282	0.115221	0.389609
COAD	GOBP_PYRIMIDINE_RIBONUCLEOSIDE_MONOPHOSPHATE_METABOLIC_PROCESS	0.141146	0.122813	0.402431
COAD	GOBP_LAMELLIPODIUM_MORPHOGENESIS	0.14108	0.646413	0.83831
COAD	REACTOME_REGULATION_OF_TP53_ACTIVITY_THROUGH_ACETYLATION	0.141072	0.435652	0.70301
COAD	GOBP_CEREBRAL_CORTEX_GABAERGIC_INTERNEURON_DIFFERENTIATION	0.141031	0.265625	0.567716
COAD	REACTOME_SIGNALING_BY_FLT3_FUSION_PROTEINS	0.140998	0.531597	0.767721
COAD	GOBP_VASODILATION	0.140993	0.435652	0.70301
COAD	GOBP_POSTSYNAPTIC_NEUROTRANSMITTER_RECEPTOR_INTERNALIZATION	0.140958	0.458657	0.718128
COAD	REACTOME_DOWNSTREAM_SIGNALING_OF_ACTIVATED_FGFR3	0.140919	0.420692	0.691137
COAD	GOBP_POSITIVE_REGULATION_OF_TOOTH_MINERALIZATION	0.140906	0.0896854	0.343112
COAD	GOBP_VESICLE_MEDIATED_TRANSPORT_IN_SYNAPSE	0.140828	0.785096	0.909481
COAD	GOBP_POSITIVE_REGULATION_OF_CHOLESTEROL_EFFLUX	0.140702	0.47041	0.724987
COAD	GOBP_GLUCOSE_IMPORT	0.140675	0.466474	0.722503
COAD	GOBP_NEGATIVE_REGULATION_OF_DNA_TEMPLATED_TRANSCRIPTION_INITIATION	0.140576	0.221606	0.521902
COAD	REACTOME_INACTIVATION_OF_CDC42_AND_RAC1	0.140461	0.318423	0.616936
COAD	GOBP_SUBSTRATE_DEPENDENT_CELL_MIGRATION	0.14036	0.523212	0.761661
COAD	GOBP_METANEPHRIC_LOOP_OF_HENLE_DEVELOPMENT	0.140327	0.294163	0.596434
COAD	GOBP_REGULATION_OF_CELLULAR_RESPONSE_TO_HEAT	0.140315	0.297126	0.598913
COAD	GOBP_REGULATION_OF_KETONE_BIOSYNTHETIC_PROCESS	0.140304	0.174779	0.468656
COAD	GOBP_REGULATION_OF_VESICLE_TRANSPORT_ALONG_MICROTUBULE	0.140302	0.0308487	0.200195
COAD	GOBP_DORSAL_VENTRAL_PATTERN_FORMATION	0.140249	0.260154	0.56251
COAD	REACTOME_CIRCADIAN_CLOCK	0.14011	0.707406	0.870438
COAD	GOBP_DNA_METHYLATION_DEPENDENT_HETEROCHROMATIN_FORMATION	0.139994	0.428134	0.697418
COAD	GOBP_MAMMALIAN_OOGENESIS_STAGE	0.139879	0.257449	0.560052
COAD	GOBP_REGULATION_OF_OVARIAN_FOLLICLE_DEVELOPMENT	0.139844	0.651027	0.841463
COAD	GOBP_BODY_FLUID_SECRETION	0.139824	0.363942	0.651312
COAD	GOBP_SYNAPTIC_TRANSMISSION_GABAERGIC	0.139823	0.239054	0.54117
COAD	GOBP_COLLAGEN_ACTIVATED_TYROSINE_KINASE_RECEPTOR_SIGNALING_PATHWAY	0.139741	0.424404	0.69404
COAD	GOBP_ACETYL_COA_METABOLIC_PROCESS	0.139711	0.697887	0.864576
COAD	GOBP_CARDIAC_NEURAL_CREST_CELL_DEVELOPMENT_INVOLVED_IN_OUTFLOW_TRACT_MORPHOGENESIS	0.139579	0.340696	0.636049
COAD	GOBP_PROTEIN_PROCESSING_INVOLVED_IN_PROTEIN_TARGETING_TO_MITOCHONDRION	0.139479	0.212056	0.51064
COAD	GOBP_DIACYLGLYCEROL_BIOSYNTHETIC_PROCESS	0.13927	0.321545	0.619994
COAD	REACTOME_IRF3_MEDIATED_INDUCTION_OF_TYPE_I_IFN	0.139264	0.157142	0.447114
COAD	GOBP_OVARIAN_FOLLICLE_DEVELOPMENT	0.138812	0.309176	0.609186
COAD	GOBP_CARDIAC_CHAMBER_MORPHOGENESIS	0.138695	0.628091	0.826675
COAD	GOBP_PROTEIN_SUMOYLATION	0.138693	0.417	0.689065
COAD	GOBP_POSITIVE_REGULATION_OF_MEIOTIC_CELL_CYCLE	0.138656	0.482328	0.732576
COAD	GOBP_LABYRINTHINE_LAYER_BLOOD_VESSEL_DEVELOPMENT	0.138539	0.377661	0.66065
COAD	GOBP_PEPTIDYL_TYROSINE_AUTOPHOSPHORYLATION	0.138493	0.252095	0.555175
COAD	GOBP_CHROMOSOME_ATTACHMENT_TO_THE_NUCLEAR_ENVELOPE	0.138395	0.265625	0.567716
COAD	GOBP_NEGATIVE_REGULATION_OF_TELOMERE_MAINTENANCE	0.13834	0.574519	0.797327
COAD	REACTOME_PINK1_PRKN_MEDIATED_MITOPHAGY	0.138188	0.417	0.689065
COAD	GOBP_RESPONSE_TO_SORBITOL	0.13808	0.294163	0.596434
COAD	GOBP_NEGATIVE_REGULATION_OF_ENDOPLASMIC_RETICULUM_CALCIUM_ION_CONCENTRATION	0.137992	0.324687	0.622564
COAD	GOBP_REGULATION_OF_GENERATION_OF_PRECURSOR_METABOLITES_AND_ENERGY	0.13795	0.360562	0.648514
COAD	GOBP_EPITHELIAL_MESENCHYMAL_CELL_SIGNALING	0.137888	0.178892	0.473752
COAD	GOBP_REGULATION_OF_TELOMERE_MAINTENANCE_VIA_TELOMERE_LENGTHENING	0.137884	0.494408	0.741227
COAD	GOBP_MESONEPHRIC_DUCT_DEVELOPMENT	0.137732	0.257449	0.560052
COAD	GOBP_REGULATION_OF_VASCULATURE_DEVELOPMENT	0.137702	0.925877	0.975262
COAD	GOBP_REGULATION_OF_PHOSPHOLIPID_CATABOLIC_PROCESS	0.137694	0.233973	0.534565
COAD	GOBP_REGULATION_OF_INOSITOL_1_4_5_TRISPHOSPHATE_SENSITIVE_CALCIUM_RELEASE_CHANNEL_ACTIVITY	0.137646	0.413327	0.687712
COAD	GOBP_REGULATION_OF_PROTEIN_TYROSINE_PHOSPHATASE_ACTIVITY	0.137558	0.228969	0.529027
COAD	GOBP_NEGATIVE_REGULATION_OF_OXIDATIVE_STRESS_INDUCED_NEURON_DEATH	0.137463	0.233973	0.534565
COAD	GOBP_NEURAL_PLATE_DEVELOPMENT	0.137404	0.260154	0.56251
COAD	GOBP_TRANSLOCATION_OF_MOLECULES_INTO_HOST	0.137086	0.260154	0.56251
COAD	GOBP_REGULATION_OF_TISSUE_REMODELING	0.137084	0.819824	0.929487
COAD	GOBP_PYRIMIDINE_RIBONUCLEOTIDE_BIOSYNTHETIC_PROCESS	0.137036	0.180975	0.47678
COAD	GOBP_RESPONSE_TO_CISPLATIN	0.136972	0.327849	0.62564
COAD	GOBP_RIBONUCLEOSIDE_DIPHOSPHATE_BIOSYNTHETIC_PROCESS	0.136767	0.482328	0.732576
COAD	REACTOME_ACTIVATION_OF_NMDA_RECEPTORS_AND_POSTSYNAPTIC_EVENTS	0.136364	0.324687	0.622564
COAD	GOBP_REGULATION_OF_DENDRITIC_SPINE_MORPHOGENESIS	0.13625	0.157142	0.447114
COAD	GOBP_NEGATIVE_REGULATION_OF_FIBROBLAST_MIGRATION	0.136198	0.137457	0.424847
COAD	GOBP_PROTEIN_DEMANNOSYLATION	0.136179	0.147944	0.43788
COAD	GOBP_NAIL_DEVELOPMENT	0.136165	0.482328	0.732576
COAD	REACTOME_GAP_JUNCTION_DEGRADATION	0.136138	0.523212	0.761661
COAD	GOBP_MYOBLAST_FUSION	0.136097	0.712183	0.87375
COAD	GOBP_PEPTIDE_CATABOLIC_PROCESS	0.136057	0.490363	0.739535
COAD	GOBP_POSITIVE_REGULATION_OF_VASOCONSTRICTION	0.136038	0.50255	0.74785
COAD	GOBP_ATRIAL_CARDIAC_MUSCLE_CELL_MEMBRANE_REPOLARIZATION	0.136003	0.233973	0.534565
COAD	GOBP_INTRINSIC_APOPTOTIC_SIGNALING_PATHWAY_IN_RESPONSE_TO_ENDOPLASMIC_RETICULUM_STRESS	0.135766	0.609995	0.816916
COAD	REACTOME_RAC2_GTPASE_CYCLE	0.135738	0.674299	0.853569
COAD	REACTOME_LEUKOTRIENE_RECEPTORS	0.1357	0.193854	0.491625
COAD	GOBP_FEMALE_GAMETE_GENERATION	0.135586	0.321545	0.619994
COAD	GOBP_POSTSYNAPTIC_DENSITY_ASSEMBLY	0.135574	0.183077	0.478912
COAD	GOBP_NAD_METABOLIC_PROCESS	0.135557	0.514895	0.75664
COAD	GOBP_REGULATION_OF_SMALL_MOLECULE_METABOLIC_PROCESS	0.135516	0.799931	0.916639
COAD	GOBP_PLATELET_AGGREGATION	0.13547	0.824816	0.931421
COAD	REACTOME_PEROXISOMAL_PROTEIN_IMPORT	0.135424	0.726581	0.879877
COAD	GOBP_REGULATION_OF_CARDIAC_MUSCLE_CELL_ACTION_POTENTIAL	0.135395	0.239054	0.54117
COAD	GOBP_CYTOSKELETON_DEPENDENT_INTRACELLULAR_TRANSPORT	0.135218	0.276803	0.577267
COAD	GOBP_TISSUE_HOMEOSTASIS	0.134969	0.844852	0.938649
COAD	GOBP_MUSCLE_SYSTEM_PROCESS	0.134835	0.880151	0.954859
COAD	GOBP_OSTEOBLAST_PROLIFERATION	0.134788	0.466474	0.722503
COAD	REACTOME_CA2_PATHWAY	0.134768	0.494408	0.741227
COAD	GOBP_GOLGI_TO_PLASMA_MEMBRANE_PROTEIN_TRANSPORT	0.134731	0.535815	0.771039
COAD	GOBP_CELLULAR_RESPONSE_TO_REACTIVE_OXYGEN_SPECIES	0.134663	0.226496	0.525834
COAD	GOBP_POSITIVE_REGULATION_OF_TRIGLYCERIDE_BIOSYNTHETIC_PROCESS	0.134431	0.196065	0.494368
COAD	REACTOME_RUNX3_REGULATES_BCL2L11_BIM_TRANSCRIPTION	0.13442	0.486337	0.735881
COAD	GOBP_TRNA_TRANSCRIPTION	0.134398	0.35054	0.643948
COAD	GOBP_NATURAL_KILLER_CELL_PROLIFERATION	0.134382	0.28251	0.582489
COAD	REACTOME_RHO_GTPASES_ACTIVATE_CIT	0.134381	0.641812	0.836168
COAD	REACTOME_SYNTHESIS_OF_BILE_ACIDS_AND_BILE_SALTS_VIA_27_HYDROXYCHOLESTEROL	0.134295	0.506648	0.751048
COAD	GOBP_NEGATIVE_REGULATION_OF_PHOSPHATASE_ACTIVITY	0.134283	0.244212	0.54567
COAD	REACTOME_DAP12_SIGNALING	0.134173	0.583296	0.802115
COAD	REACTOME_AGGREPHAGY	0.134173	0.271175	0.57209
COAD	GOBP_ONCOSTATIN_M_MEDIATED_SIGNALING_PATHWAY	0.134171	0.224041	0.524178
COAD	REACTOME_SUMOYLATION_OF_SUMOYLATION_PROTEINS	0.133932	0.596578	0.809407
COAD	GOBP_REGULATION_OF_LONG_CHAIN_FATTY_ACID_IMPORT_INTO_CELL	0.133917	0.315321	0.614882
COAD	GOBP_GLYCOLIPID_TRANSPORT	0.133702	0.239054	0.54117
COAD	GOBP_METANEPHRIC_NEPHRON_DEVELOPMENT	0.133472	0.519045	0.759611
COAD	GOBP_DNA_TEMPLATED_TRANSCRIPTION_TERMINATION	0.133457	0.315321	0.614882
COAD	GOBP_SHORT_TERM_MEMORY	0.133366	0.454776	0.715656
COAD	GOBP_LACRIMAL_GLAND_DEVELOPMENT	0.133099	0.205091	0.50407
COAD	GOBP_PLANAR_CELL_POLARITY_PATHWAY_INVOLVED_IN_NEURAL_TUBE_CLOSURE	0.133078	0.297126	0.598913
COAD	GOBP_HINDBRAIN_MATURATION	0.133023	0.38114	0.663244
COAD	GOBP_COPPER_ION_HOMEOSTASIS	0.132861	0.207394	0.506116
COAD	GOBP_ATRIAL_CARDIAC_MUSCLE_CELL_TO_AV_NODE_CELL_SIGNALING	0.132812	0.417	0.689065
COAD	REACTOME_DCC_MEDIATED_ATTRACTIVE_SIGNALING	0.132792	0.420692	0.691137
COAD	REACTOME_GLYCOGEN_STORAGE_DISEASES	0.132722	0.202806	0.501912
COAD	REACTOME_NUCLEAR_EVENTS_STIMULATED_BY_ALK_SIGNALING_IN_CANCER	0.13269	0.226496	0.525834
COAD	REACTOME_SYNTHESIS_OF_PIPS_AT_THE_GOLGI_MEMBRANE	0.132686	0.357201	0.646694
COAD	REACTOME_CDC6_ASSOCIATION_WITH_THE_ORC_ORIGIN_COMPLEX	0.132683	0.424404	0.69404
COAD	REACTOME_GLYCOGEN_METABOLISM	0.132665	0.592135	0.807015
COAD	REACTOME_DRUG_ADME	0.132534	0.664952	0.848648
COAD	REACTOME_SIGNALING_BY_BRAF_AND_RAF1_FUSIONS	0.132515	0.637224	0.833572
COAD	GOBP_GROWTH_INVOLVED_IN_HEART_MORPHOGENESIS	0.132464	0.244212	0.54567
COAD	GOBP_HISTONE_H3_K27_TRIMETHYLATION	0.132463	0.202806	0.501912
COAD	GOBP_MUSCLE_CELL_PROLIFERATION	0.132098	0.99744	0.998995
COAD	GOBP_NEGATIVE_REGULATION_OF_HEXOKINASE_ACTIVITY	0.132084	0.309176	0.609186
COAD	GOBP_GLUCOSE_IMPORT_ACROSS_PLASMA_MEMBRANE	0.132055	0.357201	0.646694
COAD	GOBP_REGULATION_OF_ESTABLISHMENT_OR_MAINTENANCE_OF_CELL_POLARITY	0.132037	0.570154	0.794587
COAD	GOBP_REGULATION_OF_MYOBLAST_DIFFERENTIATION	0.131987	0.510763	0.753209
COAD	GOBP_TERMINATION_OF_RNA_POLYMERASE_II_TRANSCRIPTION	0.131985	0.265625	0.567716
COAD	REACTOME_NETRIN_MEDIATED_REPULSION_SIGNALS	0.131633	0.214415	0.513754
COAD	GOBP_N_ACETYLNEURAMINATE_CATABOLIC_PROCESS	0.131621	0.44707	0.711547
COAD	GOBP_REVERSE_CHOLESTEROL_TRANSPORT	0.131392	0.168743	0.460412
COAD	REACTOME_PHOSPHOLIPASE_C_MEDIATED_CASCADE_FGFR2	0.131344	0.870038	0.950522
COAD	GOBP_POSITIVE_REGULATION_OF_ESTABLISHMENT_OF_PROTEIN_LOCALIZATION_TO_MITOCHONDRION	0.131303	0.297126	0.598913
COAD	GOBP_PHOSPHATIDYLCHOLINE_CATABOLIC_PROCESS	0.131219	0.548569	0.779499
COAD	GOBP_POSITIVE_REGULATION_OF_CARDIOCYTE_DIFFERENTIATION	0.131017	0.265625	0.567716
COAD	GOBP_REGULATION_OF_CHROMOSOME_ORGANIZATION	0.13098	0.790033	0.911256
COAD	GOBP_NEGATIVE_REGULATION_OF_ALPHA_BETA_T_CELL_DIFFERENTIATION	0.13091	0.482328	0.732576
COAD	GOBP_REGULATION_OF_GLUTAMATE_RECEPTOR_SIGNALING_PATHWAY	0.130854	0.347239	0.641799
COAD	GOBP_NEGATIVE_REGULATION_OF_VASCULAR_ASSOCIATED_SMOOTH_MUSCLE_CELL_MIGRATION	0.130846	0.519045	0.759611
COAD	GOBP_PROTEIN_K27_LINKED_UBIQUITINATION	0.130819	0.106603	0.374121
COAD	GOBP_RESPONSE_TO_PEPTIDOGLYCAN	0.1308	0.360562	0.648514
COAD	GOBP_QUATERNARY_AMMONIUM_GROUP_TRANSPORT	0.13079	0.391694	0.670233
COAD	GOBP_REGULATION_OF_HEART_INDUCTION	0.130773	0.212056	0.51064
COAD	GOBP_REGULATION_OF_CATECHOLAMINE_METABOLIC_PROCESS	0.130734	0.207394	0.506116
COAD	GOBP_STEROID_HORMONE_SECRETION	0.130619	0.271175	0.57209
COAD	GOBP_EXTRACELLULAR_EXOSOME_ASSEMBLY	0.130556	0.417	0.689065
COAD	REACTOME_NTRK2_ACTIVATES_RAC1	0.130539	0.303111	0.60528
COAD	GOBP_NCRNA_METABOLIC_PROCESS	0.130286	0.697887	0.864576
COAD	GOBP_SOMATIC_MOTOR_NEURON_DIFFERENTIATION	0.130112	0.119731	0.398289
COAD	GOBP_POSITIVE_REGULATION_OF_RNA_EXPORT_FROM_NUCLEUS	0.130101	0.353861	0.645863
COAD	REACTOME_ARMS_MEDIATED_ACTIVATION	0.130097	0.583296	0.802115
COAD	GOBP_CORONARY_VASCULATURE_DEVELOPMENT	0.130092	0.844852	0.938649
COAD	REACTOME_SIGNALING_BY_FLT3_ITD_AND_TKD_MUTANTS	0.130061	0.707406	0.870438
COAD	GOBP_DETECTION_OF_MECHANICAL_STIMULUS_INVOLVED_IN_SENSORY_PERCEPTION	0.12992	0.337454	0.634051
COAD	GOBP_LATE_ENDOSOME_TO_GOLGI_TRANSPORT	0.129901	0.249448	0.552374
COAD	GOBP_GLYCEROLIPID_BIOSYNTHETIC_PROCESS	0.129888	0.523212	0.761661
COAD	REACTOME_SIGNALING_BY_FGFR3	0.129835	0.334233	0.631197
COAD	GOBP_CELLULAR_RESPONSE_TO_ALDOSTERONE	0.129779	0.17275	0.467112
COAD	GOBP_REGULATION_OF_PROTEIN_MODIFICATION_PROCESS	0.129666	0.982084	0.994258
COAD	GOBP_AXO_DENDRITIC_PROTEIN_TRANSPORT	0.129659	0.327849	0.62564
COAD	GOBP_CALCIUM_ION_IMPORT_INTO_SARCOPLASMIC_RETICULUM	0.129613	0.312238	0.61147
COAD	GOBP_RESPONSE_TO_PHEROMONE	0.129515	0.271175	0.57209
COAD	GOBP_VENTRAL_SPINAL_CORD_DEVELOPMENT	0.129512	0.406038	0.68135
COAD	GOBP_REGULATION_OF_PROTEIN_CATABOLIC_PROCESS_IN_THE_VACUOLE	0.129502	0.159032	0.449309
COAD	REACTOME_TICAM1_TRAF6_DEPENDENT_INDUCTION_OF_TAK1_COMPLEX	0.129472	0.0470573	0.245529
COAD	GOBP_POSITIVE_REGULATION_OF_LONG_TERM_SYNAPTIC_DEPRESSION	0.129439	0.260154	0.56251
COAD	GOBP_DOPAMINERGIC_NEURON_DIFFERENTIATION	0.129377	0.216793	0.516882
COAD	GOBP_REGULATION_OF_LONG_TERM_NEURONAL_SYNAPTIC_PLASTICITY	0.129226	0.271175	0.57209
COAD	GOBP_FUCOSYLATION	0.129192	0.363942	0.651312
COAD	GOBP_POSITIVE_REGULATION_OF_SIGNAL_TRANSDUCTION_BY_P53_CLASS_MEDIATOR	0.129166	0.398827	0.675958
COAD	GOBP_URATE_TRANSPORT	0.129076	0.14975	0.440116
COAD	GOBP_MESODERM_DEVELOPMENT	0.129018	0.357201	0.646694
COAD	GOBP_POSITIVE_REGULATION_OF_VASCULAR_ASSOCIATED_SMOOTH_MUSCLE_CELL_APOPTOTIC_PROCESS	0.128925	0.151573	0.441701
COAD	GOBP_POSITIVE_REGULATION_OF_TELOMERE_CAPPING	0.128766	0.246821	0.548319
COAD	GOBP_BONE_MINERALIZATION_INVOLVED_IN_BONE_MATURATION	0.128591	0.614497	0.819755
COAD	REACTOME_MET_ACTIVATES_PTPN11	0.12857	0.312238	0.61147
COAD	REACTOME_NF_KB_ACTIVATION_THROUGH_FADD_RIP_1_PATHWAY_MEDIATED_BY_CASPASE_8_AND_10	0.128559	0.443245	0.708972
COAD	GOBP_REGULATION_OF_PROTEIN_DEACETYLATION	0.128495	0.601035	0.811798
COAD	GOBP_POLARIZED_EPITHELIAL_CELL_DIFFERENTIATION	0.128434	0.205091	0.50407
COAD	GOBP_DETECTION_OF_LIGHT_STIMULUS_INVOLVED_IN_SENSORY_PERCEPTION	0.128381	0.209715	0.508563
COAD	GOBP_REGULATION_OF_SYNCYTIUM_FORMATION_BY_PLASMA_MEMBRANE_FUSION	0.128368	0.388156	0.66917
COAD	GOBP_NEGATIVE_REGULATION_OF_EPITHELIAL_CELL_DIFFERENTIATION	0.128351	0.49847	0.744653
COAD	GOBP_POSITIVE_REGULATION_OF_RUFFLE_ASSEMBLY	0.128191	0.196065	0.494368
COAD	GOBP_MAINTENANCE_OF_LENS_TRANSPARENCY	0.128138	0.527396	0.764633
COAD	REACTOME_TRNA_AMINOACYLATION	0.128115	0.601035	0.811798
COAD	GOBP_FOREBRAIN_GENERATION_OF_NEURONS	0.128021	0.565805	0.790584
COAD	REACTOME_SIGNALING_BY_CSF1_M_CSF_IN_MYELOID_CELLS	0.127965	0.760545	0.898208
COAD	REACTOME_APOPTOTIC_EXECUTION_PHASE	0.127759	0.271175	0.57209
COAD	HALLMARK_ANGIOGENESIS	0.127688	0.303111	0.60528
COAD	GOBP_PRIMARY_ALCOHOL_CATABOLIC_PROCESS	0.127666	0.736233	0.886221
COAD	GOBP_ARGININE_CATABOLIC_PROCESS	0.12764	0.144383	0.433058
COAD	GOBP_REGULATION_OF_NK_T_CELL_ACTIVATION	0.12752	0.370762	0.656326
COAD	GOBP_POSITIVE_REGULATION_OF_NEUTROPHIL_EXTRAVASATION	0.127166	0.334233	0.631197
COAD	GOBP_AMINE_TRANSPORT	0.127126	0.765437	0.900014
COAD	GOBP_NK_T_CELL_ACTIVATION	0.127101	0.327849	0.62564
COAD	GOBP_POSITIVE_REGULATION_OF_BLOOD_VESSEL_REMODELING	0.127047	0.0485011	0.249682
COAD	GOBP_MAINTENANCE_OF_POSTSYNAPTIC_DENSITY_STRUCTURE	0.127017	0.0760545	0.316194
COAD	GOBP_MAPK_CASCADE	0.126892	0.99744	0.998995
COAD	GOBP_EPIDERMAL_CELL_DIFFERENTIATION	0.126697	0.596578	0.809407
COAD	REACTOME_CD28_DEPENDENT_PI3K_AKT_SIGNALING	0.126555	0.113748	0.387072
COAD	GOBP_CHONDROBLAST_DIFFERENTIATION	0.126407	0.347239	0.641799
COAD	GOBP_REGULATION_OF_SNRNA_TRANSCRIPTION_BY_RNA_POLYMERASE_II	0.126404	0.170737	0.463884
COAD	GOBP_POSITIVE_REGULATION_OF_INTERLEUKIN_12_PRODUCTION	0.126149	0.454776	0.715656
COAD	REACTOME_SIGNALING_BY_NUCLEAR_RECEPTORS	0.126117	0.431884	0.699859
COAD	GOBP_ACTIN_MEDIATED_CELL_CONTRACTION	0.12607	0.565805	0.790584
COAD	GOBP_NEUROTRANSMITTER_GATED_ION_CHANNEL_CLUSTERING	0.125872	0.50255	0.74785
COAD	GOBP_CHEMICAL_HOMEOSTASIS	0.125848	0.83482	0.935049
COAD	GOBP_REGULATION_OF_AMACRINE_CELL_DIFFERENTIATION	0.125838	0.166766	0.45787
COAD	GOBP_POSITIVE_REGULATION_OF_ENDOCYTOSIS	0.125821	0.956507	0.985868
COAD	GOBP_NEURON_APOPTOTIC_PROCESS	0.125804	0.72177	0.878134
COAD	REACTOME_DISEASES_OF_BASE_EXCISION_REPAIR	0.125768	0.297126	0.598913
COAD	GOBP_ORNITHINE_METABOLIC_PROCESS	0.125754	0.26839	0.570588
COAD	GOBP_REGULATION_OF_TYPE_B_PANCREATIC_CELL_PROLIFERATION	0.125658	0.557154	0.784641
COAD	GOBP_PALLIUM_DEVELOPMENT	0.125609	0.257449	0.560052
COAD	GOBP_REGULATION_OF_SKELETAL_MUSCLE_CONTRACTION_BY_CALCIUM_ION_SIGNALING	0.125553	0.357201	0.646694
COAD	GOBP_OOCYTE_MATURATION	0.125514	0.28251	0.582489
COAD	REACTOME_NEGATIVE_REGULATION_OF_TCF_DEPENDENT_SIGNALING_BY_DVL_INTERACTING_PROTEINS	0.125504	0.360562	0.648514
COAD	REACTOME_SARS_COV_2_ACTIVATES_MODULATES_INNATE_AND_ADAPTIVE_IMMUNE_RESPONSES	0.12544	0.561471	0.787384
COAD	REACTOME_YAP1_AND_WWTR1_TAZ_STIMULATED_GENE_EXPRESSION	0.125408	0.417	0.689065
COAD	GOBP_NEGATIVE_REGULATION_OF_CHRONIC_INFLAMMATORY_RESPONSE	0.125384	0.561471	0.787384
COAD	GOBP_PROTEIN_IMPORT_INTO_PEROXISOME_MATRIX	0.125367	0.474365	0.727822
COAD	REACTOME_PTK6_EXPRESSION	0.125358	0.601035	0.811798
COAD	GOBP_REGULATION_OF_MEMBRANE_POTENTIAL	0.125199	0.49847	0.744653
COAD	GOBP_REGULATION_OF_PROTEIN_CATABOLIC_PROCESS	0.125157	0.391694	0.670233
COAD	GOBP_MAMMARY_GLAND_BRANCHING_INVOLVED_IN_PREGNANCY	0.125118	0.0391338	0.226506
COAD	GOBP_NEGATIVE_REGULATION_OF_MESENCHYMAL_CELL_APOPTOTIC_PROCESS	0.125099	0.202806	0.501912
COAD	GOBP_POSITIVE_REGULATION_OF_TRANSFORMING_GROWTH_FACTOR_BETA_PRODUCTION	0.125078	0.628091	0.826675
COAD	REACTOME_LATE_ENDOSOMAL_MICROAUTOPHAGY	0.125039	0.377661	0.66065
COAD	GOBP_SYNAPTIC_VESICLE_UNCOATING	0.12503	0.357201	0.646694
COAD	GOBP_REGULATION_OF_VACUOLE_ORGANIZATION	0.124595	0.601035	0.811798
COAD	GOBP_CALCIUM_ION_TRANSMEMBRANE_TRANSPORT_VIA_HIGH_VOLTAGE_GATED_CALCIUM_CHANNEL	0.124289	0.297126	0.598913
COAD	GOBP_NEGATIVE_REGULATION_OF_OXIDATIVE_PHOSPHORYLATION	0.124203	0.144383	0.433058
COAD	GOBP_PROTEIN_TARGETING_TO_LYSOSOME	0.124182	0.780168	0.908029
COAD	GOBP_REGULATION_OF_OSSIFICATION	0.124136	0.54005	0.773322
COAD	GOBP_SARCOMERE_ORGANIZATION	0.124123	0.660297	0.846406
COAD	REACTOME_SUMOYLATION_OF_RNA_BINDING_PROTEINS	0.124108	0.570154	0.794587
COAD	GOBP_NEGATIVE_REGULATION_OF_CAMP_MEDIATED_SIGNALING	0.124065	0.388156	0.66917
COAD	REACTOME_RELAXIN_RECEPTORS	0.124062	0.205091	0.50407
COAD	REACTOME_GRB2_SOS_PROVIDES_LINKAGE_TO_MAPK_SIGNALING_FOR_INTEGRINS	0.123966	0.510763	0.753209
COAD	GOBP_NEGATIVE_REGULATION_OF_CELL_CYCLE_CHECKPOINT	0.123935	0.343957	0.63892
COAD	GOBP_TRACHEA_FORMATION	0.123918	0.388156	0.66917
COAD	GOBP_REGULATION_OF_PHOSPHORUS_METABOLIC_PROCESS	0.123782	0.976966	0.991577
COAD	GOBP_POSITIVE_REGULATION_OF_RHO_PROTEIN_SIGNAL_TRANSDUCTION	0.123768	0.548569	0.779499
COAD	GOBP_POSITIVE_REGULATION_OF_T_CELL_DIFFERENTIATION_IN_THYMUS	0.123732	0.343957	0.63892
COAD	GOBP_CELLULAR_RESPONSE_TO_X_RAY	0.1237	0.370762	0.656326
COAD	GOBP_ENDOSOME_ORGANIZATION	0.123626	0.439439	0.706401
COAD	REACTOME_RESPONSE_OF_MTB_TO_PHAGOCYTOSIS	0.123594	0.279647	0.57981
COAD	GOBP_RHOMBOMERE_DEVELOPMENT	0.123549	0.523212	0.761661
COAD	GOBP_TRICUSPID_VALVE_MORPHOGENESIS	0.123508	0.312238	0.61147
COAD	REACTOME_TP53_REGULATES_TRANSCRIPTION_OF_CELL_CYCLE_GENES	0.123445	0.745928	0.893093
COAD	GOBP_AMMONIUM_ION_METABOLIC_PROCESS	0.123379	0.228969	0.529027
COAD	GOBP_POSITIVE_REGULATION_OF_CELL_CYCLE_G1_S_PHASE_TRANSITION	0.123215	0.384638	0.665725
COAD	GOBP_METANEPHRIC_GLOMERULUS_VASCULATURE_DEVELOPMENT	0.123171	0.731402	0.883052
COAD	GOBP_MONOCYTE_CHEMOTACTIC_PROTEIN_1_PRODUCTION	0.123019	0.596578	0.809407
COAD	GOBP_REGULATION_OF_KERATINOCYTE_DIFFERENTIATION	0.122947	0.360562	0.648514
COAD	GOBP_REGULATION_OF_ISOMERASE_ACTIVITY	0.122888	0.257449	0.560052
COAD	GOBP_REGULATION_OF_BLOOD_BRAIN_BARRIER_PERMEABILITY	0.122762	0.306134	0.607289
COAD	GOBP_POSITIVE_REGULATION_OF_SYNAPTIC_VESICLE_FUSION_TO_PRESYNAPTIC_ACTIVE_ZONE_MEMBRANE	0.12275	0.162864	0.452965
COAD	GOBP_REGULATION_OF_PROTEIN_LOCALIZATION_TO_CHROMOSOME_TELOMERIC_REGION	0.122629	0.790033	0.911256
COAD	GOBP_ORGANIC_CATION_TRANSPORT	0.122555	0.482328	0.732576
COAD	REACTOME_PTK6_PROMOTES_HIF1A_STABILIZATION	0.122429	0.357201	0.646694
COAD	GOBP_SKELETAL_MUSCLE_CELL_DIFFERENTIATION	0.122386	0.544301	0.77664
COAD	GOBP_RESPONSE_TO_WOUNDING	0.122352	0.799931	0.916639
COAD	GOBP_REGULATION_OF_SYNAPTIC_VESICLE_CLUSTERING	0.122232	0.482328	0.732576
COAD	GOBP_THYROID_HORMONE_GENERATION	0.122219	0.157142	0.447114
COAD	GOBP_PHENOTYPIC_SWITCHING	0.122201	0.327849	0.62564
COAD	REACTOME_MAP2K_AND_MAPK_ACTIVATION	0.122184	0.637224	0.833572
COAD	GOBP_THYMOCYTE_MIGRATION	0.122153	0.750791	0.894691
COAD	GOBP_POSITIVE_REGULATION_OF_TORC1_SIGNALING	0.122152	0.124377	0.404531
COAD	GOBP_MAINTENANCE_OF_ANIMAL_ORGAN_IDENTITY	0.122151	0.226496	0.525834
COAD	GOBP_POSITIVE_REGULATION_OF_NITRIC_OXIDE_MEDIATED_SIGNAL_TRANSDUCTION	0.121795	0.142627	0.43074
COAD	REACTOME_ESTROGEN_STIMULATED_SIGNALING_THROUGH_PRKCZ	0.121708	0.353861	0.645863
COAD	GOBP_LIPID_DROPLET_DISASSEMBLY	0.121706	0.327849	0.62564
COAD	GOBP_REGULATION_OF_PROTEOLYSIS_INVOLVED_IN_PROTEIN_CATABOLIC_PROCESS	0.1217	0.409673	0.684469
COAD	GOBP_ASSOCIATIVE_LEARNING	0.12162	0.510763	0.753209
COAD	GOBP_ADULT_BEHAVIOR	0.121499	0.257449	0.560052
COAD	GOBP_NEGATIVE_REGULATION_OF_CHOLESTEROL_STORAGE	0.121411	0.417	0.689065
COAD	GOBP_NEGATIVE_REGULATION_OF_INFLAMMATORY_RESPONSE_TO_ANTIGENIC_STIMULUS	0.121411	0.431884	0.699859
COAD	GOBP_REGULATION_OF_VASCULAR_ENDOTHELIAL_GROWTH_FACTOR_RECEPTOR_SIGNALING_PATHWAY	0.121385	0.726581	0.879877
COAD	GOBP_RESPONSE_TO_STEROL	0.121365	0.454776	0.715656
COAD	GOBP_CELLULAR_MODIFIED_AMINO_ACID_BIOSYNTHETIC_PROCESS	0.121225	0.420692	0.691137
COAD	GOBP_NEGATIVE_REGULATION_OF_DNA_BINDING	0.121077	0.50255	0.74785
COAD	GOBP_REGULATION_OF_MUSCLE_TISSUE_DEVELOPMENT	0.121038	0.557154	0.784641
COAD	GOBP_PRESYNAPTIC_MEMBRANE_ORGANIZATION	0.121025	0.363942	0.651312
COAD	GOBP_POSITIVE_REGULATION_OF_ENDOTHELIAL_CELL_PROLIFERATION	0.121022	0.936077	0.978732
COAD	GOBP_REGULATION_OF_VASCULAR_ASSOCIATED_SMOOTH_MUSCLE_CELL_DEDIFFERENTIATION	0.120892	0.159032	0.449309
COAD	GOBP_HEPATIC_STELLATE_CELL_ACTIVATION	0.120637	0.601035	0.811798
COAD	GOBP_RESPONSE_TO_STIMULUS_INVOLVED_IN_REGULATION_OF_MUSCLE_ADAPTATION	0.120509	0.395251	0.672736
COAD	GOBP_GROWTH_HORMONE_RECEPTOR_SIGNALING_PATHWAY	0.120493	0.474365	0.727822
COAD	GOBP_CELLULAR_RESPONSE_TO_WATER_STIMULUS	0.120486	0.343957	0.63892
COAD	REACTOME_SUMOYLATION_OF_DNA_REPLICATION_PROTEINS	0.120451	0.641812	0.836168
COAD	GOBP_POSITIVE_REGULATION_OF_MORPHOGENESIS_OF_AN_EPITHELIUM	0.120448	0.417	0.689065
COAD	GOBP_FIBROBLAST_GROWTH_FACTOR_RECEPTOR_SIGNALING_PATHWAY	0.120232	0.655656	0.843937
COAD	GOBP_SODIUM_ION_EXPORT_ACROSS_PLASMA_MEMBRANE	0.120168	0.26288	0.565107
COAD	GOBP_POSITIVE_REGULATION_OF_VITAMIN_D_RECEPTOR_SIGNALING_PATHWAY	0.12013	0.306134	0.607289
COAD	GOBP_MYOBLAST_FUSION_INVOLVED_IN_SKELETAL_MUSCLE_REGENERATION	0.120117	0.29122	0.592836
COAD	GOBP_NEGATIVE_REGULATION_OF_STRIATED_MUSCLE_CONTRACTION	0.119997	0.309176	0.609186
COAD	REACTOME_HYALURONAN_BIOSYNTHESIS_AND_EXPORT	0.119887	0.212056	0.51064
COAD	GOBP_RIBOFLAVIN_METABOLIC_PROCESS	0.119811	0.674299	0.853569
COAD	GOBP_PEPTIDYL_ARGININE_MODIFICATION	0.119808	0.458657	0.718128
COAD	GOBP_REGULATION_OF_SYSTEMIC_ARTERIAL_BLOOD_PRESSURE_MEDIATED_BY_A_CHEMICAL_SIGNAL	0.119759	0.417	0.689065
COAD	GOBP_REGULATION_OF_ESTABLISHMENT_OF_T_CELL_POLARITY	0.119712	0.587708	0.804166
COAD	GOBP_MALE_MATING_BEHAVIOR	0.1197	0.166766	0.45787
COAD	GOBP_POSITIVE_REGULATION_OF_PHOSPHATIDYLINOSITOL_3_KINASE_SIGNALING	0.119618	0.785096	0.909481
COAD	GOBP_REGULATION_OF_INFLAMMATORY_RESPONSE_TO_ANTIGENIC_STIMULUS	0.119584	0.637224	0.833572
COAD	GOBP_NEGATIVE_REGULATION_OF_SECONDARY_METABOLITE_BIOSYNTHETIC_PROCESS	0.11951	0.144383	0.433058
COAD	GOBP_REGULATION_OF_TYPE_I_INTERFERON_MEDIATED_SIGNALING_PATHWAY	0.119489	0.340696	0.636049
COAD	GOBP_NEGATIVE_REGULATION_OF_AMINE_TRANSPORT	0.119462	0.605508	0.814301
COAD	GOBP_GLYCOSYLCERAMIDE_CATABOLIC_PROCESS	0.119442	0.337454	0.634051
COAD	GOBP_POSITIVE_REGULATION_OF_CHOLESTEROL_STORAGE	0.119432	0.26288	0.565107
COAD	GOBP_TELENCEPHALON_DEVELOPMENT	0.119337	0.38114	0.663244
COAD	GOBP_IMMUNOLOGICAL_MEMORY_FORMATION_PROCESS	0.119321	0.257449	0.560052
COAD	REACTOME_STING_MEDIATED_INDUCTION_OF_HOST_IMMUNE_RESPONSES	0.119282	0.214415	0.513754
COAD	GOBP_AMELOGENESIS	0.119277	0.428134	0.697418
COAD	GOBP_CELL_SURFACE_RECEPTOR_SIGNALING_PATHWAY_INVOLVED_IN_HEART_DEVELOPMENT	0.119273	0.367342	0.654117
COAD	GOBP_PROSTATE_GLAND_GROWTH	0.119221	0.0803968	0.327051
COAD	GOBP_MODULATION_OF_INHIBITORY_POSTSYNAPTIC_POTENTIAL	0.119171	0.406038	0.68135
COAD	GOBP_POSITIVE_REGULATION_OF_TOLERANCE_INDUCTION	0.11905	0.443245	0.708972
COAD	GOBP_POSITIVE_REGULATION_OF_INTRACELLULAR_STEROID_HORMONE_RECEPTOR_SIGNALING_PATHWAY	0.119021	0.288297	0.589251
COAD	REACTOME_ONCOGENIC_MAPK_SIGNALING	0.118989	0.669619	0.850774
COAD	GOBP_CHIASMA_ASSEMBLY	0.118978	0.241623	0.543413
COAD	GOBP_REGULATION_OF_CARDIAC_EPITHELIAL_TO_MESENCHYMAL_TRANSITION	0.118966	0.664952	0.848648
COAD	GOBP_GALACTOSE_CATABOLIC_PROCESS	0.118907	0.596578	0.809407
COAD	GOBP_VASCULAR_ASSOCIATED_SMOOTH_MUSCLE_CELL_DIFFERENTIATION	0.118844	0.941181	0.980983
COAD	GOBP_REGULATION_OF_VENTRICULAR_CARDIAC_MUSCLE_CELL_MEMBRANE_DEPOLARIZATION	0.118813	0.343957	0.63892
COAD	GOBP_REGULATION_OF_CELLULAR_CARBOHYDRATE_CATABOLIC_PROCESS	0.11866	0.561471	0.787384
COAD	REACTOME_SYNTHESIS_OF_PC	0.118491	0.482328	0.732576
COAD	GOBP_DICHOTOMOUS_SUBDIVISION_OF_AN_EPITHELIAL_TERMINAL_UNIT	0.118458	0.265625	0.567716
COAD	GOBP_REGULATION_OF_AUTOPHAGY_OF_MITOCHONDRION	0.118412	0.54005	0.773322
COAD	GOBP_CELL_CYCLE_DNA_REPLICATION_INITIATION	0.118401	0.637224	0.833572
COAD	REACTOME_TCF_DEPENDENT_SIGNALING_IN_RESPONSE_TO_WNT	0.118268	0.443245	0.708972
COAD	GOBP_CHOLESTEROL_EFFLUX	0.118212	0.306134	0.607289
COAD	GOBP_MYOTUBE_DIFFERENTIATION_INVOLVED_IN_SKELETAL_MUSCLE_REGENERATION	0.118136	0.288297	0.589251
COAD	GOBP_CHONDROCYTE_HYPERTROPHY	0.118136	0.28251	0.582489
COAD	KEGG_CIRCADIAN_RHYTHM_MAMMAL	0.118029	0.450914	0.71354
COAD	GOBP_UNSATURATED_FATTY_ACID_METABOLIC_PROCESS	0.11787	0.519045	0.759611
COAD	REACTOME_DEFECTIVE_C1GALT1C1_CAUSES_TNPS	0.117805	0.331031	0.628476
COAD	REACTOME_COLLAGEN_BIOSYNTHESIS_AND_MODIFYING_ENZYMES	0.117782	0.683698	0.857804
COAD	GOBP_NEGATIVE_REGULATION_OF_LAMELLIPODIUM_ASSEMBLY	0.11773	0.315321	0.614882
COAD	GOBP_REGULATION_OF_CELLULAR_RESPONSE_TO_STRESS	0.117657	0.678992	0.855353
COAD	GOBP_SOMATIC_DIVERSIFICATION_OF_IMMUNE_RECEPTORS_VIA_SOMATIC_MUTATION	0.117652	0.370762	0.656326
COAD	GOBP_POSITIVE_REGULATION_OF_CHEMOKINE_C_X_C_MOTIF_LIGAND_1_PRODUCTION	0.117556	0.570154	0.794587
COAD	GOBP_NEGATIVE_REGULATION_OF_TRANSFORMING_GROWTH_FACTOR_BETA_PRODUCTION	0.11751	0.466474	0.722503
COAD	GOBP_CELLULAR_RESPONSE_TO_PEPTIDOGLYCAN	0.117299	0.395251	0.672736
COAD	GOBP_GAMMA_DELTA_T_CELL_DIFFERENTIATION	0.11701	0.531597	0.767721
COAD	GOBP_RESPONSE_TO_UV_A	0.117004	0.26839	0.570588
COAD	REACTOME_SIGNALING_BY_MST1	0.116971	0.260154	0.56251
COAD	REACTOME_PI3K_AKT_SIGNALING_IN_CANCER	0.116944	0.693145	0.862137
COAD	GOBP_OUTFLOW_TRACT_MORPHOGENESIS	0.116891	0.683698	0.857804
COAD	GOBP_REGULATION_OF_AUTOPHAGY	0.116725	0.941181	0.980983
COAD	REACTOME_UPTAKE_AND_FUNCTION_OF_DIPHTHERIA_TOXIN	0.116606	0.21919	0.520024
COAD	GOBP_NEGATIVE_REGULATION_OF_POTASSIUM_ION_TRANSPORT	0.116591	0.347239	0.641799
COAD	REACTOME_CELL_SURFACE_INTERACTIONS_AT_THE_VASCULAR_WALL	0.116572	0.623545	0.824634
COAD	GOBP_ACETYL_COA_BIOSYNTHETIC_PROCESS_FROM_PYRUVATE	0.116512	0.519045	0.759611
COAD	REACTOME_SHC1_EVENTS_IN_ERBB2_SIGNALING	0.116345	0.44707	0.711547
COAD	GOBP_MACROPINOCYTOSIS	0.116268	0.327849	0.62564
COAD	GOBP_SKELETAL_MUSCLE_TISSUE_REGENERATION	0.116165	0.285394	0.585303
COAD	REACTOME_IKBA_VARIANT_LEADS_TO_EDA_ID	0.116046	0.406038	0.68135
COAD	REACTOME_VISUAL_PHOTOTRANSDUCTION	0.11559	0.395251	0.672736
COAD	REACTOME_STIMULI_SENSING_CHANNELS	0.115588	0.327849	0.62564
COAD	GOBP_POSITIVE_REGULATION_OF_LYMPHOCYTE_DIFFERENTIATION	0.11556	0.870038	0.950522
COAD	REACTOME_VLDL_ASSEMBLY	0.115489	0.775248	0.904816
COAD	GOBP_GLIAL_CELL_FATE_SPECIFICATION	0.11535	0.159032	0.449309
COAD	GOBP_VACUOLE_FUSION	0.115313	0.47041	0.724987
COAD	REACTOME_METHYLATION	0.115256	0.478337	0.729735
COAD	GOBP_I_KAPPAB_KINASE_NF_KAPPAB_SIGNALING	0.115214	0.775248	0.904816
COAD	GOBP_INTRACELLULAR_WATER_HOMEOSTASIS	0.115192	0.409673	0.684469
COAD	REACTOME_CARGO_RECOGNITION_FOR_CLATHRIN_MEDIATED_ENDOCYTOSIS	0.115154	0.44707	0.711547
COAD	GOBP_NEUROMUSCULAR_PROCESS_CONTROLLING_BALANCE	0.115082	0.439439	0.706401
COAD	GOBP_NEGATIVE_REGULATION_OF_MHC_CLASS_II_BIOSYNTHETIC_PROCESS	0.115032	0.920781	0.97362
COAD	GOBP_BONE_CELL_DEVELOPMENT	0.115017	0.920781	0.97362
COAD	REACTOME_CARNITINE_METABOLISM	0.114988	0.321545	0.619994
COAD	REACTOME_ESR_MEDIATED_SIGNALING	0.114905	0.494408	0.741227
COAD	GOBP_GMP_METABOLIC_PROCESS	0.114856	0.49847	0.744653
COAD	GOBP_MAMMARY_GLAND_INVOLUTION	0.114664	0.207394	0.506116
COAD	GOBP_DOUBLE_STRAND_BREAK_REPAIR	0.114644	0.655656	0.843937
COAD	REACTOME_HSF1_DEPENDENT_TRANSACTIVATION	0.1145	0.510763	0.753209
COAD	GOBP_RENAL_WATER_TRANSPORT	0.114486	0.207394	0.506116
COAD	GOBP_NEGATIVE_REGULATION_OF_INSULIN_SECRETION_INVOLVED_IN_CELLULAR_RESPONSE_TO_GLUCOSE_STIMULUS	0.114314	0.246821	0.548319
COAD	GOBP_GLUCOCORTICOID_BIOSYNTHETIC_PROCESS	0.114303	0.360562	0.648514
COAD	GOBP_NOSE_DEVELOPMENT	0.114119	0.113748	0.387072
COAD	GOBP_SEQUESTERING_OF_ZINC_ION	0.114008	0.391694	0.670233
COAD	GOBP_REGULATION_OF_MUSCLE_CELL_DIFFERENTIATION	0.113997	0.614497	0.819755
COAD	GOBP_TRANSFORMING_GROWTH_FACTOR_BETA_PRODUCTION	0.113946	0.854909	0.943513
COAD	GOBP_REGULATION_OF_MAST_CELL_CHEMOTAXIS	0.113941	0.609995	0.816916
COAD	GOBP_STEROL_TRANSPORT	0.113818	0.678992	0.855353
COAD	GOBP_COLLAGEN_ACTIVATED_SIGNALING_PATHWAY	0.113415	0.523212	0.761661
COAD	GOBP_NEGATIVE_REGULATION_OF_OXIDATIVE_STRESS_INDUCED_INTRINSIC_APOPTOTIC_SIGNALING_PATHWAY	0.113306	0.309176	0.609186
COAD	GOBP_CRANIAL_NERVE_FORMATION	0.113183	0.716971	0.875722
COAD	GOBP_MOTOR_NEURON_AXON_GUIDANCE	0.113181	0.343957	0.63892
COAD	GOBP_SPINAL_CORD_DEVELOPMENT	0.113127	0.47041	0.724987
COAD	GOBP_REGULATION_OF_ORGANIC_ACID_TRANSPORT	0.113097	0.343957	0.63892
COAD	GOBP_MITOTIC_G2_DNA_DAMAGE_CHECKPOINT_SIGNALING	0.113049	0.303111	0.60528
COAD	GOBP_AMINO_ACID_ACTIVATION	0.112924	0.641812	0.836168
COAD	GOBP_POSITIVE_REGULATION_OF_NEUROTRANSMITTER_SECRETION	0.112911	0.510763	0.753209
COAD	GOBP_GROOMING_BEHAVIOR	0.112744	0.38114	0.663244
COAD	GOBP_REGULATION_OF_NEUTROPHIL_EXTRAVASATION	0.112637	0.601035	0.811798
COAD	GOBP_MESODERMAL_CELL_MIGRATION	0.112625	0.347239	0.641799
COAD	GOBP_REGULATION_OF_CHEMOTAXIS	0.112618	0.890283	0.960015
COAD	GOBP_NEGATIVE_REGULATION_OF_FIBRINOLYSIS	0.112542	0.26839	0.570588
COAD	GOBP_REGULATION_OF_ANTIGEN_PROCESSING_AND_PRESENTATION	0.112434	0.655656	0.843937
COAD	GOBP_ESTABLISHMENT_OF_MITOCHONDRION_LOCALIZATION	0.11242	0.236504	0.537925
COAD	GOBP_POSTSYNAPTIC_SPECIALIZATION_ASSEMBLY	0.112303	0.254762	0.557101
COAD	GOBP_NEGATIVE_REGULATION_OF_CELLULAR_COMPONENT_ORGANIZATION	0.112293	0.619014	0.82316
COAD	GOBP_ESTABLISHMENT_OF_PROTEIN_LOCALIZATION_TO_TELOMERE	0.112203	0.765437	0.900014
COAD	REACTOME_SIGNALLING_TO_ERKS	0.112133	0.49847	0.744653
COAD	GOBP_POSITIVE_REGULATION_OF_CORTICOSTEROID_HORMONE_SECRETION	0.112059	0.47041	0.724987
COAD	GOBP_METANEPHRIC_S_SHAPED_BODY_MORPHOGENESIS	0.111993	0.431884	0.699859
COAD	GOBP_NEGATIVE_REGULATION_OF_TOLL_LIKE_RECEPTOR_4_SIGNALING_PATHWAY	0.111879	0.391694	0.670233
COAD	GOBP_REGULATION_OF_MITOPHAGY	0.111875	0.420692	0.691137
COAD	GOBP_VASCULAR_ASSOCIATED_SMOOTH_MUSCLE_CELL_MIGRATION	0.111649	0.557154	0.784641
COAD	REACTOME_SIGNALING_BY_TGF_BETA_RECEPTOR_COMPLEX	0.111622	0.450914	0.71354
COAD	GOBP_CARDIAC_NEURAL_CREST_CELL_DIFFERENTIATION_INVOLVED_IN_HEART_DEVELOPMENT	0.111473	0.514895	0.75664
COAD	GOBP_VESICLE_UNCOATING	0.111442	0.327849	0.62564
COAD	REACTOME_SUPPRESSION_OF_APOPTOSIS	0.111346	0.363942	0.651312
COAD	GOBP_REGULATION_OF_PROSTATIC_BUD_FORMATION	0.111268	0.531597	0.767721
COAD	REACTOME_SYNTHESIS_OF_PE	0.11108	0.340696	0.636049
COAD	GOBP_CARTILAGE_MORPHOGENESIS	0.111027	0.750791	0.894691
COAD	GOBP_POSITIVE_REGULATION_OF_MYELOID_CELL_DIFFERENTIATION	0.110974	0.839833	0.937395
COAD	GOBP_OVULATION_FROM_OVARIAN_FOLLICLE	0.110924	0.697887	0.864576
COAD	REACTOME_PTEN_REGULATION	0.110779	0.523212	0.761661
COAD	GOBP_RIBOSOME_BIOGENESIS	0.110776	0.905515	0.967241
COAD	GOBP_VIRION_ASSEMBLY	0.110753	0.431884	0.699859
COAD	GOBP_ENDOTHELIAL_CELL_PROLIFERATION	0.110684	0.956507	0.985868
COAD	REACTOME_ZINC_TRANSPORTERS	0.110678	0.44707	0.711547
COAD	GOBP_REGULATION_OF_TOLL_LIKE_RECEPTOR_4_SIGNALING_PATHWAY	0.11067	0.417	0.689065
COAD	GOBP_REGULATION_OF_VIRAL_TRANSCRIPTION	0.110592	0.409673	0.684469
COAD	GOBP_BRADYKININ_CATABOLIC_PROCESS	0.110438	0.548569	0.779499
COAD	GOBP_GLIAL_CELL_FATE_COMMITMENT	0.110325	0.236504	0.537925
COAD	GOBP_REGULATION_OF_ODONTOGENESIS	0.110322	0.185196	0.481579
COAD	GOBP_REGULATION_OF_VASCULOGENESIS	0.110275	0.377661	0.66065
COAD	GOBP_PEPTIDYL_SERINE_MODIFICATION	0.110272	0.548569	0.779499
COAD	GOBP_REGULATION_OF_DEPHOSPHORYLATION	0.110271	0.775248	0.904816
COAD	GOBP_STEROID_HORMONE_MEDIATED_SIGNALING_PATHWAY	0.110243	0.623545	0.824634
COAD	GOBP_INTRA_GOLGI_VESICLE_MEDIATED_TRANSPORT	0.110132	0.552854	0.782587
COAD	GOBP_NEGATIVE_REGULATION_OF_WOUND_HEALING	0.110026	0.646413	0.83831
COAD	GOBP_NERVE_GROWTH_FACTOR_SIGNALING_PATHWAY	0.110003	0.875092	0.952695
COAD	GOBP_MESENCHYMAL_TO_EPITHELIAL_TRANSITION_INVOLVED_IN_METANEPHROS_MORPHOGENESIS	0.109755	0.417	0.689065
COAD	GOBP_MORPHOGENESIS_OF_AN_EPITHELIAL_FOLD	0.109672	0.760545	0.898208
COAD	GOBP_RESPONSE_TO_TYPE_I_INTERFERON	0.10957	0.395251	0.672736
COAD	GOBP_FORMATION_OF_PRIMARY_GERM_LAYER	0.109496	0.587708	0.804166
COAD	GOBP_L_PROLINE_BIOSYNTHETIC_PROCESS	0.109333	0.239054	0.54117
COAD	GOBP_RESPONSE_TO_LEAD_ION	0.109243	0.334233	0.631197
COAD	GOBP_MODULATION_BY_HOST_OF_VIRAL_PROCESS	0.109196	0.587708	0.804166
COAD	REACTOME_ASPARTATE_AND_ASPARAGINE_METABOLISM	0.109193	0.241623	0.543413
COAD	GOBP_PERIPHERAL_NERVOUS_SYSTEM_DEVELOPMENT	0.109175	0.514895	0.75664
COAD	GOBP_OLFACTORY_LOBE_DEVELOPMENT	0.10905	0.486337	0.735881
COAD	REACTOME_TAK1_DEPENDENT_IKK_AND_NF_KAPPA_B_ACTIVATION	0.109018	0.300109	0.602029
COAD	GOBP_NEGATIVE_REGULATION_OF_FATTY_ACID_OXIDATION	0.108919	0.151573	0.441701
COAD	GOBP_NEGATIVE_REGULATION_OF_VIRAL_PROCESS	0.108719	0.614497	0.819755
COAD	GOBP_PHAGOSOME_MATURATION	0.108571	0.486337	0.735881
COAD	GOBP_NEGATIVE_REGULATION_OF_MUSCLE_CELL_DIFFERENTIATION	0.108425	0.388156	0.66917
COAD	GOBP_POSITIVE_REGULATION_OF_ANIMAL_ORGAN_MORPHOGENESIS	0.108364	0.839833	0.937395
COAD	GOBP_POSITIVE_REGULATION_OF_REGULATED_SECRETORY_PATHWAY	0.10833	0.50255	0.74785
COAD	REACTOME_EXPORT_OF_VIRAL_RIBONUCLEOPROTEINS_FROM_NUCLEUS	0.108271	0.683698	0.857804
COAD	GOBP_MODULATION_OF_MICROTUBULE_CYTOSKELETON_INVOLVED_IN_CEREBRAL_CORTEX_RADIAL_GLIA_GUIDED_MIGRATION	0.108225	0.583296	0.802115
COAD	GOBP_NEGATIVE_REGULATION_OF_NEURON_DEATH	0.108137	0.885214	0.95755
COAD	GOBP_POSITIVE_REGULATION_OF_MITOTIC_SISTER_CHROMATID_SEPARATION	0.107897	0.44707	0.711547
COAD	GOBP_SYNAPTIC_MEMBRANE_ADHESION	0.107796	0.439439	0.706401
COAD	GOBP_RESPONSE_TO_CORTICOTROPIN_RELEASING_HORMONE	0.107667	0.651027	0.841463
COAD	GOBP_EXTRACELLULAR_TRANSPORT	0.107648	0.300109	0.602029
COAD	GOBP_CARDIAC_MUSCLE_CELL_PROLIFERATION	0.107615	0.458657	0.718128
COAD	GOBP_PROTEIN_RETENTION_IN_GOLGI_APPARATUS	0.107592	0.527396	0.764633
COAD	GOBP_MAINTENANCE_OF_SYNAPSE_STRUCTURE	0.107581	0.370762	0.656326
COAD	KEGG_COMPLEMENT_AND_COAGULATION_CASCADES	0.107473	0.9106	0.969342
COAD	GOBP_MONOACYLGLYCEROL_BIOSYNTHETIC_PROCESS	0.107396	0.343957	0.63892
COAD	REACTOME_MECP2_REGULATES_NEURONAL_RECEPTORS_AND_CHANNELS	0.107373	0.395251	0.672736
COAD	GOBP_REGULATION_OF_POSTSYNAPTIC_NEUROTRANSMITTER_RECEPTOR_INTERNALIZATION	0.107336	0.252095	0.555175
COAD	GOBP_REGULATION_OF_MYOSIN_LIGHT_CHAIN_PHOSPHATASE_ACTIVITY	0.107323	0.331031	0.628476
COAD	GOBP_REGULATION_OF_SYSTEMIC_ARTERIAL_BLOOD_PRESSURE_BY_ENDOTHELIN	0.107307	0.726581	0.879877
COAD	GOBP_POSITIVE_REGULATION_OF_TRANSPORT	0.107269	0.885214	0.95755
COAD	REACTOME_SIGNALING_BY_NTRKS	0.107257	0.712183	0.87375
COAD	REACTOME_MYOCLONIC_EPILEPSY_OF_LAFORA	0.107116	0.285394	0.585303
COAD	GOBP_REGULATION_OF_POSTSYNAPTIC_CYTOSOLIC_CALCIUM_ION_CONCENTRATION	0.107114	0.363942	0.651312
COAD	GOBP_EPITHELIAL_STRUCTURE_MAINTENANCE	0.107097	0.596578	0.809407
COAD	GOBP_EXTRAEMBRYONIC_MEMBRANE_DEVELOPMENT	0.107003	0.398827	0.675958
COAD	GOBP_MESENCHYMAL_CELL_APOPTOTIC_PROCESS	0.106808	0.44707	0.711547
COAD	GOBP_NEGATIVE_REGULATION_OF_NUCLEAR_TRANSCRIBED_MRNA_CATABOLIC_PROCESS_DEADENYLATION_DEPENDENT_DECAY	0.106668	0.623545	0.824634
COAD	GOBP_RESPONSE_TO_GRANULOCYTE_MACROPHAGE_COLONY_STIMULATING_FACTOR	0.106601	0.578899	0.800065
COAD	GOBP_CEREBELLAR_CORTEX_MORPHOGENESIS	0.106523	0.241623	0.543413
COAD	GOBP_MONOCYTE_EXTRAVASATION	0.106267	0.466474	0.722503
COAD	GOBP_COMMON_MYELOID_PROGENITOR_CELL_PROLIFERATION	0.10623	0.151573	0.441701
COAD	GOBP_MACROPHAGE_APOPTOTIC_PROCESS	0.105922	0.454776	0.715656
COAD	GOBP_MEIOTIC_CELL_CYCLE_PROCESS_INVOLVED_IN_OOCYTE_MATURATION	0.105677	0.462556	0.720371
COAD	GOBP_POSITIVE_REGULATION_OF_NECROTIC_CELL_DEATH	0.105669	0.583296	0.802115
COAD	GOBP_CEREBROSPINAL_FLUID_CIRCULATION	0.1056	0.28251	0.582489
COAD	GOBP_POSITIVE_REGULATION_OF_CELLULAR_EXTRAVASATION	0.105564	0.674299	0.853569
COAD	GOBP_TRIPARTITE_REGIONAL_SUBDIVISION	0.10545	0.288297	0.589251
COAD	REACTOME_SEROTONIN_AND_MELATONIN_BIOSYNTHESIS	0.105438	0.592135	0.807015
COAD	GOBP_CARDIAC_ATRIUM_MORPHOGENESIS	0.105427	0.544301	0.77664
COAD	GOBP_ACETATE_ESTER_METABOLIC_PROCESS	0.105301	0.474365	0.727822
COAD	GOBP_RIBOSOME_ASSEMBLY	0.105283	0.50255	0.74785
COAD	GOBP_GAMMA_AMINOBUTYRIC_ACID_METABOLIC_PROCESS	0.105234	0.343957	0.63892
COAD	GOBP_REGULATION_OF_COAGULATION	0.105042	0.693145	0.862137
COAD	GOBP_POSITIVE_REGULATION_OF_BASEMENT_MEMBRANE_ASSEMBLY_INVOLVED_IN_EMBRYONIC_BODY_MORPHOGENESIS	0.104991	0.221606	0.521902
COAD	GOBP_NEUTROPHIL_DIFFERENTIATION	0.104849	0.178892	0.473752
COAD	GOBP_ENDOPLASMIC_RETICULUM_TO_CYTOSOL_TRANSPORT	0.104813	0.565805	0.790584
COAD	GOBP_RESPONSE_TO_INTERLEUKIN_15	0.104679	0.641812	0.836168
COAD	GOBP_GLUCOCORTICOID_METABOLIC_PROCESS	0.104665	0.273979	0.573362
COAD	REACTOME_SODIUM_COUPLED_PHOSPHATE_COTRANSPORTERS	0.104605	0.216793	0.516882
COAD	GOBP_CHORIO_ALLANTOIC_FUSION	0.104492	0.514895	0.75664
COAD	GOBP_VACUOLE_ORGANIZATION	0.104432	0.510763	0.753209
COAD	KEGG_THYROID_CANCER	0.104338	0.439439	0.706401
COAD	GOBP_REGULATION_OF_TRANSCRIPTION_BY_GLUCOSE	0.104297	0.395251	0.672736
COAD	REACTOME_HDL_REMODELING	0.104179	0.370762	0.656326
COAD	GOBP_COLUMNAR_CUBOIDAL_EPITHELIAL_CELL_DIFFERENTIATION	0.104078	0.561471	0.787384
COAD	GOBP_REGULATION_OF_MONOATOMIC_ION_TRANSMEMBRANE_TRANSPORT	0.103981	0.844852	0.938649
COAD	GOBP_NEGATIVE_REGULATION_OF_CHOLESTEROL_METABOLIC_PROCESS	0.103848	0.578899	0.800065
COAD	GOBP_RESPONSE_TO_THYROID_HORMONE	0.103839	0.384638	0.665725
COAD	GOBP_C21_STEROID_HORMONE_BIOSYNTHETIC_PROCESS	0.103772	0.226496	0.525834
COAD	REACTOME_PLASMA_LIPOPROTEIN_CLEARANCE	0.103734	0.63265	0.830181
COAD	GOBP_SPONTANEOUS_NEUROTRANSMITTER_SECRETION	0.103577	0.090905	0.34531
COAD	GOBP_CARBOHYDRATE_HOMEOSTASIS	0.10355	0.557154	0.784641
COAD	GOBP_POSITIVE_REGULATION_OF_TRANSCRIPTION_ELONGATION_BY_RNA_POLYMERASE_II	0.103541	0.544301	0.77664
COAD	GOBP_COGNITION	0.103518	0.992321	0.997705
COAD	GOBP_ELASTIN_METABOLIC_PROCESS	0.103404	0.596578	0.809407
COAD	GOBP_REGULATION_OF_MEMBRANE_REPOLARIZATION_DURING_VENTRICULAR_CARDIAC_MUSCLE_CELL_ACTION_POTENTIAL	0.103348	0.228969	0.529027
COAD	GOBP_REGULATION_OF_GLYCOLYTIC_PROCESS	0.103233	0.50255	0.74785
COAD	REACTOME_REELIN_SIGNALLING_PATHWAY	0.103208	0.450914	0.71354
COAD	GOBP_PROTEIN_POLYUFMYLATION	0.102989	0.578899	0.800065
COAD	GOBP_POSITIVE_REGULATION_OF_NUCLEOBASE_CONTAINING_COMPOUND_TRANSPORT	0.102895	0.406038	0.68135
COAD	GOBP_HISTONE_H3_K9_DEMETHYLATION	0.102798	0.402423	0.679067
COAD	GOBP_DETERMINATION_OF_LIVER_LEFT_RIGHT_ASYMMETRY	0.102784	0.413327	0.687712
COAD	GOBP_CARNITINE_TRANSPORT	0.102749	0.239054	0.54117
COAD	GOBP_BILE_ACID_SECRETION	0.102739	0.790033	0.911256
COAD	GOBP_REGULATION_OF_DNA_STRAND_ELONGATION	0.102717	0.413327	0.687712
COAD	GOBP_REGULATION_OF_NEUROMUSCULAR_JUNCTION_DEVELOPMENT	0.102509	0.63265	0.830181
COAD	GOBP_POSITIVE_REGULATION_OF_ERBB_SIGNALING_PATHWAY	0.102509	0.360562	0.648514
COAD	GOBP_REGULATION_OF_GTPASE_ACTIVITY	0.102389	0.946288	0.983221
COAD	GOBP_NEGATIVE_REGULATION_OF_CELL_MATURATION	0.102151	0.26288	0.565107
COAD	REACTOME_INSULIN_RECEPTOR_RECYCLING	0.102133	0.324687	0.622564
COAD	GOBP_PROTEIN_LOCALIZATION_TO_NUCLEAR_BODY	0.102099	0.678992	0.855353
COAD	GOBP_HISTONE_H3_K4_DEMETHYLATION	0.102028	0.306134	0.607289
COAD	GOBP_NEGATIVE_REGULATION_OF_OSSIFICATION	0.102024	0.47041	0.724987
COAD	GOBP_ANTEROGRADE_NEURONAL_DENSE_CORE_VESICLE_TRANSPORT	0.101994	0.271175	0.57209
COAD	GOBP_HIGH_DENSITY_LIPOPROTEIN_PARTICLE_CLEARANCE	0.101961	0.439439	0.706401
COAD	GOBP_REGULATION_OF_ENDOTHELIAL_CELL_DEVELOPMENT	0.101885	0.712183	0.87375
COAD	GOBP_NEGATIVE_REGULATION_OF_TRANSFORMING_GROWTH_FACTOR_BETA1_PRODUCTION	0.101714	0.153412	0.44424
COAD	GOBP_MYOTUBE_DIFFERENTIATION	0.101649	0.844852	0.938649
COAD	GOBP_REGULATION_OF_NATURAL_KILLER_CELL_MEDIATED_IMMUNE_RESPONSE_TO_TUMOR_CELL	0.101643	0.755663	0.896396
COAD	GOBP_NEGATIVE_REGULATION_OF_EPINEPHRINE_SECRETION	0.101521	0.435652	0.70301
COAD	GOBP_AUTONOMIC_NERVOUS_SYSTEM_DEVELOPMENT	0.101477	0.712183	0.87375
COAD	GOBP_REGULATION_OF_STEROID_BIOSYNTHETIC_PROCESS	0.101474	0.47041	0.724987
COAD	GOBP_THIOESTER_BIOSYNTHETIC_PROCESS	0.101294	0.458657	0.718128
COAD	GOBP_TRACHEA_MORPHOGENESIS	0.101221	0.535815	0.771039
COAD	GOBP_IONOTROPIC_GLUTAMATE_RECEPTOR_SIGNALING_PATHWAY	0.101182	0.514895	0.75664
COAD	GOBP_POSITIVE_REGULATION_OF_TRANSFORMING_GROWTH_FACTOR_BETA1_PRODUCTION	0.10116	0.596578	0.809407
COAD	GOBP_FOREGUT_MORPHOGENESIS	0.101157	0.279647	0.57981
COAD	REACTOME_RETROGRADE_NEUROTROPHIN_SIGNALLING	0.10114	0.406038	0.68135
COAD	GOBP_PROTEIN_LOCALIZATION_TO_GOLGI_APPARATUS	0.101126	0.731402	0.883052
COAD	GOBP_NEGATIVE_REGULATION_OF_MICROGLIAL_CELL_ACTIVATION	0.101079	0.726581	0.879877
COAD	GOBP_MEMBRANE_REPOLARIZATION_DURING_ACTION_POTENTIAL	0.101035	0.347239	0.641799
COAD	GOBP_POSITIVE_REGULATION_OF_DOPAMINE_SECRETION	0.101019	0.829815	0.932586
COAD	GOBP_CORTISOL_METABOLIC_PROCESS	0.100971	0.363942	0.651312
COAD	GOBP_PARAXIAL_MESODERM_MORPHOGENESIS	0.100961	0.44707	0.711547
COAD	GOBP_LIPOPROTEIN_METABOLIC_PROCESS	0.100935	0.844852	0.938649
COAD	GOBP_GAMMA_AMINOBUTYRIC_ACID_BIOSYNTHETIC_PROCESS	0.100891	0.443245	0.708972
COAD	GOBP_REGULATION_OF_PHOSPHATIDYLINOSITOL_BIOSYNTHETIC_PROCESS	0.100878	0.660297	0.846406
COAD	GOBP_MYCOTOXIN_METABOLIC_PROCESS	0.100748	0.409673	0.684469
COAD	GOBP_PROTEIN_SIALYLATION	0.100465	0.353861	0.645863
COAD	GOBP_RNA_STABILIZATION	0.100416	0.592135	0.807015
COAD	REACTOME_HEME_SIGNALING	0.100305	0.804893	0.920573
COAD	GOBP_CELL_SUBSTRATE_JUNCTION_DISASSEMBLY	0.100289	0.548569	0.779499
COAD	REACTOME_VOLTAGE_GATED_POTASSIUM_CHANNELS	0.100265	0.44707	0.711547
COAD	REACTOME_TP53_REGULATES_TRANSCRIPTION_OF_GENES_INVOLVED_IN_G2_CELL_CYCLE_ARREST	0.099932	0.664952	0.848648
COAD	GOBP_BERGMANN_GLIAL_CELL_DIFFERENTIATION	0.0996137	0.574519	0.797327
COAD	REACTOME_TIE2_SIGNALING	0.0994334	0.50255	0.74785
COAD	GOBP_NEGATIVE_REGULATION_OF_MACROPHAGE_CYTOKINE_PRODUCTION	0.0993083	0.398827	0.675958
COAD	GOBP_REGULATION_OF_TRANSCRIPTION_OF_NUCLEOLAR_LARGE_RRNA_BY_RNA_POLYMERASE_I	0.0993076	0.561471	0.787384
COAD	GOBP_RNA_3_URIDYLATION	0.099105	0.340696	0.636049
COAD	REACTOME_TRANSCRIPTIONAL_REGULATION_BY_RUNX3	0.0990915	0.510763	0.753209
COAD	REACTOME_E2F_MEDIATED_REGULATION_OF_DNA_REPLICATION	0.0990878	0.443245	0.708972
COAD	GOBP_NEGATIVE_REGULATION_OF_ENDOCYTOSIS	0.0989794	0.420692	0.691137
COAD	GOBP_LUTEOLYSIS	0.0988593	0.601035	0.811798
COAD	GOBP_FATTY_ACYL_COA_METABOLIC_PROCESS	0.0986881	0.561471	0.787384
COAD	GOBP_RESPONSE_TO_INCREASED_OXYGEN_LEVELS	0.0986642	0.347239	0.641799
COAD	KEGG_ABC_TRANSPORTERS	0.0985586	0.38114	0.663244
COAD	GOBP_REGULATION_OF_INTRACELLULAR_PROTEIN_TRANSPORT	0.0984365	0.900433	0.965774
COAD	GOBP_L_CYSTEINE_METABOLIC_PROCESS	0.0984038	0.391694	0.670233
COAD	GOBP_REGULATION_OF_AMINO_ACID_TRANSMEMBRANE_TRANSPORT	0.0983625	0.409673	0.684469
COAD	GOBP_EMBRYONIC_HEART_TUBE_LEFT_RIGHT_PATTERN_FORMATION	0.0983312	0.303111	0.60528
COAD	GOBP_CYTOPLASMIC_SEQUESTERING_OF_TRANSCRIPTION_FACTOR	0.0983088	0.315321	0.614882
COAD	GOBP_MITOCHONDRIAL_ADP_TRANSMEMBRANE_TRANSPORT	0.0982709	0.273979	0.573362
COAD	REACTOME_IRS_ACTIVATION	0.0982686	0.226496	0.525834
COAD	GOBP_NEGATIVE_REGULATION_OF_CELL_ADHESION	0.0981321	0.880151	0.954859
COAD	GOBP_HEMATOPOIETIC_STEM_CELL_MIGRATION_TO_BONE_MARROW	0.0981278	0.409673	0.684469
COAD	GOBP_CELLULAR_RESPONSE_TO_CARBOHYDRATE_STIMULUS	0.0980983	0.462556	0.720371
COAD	GOBP_NEGATIVE_REGULATION_OF_LIPASE_ACTIVITY	0.0980694	0.357201	0.646694
COAD	GOBP_ORGANIC_HYDROXY_COMPOUND_TRANSPORT	0.0980668	0.702641	0.867788
COAD	GOBP_SPLEEN_DEVELOPMENT	0.0979156	0.646413	0.83831
COAD	GOBP_AMPA_GLUTAMATE_RECEPTOR_CLUSTERING	0.0978656	0.482328	0.732576
COAD	GOBP_METANEPHRIC_RENAL_VESICLE_MORPHOGENESIS	0.0977551	0.450914	0.71354
COAD	GOBP_COPPER_ION_TRANSMEMBRANE_TRANSPORT	0.0977014	0.334233	0.631197
COAD	GOBP_BLOOD_VESSEL_ENDOTHELIAL_CELL_PROLIFERATION_INVOLVED_IN_SPROUTING_ANGIOGENESIS	0.0975406	0.925877	0.975262
COAD	GOBP_OLEFINIC_COMPOUND_BIOSYNTHETIC_PROCESS	0.09729	0.360562	0.648514
COAD	REACTOME_NR1H2_NR1H3_REGULATE_GENE_EXPRESSION_LINKED_TO_LIPOGENESIS	0.0972777	0.514895	0.75664
COAD	GOBP_DENTINOGENESIS	0.0972262	0.431884	0.699859
COAD	GOBP_PHOTOTRANSDUCTION_VISIBLE_LIGHT	0.0971872	0.315321	0.614882
COAD	REACTOME_INHIBITION_OF_REPLICATION_INITIATION_OF_DAMAGED_DNA_BY_RB1_E2F1	0.0971033	0.315321	0.614882
COAD	REACTOME_TERMINATION_OF_O_GLYCAN_BIOSYNTHESIS	0.097054	0.398827	0.675958
COAD	GOBP_MICROTUBULE_DEPOLYMERIZATION	0.0969515	0.244212	0.54567
COAD	GOBP_PHOTOTRANSDUCTION	0.0967842	0.578899	0.800065
COAD	GOBP_POSITIVE_REGULATION_OF_TELOMERASE_ACTIVITY	0.0967331	0.44707	0.711547
COAD	REACTOME_LOSS_OF_FUNCTION_OF_MECP2_IN_RETT_SYNDROME	0.0966739	0.514895	0.75664
COAD	GOBP_OLIGODENDROCYTE_DIFFERENTIATION	0.096663	0.417	0.689065
COAD	GOBP_GLIAL_CELL_DERIVED_NEUROTROPHIC_FACTOR_RECEPTOR_SIGNALING_PATHWAY	0.0966004	0.628091	0.826675
COAD	REACTOME_GLYCEROPHOSPHOLIPID_BIOSYNTHESIS	0.0964222	0.775248	0.904816
COAD	REACTOME_INDUCTION_OF_CELL_CELL_FUSION	0.0963726	0.367342	0.654117
COAD	GOBP_REGULATION_OF_UBIQUITIN_DEPENDENT_PROTEIN_CATABOLIC_PROCESS	0.096143	0.514895	0.75664
COAD	GOBP_EXOCYST_LOCALIZATION	0.0961141	0.176827	0.471522
COAD	GOBP_REGULATION_OF_GLIAL_CELL_PROLIFERATION	0.0959463	0.669619	0.850774
COAD	GOBP_REGULATION_OF_MACROPHAGE_APOPTOTIC_PROCESS	0.0958051	0.50255	0.74785
COAD	GOBP_BASE_EXCISION_REPAIR_GAP_FILLING	0.095735	0.824816	0.931421
COAD	GOBP_RESPONSE_TO_LECTIN	0.095647	0.829815	0.932586
COAD	GOBP_RESPONSE_TO_DOPAMINE	0.0956101	0.976966	0.991577
COAD	GOBP_REGULATION_OF_OOCYTE_MATURATION	0.0953086	0.164806	0.455083
COAD	REACTOME_SLC_TRANSPORTER_DISORDERS	0.0952963	0.678992	0.855353
COAD	GOBP_REGULATION_OF_ORGANELLE_ORGANIZATION	0.0952939	0.741076	0.889494
COAD	GOBP_ADULT_HEART_DEVELOPMENT	0.095228	0.26839	0.570588
COAD	GOBP_INDOLE_CONTAINING_COMPOUND_BIOSYNTHETIC_PROCESS	0.0952262	0.637224	0.833572
COAD	REACTOME_FGFR1_MUTANT_RECEPTOR_ACTIVATION	0.0951783	0.63265	0.830181
COAD	GOBP_HEPARIN_METABOLIC_PROCESS	0.0951296	0.28251	0.582489
COAD	REACTOME_GLUCAGON_SIGNALING_IN_METABOLIC_REGULATION	0.095006	0.712183	0.87375
COAD	GOBP_REGULATION_OF_SPONTANEOUS_SYNAPTIC_TRANSMISSION	0.0949084	0.170737	0.463884
COAD	GOBP_DETECTION_OF_CHEMICAL_STIMULUS	0.0948453	0.651027	0.841463
COAD	GOBP_NEGATIVE_REGULATION_OF_SUBSTRATE_ADHESION_DEPENDENT_CELL_SPREADING	0.0946138	0.424404	0.69404
COAD	GOBP_REGULATION_OF_PROTEASOMAL_PROTEIN_CATABOLIC_PROCESS	0.0945828	0.343957	0.63892
COAD	GOBP_POSITIVE_REGULATION_OF_CELLULAR_RESPONSE_TO_INSULIN_STIMULUS	0.0945477	0.374202	0.659145
COAD	GOBP_NEGATIVE_REGULATION_OF_REACTIVE_OXYGEN_SPECIES_BIOSYNTHETIC_PROCESS	0.0945446	0.506648	0.751048
COAD	GOBP_REGULATION_OF_HISTONE_MODIFICATION	0.0944501	0.514895	0.75664
COAD	GOBP_TRIGLYCERIDE_RICH_LIPOPROTEIN_PARTICLE_REMODELING	0.09441	0.139164	0.426837
COAD	GOBP_NEGATIVE_REGULATION_OF_GASTRIC_ACID_SECRETION	0.0944042	0.651027	0.841463
COAD	GOBP_CARBOHYDRATE_TRANSMEMBRANE_TRANSPORT	0.0943408	0.678992	0.855353
COAD	GOBP_REGULATION_OF_LIPOPROTEIN_METABOLIC_PROCESS	0.0942922	0.406038	0.68135
COAD	GOBP_REGULATION_OF_BEHAVIOR	0.0941771	0.406038	0.68135
COAD	GOBP_REGULATION_OF_SYSTEM_PROCESS	0.094118	0.96162	0.987125
COAD	REACTOME_DISASSEMBLY_OF_THE_DESTRUCTION_COMPLEX_AND_RECRUITMENT_OF_AXIN_TO_THE_MEMBRANE	0.0940943	0.417	0.689065
COAD	REACTOME_DAP12_INTERACTIONS	0.094035	0.561471	0.787384
COAD	GOBP_POSITIVE_REGULATION_OF_CALCIUM_ION_IMPORT	0.0939581	0.360562	0.648514
COAD	REACTOME_HEDGEHOG_OFF_STATE	0.0938454	0.660297	0.846406
COAD	GOBP_POSITIVE_REGULATION_OF_INTEGRIN_ACTIVATION	0.0937737	0.63265	0.830181
COAD	GOBP_REGULATION_OF_EPIDERMIS_DEVELOPMENT	0.0937301	0.462556	0.720371
COAD	GOBP_PARATHYROID_GLAND_DEVELOPMENT	0.0936714	0.417	0.689065
COAD	GOBP_RESPONSE_TO_WATER_DEPRIVATION	0.0936641	0.249448	0.552374
COAD	REACTOME_ARYL_HYDROCARBON_RECEPTOR_SIGNALLING	0.0936541	0.535815	0.771039
COAD	GOBP_PROTEIN_LOCALIZATION_TO_PRESYNAPSE	0.0936487	0.384638	0.665725
COAD	GOBP_ANTIGEN_PROCESSING_AND_PRESENTATION_OF_LIPID_ANTIGEN_VIA_MHC_CLASS_IB	0.093594	0.583296	0.802115
COAD	GOBP_BLOOD_VESSEL_MATURATION	0.0935444	0.976966	0.991577
COAD	GOBP_T_HELPER_2_CELL_DIFFERENTIATION	0.093454	0.688415	0.860251
COAD	GOBP_REGULATION_OF_ASTROCYTE_ACTIVATION	0.0933906	0.482328	0.732576
COAD	GOBP_ACTIVATION_OF_PROTEIN_KINASE_C_ACTIVITY	0.0933497	0.510763	0.753209
COAD	GOBP_SEQUESTERING_OF_CALCIUM_ION	0.0929126	0.982084	0.994258
COAD	GOBP_NADH_METABOLIC_PROCESS	0.0928569	0.859946	0.945607
COAD	KEGG_GLYCOSAMINOGLYCAN_BIOSYNTHESIS_HEPARAN_SULFATE	0.0928409	0.288297	0.589251
COAD	GOBP_NEGATIVE_REGULATION_OF_MUSCLE_ADAPTATION	0.0927895	0.38114	0.663244
COAD	GOBP_POSITIVE_REGULATION_OF_DNA_TEMPLATED_TRANSCRIPTION_ELONGATION	0.092732	0.443245	0.708972
COAD	GOBP_CELL_DIFFERENTIATION_INVOLVED_IN_METANEPHROS_DEVELOPMENT	0.0927306	0.655656	0.843937
COAD	GOBP_REGULATION_OF_SYNAPTIC_VESICLE_TRANSPORT	0.092616	0.384638	0.665725
COAD	GOBP_STEROL_HOMEOSTASIS	0.0923986	0.413327	0.687712
COAD	GOBP_RESPONSE_TO_GLYCOPROTEIN	0.0923831	0.198293	0.497644
COAD	GOBP_REGULATION_OF_FOREBRAIN_NEURON_DIFFERENTIATION	0.0923136	0.592135	0.807015
COAD	GOBP_POSITIVE_REGULATION_OF_PHOSPHORYLATION	0.092311	0.870038	0.950522
COAD	REACTOME_INTERLEUKIN_2_SIGNALING	0.0922977	0.683698	0.857804
COAD	REACTOME_CREATION_OF_C4_AND_C2_ACTIVATORS	0.0921756	0.435652	0.70301
COAD	GOBP_ENDOCRINE_PROCESS	0.091859	0.565805	0.790584
COAD	GOBP_REGULATION_OF_OLIGODENDROCYTE_DIFFERENTIATION	0.0915152	0.273979	0.573362
COAD	GOBP_PYRIMIDINE_NUCLEOSIDE_DIPHOSPHATE_BIOSYNTHETIC_PROCESS	0.0914282	0.462556	0.720371
COAD	GOBP_FEMALE_SEX_DIFFERENTIATION	0.0913065	0.494408	0.741227
COAD	GOBP_REGULATION_OF_RETINOIC_ACID_RECEPTOR_SIGNALING_PATHWAY	0.0912572	0.26839	0.570588
COAD	GOBP_VESICLE_CYTOSKELETAL_TRAFFICKING	0.0909849	0.646413	0.83831
COAD	REACTOME_TRANSCRIPTIONAL_REGULATION_BY_TP53	0.0908888	0.785096	0.909481
COAD	REACTOME_SCAVENGING_BY_CLASS_B_RECEPTORS	0.0908319	0.260154	0.56251
COAD	HALLMARK_PI3K_AKT_MTOR_SIGNALING	0.0907875	0.544301	0.77664
COAD	GOBP_MICROTUBULE_SEVERING	0.0906664	0.374202	0.659145
COAD	GOBP_REGULATION_OF_SKELETAL_MUSCLE_CELL_DIFFERENTIATION	0.0906357	0.321545	0.619994
COAD	GOBP_NEGATIVE_REGULATION_OF_PROTEIN_CONTAINING_COMPLEX_DISASSEMBLY	0.0904041	0.678992	0.855353
COAD	GOBP_REGULATION_OF_GLUCOCORTICOID_BIOSYNTHETIC_PROCESS	0.0903962	0.510763	0.753209
COAD	GOBP_SMOOTHENED_SIGNALING_PATHWAY	0.0903	0.478337	0.729735
COAD	GOBP_EMBRYONIC_CAMERA_TYPE_EYE_FORMATION	0.0900902	0.409673	0.684469
COAD	GOBP_MORPHOGENESIS_OF_AN_EPITHELIAL_SHEET	0.0900831	0.565805	0.790584
COAD	GOBP_DEVELOPMENT_OF_PRIMARY_FEMALE_SEXUAL_CHARACTERISTICS	0.0900476	0.605508	0.814301
COAD	REACTOME_PI3K_EVENTS_IN_ERBB2_SIGNALING	0.0899975	0.535815	0.771039
COAD	GOBP_NEGATIVE_REGULATION_OF_DENDRITE_DEVELOPMENT	0.08995	0.38114	0.663244
COAD	GOBP_PSEUDOURIDINE_SYNTHESIS	0.0899379	0.930976	0.977215
COAD	GOBP_FC_RECEPTOR_SIGNALING_PATHWAY	0.0898151	0.660297	0.846406
COAD	GOBP_DETERMINATION_OF_PANCREATIC_LEFT_RIGHT_ASYMMETRY	0.0897386	0.331031	0.628476
COAD	GOBP_IMMUNOLOGICAL_SYNAPSE_FORMATION	0.0897103	0.641812	0.836168
COAD	GOBP_POSITIVE_REGULATION_OF_ENDOTHELIAL_CELL_APOPTOTIC_PROCESS	0.089623	0.839833	0.937395
COAD	REACTOME_TRANSMISSION_ACROSS_CHEMICAL_SYNAPSES	0.0892794	0.660297	0.846406
COAD	REACTOME_LIPOPHAGY	0.0892082	0.417	0.689065
COAD	GOBP_NEGATIVE_REGULATION_OF_DNA_BIOSYNTHETIC_PROCESS	0.0890631	0.474365	0.727822
COAD	GOBP_SOMATIC_DIVERSIFICATION_OF_IMMUNE_RECEPTORS	0.0889378	0.809862	0.923845
COAD	REACTOME_HDR_THROUGH_MMEJ_ALT_NHEJ	0.0888974	0.669619	0.850774
COAD	GOBP_ORGAN_INDUCTION	0.088867	0.956507	0.985868
COAD	GOBP_GENERAL_ADAPTATION_SYNDROME_BEHAVIORAL_PROCESS	0.0888571	0.162864	0.452965
COAD	KEGG_SMALL_CELL_LUNG_CANCER	0.0888002	0.548569	0.779499
COAD	GOBP_NEGATIVE_REGULATION_OF_PROTEIN_TYROSINE_KINASE_ACTIVITY	0.0887601	0.337454	0.634051
COAD	GOBP_MESENCHYMAL_TO_EPITHELIAL_TRANSITION	0.0885972	0.494408	0.741227
COAD	GOBP_STRESS_GRANULE_DISASSEMBLY	0.0885671	0.367342	0.654117
COAD	GOBP_INTRACELLULAR_SODIUM_ION_HOMEOSTASIS	0.0885635	0.406038	0.68135
COAD	GOBP_REGULATION_OF_TRANSPORTER_ACTIVITY	0.0883418	0.951397	0.984602
COAD	GOBP_POSITIVE_REGULATION_OF_VASCULAR_WOUND_HEALING	0.0883397	0.413327	0.687712
COAD	GOBP_PHOSPHOLIPID_DEPHOSPHORYLATION	0.0882892	0.587708	0.804166
COAD	GOBP_APOPTOTIC_CELL_CLEARANCE	0.0882268	0.557154	0.784641
COAD	GOBP_REGULATION_OF_NODAL_SIGNALING_PATHWAY	0.0879567	0.343957	0.63892
COAD	GOBP_POSITIVE_REGULATION_OF_RELEASE_OF_SEQUESTERED_CALCIUM_ION_INTO_CYTOSOL	0.0879558	0.875092	0.952695
COAD	GOBP_POSITIVE_REGULATION_OF_PEROXISOME_PROLIFERATOR_ACTIVATED_RECEPTOR_SIGNALING_PATHWAY	0.0878442	0.693145	0.862137
COAD	GOBP_PROTEIN_CONTAINING_COMPLEX_REMODELING	0.0878285	0.244212	0.54567
COAD	REACTOME_TRANSCRIPTIONAL_REGULATION_BY_VENTX	0.0877924	0.702641	0.867788
COAD	GOBP_CELL_CELL_JUNCTION_MAINTENANCE	0.087725	0.548569	0.779499
COAD	GOBP_POSITIVE_REGULATION_OF_CIRCADIAN_SLEEP_WAKE_CYCLE_SLEEP	0.0877068	0.0463491	0.244213
COAD	GOBP_DETECTION_OF_LIGHT_STIMULUS	0.0876694	0.54005	0.773322
COAD	GOBP_LUTEINIZATION	0.0876178	0.765437	0.900014
COAD	GOBP_REGULATION_OF_RESPONSE_TO_REACTIVE_OXYGEN_SPECIES	0.0875646	0.224041	0.524178
COAD	GOBP_LONG_CHAIN_FATTY_ACID_METABOLIC_PROCESS	0.0875191	0.646413	0.83831
COAD	GOBP_PYRIDINE_CONTAINING_COMPOUND_BIOSYNTHETIC_PROCESS	0.0874757	0.697887	0.864576
COAD	GOBP_GUANINE_NUCLEOTIDE_TRANSMEMBRANE_TRANSPORT	0.0872595	0.506648	0.751048
COAD	GOBP_REGULATION_OF_HOMOTYPIC_CELL_CELL_ADHESION	0.0870544	0.755663	0.896396
COAD	GOBP_SPLICEOSOMAL_CONFORMATIONAL_CHANGES_TO_GENERATE_CATALYTIC_CONFORMATION	0.0870535	0.309176	0.609186
COAD	GOBP_NEGATIVE_REGULATION_OF_PHOSPHOLIPID_METABOLIC_PROCESS	0.0870123	0.297126	0.598913
COAD	REACTOME_BINDING_AND_UPTAKE_OF_LIGANDS_BY_SCAVENGER_RECEPTORS	0.0869738	0.765437	0.900014
COAD	GOBP_NEGATIVE_REGULATION_OF_APOPTOTIC_PROCESS_INVOLVED_IN_DEVELOPMENT	0.0869305	0.360562	0.648514
COAD	GOBP_POSITIVE_REGULATION_OF_NUCLEASE_ACTIVITY	0.0869106	0.377661	0.66065
COAD	GOBP_GLOMERULUS_VASCULATURE_MORPHOGENESIS	0.086703	0.557154	0.784641
COAD	GOBP_AUTOPHAGOSOME_MATURATION	0.0865207	0.570154	0.794587
COAD	GOBP_MYOBLAST_PROLIFERATION	0.0864873	0.683698	0.857804
COAD	GOBP_REGULATION_OF_RESPONSE_TO_WOUNDING	0.0862815	0.697887	0.864576
COAD	REACTOME_MEIOTIC_SYNAPSIS	0.0862255	0.736233	0.886221
COAD	GOBP_POSITIVE_REGULATION_OF_CARDIAC_MUSCLE_CELL_PROLIFERATION	0.0861991	0.557154	0.784641
COAD	GOBP_REGULATION_OF_INCLUSION_BODY_ASSEMBLY	0.0861745	0.321545	0.619994
COAD	GOBP_POSITIVE_REGULATION_OF_MUSCLE_CELL_DIFFERENTIATION	0.086158	0.605508	0.814301
COAD	GOBP_NEGATIVE_REGULATION_OF_NOTCH_SIGNALING_PATHWAY	0.0861349	0.478337	0.729735
COAD	GOBP_GLYCEROL_3_PHOSPHATE_METABOLIC_PROCESS	0.0861036	0.462556	0.720371
COAD	GOBP_LIPOPROTEIN_BIOSYNTHETIC_PROCESS	0.0860561	0.750791	0.894691
COAD	GOBP_MEMBRANE_FUSION_INVOLVED_IN_VIRAL_ENTRY_INTO_HOST_CELL	0.0857793	0.377661	0.66065
COAD	REACTOME_COPI_MEDIATED_ANTEROGRADE_TRANSPORT	0.0857273	0.707406	0.870438
COAD	GOBP_CILIARY_NEUROTROPHIC_FACTOR_MEDIATED_SIGNALING_PATHWAY	0.0856391	0.609995	0.816916
COAD	GOBP_POSITIVE_REGULATION_OF_INCLUSION_BODY_ASSEMBLY	0.0855078	0.185196	0.481579
COAD	GOBP_ESTABLISHMENT_OR_MAINTENANCE_OF_TRANSMEMBRANE_ELECTROCHEMICAL_GRADIENT	0.08549	0.548569	0.779499
COAD	GOBP_PROTEIN_MODIFICATION_BY_SMALL_PROTEIN_CONJUGATION_OR_REMOVAL	0.0854286	0.794978	0.91357
COAD	GOBP_LENS_DEVELOPMENT_IN_CAMERA_TYPE_EYE	0.0853371	0.490363	0.739535
COAD	REACTOME_MET_RECEPTOR_ACTIVATION	0.0851974	0.29122	0.592836
COAD	KEGG_BASAL_TRANSCRIPTION_FACTORS	0.085183	0.523212	0.761661
COAD	GOBP_IMMUNOGLOBULIN_V_D_J_RECOMBINATION	0.0851815	0.462556	0.720371
COAD	GOBP_CELL_FATE_COMMITMENT	0.0851686	0.655656	0.843937
COAD	GOBP_AROMATIC_AMINO_ACID_METABOLIC_PROCESS	0.0851449	0.343957	0.63892
COAD	GOBP_CORNIFICATION	0.0850721	0.202806	0.501912
COAD	GOBP_NEGATIVE_REGULATION_OF_LIPID_LOCALIZATION	0.0850178	0.424404	0.69404
COAD	GOBP_HEPATOCYTE_DIFFERENTIATION	0.0850033	0.462556	0.720371
COAD	REACTOME_TRP_CHANNELS	0.0849895	0.54005	0.773322
COAD	KEGG_PROSTATE_CANCER	0.0848867	0.583296	0.802115
COAD	GOBP_OTIC_VESICLE_DEVELOPMENT	0.0848824	0.318423	0.616936
COAD	GOBP_CARBOHYDRATE_TRANSPORT	0.084712	0.741076	0.889494
COAD	REACTOME_DEFECTS_OF_CONTACT_ACTIVATION_SYSTEM_CAS_AND_KALLIKREIN_KININ_SYSTEM_KKS	0.0846515	0.450914	0.71354
COAD	GOBP_PROTEASOME_ASSEMBLY	0.0845145	0.601035	0.811798
COAD	REACTOME_INFECTION_WITH_MYCOBACTERIUM_TUBERCULOSIS	0.0843637	0.674299	0.853569
COAD	GOBP_POSTSYNAPTIC_DENSITY_PROTEIN_95_CLUSTERING	0.0843602	0.424404	0.69404
COAD	REACTOME_MET_ACTIVATES_PI3K_AKT_SIGNALING	0.0840564	0.839833	0.937395
COAD	REACTOME_FORMATION_OF_RNA_POL_II_ELONGATION_COMPLEX	0.0840536	0.623545	0.824634
COAD	GOBP_PROTEIN_DESTABILIZATION	0.0839047	0.239054	0.54117
COAD	GOBP_CELLULAR_RESPONSE_TO_INCREASED_OXYGEN_LEVELS	0.0838971	0.527396	0.764633
COAD	GOBP_MUSCLE_CELL_DIFFERENTIATION	0.0838692	0.96162	0.987125
COAD	GOBP_GLUTATHIONE_CATABOLIC_PROCESS	0.083808	0.398827	0.675958
COAD	GOBP_LUNG_LOBE_DEVELOPMENT	0.0837349	0.693145	0.862137
COAD	GOBP_METANEPHRIC_GLOMERULUS_DEVELOPMENT	0.0837192	0.760545	0.898208
COAD	GOBP_MULTICELLULAR_ORGANISM_REPRODUCTION	0.0836845	0.819824	0.929487
COAD	GOBP_NEGATIVE_REGULATION_OF_ASTROCYTE_DIFFERENTIATION	0.0836704	0.28251	0.582489
COAD	GOBP_RESPONSE_TO_ACETYLCHOLINE	0.0834524	0.854909	0.943513
COAD	GOBP_MEMBRANE_REPOLARIZATION_DURING_CARDIAC_MUSCLE_CELL_ACTION_POTENTIAL	0.0834389	0.377661	0.66065
COAD	REACTOME_OLFACTORY_SIGNALING_PATHWAY	0.083415	0.458657	0.718128
COAD	GOBP_TELOMERE_ORGANIZATION	0.0834129	0.619014	0.82316
COAD	GOBP_RESPONSE_TO_INTERLEUKIN_17	0.0834087	0.765437	0.900014
COAD	GOBP_NEGATIVE_REGULATION_OF_CELL_PROLIFERATION_INVOLVED_IN_KIDNEY_DEVELOPMENT	0.0833901	0.377661	0.66065
COAD	REACTOME_OVARIAN_TUMOR_DOMAIN_PROTEASES	0.0833741	0.660297	0.846406
COAD	REACTOME_RMTS_METHYLATE_HISTONE_ARGININES	0.0833281	0.72177	0.878134
COAD	GOBP_TOLERANCE_INDUCTION	0.0832275	0.623545	0.824634
COAD	GOBP_HEART_GROWTH	0.083207	0.712183	0.87375
COAD	GOBP_PERIPHERAL_NERVOUS_SYSTEM_NEURON_DIFFERENTIATION	0.0831477	0.531597	0.767721
COAD	GOBP_POSITIVE_REGULATION_OF_LEUKOCYTE_DEGRANULATION	0.0831216	0.760545	0.898208
COAD	GOBP_MESODERMAL_CELL_DIFFERENTIATION	0.0829038	0.519045	0.759611
COAD	GOBP_PARASYMPATHETIC_NERVOUS_SYSTEM_DEVELOPMENT	0.0828769	0.707406	0.870438
COAD	GOBP_POSITIVE_REGULATION_OF_ESTABLISHMENT_OF_PROTEIN_LOCALIZATION	0.0827076	0.920781	0.97362
COAD	REACTOME_FICOLINS_BIND_TO_REPETITIVE_CARBOHYDRATE_STRUCTURES_ON_THE_TARGET_CELL_SURFACE	0.0827014	0.431884	0.699859
COAD	REACTOME_SHC_RELATED_EVENTS_TRIGGERED_BY_IGF1R	0.0826387	0.956507	0.985868
COAD	GOBP_ARGININE_METABOLIC_PROCESS	0.0825427	0.905515	0.967241
COAD	GOBP_INTRACELLULAR_TRANSPORT	0.0825215	0.785096	0.909481
COAD	GOBP_TRANSPORT_OF_VIRUS	0.082492	0.343957	0.63892
COAD	REACTOME_PHASE_0_RAPID_DEPOLARISATION	0.0824626	0.523212	0.761661
COAD	GOBP_ETHANOL_METABOLIC_PROCESS	0.0824515	0.900433	0.965774
COAD	GOBP_REGULATION_OF_MONOATOMIC_ION_TRANSPORT	0.0823962	0.976966	0.991577
COAD	GOBP_NEGATIVE_REGULATION_OF_ASTROCYTE_ACTIVATION	0.0822988	0.628091	0.826675
COAD	GOBP_ACTIN_FILAMENT_SEVERING	0.0822359	0.930976	0.977215
COAD	GOBP_PROSTATE_GLANDULAR_ACINUS_DEVELOPMENT	0.0821373	0.47041	0.724987
COAD	GOBP_EPITHELIAL_CILIUM_MOVEMENT_INVOLVED_IN_DETERMINATION_OF_LEFT_RIGHT_ASYMMETRY	0.0819811	0.327849	0.62564
COAD	REACTOME_NOTCH3_INTRACELLULAR_DOMAIN_REGULATES_TRANSCRIPTION	0.0818949	0.760545	0.898208
COAD	GOBP_SYNAPTONEMAL_COMPLEX_ORGANIZATION	0.0818918	0.367342	0.654117
COAD	GOBP_REGULATION_OF_MAMMARY_GLAND_EPITHELIAL_CELL_PROLIFERATION	0.081791	0.490363	0.739535
COAD	GOBP_POSITIVE_REGULATION_OF_FILOPODIUM_ASSEMBLY	0.0816746	0.890283	0.960015
COAD	GOBP_NEGATIVE_REGULATION_OF_AMINE_METABOLIC_PROCESS	0.0816456	0.587708	0.804166
COAD	REACTOME_SHC1_EVENTS_IN_EGFR_SIGNALING	0.0816094	0.646413	0.83831
COAD	GOBP_POSITIVE_REGULATION_OF_EXTRINSIC_APOPTOTIC_SIGNALING_PATHWAY_VIA_DEATH_DOMAIN_RECEPTORS	0.0814664	0.780168	0.908029
COAD	GOBP_POSITIVE_REGULATION_OF_NEURON_APOPTOTIC_PROCESS	0.0812946	0.697887	0.864576
COAD	GOBP_NEGATIVE_REGULATION_OF_EPITHELIAL_CELL_PROLIFERATION_INVOLVED_IN_PROSTATE_GLAND_DEVELOPMENT	0.0812915	0.490363	0.739535
COAD	GOBP_RESPONSE_TO_PROTOZOAN	0.0810452	0.693145	0.862137
COAD	GOBP_COLLATERAL_SPROUTING_IN_ABSENCE_OF_INJURY	0.0810238	0.760545	0.898208
COAD	GOBP_RESPONSE_TO_COCAINE	0.0810155	0.462556	0.720371
COAD	GOBP_FLOOR_PLATE_DEVELOPMENT	0.0810103	0.544301	0.77664
COAD	GOBP_REGULATION_OF_NEUROTRANSMITTER_TRANSPORT	0.080974	0.755663	0.896396
COAD	GOBP_REGULATION_OF_SYNAPTIC_ASSEMBLY_AT_NEUROMUSCULAR_JUNCTION	0.0809617	0.799931	0.916639
COAD	GOBP_NEURON_FATE_COMMITMENT	0.0806255	0.570154	0.794587
COAD	GOBP_REGULATION_OF_PHOSPHOLIPASE_C_ACTIVATING_G_PROTEIN_COUPLED_RECEPTOR_SIGNALING_PATHWAY	0.0804752	0.406038	0.68135
COAD	GOBP_CGMP_BIOSYNTHETIC_PROCESS	0.0804158	0.619014	0.82316
COAD	GOBP_REGULATION_OF_RESPONSE_TO_OXIDATIVE_STRESS	0.0804125	0.574519	0.797327
COAD	REACTOME_RECYCLING_PATHWAY_OF_L1	0.0803483	0.462556	0.720371
COAD	REACTOME_VXPX_CARGO_TARGETING_TO_CILIUM	0.0802949	0.760545	0.898208
COAD	GOBP_VENTRICULAR_CARDIAC_MUSCLE_CELL_MEMBRANE_REPOLARIZATION	0.0802693	0.72177	0.878134
COAD	GOBP_NEGATIVE_REGULATION_OF_MACROPHAGE_DERIVED_FOAM_CELL_DIFFERENTIATION	0.0801775	0.490363	0.739535
COAD	GOBP_REGULATION_OF_MYOBLAST_FUSION	0.0801543	0.785096	0.909481
COAD	GOBP_EPINEPHRINE_TRANSPORT	0.0800237	0.726581	0.879877
COAD	GOBP_NEGATIVE_REGULATION_OF_PROTEIN_KINASE_B_SIGNALING	0.0799912	0.561471	0.787384
COAD	GOBP_REGULATION_OF_MACROPHAGE_FUSION	0.0798999	0.377661	0.66065
COAD	GOBP_REGULATION_OF_FAS_SIGNALING_PATHWAY	0.0798139	0.664952	0.848648
COAD	GOBP_MEMBRANE_REPOLARIZATION_DURING_VENTRICULAR_CARDIAC_MUSCLE_CELL_ACTION_POTENTIAL	0.0797461	0.363942	0.651312
COAD	GOBP_NOREPINEPHRINE_SECRETION	0.0797414	0.198293	0.497644
COAD	GOBP_GALACTOSE_METABOLIC_PROCESS	0.0797322	0.755663	0.896396
COAD	GOBP_REGULATION_OF_ATP_METABOLIC_PROCESS	0.0796998	0.623545	0.824634
COAD	GOBP_POSITIVE_REGULATION_OF_INTRACELLULAR_SIGNAL_TRANSDUCTION	0.0796527	0.875092	0.952695
COAD	KEGG_BLADDER_CANCER	0.0796002	0.514895	0.75664
COAD	GOBP_POSITIVE_REGULATION_OF_ACROSOME_REACTION	0.0796002	0.353861	0.645863
COAD	GOBP_NUCLEOTIDE_BINDING_DOMAIN_LEUCINE_RICH_REPEAT_CONTAINING_RECEPTOR_SIGNALING_PATHWAY	0.0795534	0.628091	0.826675
COAD	REACTOME_ACYL_CHAIN_REMODELING_OF_DAG_AND_TAG	0.0794921	0.50255	0.74785
COAD	GOBP_REGULATION_OF_MONOCYTE_EXTRAVASATION	0.0794627	0.494408	0.741227
COAD	GOBP_PROSTATE_GLAND_DEVELOPMENT	0.0794539	0.702641	0.867788
COAD	GOBP_NETRIN_ACTIVATED_SIGNALING_PATHWAY	0.0790491	0.357201	0.646694
COAD	GOBP_RESPONSE_TO_NICOTINE	0.0790419	0.829815	0.932586
COAD	GOBP_MITOCHONDRION_ENDOPLASMIC_RETICULUM_MEMBRANE_TETHERING	0.0787653	0.454776	0.715656
COAD	REACTOME_AFLATOXIN_ACTIVATION_AND_DETOXIFICATION	0.0787444	0.669619	0.850774
COAD	GOBP_PUTRESCINE_METABOLIC_PROCESS	0.07873	0.239054	0.54117
COAD	GOBP_SENSORY_PERCEPTION_OF_MECHANICAL_STIMULUS	0.0787088	0.54005	0.773322
COAD	GOBP_OTIC_VESICLE_MORPHOGENESIS	0.078573	0.38114	0.663244
COAD	GOBP_REGULATION_OF_NEURON_APOPTOTIC_PROCESS	0.0784671	0.859946	0.945607
COAD	GOBP_MICROTUBULE_ORGANIZING_CENTER_LOCALIZATION	0.0784273	0.527396	0.764633
COAD	GOBP_TRANSCRIPTION_BY_RNA_POLYMERASE_III	0.0784027	0.605508	0.814301
COAD	GOBP_NEURON_REMODELING	0.0783252	0.592135	0.807015
COAD	GOBP_POSITIVE_REGULATION_OF_MACROPHAGE_CHEMOTAXIS	0.0782907	0.674299	0.853569
COAD	GOBP_NEUROTRANSMITTER_RECEPTOR_TRANSPORT_TO_PLASMA_MEMBRANE	0.0782252	0.318423	0.616936
COAD	REACTOME_RHOBTB_GTPASE_CYCLE	0.078167	0.693145	0.862137
COAD	GOBP_DEVELOPMENTAL_INDUCTION	0.0781466	0.785096	0.909481
COAD	GOBP_PIGMENTATION	0.0780871	0.829815	0.932586
COAD	GOBP_MYOBLAST_FATE_COMMITMENT	0.0780745	0.660297	0.846406
COAD	GOBP_NEGATIVE_REGULATION_OF_CELLULAR_RESPONSE_TO_TRANSFORMING_GROWTH_FACTOR_BETA_STIMULUS	0.0780594	0.462556	0.720371
COAD	GOBP_NEGATIVE_REGULATION_OF_MACROAUTOPHAGY	0.0780206	0.9106	0.969342
COAD	GOBP_NEGATIVE_REGULATION_OF_VIRAL_ENTRY_INTO_HOST_CELL	0.0779391	0.486337	0.735881
COAD	GOBP_CELL_DIFFERENTIATION_IN_HINDBRAIN	0.0778463	0.443245	0.708972
COAD	REACTOME_RHOF_GTPASE_CYCLE	0.0778124	0.731402	0.883052
COAD	GOBP_FRUCTOSE_TRANSMEMBRANE_TRANSPORT	0.0777854	0.478337	0.729735
COAD	GOBP_RECEPTOR_CLUSTERING	0.0777795	0.864989	0.948447
COAD	GOBP_FATTY_ACID_HOMEOSTASIS	0.0777454	0.494408	0.741227
COAD	GOBP_POSITIVE_REGULATION_OF_AMPA_RECEPTOR_ACTIVITY	0.0775689	0.428134	0.697418
COAD	GOBP_MESODERMAL_CELL_FATE_COMMITMENT	0.0775475	0.439439	0.706401
COAD	GOBP_REGULATION_OF_FIBROBLAST_GROWTH_FACTOR_RECEPTOR_SIGNALING_PATHWAY	0.0775404	0.628091	0.826675
COAD	GOBP_NEGATIVE_REGULATION_OF_MITOCHONDRIAL_FUSION	0.0775006	0.669619	0.850774
COAD	GOBP_POSITIVE_REGULATION_OF_DEACETYLASE_ACTIVITY	0.0774809	0.678992	0.855353
COAD	GOBP_ACYLGLYCEROL_HOMEOSTASIS	0.0772259	0.420692	0.691137
COAD	GOBP_POSITIVE_REGULATION_OF_GLIAL_CELL_DIFFERENTIATION	0.0772092	0.527396	0.764633
COAD	REACTOME_PARASITE_INFECTION	0.0771081	0.99744	0.998995
COAD	GOBP_CALCIUM_DEPENDENT_CELL_CELL_ADHESION_VIA_PLASMA_MEMBRANE_CELL_ADHESION_MOLECULES	0.0769162	0.814839	0.926999
COAD	GOBP_NEURAL_PLATE_REGIONALIZATION	0.0768675	0.570154	0.794587
COAD	GOBP_REGULATION_OF_BIOLOGICAL_PROCESS_INVOLVED_IN_SYMBIOTIC_INTERACTION	0.0768603	0.875092	0.952695
COAD	GOBP_NEGATIVE_REGULATION_OF_RESPIRATORY_BURST_INVOLVED_IN_INFLAMMATORY_RESPONSE	0.0767975	0.486337	0.735881
COAD	GOBP_POSITIVE_REGULATION_OF_PROTEIN_MODIFICATION_PROCESS	0.0767948	0.785096	0.909481
COAD	GOBP_TELOMERIC_LOOP_DISASSEMBLY	0.0767842	0.900433	0.965774
COAD	GOBP_POSITIVE_REGULATION_OF_MONOATOMIC_ION_TRANSPORT	0.0767469	0.925877	0.975262
COAD	GOBP_REGULATION_OF_HORMONE_METABOLIC_PROCESS	0.0765766	0.583296	0.802115
COAD	GOBP_ER_ASSOCIATED_MISFOLDED_PROTEIN_CATABOLIC_PROCESS	0.0765638	0.601035	0.811798
COAD	GOBP_REGULATION_OF_MIRNA_CATABOLIC_PROCESS	0.0764782	0.288297	0.589251
COAD	REACTOME_VLDL_CLEARANCE	0.0764325	0.420692	0.691137
COAD	GOBP_POSITIVE_REGULATION_OF_AUTOPHAGY_OF_MITOCHONDRION	0.076213	0.478337	0.729735
COAD	KEGG_HISTIDINE_METABOLISM	0.0761195	0.790033	0.911256
COAD	GOBP_NEURON_MIGRATION	0.0757945	0.557154	0.784641
COAD	REACTOME_DIGESTION_OF_DIETARY_LIPID	0.0757218	0.0749993	0.314521
COAD	GOBP_REGULATION_OF_FOCAL_ADHESION_DISASSEMBLY	0.075587	0.628091	0.826675
COAD	GOBP_ESTABLISHMENT_OR_MAINTENANCE_OF_MONOPOLAR_CELL_POLARITY	0.0755754	0.331031	0.628476
COAD	GOBP_FATTY_ACID_DERIVATIVE_METABOLIC_PROCESS	0.0755576	0.799931	0.916639
COAD	GOBP_REGULATION_OF_RECEPTOR_SIGNALING_PATHWAY_VIA_STAT	0.0755018	0.755663	0.896396
COAD	REACTOME_TRANSCRIPTIONAL_REGULATION_BY_NPAS4	0.0754974	0.785096	0.909481
COAD	GOBP_RESPONSE_TO_FOOD	0.0752689	0.519045	0.759611
COAD	GOBP_REGULATION_OF_SYNAPTIC_VESICLE_PRIMING	0.0751486	0.474365	0.727822
COAD	GOBP_REGULATION_OF_CARDIAC_MUSCLE_CELL_PROLIFERATION	0.0751343	0.548569	0.779499
COAD	GOBP_RESPONSE_TO_DISACCHARIDE	0.0751051	0.669619	0.850774
COAD	REACTOME_SUMOYLATION_OF_IMMUNE_RESPONSE_PROTEINS	0.0750591	0.552854	0.782587
COAD	REACTOME_TRANSCRIPTION_OF_THE_HIV_GENOME	0.0750513	0.641812	0.836168
COAD	GOBP_REGULATION_OF_ISOTYPE_SWITCHING_TO_IGE_ISOTYPES	0.0750428	0.565805	0.790584
COAD	REACTOME_LTC4_CYSLTR_MEDIATED_IL4_PRODUCTION	0.0750345	0.770338	0.902583
COAD	GOBP_VASCULAR_ASSOCIATED_SMOOTH_MUSCLE_CELL_PROLIFERATION	0.0748578	0.987202	0.995466
COAD	GOBP_REGULATION_OF_CARDIAC_MUSCLE_TISSUE_DEVELOPMENT	0.0747282	0.880151	0.954859
COAD	GOBP_RESPONSE_TO_FLUID_SHEAR_STRESS	0.0746871	0.527396	0.764633
COAD	GOBP_RESPONSE_TO_ENDOPLASMIC_RETICULUM_STRESS	0.0745004	0.716971	0.875722
COAD	GOBP_RESPONSE_TO_MUSCLE_INACTIVITY	0.0741333	0.587708	0.804166
COAD	GOBP_REGULATION_OF_NEUROTRANSMITTER_RECEPTOR_ACTIVITY	0.0740532	0.623545	0.824634
COAD	GOBP_REGULATION_OF_MACROAUTOPHAGY	0.0740271	0.760545	0.898208
COAD	GOBP_FUSED_ANTRUM_STAGE	0.0739303	0.398827	0.675958
COAD	GOBP_METANEPHROS_MORPHOGENESIS	0.0738387	0.462556	0.720371
COAD	GOBP_EXECUTION_PHASE_OF_APOPTOSIS	0.0737507	0.47041	0.724987
COAD	GOBP_NEPHRIC_DUCT_FORMATION	0.0736668	0.224041	0.524178
COAD	GOBP_CELLULAR_RESPONSE_TO_ETHANOL	0.0736298	0.760545	0.898208
COAD	GOBP_AXON_CHOICE_POINT_RECOGNITION	0.0735977	0.374202	0.659145
COAD	GOBP_NEGATIVE_REGULATION_OF_PROTEIN_MATURATION	0.0735946	0.565805	0.790584
COAD	GOBP_PROTEIN_LOCALIZATION_TO_ENDOSOME	0.0735898	0.664952	0.848648
COAD	GOBP_INTERLEUKIN_4_MEDIATED_SIGNALING_PATHWAY	0.0731116	0.601035	0.811798
COAD	GOBP_SYNAPTIC_VESICLE_BUDDING	0.0730605	0.683698	0.857804
COAD	GOBP_CARDIAC_MUSCLE_CELL_CONTRACTION	0.0729708	0.726581	0.879877
COAD	REACTOME_ATTENUATION_PHASE	0.0728483	0.601035	0.811798
COAD	GOBP_REGULATION_OF_EPITHELIAL_TO_MESENCHYMAL_TRANSITION	0.0727948	0.510763	0.753209
COAD	GOBP_BUD_ELONGATION_INVOLVED_IN_LUNG_BRANCHING	0.0727744	0.770338	0.902583
COAD	GOBP_CEREBELLAR_CORTEX_FORMATION	0.0727691	0.494408	0.741227
COAD	GOBP_REGULATION_OF_GOLGI_TO_PLASMA_MEMBRANE_PROTEIN_TRANSPORT	0.0727547	0.741076	0.889494
COAD	GOBP_FEMALE_MEIOSIS_CHROMOSOME_SEGREGATION	0.0726694	0.510763	0.753209
COAD	GOBP_GALACTOSE_TRANSMEMBRANE_TRANSPORT	0.0726532	0.271175	0.57209
COAD	GOBP_POSTSYNAPTIC_SIGNAL_TRANSDUCTION	0.072606	0.726581	0.879877
COAD	GOBP_NEGATIVE_REGULATION_OF_BONE_MINERALIZATION	0.0725484	0.587708	0.804166
COAD	GOBP_SUCCINYL_COA_CATABOLIC_PROCESS	0.0725448	0.905515	0.967241
COAD	GOBP_PHOSPHATIDYLSERINE_METABOLIC_PROCESS	0.0725442	0.712183	0.87375
COAD	GOBP_CRD_MEDIATED_MRNA_STABILIZATION	0.0725247	0.790033	0.911256
COAD	GOBP_TRNA_AMINOACYLATION_FOR_MITOCHONDRIAL_PROTEIN_TRANSLATION	0.0725244	0.54005	0.773322
COAD	GOBP_GEPHYRIN_CLUSTERING_INVOLVED_IN_POSTSYNAPTIC_DENSITY_ASSEMBLY	0.0724656	0.420692	0.691137
COAD	GOBP_RESPONSE_TO_GROWTH_HORMONE	0.0724282	0.47041	0.724987
COAD	GOBP_POSITIVE_REGULATION_OF_PROTEOLYSIS_INVOLVED_IN_PROTEIN_CATABOLIC_PROCESS	0.0724219	0.466474	0.722503
COAD	GOBP_REGULATION_OF_MITOCHONDRIAL_MRNA_STABILITY	0.0723386	0.664952	0.848648
COAD	GOBP_SENSORY_PERCEPTION_OF_LIGHT_STIMULUS	0.0723141	0.506648	0.751048
COAD	GOBP_REGULATION_OF_CELL_MIGRATION_INVOLVED_IN_SPROUTING_ANGIOGENESIS	0.0722814	0.915689	0.971326
COAD	GOBP_REGULATION_OF_HEART_CONTRACTION	0.0722539	1	1
COAD	REACTOME_DEFECTIVE_F9_ACTIVATION	0.0722361	0.420692	0.691137
COAD	GOBP_REGULATION_OF_TRANSCRIPTION_BY_RNA_POLYMERASE_III	0.0721871	0.535815	0.771039
COAD	GOBP_PROTEIN_LOCALIZATION_TO_NUCLEUS	0.0721509	0.678992	0.855353
COAD	GOBP_S_SHAPED_BODY_MORPHOGENESIS	0.0721496	0.462556	0.720371
COAD	GOBP_REGULATION_OF_SPHINGOLIPID_BIOSYNTHETIC_PROCESS	0.0720411	0.716971	0.875722
COAD	GOBP_POSITIVE_REGULATION_OF_PROTEIN_LOCALIZATION_TO_SYNAPSE	0.0719829	0.170737	0.463884
COAD	GOBP_MAINTENANCE_OF_PRESYNAPTIC_ACTIVE_ZONE_STRUCTURE	0.0719358	0.587708	0.804166
COAD	GOBP_REGULATION_OF_DEACETYLASE_ACTIVITY	0.071905	0.557154	0.784641
COAD	GOBP_CENTRIOLE_ELONGATION	0.0717075	0.561471	0.787384
COAD	GOBP_SKELETAL_MUSCLE_CELL_PROLIFERATION	0.0716925	0.760545	0.898208
COAD	GOBP_PHARYNGEAL_ARCH_ARTERY_MORPHOGENESIS	0.0716741	0.678992	0.855353
COAD	REACTOME_RIP_MEDIATED_NFKB_ACTIVATION_VIA_ZBP1	0.0716282	0.514895	0.75664
COAD	REACTOME_REGULATION_OF_MECP2_EXPRESSION_AND_ACTIVITY	0.0715941	0.619014	0.82316
COAD	GOBP_POSITIVE_REGULATION_OF_GOLGI_TO_PLASMA_MEMBRANE_PROTEIN_TRANSPORT	0.0715282	0.870038	0.950522
COAD	REACTOME_RNA_POLYMERASE_III_TRANSCRIPTION	0.0714984	0.609995	0.816916
COAD	GOBP_HINDBRAIN_RADIAL_GLIA_GUIDED_CELL_MIGRATION	0.0711868	0.601035	0.811798
COAD	GOBP_CITRULLINE_BIOSYNTHETIC_PROCESS	0.0711062	0.531597	0.767721
COAD	GOBP_MITOTIC_DNA_REPLICATION	0.0710963	0.623545	0.824634
COAD	GOBP_CELLULAR_RESPONSE_TO_COLD	0.0710467	0.992321	0.997705
COAD	GOBP_NEGATIVE_REGULATION_OF_PROTEIN_KINASE_ACTIVITY_BY_REGULATION_OF_PROTEIN_PHOSPHORYLATION	0.0708674	0.814839	0.926999
COAD	GOBP_POSITIVE_REGULATION_OF_BONE_RESORPTION	0.0706852	0.462556	0.720371
COAD	GOBP_REGULATION_OF_EPITHELIAL_CELL_DIFFERENTIATION_INVOLVED_IN_KIDNEY_DEVELOPMENT	0.0702897	0.49847	0.744653
COAD	GOBP_PHOSPHATIDYLINOSITOL_METABOLIC_PROCESS	0.0698268	0.592135	0.807015
COAD	GOBP_CORONARY_VASCULATURE_MORPHOGENESIS	0.0698034	0.790033	0.911256
COAD	GOBP_POSITIVE_REGULATION_OF_PROTEASOMAL_PROTEIN_CATABOLIC_PROCESS	0.0697795	0.474365	0.727822
COAD	GOBP_I_KAPPAB_PHOSPHORYLATION	0.069595	0.443245	0.708972
COAD	GOBP_KERATINOCYTE_DEVELOPMENT	0.0695452	0.450914	0.71354
COAD	GOBP_NEGATIVE_REGULATION_OF_VASOCONSTRICTION	0.0694372	0.343957	0.63892
COAD	REACTOME_BUTYRATE_RESPONSE_FACTOR_1_BRF1_BINDS_AND_DESTABILIZES_MRNA	0.0693899	0.506648	0.751048
COAD	GOBP_MESENCHYMAL_STEM_CELL_MAINTENANCE_INVOLVED_IN_NEPHRON_MORPHOGENESIS	0.0692841	0.454776	0.715656
COAD	GOBP_NADPH_OXIDATION	0.0691689	0.707406	0.870438
COAD	GOBP_RESPONSE_TO_VASOPRESSIN	0.069144	0.785096	0.909481
COAD	GOBP_TONIC_SMOOTH_MUSCLE_CONTRACTION	0.0691138	0.96162	0.987125
COAD	GOBP_CORONARY_ARTERY_MORPHOGENESIS	0.0690086	0.678992	0.855353
COAD	GOBP_REGULATION_OF_HEART_RATE_BY_CARDIAC_CONDUCTION	0.0688703	0.619014	0.82316
COAD	GOBP_CELLULAR_RESPONSE_TO_HISTAMINE	0.0687303	0.466474	0.722503
COAD	GOBP_POSITIVE_REGULATION_OF_VASCULAR_ASSOCIATED_SMOOTH_MUSCLE_CELL_PROLIFERATION	0.0686938	0.956507	0.985868
COAD	KEGG_GLYCOSYLPHOSPHATIDYLINOSITOL_GPI_ANCHOR_BIOSYNTHESIS	0.06861	0.982084	0.994258
COAD	GOBP_REGULATION_OF_EPIDERMAL_GROWTH_FACTOR_ACTIVATED_RECEPTOR_ACTIVITY	0.068599	0.646413	0.83831
COAD	GOBP_CARBOHYDRATE_DERIVATIVE_TRANSPORT	0.068523	0.478337	0.729735
COAD	GOBP_PRESYNAPTIC_ENDOCYTOSIS	0.0684962	0.494408	0.741227
COAD	GOBP_REGULATION_OF_DNA_TEMPLATED_TRANSCRIPTION_INITIATION	0.0684728	0.454776	0.715656
COAD	GOBP_NEGATIVE_REGULATION_OF_MYOTUBE_DIFFERENTIATION	0.0684575	0.574519	0.797327
COAD	GOBP_PEPTIDE_BIOSYNTHETIC_PROCESS	0.068446	0.9106	0.969342
COAD	REACTOME_FLT3_SIGNALING_BY_CBL_MUTANTS	0.0684326	0.318423	0.616936
COAD	GOBP_NEGATIVE_REGULATION_OF_CELL_POPULATION_PROLIFERATION	0.0684192	0.790033	0.911256
COAD	GOBP_AMINO_ACID_BETAINE_METABOLIC_PROCESS	0.0684071	0.829815	0.932586
COAD	KEGG_CELL_ADHESION_MOLECULES_CAMS	0.0683185	0.9106	0.969342
COAD	GOBP_PROTEIN_MODIFICATION_BY_SMALL_PROTEIN_CONJUGATION	0.0682985	0.819824	0.929487
COAD	REACTOME_REGULATION_OF_CHOLESTEROL_BIOSYNTHESIS_BY_SREBP_SREBF	0.0682861	0.824816	0.931421
COAD	GOBP_S_ADENOSYLMETHIONINE_CYCLE	0.0681919	0.669619	0.850774
COAD	GOBP_REGULATION_OF_POST_TRANSLATIONAL_PROTEIN_MODIFICATION	0.0680359	0.688415	0.860251
COAD	GOBP_POSITIVE_REGULATION_OF_ENDOTHELIAL_CELL_DEVELOPMENT	0.0680005	0.377661	0.66065
COAD	GOBP_INNER_EAR_RECEPTOR_CELL_STEREOCILIUM_ORGANIZATION	0.0679953	0.312238	0.61147
COAD	REACTOME_SIGNALING_BY_ERYTHROPOIETIN	0.0679667	0.946288	0.983221
COAD	GOBP_REGULATION_OF_BINDING_OF_SPERM_TO_ZONA_PELLUCIDA	0.0679293	0.54005	0.773322
COAD	REACTOME_SYNTHESIS_OF_15_EICOSATETRAENOIC_ACID_DERIVATIVES	0.0678363	0.583296	0.802115
COAD	REACTOME_RHOD_GTPASE_CYCLE	0.0677807	0.741076	0.889494
COAD	GOBP_MYD88_DEPENDENT_TOLL_LIKE_RECEPTOR_SIGNALING_PATHWAY	0.0677622	0.347239	0.641799
COAD	REACTOME_CHYLOMICRON_CLEARANCE	0.0677229	0.244212	0.54567
COAD	REACTOME_OPSINS	0.0677096	0.519045	0.759611
COAD	GOBP_GANGLIOSIDE_METABOLIC_PROCESS	0.0676393	0.420692	0.691137
COAD	GOBP_SEXUAL_REPRODUCTION	0.0674675	0.794978	0.91357
COAD	GOBP_POSITIVE_REGULATION_OF_REGULATORY_T_CELL_DIFFERENTIATION	0.0674587	0.785096	0.909481
COAD	GOBP_CEREBRAL_CORTEX_TANGENTIAL_MIGRATION	0.0673743	0.982084	0.994258
COAD	REACTOME_ACTIVATION_OF_ANTERIOR_HOX_GENES_IN_HINDBRAIN_DEVELOPMENT_DURING_EARLY_EMBRYOGENESIS	0.0673073	0.875092	0.952695
COAD	GOBP_SPHINGOMYELIN_CATABOLIC_PROCESS	0.0672238	0.478337	0.729735
COAD	GOBP_POSITIVE_REGULATION_OF_VASCULAR_ASSOCIATED_SMOOTH_MUSCLE_CELL_MIGRATION	0.0671928	0.628091	0.826675
COAD	GOBP_RESPONSE_TO_AMPHETAMINE	0.0670967	0.780168	0.908029
COAD	GOBP_PLACENTA_BLOOD_VESSEL_DEVELOPMENT	0.0670745	0.641812	0.836168
COAD	GOBP_HEART_TRABECULA_MORPHOGENESIS	0.0669544	0.946288	0.983221
COAD	GOBP_ARGININE_BIOSYNTHETIC_PROCESS	0.0667544	0.870038	0.950522
COAD	GOBP_METANEPHRIC_TUBULE_MORPHOGENESIS	0.0667348	0.454776	0.715656
COAD	GOBP_PROTEOGLYCAN_BIOSYNTHETIC_PROCESS	0.0666559	0.583296	0.802115
COAD	GOBP_MEMBRANE_BIOGENESIS	0.0666378	0.340696	0.636049
COAD	GOBP_CIRCADIAN_SLEEP_WAKE_CYCLE_SLEEP	0.0665354	0.494408	0.741227
COAD	GOBP_PYRIMIDINE_RIBONUCLEOSIDE_DIPHOSPHATE_METABOLIC_PROCESS	0.066529	0.623545	0.824634
COAD	GOBP_URETER_MORPHOGENESIS	0.0663666	0.614497	0.819755
COAD	GOBP_POSTSYNAPTIC_MEMBRANE_ORGANIZATION	0.0663365	0.809862	0.923845
COAD	GOBP_POSITIVE_REGULATION_OF_FATTY_ACID_BIOSYNTHETIC_PROCESS	0.0663154	0.478337	0.729735
COAD	REACTOME_FGFR1B_LIGAND_BINDING_AND_ACTIVATION	0.0662408	0.726581	0.879877
COAD	GOBP_PROTEIN_K29_LINKED_UBIQUITINATION	0.0662047	0.486337	0.735881
COAD	GOBP_SYNAPTIC_VESICLE_EXOCYTOSIS	0.0661722	0.697887	0.864576
COAD	GOBP_VIRAL_BUDDING	0.0661235	0.702641	0.867788
COAD	GOBP_ENDOSOME_TO_LYSOSOME_TRANSPORT_VIA_MULTIVESICULAR_BODY_SORTING_PATHWAY	0.0661093	0.765437	0.900014
COAD	GOBP_PEPTIDE_METABOLIC_PROCESS	0.0657445	0.859946	0.945607
COAD	HALLMARK_DNA_REPAIR	0.0656954	0.578899	0.800065
COAD	GOBP_PHOSPHOLIPID_TRANSPORT	0.0656454	0.523212	0.761661
COAD	GOBP_ACROSOME_REACTION	0.0656397	0.609995	0.816916
COAD	REACTOME_AMINO_ACID_CONJUGATION	0.0656188	0.669619	0.850774
COAD	REACTOME_JOSEPHIN_DOMAIN_DUBS	0.0655519	0.486337	0.735881
COAD	GOBP_REGULATION_OF_ACTIVATION_OF_JANUS_KINASE_ACTIVITY	0.0653289	0.466474	0.722503
COAD	GOBP_LIPID_CATABOLIC_PROCESS	0.0652909	0.785096	0.909481
COAD	REACTOME_RNA_POLYMERASE_III_CHAIN_ELONGATION	0.0652734	0.664952	0.848648
COAD	REACTOME_REGULATION_OF_PYRUVATE_DEHYDROGENASE_PDH_COMPLEX	0.0651735	0.614497	0.819755
COAD	GOBP_POSITIVE_REGULATION_OF_MIRNA_METABOLIC_PROCESS	0.0649706	0.790033	0.911256
COAD	GOBP_REGULATION_OF_GLIAL_CELL_DIFFERENTIATION	0.0649421	0.478337	0.729735
COAD	GOBP_NEGATIVE_REGULATION_OF_OXIDATIVE_STRESS_INDUCED_CELL_DEATH	0.0647101	0.50255	0.74785
COAD	GOBP_POSITIVE_REGULATION_OF_EPITHELIAL_CELL_PROLIFERATION_INVOLVED_IN_WOUND_HEALING	0.0645788	0.664952	0.848648
COAD	KEGG_CHRONIC_MYELOID_LEUKEMIA	0.064578	0.885214	0.95755
COAD	GOBP_NEGATIVE_REGULATION_OF_RETINOIC_ACID_RECEPTOR_SIGNALING_PATHWAY	0.064475	0.49847	0.744653
COAD	REACTOME_RUNX1_REGULATES_GENES_INVOLVED_IN_MEGAKARYOCYTE_DIFFERENTIATION_AND_PLATELET_FUNCTION	0.0644601	0.885214	0.95755
COAD	GOBP_ESTABLISHMENT_OF_PLANAR_POLARITY_INVOLVED_IN_NEURAL_TUBE_CLOSURE	0.0642433	0.609995	0.816916
COAD	GOBP_NEGATIVE_REGULATION_OF_VIRAL_LIFE_CYCLE	0.0641301	0.583296	0.802115
COAD	GOBP_POSITIVE_REGULATION_OF_TRIGLYCERIDE_CATABOLIC_PROCESS	0.0641001	0.11229	0.384281
COAD	GOBP_REGULATION_OF_APPETITE	0.0640208	0.819824	0.929487
COAD	GOBP_BICARBONATE_TRANSPORT	0.0640082	0.804893	0.920573
COAD	GOBP_NADH_OXIDATION	0.063822	0.628091	0.826675
COAD	GOBP_REGULATION_OF_MEMBRANE_TUBULATION	0.063771	0.707406	0.870438
COAD	REACTOME_CHYLOMICRON_REMODELING	0.0636216	0.0708976	0.306798
COAD	GOBP_REGULATION_OF_DENDRITE_EXTENSION	0.0636023	0.506648	0.751048
COAD	GOBP_APOPTOTIC_PROCESS_INVOLVED_IN_BLOOD_VESSEL_MORPHOGENESIS	0.0635816	0.726581	0.879877
COAD	GOBP_TELOMERE_MAINTENANCE_VIA_TELOMERE_LENGTHENING	0.0635312	0.688415	0.860251
COAD	GOBP_INTEGRIN_ACTIVATION	0.0635027	0.9106	0.969342
COAD	GOBP_PANCREAS_DEVELOPMENT	0.063428	0.755663	0.896396
COAD	REACTOME_RNA_POLYMERASE_III_TRANSCRIPTION_TERMINATION	0.0633306	0.641812	0.836168
COAD	GOBP_SKELETAL_MUSCLE_SATELLITE_CELL_DIFFERENTIATION	0.0628926	0.750791	0.894691
COAD	GOBP_LIPID_STORAGE	0.0628419	0.623545	0.824634
COAD	GOBP_CGMP_MEDIATED_SIGNALING	0.0627666	0.992321	0.997705
COAD	GOBP_NEGATIVE_REGULATION_OF_EXTRACELLULAR_MATRIX_DISASSEMBLY	0.0627316	0.523212	0.761661
COAD	GOBP_R_LOOP_PROCESSING	0.0625595	0.331031	0.628476
COAD	GOBP_ADIPONECTIN_ACTIVATED_SIGNALING_PATHWAY	0.0623695	0.726581	0.879877
COAD	GOBP_TYPE_II_PNEUMOCYTE_DIFFERENTIATION	0.0623004	0.241623	0.543413
COAD	GOBP_NUCLEOSIDE_BISPHOSPHATE_METABOLIC_PROCESS	0.0622924	0.83482	0.935049
COAD	GOBP_DENDRITE_SELF_AVOIDANCE	0.0621374	0.72177	0.878134
COAD	GOBP_PROTEIN_TO_MEMBRANE_DOCKING	0.0619468	0.669619	0.850774
COAD	REACTOME_SIGNALING_BY_MODERATE_KINASE_ACTIVITY_BRAF_MUTANTS	0.0619345	0.790033	0.911256
COAD	GOBP_POSITIVE_REGULATION_OF_HYPERSENSITIVITY	0.0618965	0.510763	0.753209
COAD	GOBP_CHEMOREPULSION_OF_AXON	0.0618275	0.637224	0.833572
COAD	GOBP_DIET_INDUCED_THERMOGENESIS	0.0618157	0.377661	0.66065
COAD	GOBP_HISTONE_H3_K14_ACETYLATION	0.0618122	0.388156	0.66917
COAD	GOBP_RECEPTOR_DIFFUSION_TRAPPING	0.0615704	0.596578	0.809407
COAD	GOBP_CARNITINE_TRANSMEMBRANE_TRANSPORT	0.0615658	0.474365	0.727822
COAD	GOBP_NEGATIVE_REGULATION_OF_COLD_INDUCED_THERMOGENESIS	0.0614393	0.683698	0.857804
COAD	GOBP_TOLL_LIKE_RECEPTOR_8_SIGNALING_PATHWAY	0.06129	0.531597	0.767721
COAD	REACTOME_TRANS_GOLGI_NETWORK_VESICLE_BUDDING	0.0612861	0.49847	0.744653
COAD	GOBP_LAMELLIPODIUM_ORGANIZATION	0.061115	0.814839	0.926999
COAD	GOBP_STEM_CELL_DIVISION	0.0609996	0.905515	0.967241
COAD	GOBP_POSITIVE_REGULATION_OF_DENDRITIC_CELL_DIFFERENTIATION	0.0609935	0.544301	0.77664
COAD	GOBP_PEPTIDE_CROSS_LINKING_VIA_CHONDROITIN_4_SULFATE_GLYCOSAMINOGLYCAN	0.0609032	0.712183	0.87375
COAD	GOBP_GLUTAMATE_SECRETION_NEUROTRANSMISSION	0.0607876	0.697887	0.864576
COAD	REACTOME_POU5F1_OCT4_SOX2_NANOG_REPRESS_GENES_RELATED_TO_DIFFERENTIATION	0.0607846	0.688415	0.860251
COAD	REACTOME_PEROXISOMAL_LIPID_METABOLISM	0.0607196	0.697887	0.864576
COAD	GOBP_HISTONE_H4_DEACETYLATION	0.0606675	0.592135	0.807015
COAD	GOBP_REGULATION_OF_GLUCOSYLCERAMIDASE_ACTIVITY	0.0606517	0.775248	0.904816
COAD	GOBP_POSITIVE_REGULATION_OF_STEROID_METABOLIC_PROCESS	0.0605774	0.726581	0.879877
COAD	GOBP_POSITIVE_REGULATION_OF_INTERLEUKIN_4_PRODUCTION	0.0605638	0.930976	0.977215
COAD	GOBP_POSITIVE_REGULATION_OF_ISOTYPE_SWITCHING_TO_IGG_ISOTYPES	0.060561	0.844852	0.938649
COAD	GOBP_POSITIVE_REGULATION_OF_BROWN_FAT_CELL_DIFFERENTIATION	0.0605209	0.334233	0.631197
COAD	GOBP_NERVE_DEVELOPMENT	0.0604905	0.799931	0.916639
COAD	REACTOME_CD28_CO_STIMULATION	0.0604094	0.374202	0.659145
COAD	GOBP_DOPAMINE_RECEPTOR_SIGNALING_PATHWAY	0.0602756	0.854909	0.943513
COAD	GOBP_PHAGOCYTOSIS	0.0602189	0.849877	0.941302
COAD	GOBP_DORSAL_AORTA_MORPHOGENESIS	0.0599773	0.804893	0.920573
COAD	GOBP_REGULATION_OF_PRESYNAPTIC_MEMBRANE_POTENTIAL	0.0599566	0.531597	0.767721
COAD	GOBP_NEUROPEPTIDE_SIGNALING_PATHWAY	0.0598346	0.785096	0.909481
COAD	GOBP_LIPOPROTEIN_CATABOLIC_PROCESS	0.0598307	0.750791	0.894691
COAD	GOBP_POSITIVE_REGULATION_OF_EXTRINSIC_APOPTOTIC_SIGNALING_PATHWAY	0.059717	0.716971	0.875722
COAD	GOBP_CELLULAR_RESPONSE_TO_MANGANESE_ION	0.0596668	0.655656	0.843937
COAD	GOBP_REGULATION_OF_ERAD_PATHWAY	0.0596616	0.38114	0.663244
COAD	GOBP_POSITIVE_REGULATION_OF_EPITHELIAL_TO_MESENCHYMAL_TRANSITION	0.0596026	0.587708	0.804166
COAD	GOBP_UREA_CYCLE	0.0594791	0.619014	0.82316
COAD	GOBP_PERIPHERAL_NERVOUS_SYSTEM_MYELIN_MAINTENANCE	0.0594563	0.531597	0.767721
COAD	REACTOME_WNT_LIGAND_BIOGENESIS_AND_TRAFFICKING	0.0594478	0.688415	0.860251
COAD	REACTOME_SEALING_OF_THE_NUCLEAR_ENVELOPE_NE_BY_ESCRT_III	0.0594211	0.450914	0.71354
COAD	GOBP_REGULATION_OF_CAMP_DEPENDENT_PROTEIN_KINASE_ACTIVITY	0.0594024	0.824816	0.931421
COAD	GOBP_UBIQUITIN_DEPENDENT_SMAD_PROTEIN_CATABOLIC_PROCESS	0.0593488	0.646413	0.83831
COAD	GOBP_ASTROCYTE_CELL_MIGRATION	0.0592806	0.83482	0.935049
COAD	GOBP_REGULATION_OF_CHOLESTEROL_METABOLIC_PROCESS	0.0591679	0.799931	0.916639
COAD	GOBP_PROTEIN_CONTAINING_COMPLEX_LOCALIZATION	0.0590775	0.54005	0.773322
COAD	GOBP_ENDOCRINE_SYSTEM_DEVELOPMENT	0.0589964	0.637224	0.833572
COAD	GOBP_ELASTIN_CATABOLIC_PROCESS	0.0589054	0.745928	0.893093
COAD	GOBP_SEMINIFEROUS_TUBULE_DEVELOPMENT	0.0588194	0.623545	0.824634
COAD	GOBP_STEROID_METABOLIC_PROCESS	0.0586314	0.875092	0.952695
COAD	KEGG_PATHWAYS_IN_CANCER	0.0586279	0.683698	0.857804
COAD	GOBP_PYRIMIDINE_RIBONUCLEOTIDE_METABOLIC_PROCESS	0.0584937	0.398827	0.675958
COAD	GOBP_POSITIVE_REGULATION_OF_LAMELLIPODIUM_ORGANIZATION	0.0584829	0.870038	0.950522
COAD	GOBP_HISTONE_H4_K20_TRIMETHYLATION	0.0584829	0.936077	0.978732
COAD	GOBP_POSITIVE_REGULATION_OF_GUANYLATE_CYCLASE_ACTIVITY	0.0584819	0.391694	0.670233
COAD	GOBP_CARDIAC_CONDUCTION	0.0584744	0.966734	0.987746
COAD	GOBP_ICOSANOID_SECRETION	0.0583214	0.716971	0.875722
COAD	GOBP_MUSCLE_CELL_MIGRATION	0.0581789	0.895356	0.963115
COAD	GOBP_NEGATIVE_REGULATION_OF_LIPOPOLYSACCHARIDE_MEDIATED_SIGNALING_PATHWAY	0.058178	0.96162	0.987125
COAD	KEGG_VIBRIO_CHOLERAE_INFECTION	0.0581233	0.956507	0.985868
COAD	KEGG_CALCIUM_SIGNALING_PATHWAY	0.058102	0.936077	0.978732
COAD	GOBP_POSITIVE_REGULATION_OF_EPITHELIAL_CELL_DIFFERENTIATION	0.057933	0.583296	0.802115
COAD	GOBP_CELLULAR_RESPONSE_TO_STEROL_DEPLETION	0.0579147	0.900433	0.965774
COAD	GOBP_HORMONE_BIOSYNTHETIC_PROCESS	0.0578484	0.875092	0.952695
COAD	GOBP_AXONOGENESIS_INVOLVED_IN_INNERVATION	0.0578118	0.870038	0.950522
COAD	GOBP_IMMUNE_SYSTEM_DEVELOPMENT	0.0577966	0.951397	0.984602
COAD	GOBP_REGULATION_OF_NATURAL_KILLER_CELL_PROLIFERATION	0.0577957	0.646413	0.83831
COAD	GOBP_CELLULAR_COMPONENT_ASSEMBLY_INVOLVED_IN_MORPHOGENESIS	0.0577209	0.870038	0.950522
COAD	REACTOME_VLDLR_INTERNALISATION_AND_DEGRADATION	0.0576574	0.655656	0.843937
COAD	GOBP_ENDOPLASMIC_RETICULUM_UNFOLDED_PROTEIN_RESPONSE	0.0576447	0.72177	0.878134
COAD	GOBP_REGULATION_OF_PROTEIN_CONTAINING_COMPLEX_DISASSEMBLY	0.0573582	0.637224	0.833572
COAD	GOBP_OTIC_VESICLE_FORMATION	0.0571894	0.47041	0.724987
COAD	GOBP_NEUROTRANSMITTER_RECEPTOR_LOCALIZATION_TO_POSTSYNAPTIC_SPECIALIZATION_MEMBRANE	0.0571742	0.388156	0.66917
COAD	REACTOME_PLATELET_CALCIUM_HOMEOSTASIS	0.0569866	0.930976	0.977215
COAD	REACTOME_RHO_GTPASES_ACTIVATE_NADPH_OXIDASES	0.0566233	0.814839	0.926999
COAD	GOBP_POSITIVE_REGULATION_OF_MULTICELLULAR_ORGANISMAL_PROCESS	0.0565912	0.844852	0.938649
COAD	GOBP_CENTRAL_NERVOUS_SYSTEM_NEURON_DEVELOPMENT	0.056539	0.678992	0.855353
COAD	GOBP_ENDOCYTOSIS_INVOLVED_IN_VIRAL_ENTRY_INTO_HOST_CELL	0.056529	0.462556	0.720371
COAD	GOBP_STRIATED_MUSCLE_CONTRACTION	0.0564166	0.755663	0.896396
COAD	GOBP_REGULATION_OF_TRANSMEMBRANE_TRANSPORT	0.0563837	0.987202	0.995466
COAD	REACTOME_STRIATED_MUSCLE_CONTRACTION	0.0563404	0.683698	0.857804
COAD	GOBP_POSITIVE_REGULATION_OF_DNA_TEMPLATED_TRANSCRIPTION_INITIATION	0.0563119	0.596578	0.809407
COAD	GOBP_NEGATIVE_REGULATION_OF_FATTY_ACID_METABOLIC_PROCESS	0.0562839	0.609995	0.816916
COAD	GOBP_ANTIFUNGAL_INNATE_IMMUNE_RESPONSE	0.0562241	0.548569	0.779499
COAD	GOBP_POSITIVE_REGULATION_OF_GLOMERULAR_MESANGIAL_CELL_PROLIFERATION	0.0562228	0.548569	0.779499
COAD	GOBP_ASPARTATE_TRANSMEMBRANE_TRANSPORT	0.0561776	0.660297	0.846406
COAD	REACTOME_DISPLACEMENT_OF_DNA_GLYCOSYLASE_BY_APEX1	0.0561577	0.514895	0.75664
COAD	GOBP_POSITIVE_REGULATION_OF_MAINTENANCE_OF_SISTER_CHROMATID_COHESION	0.0561208	0.646413	0.83831
COAD	GOBP_STEROL_BIOSYNTHETIC_PROCESS	0.0559816	0.982084	0.994258
COAD	GOBP_POSITIVE_REGULATION_OF_PROTEIN_CATABOLIC_PROCESS	0.0559185	0.760545	0.898208
COAD	GOBP_NEUROTRANSMITTER_RECEPTOR_TRANSPORT_ENDOSOME_TO_POSTSYNAPTIC_MEMBRANE	0.0559025	0.514895	0.75664
COAD	GOBP_RESOLUTION_OF_MEIOTIC_RECOMBINATION_INTERMEDIATES	0.0558995	0.844852	0.938649
COAD	GOBP_REGULATION_OF_SPINDLE_ORGANIZATION	0.0557987	0.669619	0.850774
COAD	GOBP_POSITIVE_REGULATION_OF_EPITHELIAL_TO_MESENCHYMAL_TRANSITION_INVOLVED_IN_ENDOCARDIAL_CUSHION_FORMATION	0.0556517	0.905515	0.967241
COAD	KEGG_COLORECTAL_CANCER	0.0556364	0.716971	0.875722
COAD	GOBP_ESTABLISHMENT_OF_PLANAR_POLARITY_OF_EMBRYONIC_EPITHELIUM	0.055574	0.587708	0.804166
COAD	GOBP_DUCTUS_ARTERIOSUS_CLOSURE	0.0552545	0.683698	0.857804
COAD	GOBP_GLYCOPROTEIN_METABOLIC_PROCESS	0.0550783	0.976966	0.991577
COAD	GOBP_REGULATION_OF_LYMPHOCYTE_DIFFERENTIATION	0.0550258	0.946288	0.983221
COAD	GOBP_RESPIRATORY_CHAIN_COMPLEX_III_ASSEMBLY	0.055022	0.925877	0.975262
COAD	REACTOME_ALPHA_PROTEIN_KINASE_1_SIGNALING_PATHWAY	0.0548881	0.592135	0.807015
COAD	GOBP_SENSORY_PERCEPTION_OF_SMELL	0.054779	0.760545	0.898208
COAD	GOBP_POSITIVE_REGULATION_OF_LYMPHOCYTE_ACTIVATION	0.0546902	0.966734	0.987746
COAD	GOBP_INSEMINATION	0.0546744	0.880151	0.954859
COAD	GOBP_NEGATIVE_REGULATION_OF_NEUROINFLAMMATORY_RESPONSE	0.0545712	0.96162	0.987125
COAD	REACTOME_CLASS_B_2_SECRETIN_FAMILY_RECEPTORS	0.0544765	0.824816	0.931421
COAD	GOBP_NEUROEPITHELIAL_CELL_DIFFERENTIATION	0.0544601	0.450914	0.71354
COAD	GOBP_NEGATIVE_REGULATION_OF_NEURON_APOPTOTIC_PROCESS	0.0544591	0.880151	0.954859
COAD	GOBP_REGULATION_OF_TRANSPORT	0.0543957	0.683698	0.857804
COAD	GOBP_REGULATION_OF_B_CELL_DIFFERENTIATION	0.05434	0.646413	0.83831
COAD	GOBP_VASCULOGENESIS_INVOLVED_IN_CORONARY_VASCULAR_MORPHOGENESIS	0.0541636	0.614497	0.819755
COAD	GOBP_FUCOSE_METABOLIC_PROCESS	0.0539806	0.697887	0.864576
COAD	GOBP_OLFACTORY_BULB_INTERNEURON_DIFFERENTIATION	0.0537669	0.731402	0.883052
COAD	GOBP_METANEPHRIC_TUBULE_FORMATION	0.053597	0.849877	0.941302
COAD	GOBP_NEGATIVE_REGULATION_OF_PROTEIN_LOCALIZATION_TO_MEMBRANE	0.0535637	0.844852	0.938649
COAD	GOBP_SUPPRESSION_OF_VIRAL_RELEASE_BY_HOST	0.0534744	0.72177	0.878134
COAD	GOBP_INTRACELLULAR_TRANSPORT_OF_VIRUS	0.0534498	0.486337	0.735881
COAD	REACTOME_CALNEXIN_CALRETICULIN_CYCLE	0.0533812	0.660297	0.846406
COAD	GOBP_RESPONSE_TO_DEXAMETHASONE	0.0532393	0.651027	0.841463
COAD	GOBP_POSITIVE_REGULATION_OF_PROTEIN_KINASE_A_SIGNALING	0.0531641	0.726581	0.879877
COAD	GOBP_NEGATIVE_REGULATION_OF_CYTOKINE_PRODUCTION_INVOLVED_IN_INFLAMMATORY_RESPONSE	0.0531314	0.741076	0.889494
COAD	GOBP_SINGLE_FERTILIZATION	0.0530063	0.880151	0.954859
COAD	GOBP_REGULATION_OF_RECEPTOR_RECYCLING	0.0529994	0.930976	0.977215
COAD	GOBP_REGULATION_OF_TOLL_LIKE_RECEPTOR_3_SIGNALING_PATHWAY	0.0528998	0.895356	0.963115
COAD	GOBP_NEGATIVE_REGULATION_OF_DENDRITE_MORPHOGENESIS	0.0526845	0.561471	0.787384
COAD	GOBP_PEPTIDYL_TYROSINE_DEPHOSPHORYLATION	0.0524974	0.72177	0.878134
COAD	GOBP_REGULATION_OF_POSTSYNAPSE_ORGANIZATION	0.05246	0.583296	0.802115
COAD	GOBP_REGULATION_OF_EXTRINSIC_APOPTOTIC_SIGNALING_PATHWAY	0.0524473	0.72177	0.878134
COAD	GOBP_LOW_DENSITY_LIPOPROTEIN_PARTICLE_CLEARANCE	0.0522035	0.388156	0.66917
COAD	GOBP_SKELETAL_MUSCLE_CONTRACTION	0.0521872	0.478337	0.729735
COAD	GOBP_PUTRESCINE_BIOSYNTHETIC_PROCESS	0.0521728	0.324687	0.622564
COAD	GOBP_CARNITINE_METABOLIC_PROCESS	0.0521677	0.885214	0.95755
COAD	GOBP_NEUROBLAST_DIVISION	0.0521486	0.683698	0.857804
COAD	GOBP_REGULATION_OF_ADIPONECTIN_SECRETION	0.0521476	0.674299	0.853569
COAD	GOBP_REGULATION_OF_PROTEIN_LOCALIZATION_TO_ENDOSOME	0.0521357	0.674299	0.853569
COAD	GOBP_EMBRYONIC_HINDLIMB_MORPHOGENESIS	0.0521168	0.765437	0.900014
COAD	GOBP_SECONDARY_ALCOHOL_METABOLIC_PROCESS	0.0520957	0.875092	0.952695
COAD	REACTOME_INTERLEUKIN_RECEPTOR_SHC_SIGNALING	0.0518978	0.890283	0.960015
COAD	GOBP_NEGATIVE_REGULATION_OF_SMOOTH_MUSCLE_CELL_PROLIFERATION	0.0518886	0.96162	0.987125
COAD	GOBP_NEGATIVE_REGULATION_OF_INCLUSION_BODY_ASSEMBLY	0.0518475	0.321545	0.619994
COAD	GOBP_ACTIVATION_OF_MEIOSIS	0.0517901	0.605508	0.814301
COAD	GOBP_POSITIVE_REGULATION_OF_UBIQUITIN_DEPENDENT_PROTEIN_CATABOLIC_PROCESS	0.0517694	0.664952	0.848648
COAD	GOBP_CERAMIDE_CATABOLIC_PROCESS	0.0517558	0.565805	0.790584
COAD	REACTOME_POST_TRANSCRIPTIONAL_SILENCING_BY_SMALL_RNAS	0.0516584	0.760545	0.898208
COAD	GOBP_REGULATION_OF_GLUCOCORTICOID_METABOLIC_PROCESS	0.0516352	0.97185	0.989406
COAD	GOBP_OLFACTORY_BULB_INTERNEURON_DEVELOPMENT	0.0515134	0.976966	0.991577
COAD	GOBP_CHOLESTEROL_STORAGE	0.0515007	0.428134	0.697418
COAD	GOBP_REGULATION_OF_MONOATOMIC_CATION_TRANSMEMBRANE_TRANSPORT	0.051459	0.936077	0.978732
COAD	GOBP_REGULATION_OF_ER_ASSOCIATED_UBIQUITIN_DEPENDENT_PROTEIN_CATABOLIC_PROCESS	0.0514389	0.669619	0.850774
COAD	GOBP_NEGATIVE_REGULATION_OF_TRANSMEMBRANE_RECEPTOR_PROTEIN_SERINE_THREONINE_KINASE_SIGNALING_PATHWAY	0.0514005	0.824816	0.931421
COAD	REACTOME_PI3K_EVENTS_IN_ERBB4_SIGNALING	0.0513511	0.765437	0.900014
COAD	GOBP_CELLULAR_RESPONSE_TO_GLUCOSE_STARVATION	0.051163	0.890283	0.960015
COAD	GOBP_PROTECTION_FROM_NATURAL_KILLER_CELL_MEDIATED_CYTOTOXICITY	0.051007	0.864989	0.948447
COAD	REACTOME_NECTIN_NECL_TRANS_HETERODIMERIZATION	0.051004	0.669619	0.850774
COAD	GOBP_HISTONE_H2A_K63_LINKED_UBIQUITINATION	0.0510019	0.641812	0.836168
COAD	GOBP_POSITIVE_REGULATION_OF_RESPONSE_TO_REACTIVE_OXYGEN_SPECIES	0.0509894	0.875092	0.952695
COAD	REACTOME_ABERRANT_REGULATION_OF_MITOTIC_G1_S_TRANSITION_IN_CANCER_DUE_TO_RB1_DEFECTS	0.0509173	0.664952	0.848648
COAD	GOBP_NEURAL_TUBE_PATTERNING	0.0508716	0.462556	0.720371
COAD	GOBP_STEROL_METABOLIC_PROCESS	0.0508584	0.755663	0.896396
COAD	REACTOME_CATION_COUPLED_CHLORIDE_COTRANSPORTERS	0.0506351	0.510763	0.753209
COAD	GOBP_MELANOCYTE_PROLIFERATION	0.0505301	0.707406	0.870438
COAD	GOBP_AXONEMAL_CENTRAL_APPARATUS_ASSEMBLY	0.0505216	0.523212	0.761661
COAD	GOBP_BLASTOCYST_GROWTH	0.0504044	0.956507	0.985868
COAD	GOBP_MYELOID_CELL_DEVELOPMENT	0.0503723	0.895356	0.963115
COAD	GOBP_REGULATION_OF_FC_GAMMA_RECEPTOR_SIGNALING_PATHWAY_INVOLVED_IN_PHAGOCYTOSIS	0.0503552	0.660297	0.846406
COAD	GOBP_DNA_METHYLATION_INVOLVED_IN_GAMETE_GENERATION	0.0503309	0.655656	0.843937
COAD	GOBP_INTRACELLULAR_ESTROGEN_RECEPTOR_SIGNALING_PATHWAY	0.0503162	0.780168	0.908029
COAD	GOBP_ISOPRENOID_CATABOLIC_PROCESS	0.050179	0.431884	0.699859
COAD	GOBP_GPI_ANCHOR_METABOLIC_PROCESS	0.0501787	0.930976	0.977215
COAD	REACTOME_DEFECTIVE_CHST14_CAUSES_EDS_MUSCULOCONTRACTURAL_TYPE	0.050153	0.799931	0.916639
COAD	GOBP_MRNA_3_END_PROCESSING	0.0501273	0.829815	0.932586
COAD	GOBP_LEUKEMIA_INHIBITORY_FACTOR_SIGNALING_PATHWAY	0.0501065	0.570154	0.794587
COAD	GOBP_RESPONSE_TO_ODORANT	0.0500411	0.655656	0.843937
COAD	GOBP_POSITIVE_REGULATION_OF_GLYCOPROTEIN_METABOLIC_PROCESS	0.0500303	0.96162	0.987125
COAD	GOBP_RESPONSE_TO_ANGIOTENSIN	0.0500223	0.900433	0.965774
COAD	GOBP_STEROID_BIOSYNTHETIC_PROCESS	0.0499548	0.941181	0.980983
COAD	GOBP_ENDOCARDIAL_CELL_DIFFERENTIATION	0.0499487	0.716971	0.875722
COAD	GOBP_REGULATION_OF_DIGESTIVE_SYSTEM_PROCESS	0.0498937	0.417	0.689065
COAD	GOBP_MICROTUBULE_BUNDLE_FORMATION	0.0498892	0.651027	0.841463
COAD	GOBP_PHOSPHATE_ION_TRANSPORT	0.0498203	0.587708	0.804166
COAD	GOBP_VIRAL_TRANSLATION	0.0495341	0.785096	0.909481
COAD	GOBP_NEGATIVE_REGULATION_OF_CYCLIN_DEPENDENT_PROTEIN_KINASE_ACTIVITY	0.049174	0.646413	0.83831
COAD	KEGG_UBIQUITIN_MEDIATED_PROTEOLYSIS	0.0491144	0.514895	0.75664
COAD	REACTOME_RHOBTB1_GTPASE_CYCLE	0.0489754	0.829815	0.932586
COAD	GOBP_MONOCARBOXYLIC_ACID_TRANSPORT	0.0489636	0.951397	0.984602
COAD	GOBP_RESPONSE_TO_LEUCINE	0.0488811	0.844852	0.938649
COAD	GOBP_POLYAMINE_BIOSYNTHETIC_PROCESS	0.0488705	0.331031	0.628476
COAD	GOBP_SYMPATHETIC_NERVOUS_SYSTEM_DEVELOPMENT	0.0487325	0.925877	0.975262
COAD	GOBP_SUBSTRATE_ADHESION_DEPENDENT_CELL_SPREADING	0.0486763	0.819824	0.929487
COAD	REACTOME_DDX58_IFIH1_MEDIATED_INDUCTION_OF_INTERFERON_ALPHA_BETA	0.0486737	0.306134	0.607289
COAD	GOBP_NEGATIVE_REGULATION_OF_NIK_NF_KAPPAB_SIGNALING	0.0484433	0.844852	0.938649
COAD	REACTOME_RND1_GTPASE_CYCLE	0.0484227	0.712183	0.87375
COAD	GOBP_REGULATION_OF_NUCLEOTIDE_BIOSYNTHETIC_PROCESS	0.0484039	0.531597	0.767721
COAD	GOBP_ORGANELLE_FUSION	0.0482156	0.745928	0.893093
COAD	GOBP_REGULATION_OF_I_KAPPAB_PHOSPHORYLATION	0.0481985	0.669619	0.850774
COAD	GOBP_SKELETAL_MUSCLE_FIBER_DIFFERENTIATION	0.0481678	0.231461	0.531473
COAD	GOBP_TELOMERASE_HOLOENZYME_COMPLEX_ASSEMBLY	0.048086	0.609995	0.816916
COAD	GOBP_REGULATION_OF_HYALURONAN_BIOSYNTHETIC_PROCESS	0.047986	0.565805	0.790584
COAD	GOBP_REGULATION_OF_DNA_TOPOISOMERASE_ATP_HYDROLYZING_ACTIVITY	0.0479438	0.726581	0.879877
COAD	GOBP_NEGATIVE_REGULATION_OF_PROTEIN_BINDING	0.0479092	0.885214	0.95755
COAD	GOBP_NEGATIVE_REGULATION_OF_LIPOPROTEIN_METABOLIC_PROCESS	0.0478879	0.641812	0.836168
COAD	GOBP_RETINA_MORPHOGENESIS_IN_CAMERA_TYPE_EYE	0.0478703	0.683698	0.857804
COAD	GOBP_POSITIVE_REGULATION_OF_B_CELL_DIFFERENTIATION	0.0478566	0.688415	0.860251
COAD	GOBP_PRIMARY_AMINO_COMPOUND_METABOLIC_PROCESS	0.047816	0.655656	0.843937
COAD	GOBP_WNT_SIGNALING_PATHWAY_INVOLVED_IN_HEART_DEVELOPMENT	0.0477893	0.770338	0.902583
COAD	GOBP_GOLGI_LOCALIZATION	0.0477845	0.578899	0.800065
COAD	GOBP_ZYMOGEN_INHIBITION	0.0477614	0.839833	0.937395
COAD	HALLMARK_BILE_ACID_METABOLISM	0.0477313	0.785096	0.909481
COAD	GOBP_REGULATION_OF_VERY_LOW_DENSITY_LIPOPROTEIN_PARTICLE_REMODELING	0.0477255	0.431884	0.699859
COAD	GOBP_APOPTOTIC_PROCESS_IN_BONE_MARROW_CELL	0.047664	0.583296	0.802115
COAD	GOBP_PHARYNGEAL_SYSTEM_DEVELOPMENT	0.0473182	0.557154	0.784641
COAD	GOBP_POSITIVE_REGULATION_OF_PEPTIDYL_TYROSINE_PHOSPHORYLATION	0.0473121	0.920781	0.97362
COAD	GOBP_GASTRIC_EMPTYING	0.047192	0.340696	0.636049
COAD	GOBP_REGULATION_OF_FEMALE_GONAD_DEVELOPMENT	0.0471797	0.745928	0.893093
COAD	GOBP_RESPONSE_TO_DIETARY_EXCESS	0.0471708	0.9106	0.969342
COAD	GOBP_REGULATION_OF_PROTEIN_DEPOLYMERIZATION	0.0471174	0.839833	0.937395
COAD	GOBP_REGULATION_OF_HISTONE_UBIQUITINATION	0.0470127	0.9106	0.969342
COAD	GOBP_SECONDARY_PALATE_DEVELOPMENT	0.0470015	0.552854	0.782587
COAD	GOBP_REGULATION_OF_TRIGLYCERIDE_CATABOLIC_PROCESS	0.0469098	0.116709	0.392438
COAD	GOBP_REGULATION_OF_MYELINATION	0.0468773	0.574519	0.797327
COAD	GOBP_CELLULAR_MACROMOLECULE_BIOSYNTHETIC_PROCESS	0.0467905	0.946288	0.983221
COAD	REACTOME_G_ALPHA_Q_SIGNALLING_EVENTS	0.0467632	0.688415	0.860251
COAD	GOBP_REPRODUCTIVE_SYSTEM_DEVELOPMENT	0.0466863	0.54005	0.773322
COAD	GOBP_REGULATION_OF_RNA_POLYMERASE_II_REGULATORY_REGION_SEQUENCE_SPECIFIC_DNA_BINDING	0.046666	0.716971	0.875722
COAD	GOBP_POSITIVE_REGULATION_OF_WOUND_HEALING	0.0466386	0.890283	0.960015
COAD	GOBP_MYELOID_DENDRITIC_CELL_CHEMOTAXIS	0.0465732	0.731402	0.883052
COAD	GOBP_POSITIVE_REGULATION_OF_3_UTR_MEDIATED_MRNA_STABILIZATION	0.0462551	0.770338	0.902583
COAD	GOBP_MYELOID_DENDRITIC_CELL_CYTOKINE_PRODUCTION	0.0461598	0.683698	0.857804
COAD	REACTOME_MITOCHONDRIAL_BIOGENESIS	0.0461177	0.941181	0.980983
COAD	REACTOME_FGFR3B_LIGAND_BINDING_AND_ACTIVATION	0.045962	0.587708	0.804166
COAD	GOBP_DELAMINATION	0.0457594	0.794978	0.91357
COAD	GOBP_REGULATION_OF_ATP_BIOSYNTHETIC_PROCESS	0.0457417	0.755663	0.896396
COAD	GOBP_AMINE_BIOSYNTHETIC_PROCESS	0.0456884	0.510763	0.753209
COAD	GOBP_REGULATION_OF_INWARD_RECTIFIER_POTASSIUM_CHANNEL_ACTIVITY	0.0455669	0.693145	0.862137
COAD	GOBP_PROSTATIC_BUD_FORMATION	0.0455154	0.976966	0.991577
COAD	GOBP_REGULATION_OF_PLASMA_LIPOPROTEIN_PARTICLE_LEVELS	0.0455132	0.494408	0.741227
COAD	GOBP_POSITIVE_REGULATION_OF_MUSCLE_TISSUE_DEVELOPMENT	0.0454369	0.760545	0.898208
COAD	GOBP_GAMETE_GENERATION	0.0453742	0.97185	0.989406
COAD	GOBP_NEGATIVE_REGULATION_OF_SECRETION	0.0453157	0.987202	0.995466
COAD	GOBP_UBIQUITIN_DEPENDENT_PROTEIN_CATABOLIC_PROCESS_VIA_THE_C_END_DEGRON_RULE_PATHWAY	0.0452556	0.941181	0.980983
COAD	GOBP_IMMATURE_T_CELL_PROLIFERATION	0.0452434	0.454776	0.715656
COAD	GOBP_POSITIVE_REGULATION_OF_MAST_CELL_ACTIVATION_INVOLVED_IN_IMMUNE_RESPONSE	0.0451832	0.619014	0.82316
COAD	GOBP_NEGATIVE_REGULATION_OF_MYOBLAST_PROLIFERATION	0.0451321	0.614497	0.819755
COAD	REACTOME_RUNX1_REGULATES_TRANSCRIPTION_OF_GENES_INVOLVED_IN_DIFFERENTIATION_OF_MYELOID_CELLS	0.0447715	0.482328	0.732576
COAD	REACTOME_REGULATION_OF_TP53_EXPRESSION_AND_DEGRADATION	0.0447174	0.992321	0.997705
COAD	GOBP_CELLULAR_COMPONENT_MAINTENANCE	0.0446979	0.587708	0.804166
COAD	GOBP_CARDIAC_MUSCLE_TISSUE_REGENERATION	0.0445082	0.587708	0.804166
COAD	GOBP_CELL_DEATH_IN_RESPONSE_TO_HYDROGEN_PEROXIDE	0.0444968	0.478337	0.729735
COAD	GOBP_NEGATIVE_REGULATION_OF_SYNAPSE_ASSEMBLY	0.0443806	0.785096	0.909481
COAD	GOBP_NEGATIVE_REGULATION_OF_BEHAVIOR	0.0443375	0.936077	0.978732
COAD	GOBP_PROTEIN_K48_LINKED_UBIQUITINATION	0.0441667	0.956507	0.985868
COAD	GOBP_REGULATION_OF_MULTICELLULAR_ORGANISM_GROWTH	0.0440134	0.741076	0.889494
COAD	GOBP_ESTABLISHMENT_OF_SPINDLE_ORIENTATION	0.0439039	0.596578	0.809407
COAD	REACTOME_REGULATION_OF_GENE_EXPRESSION_BY_HYPOXIA_INDUCIBLE_FACTOR	0.0438051	0.794978	0.91357
COAD	KEGG_MELANOMA	0.0437064	0.895356	0.963115
COAD	GOBP_ALDEHYDE_CATABOLIC_PROCESS	0.0437047	0.693145	0.862137
COAD	GOBP_REGULATION_OF_VOLTAGE_GATED_POTASSIUM_CHANNEL_ACTIVITY_INVOLVED_IN_VENTRICULAR_CARDIAC_MUSCLE_CELL_ACTION_POTENTIAL_REPOLARIZATION	0.0435646	0.596578	0.809407
COAD	GOBP_RNA_TEMPLATED_DNA_BIOSYNTHETIC_PROCESS	0.0434719	0.623545	0.824634
COAD	GOBP_POSITIVE_REGULATION_OF_NEUTROPHIL_MIGRATION	0.0431055	0.809862	0.923845
COAD	GOBP_RESPONSE_TO_ACIDIC_PH	0.043053	0.99744	0.998995
COAD	GOBP_POSITIVE_REGULATION_OF_GONADOTROPIN_SECRETION	0.0430075	0.96162	0.987125
COAD	REACTOME_INTERFERON_ALPHA_BETA_SIGNALING	0.0429941	0.702641	0.867788
COAD	GOBP_REGULATION_OF_GLUCAGON_SECRETION	0.0429459	0.697887	0.864576
COAD	GOBP_REGULATION_OF_GENETIC_IMPRINTING	0.0427945	0.374202	0.659145
COAD	GOBP_REGULATION_OF_POSITIVE_CHEMOTAXIS	0.042744	0.915689	0.971326
COAD	GOBP_REGULATION_OF_ADIPOSE_TISSUE_DEVELOPMENT	0.0427109	0.683698	0.857804
COAD	GOBP_REGULATION_OF_T_CELL_RECEPTOR_SIGNALING_PATHWAY	0.0427061	0.895356	0.963115
COAD	GOBP_ZINC_ION_IMPORT_ACROSS_PLASMA_MEMBRANE	0.0427035	0.982084	0.994258
COAD	GOBP_MYELOID_DENDRITIC_CELL_ACTIVATION	0.0426152	0.794978	0.91357
COAD	GOBP_RESPONSE_TO_PHORBOL_13_ACETATE_12_MYRISTATE	0.0425348	0.63265	0.830181
COAD	GOBP_NEGATIVE_REGULATION_OF_AUTOPHAGOSOME_MATURATION	0.0425186	0.765437	0.900014
COAD	GOBP_REGULATION_OF_PROTON_TRANSPORT	0.0424561	0.623545	0.824634
COAD	REACTOME_NOSTRIN_MEDIATED_ENOS_TRAFFICKING	0.0424359	0.428134	0.697418
COAD	GOBP_NEGATIVE_REGULATION_OF_SMOOTHENED_SIGNALING_PATHWAY_INVOLVED_IN_DORSAL_VENTRAL_NEURAL_TUBE_PATTERNING	0.0423735	0.54005	0.773322
COAD	KEGG_INOSITOL_PHOSPHATE_METABOLISM	0.0422116	0.875092	0.952695
COAD	GOBP_ESTABLISHMENT_OF_EPITHELIAL_CELL_APICAL_BASAL_POLARITY	0.0421878	0.300109	0.602029
COAD	GOBP_CELLULAR_RESPONSE_TO_LUTEINIZING_HORMONE_STIMULUS	0.0421273	0.9106	0.969342
COAD	GOBP_POLYAMINE_TRANSPORT	0.0420621	0.548569	0.779499
COAD	GOBP_RENAL_SYSTEM_VASCULATURE_MORPHOGENESIS	0.0420333	0.859946	0.945607
COAD	GOBP_CELLULAR_RESPONSE_TO_FLUID_SHEAR_STRESS	0.0420302	0.646413	0.83831
COAD	REACTOME_HSF1_ACTIVATION	0.041763	0.854909	0.943513
COAD	GOBP_GLUCOSYLCERAMIDE_METABOLIC_PROCESS	0.0417459	0.731402	0.883052
COAD	GOBP_NATURAL_KILLER_CELL_MEDIATED_IMMUNE_RESPONSE_TO_TUMOR_CELL	0.0414892	0.905515	0.967241
COAD	GOBP_NEGATIVE_REGULATION_OF_LOW_DENSITY_LIPOPROTEIN_PARTICLE_CLEARANCE	0.0414446	0.697887	0.864576
COAD	GOBP_MORPHOGENESIS_OF_AN_EPITHELIAL_BUD	0.0413289	0.936077	0.978732
COAD	GOBP_FEEDING_BEHAVIOR	0.0413197	0.623545	0.824634
COAD	GOBP_SURFACTANT_HOMEOSTASIS	0.0411717	0.420692	0.691137
COAD	REACTOME_DEFECTIVE_CHST3_CAUSES_SEDCJD	0.0411192	0.750791	0.894691
COAD	GOBP_SMOOTH_MUSCLE_CELL_APOPTOTIC_PROCESS	0.0410659	0.474365	0.727822
COAD	GOBP_POSITIVE_REGULATION_OF_PROTEASOMAL_UBIQUITIN_DEPENDENT_PROTEIN_CATABOLIC_PROCESS	0.0410443	0.664952	0.848648
COAD	GOBP_CORNEA_DEVELOPMENT_IN_CAMERA_TYPE_EYE	0.0409589	0.474365	0.727822
COAD	GOBP_POSITIVE_REGULATION_OF_ODONTOGENESIS	0.0409099	0.854909	0.943513
COAD	GOBP_PROGESTERONE_METABOLIC_PROCESS	0.0407184	0.54005	0.773322
COAD	GOBP_CELLULAR_RESPONSE_TO_PURINE_CONTAINING_COMPOUND	0.040703	0.413327	0.687712
COAD	GOBP_POSITIVE_REGULATION_OF_I_KAPPAB_KINASE_NF_KAPPAB_SIGNALING	0.0406753	0.951397	0.984602
COAD	GOBP_CANONICAL_WNT_SIGNALING_PATHWAY_INVOLVED_IN_HEART_DEVELOPMENT	0.0406567	0.561471	0.787384
COAD	REACTOME_CYTOSOLIC_TRNA_AMINOACYLATION	0.0405543	0.920781	0.97362
COAD	GOBP_POSITIVE_REGULATION_OF_LEUKOCYTE_ADHESION_TO_VASCULAR_ENDOTHELIAL_CELL	0.04043	0.982084	0.994258
COAD	GOBP_HOMOLOGOUS_CHROMOSOME_PAIRING_AT_MEIOSIS	0.0403257	0.592135	0.807015
COAD	GOBP_CELLULAR_RESPONSE_TO_MINERALOCORTICOID_STIMULUS	0.0403108	0.578899	0.800065
COAD	GOBP_PHOSPHORYLATION_OF_RNA_POLYMERASE_II_C_TERMINAL_DOMAIN	0.0402773	0.799931	0.916639
COAD	GOBP_REGULATION_OF_INTRACELLULAR_ESTROGEN_RECEPTOR_SIGNALING_PATHWAY	0.040168	0.819824	0.929487
COAD	GOBP_REGULATION_OF_NODAL_SIGNALING_PATHWAY_INVOLVED_IN_DETERMINATION_OF_LEFT_RIGHT_ASYMMETRY	0.0401222	0.870038	0.950522
COAD	GOBP_DETECTION_OF_BIOTIC_STIMULUS	0.0401009	0.712183	0.87375
COAD	GOBP_PROTEIN_LOCALIZATION_TO_NUCLEOLUS	0.0399265	0.765437	0.900014
COAD	GOBP_CERAMIDE_1_PHOSPHATE_TRANSPORT	0.0398605	0.96162	0.987125
COAD	GOBP_CELLULAR_RESPONSE_TO_VITAMIN_D	0.0397872	0.982084	0.994258
COAD	GOBP_REGULATION_OF_MESENCHYMAL_TO_EPITHELIAL_TRANSITION_INVOLVED_IN_METANEPHROS_MORPHOGENESIS	0.0397168	0.731402	0.883052
COAD	REACTOME_DEFECTIVE_GALNT3_CAUSES_HFTC	0.0397134	0.578899	0.800065
COAD	GOBP_REGULATION_OF_NEUROTRANSMITTER_RECEPTOR_LOCALIZATION_TO_POSTSYNAPTIC_SPECIALIZATION_MEMBRANE	0.0396811	0.478337	0.729735
COAD	GOBP_CELLULAR_RESPONSE_TO_BILE_ACID	0.0396194	0.619014	0.82316
COAD	GOBP_CHORION_DEVELOPMENT	0.0395078	0.930976	0.977215
COAD	GOBP_NEURAL_CREST_CELL_MIGRATION_INVOLVED_IN_AUTONOMIC_NERVOUS_SYSTEM_DEVELOPMENT	0.0394229	0.829815	0.932586
COAD	GOBP_POSITIVE_REGULATION_OF_NATURAL_KILLER_CELL_PROLIFERATION	0.0394021	0.637224	0.833572
COAD	GOBP_REGULATION_OF_RESPONSE_TO_ENDOPLASMIC_RETICULUM_STRESS	0.0393837	0.780168	0.908029
COAD	GOBP_SEQUESTERING_OF_EXTRACELLULAR_LIGAND_FROM_RECEPTOR	0.0393423	0.799931	0.916639
COAD	REACTOME_NEF_MEDIATED_CD8_DOWN_REGULATION	0.0391231	0.890283	0.960015
COAD	REACTOME_RUNX1_REGULATES_TRANSCRIPTION_OF_GENES_INVOLVED_IN_BCR_SIGNALING	0.0389844	0.609995	0.816916
COAD	GOBP_LATE_ENDOSOME_TO_LYSOSOME_TRANSPORT	0.0389013	0.987202	0.995466
COAD	GOBP_TRNA_MODIFICATION	0.03882	0.956507	0.985868
COAD	GOBP_POSITIVE_REGULATION_OF_SISTER_CHROMATID_COHESION	0.0388153	0.637224	0.833572
COAD	GOBP_CELLULAR_RESPONSE_TO_SORBITOL	0.0387135	0.669619	0.850774
COAD	REACTOME_TRANSCRIPTIONAL_REGULATION_BY_MECP2	0.0386604	0.601035	0.811798
COAD	GOBP_NEGATIVE_REGULATION_OF_TRANSCRIPTION_REGULATORY_REGION_DNA_BINDING	0.0386505	0.750791	0.894691
COAD	REACTOME_SYNTHESIS_OF_12_EICOSATETRAENOIC_ACID_DERIVATIVES	0.0386271	0.458657	0.718128
COAD	REACTOME_FLT3_SIGNALING	0.0385485	0.829815	0.932586
COAD	GOBP_UROGENITAL_SYSTEM_DEVELOPMENT	0.0385356	0.623545	0.824634
COAD	GOBP_REGULATION_OF_PROTEASOMAL_UBIQUITIN_DEPENDENT_PROTEIN_CATABOLIC_PROCESS	0.038481	0.510763	0.753209
COAD	GOBP_POSITIVE_REGULATION_OF_BMP_SIGNALING_PATHWAY	0.038411	0.655656	0.843937
COAD	GOBP_N_TERMINAL_PROTEIN_AMINO_ACID_MODIFICATION	0.0383969	0.688415	0.860251
COAD	GOBP_NEGATIVE_REGULATION_OF_NLRP3_INFLAMMASOME_COMPLEX_ASSEMBLY	0.0383442	0.956507	0.985868
COAD	GOBP_POSITIVE_REGULATION_OF_CELL_SIZE	0.0383037	0.799931	0.916639
COAD	GOBP_NEGATIVE_REGULATION_OF_ACTION_POTENTIAL	0.0382813	0.97185	0.989406
COAD	REACTOME_E2F_ENABLED_INHIBITION_OF_PRE_REPLICATION_COMPLEX_FORMATION	0.0382174	0.707406	0.870438
COAD	GOBP_REGULATION_OF_MITOCHONDRIAL_FUSION	0.0381989	0.946288	0.983221
COAD	GOBP_PROTEIN_DEPOLYMERIZATION	0.0381762	0.605508	0.814301
COAD	GOBP_REGULATION_OF_CD40_SIGNALING_PATHWAY	0.0380569	0.780168	0.908029
COAD	GOBP_REGULATION_OF_TRANSLATIONAL_INITIATION	0.0379073	0.96162	0.987125
COAD	REACTOME_TRANSCRIPTIONAL_ACTIVITY_OF_SMAD2_SMAD3_SMAD4_HETEROTRIMER	0.0376572	0.578899	0.800065
COAD	GOBP_METANEPHRIC_NEPHRON_TUBULE_MORPHOGENESIS	0.0375852	0.770338	0.902583
COAD	GOBP_XYLULOSE_5_PHOSPHATE_METABOLIC_PROCESS	0.0375056	0.765437	0.900014
COAD	REACTOME_FORMATION_OF_XYLULOSE_5_PHOSPHATE	0.0375056	0.765437	0.900014
COAD	REACTOME_HDL_CLEARANCE	0.0373591	0.454776	0.715656
COAD	GOBP_L_GLUTAMATE_IMPORT	0.0372941	0.890283	0.960015
COAD	REACTOME_LECTIN_PATHWAY_OF_COMPLEMENT_ACTIVATION	0.0372936	0.925877	0.975262
COAD	GOBP_REGULATION_OF_TUMOR_NECROSIS_FACTOR_MEDIATED_SIGNALING_PATHWAY	0.0372885	0.824816	0.931421
COAD	GOBP_PORE_COMPLEX_ASSEMBLY	0.0370724	0.628091	0.826675
COAD	GOBP_MACROMOLECULE_DEPALMITOYLATION	0.0369847	0.915689	0.971326
COAD	GOBP_SECRETION_BY_TISSUE	0.0368038	0.770338	0.902583
COAD	GOBP_POSITIVE_REGULATION_OF_NATURAL_KILLER_CELL_MEDIATED_IMMUNE_RESPONSE_TO_TUMOR_CELL	0.0367882	0.736233	0.886221
COAD	KEGG_TGF_BETA_SIGNALING_PATHWAY	0.0367844	0.674299	0.853569
COAD	GOBP_NEGATIVE_REGULATION_OF_PEPTIDYL_TYROSINE_PHOSPHORYLATION	0.0367758	0.628091	0.826675
COAD	GOBP_POSITIVE_REGULATION_OF_SKELETAL_MUSCLE_TISSUE_DEVELOPMENT	0.0364307	0.829815	0.932586
COAD	GOBP_LUNG_VASCULATURE_DEVELOPMENT	0.0363387	0.596578	0.809407
COAD	GOBP_NEGATIVE_REGULATION_OF_LONG_TERM_SYNAPTIC_POTENTIATION	0.036297	0.987202	0.995466
COAD	REACTOME_INTERLEUKIN_7_SIGNALING	0.0362925	0.750791	0.894691
COAD	GOBP_ENDOSOMAL_LUMEN_ACIDIFICATION	0.036224	0.864989	0.948447
COAD	REACTOME_NUCLEAR_IMPORT_OF_REV_PROTEIN	0.0361973	0.794978	0.91357
COAD	REACTOME_AMINO_ACIDS_REGULATE_MTORC1	0.0361554	0.707406	0.870438
COAD	REACTOME_PROLONGED_ERK_ACTIVATION_EVENTS	0.0361167	0.809862	0.923845
COAD	GOBP_POSITIVE_REGULATION_OF_TUMOR_NECROSIS_FACTOR_MEDIATED_SIGNALING_PATHWAY	0.0360708	0.849877	0.941302
COAD	GOBP_REGULATION_OF_ANOIKIS	0.0360411	0.819824	0.929487
COAD	GOBP_TRANS_SYNAPTIC_SIGNALING_MODULATING_SYNAPTIC_TRANSMISSION	0.0359239	0.780168	0.908029
COAD	GOBP_REGULATION_OF_CD8_POSITIVE_ALPHA_BETA_T_CELL_DIFFERENTIATION	0.0358828	0.664952	0.848648
COAD	REACTOME_CREB1_PHOSPHORYLATION_THROUGH_NMDA_RECEPTOR_MEDIATED_ACTIVATION_OF_RAS_SIGNALING	0.0356566	0.731402	0.883052
COAD	GOBP_DENDRITIC_SPINE_DEVELOPMENT	0.0356537	0.583296	0.802115
COAD	GOBP_NEGATIVE_REGULATION_OF_CELL_ADHESION_MEDIATED_BY_INTEGRIN	0.035576	0.809862	0.923845
COAD	GOBP_INFLAMMASOME_COMPLEX_ASSEMBLY	0.0355362	0.804893	0.920573
COAD	GOBP_GLIAL_CELL_MIGRATION	0.035526	0.987202	0.995466
COAD	GOBP_POSITIVE_REGULATION_OF_INTERLEUKIN_13_PRODUCTION	0.0353789	0.849877	0.941302
COAD	GOBP_INNER_CELL_MASS_CELL_DIFFERENTIATION	0.0353297	0.664952	0.848648
COAD	GOBP_REGULATION_OF_CELL_PROJECTION_SIZE	0.0352972	0.384638	0.665725
COAD	GOBP_RESPONSE_TO_CAMPTOTHECIN	0.0352786	0.693145	0.862137
COAD	GOBP_HYDROCARBON_METABOLIC_PROCESS	0.0352759	0.915689	0.971326
COAD	REACTOME_ACTIVATED_NTRK2_SIGNALS_THROUGH_PI3K	0.0351695	0.925877	0.975262
COAD	GOBP_RESPONSE_TO_SALT_STRESS	0.0350992	0.946288	0.983221
COAD	REACTOME_CONSTITUTIVE_SIGNALING_BY_OVEREXPRESSED_ERBB2	0.0350948	0.920781	0.97362
COAD	GOBP_POSITIVE_REGULATION_BY_SYMBIONT_OF_ENTRY_INTO_HOST	0.0349831	0.97185	0.989406
COAD	GOBP_POSITIVE_REGULATION_OF_TRANSCRIPTION_FROM_RNA_POLYMERASE_II_PROMOTER_IN_RESPONSE_TO_ENDOPLASMIC_RETICULUM_STRESS	0.0349694	0.99744	0.998995
COAD	GOBP_T_CELL_ANTIGEN_PROCESSING_AND_PRESENTATION	0.0349132	0.72177	0.878134
COAD	GOBP_NEGATIVE_REGULATION_OF_AMYLOID_PRECURSOR_PROTEIN_CATABOLIC_PROCESS	0.0348733	0.966734	0.987746
COAD	GOBP_RETINAL_PIGMENT_EPITHELIUM_DEVELOPMENT	0.0348479	0.844852	0.938649
COAD	GOBP_HORMONE_CATABOLIC_PROCESS	0.0346913	0.987202	0.995466
COAD	GOBP_POSITIVE_REGULATION_OF_PROTEIN_K63_LINKED_UBIQUITINATION	0.0346297	0.966734	0.987746
COAD	GOBP_POSITIVE_REGULATION_OF_PROTEIN_CONTAINING_COMPLEX_ASSEMBLY	0.0345997	0.829815	0.932586
COAD	GOBP_CONSTITUTIVE_HETEROCHROMATIN_FORMATION	0.0345062	0.669619	0.850774
COAD	GOBP_RESPIRATORY_BURST_INVOLVED_IN_INFLAMMATORY_RESPONSE	0.0344831	0.9106	0.969342
COAD	KEGG_MISMATCH_REPAIR	0.0343231	0.641812	0.836168
COAD	REACTOME_NUCLEAR_PORE_COMPLEX_NPC_DISASSEMBLY	0.034066	0.814839	0.926999
COAD	GOBP_CELLULAR_RESPONSE_TO_LEUCINE_STARVATION	0.0339649	0.992321	0.997705
COAD	GOBP_BEHAVIORAL_RESPONSE_TO_CHEMICAL_PAIN	0.0339637	0.839833	0.937395
COAD	GOBP_RAB_PROTEIN_SIGNAL_TRANSDUCTION	0.0336768	0.992321	0.997705
COAD	GOBP_DNA_REPAIR	0.033548	0.750791	0.894691
COAD	GOBP_HEART_PROCESS	0.0335266	0.982084	0.994258
COAD	GOBP_CELLULAR_HOMEOSTASIS	0.0333578	0.951397	0.984602
COAD	GOBP_POSITIVE_REGULATION_OF_ALPHA_BETA_T_CELL_DIFFERENTIATION	0.0333143	0.854909	0.943513
COAD	REACTOME_SARS_COV_1_ACTIVATES_MODULATES_INNATE_IMMUNE_RESPONSES	0.0332949	0.669619	0.850774
COAD	REACTOME_CA2_ACTIVATED_K_CHANNELS	0.0332606	0.992321	0.997705
COAD	GOBP_REGULATION_OF_PROTEIN_LOCALIZATION_TO_CHROMATIN	0.0331878	0.785096	0.909481
COAD	GOBP_NEGATIVE_REGULATION_OF_CELL_ADHESION_MOLECULE_PRODUCTION	0.0330847	0.900433	0.965774
COAD	GOBP_NEGATIVE_REGULATION_OF_CELL_SIZE	0.0329707	0.736233	0.886221
COAD	GOBP_CLATHRIN_COAT_ASSEMBLY	0.0329093	0.829815	0.932586
COAD	GOBP_NEGATIVE_REGULATION_OF_PROTEIN_LOCALIZATION_TO_NUCLEUS	0.0328924	0.97185	0.989406
COAD	GOBP_POSITIVE_REGULATION_OF_NUCLEOTIDE_BIOSYNTHETIC_PROCESS	0.0328392	0.849877	0.941302
COAD	GOBP_NEGATIVE_REGULATION_OF_LOW_DENSITY_LIPOPROTEIN_RECEPTOR_ACTIVITY	0.0327353	0.755663	0.896396
COAD	GOBP_PEROXISOME_ORGANIZATION	0.0324753	0.992321	0.997705
COAD	REACTOME_BETA_DEFENSINS	0.0324617	0.664952	0.848648
COAD	KEGG_SULFUR_METABOLISM	0.0324595	0.775248	0.904816
COAD	KEGG_PENTOSE_PHOSPHATE_PATHWAY	0.032161	0.637224	0.833572
COAD	GOBP_RESPONSE_TO_CELL_CYCLE_CHECKPOINT_SIGNALING	0.0320225	0.765437	0.900014
COAD	GOBP_RESPONSE_TO_MINERALOCORTICOID	0.0319113	0.785096	0.909481
COAD	GOBP_SEX_DIFFERENTIATION	0.0318749	0.552854	0.782587
COAD	GOBP_REGULATION_OF_CAVEOLIN_MEDIATED_ENDOCYTOSIS	0.0318014	0.956507	0.985868
COAD	GOBP_REGULATION_OF_BONE_MINERALIZATION_INVOLVED_IN_BONE_MATURATION	0.0317974	0.674299	0.853569
COAD	GOBP_POSITIVE_REGULATION_OF_GTPASE_ACTIVITY	0.0316534	0.790033	0.911256
COAD	REACTOME_ADRENALINE_NORADRENALINE_INHIBITS_INSULIN_SECRETION	0.0315732	0.951397	0.984602
COAD	GOBP_REGULATION_OF_BONE_MINERALIZATION	0.0315504	0.930976	0.977215
COAD	GOBP_REGULATION_OF_FEMALE_RECEPTIVITY	0.031537	0.716971	0.875722
COAD	REACTOME_MITOTIC_TELOPHASE_CYTOKINESIS	0.0315359	0.780168	0.908029
COAD	GOBP_AMMONIUM_TRANSMEMBRANE_TRANSPORT	0.0314983	0.678992	0.855353
COAD	GOBP_REGULATION_OF_PHAGOCYTOSIS	0.0314643	0.829815	0.932586
COAD	REACTOME_NONCANONICAL_ACTIVATION_OF_NOTCH3	0.0313967	0.854909	0.943513
COAD	GOBP_POSITIVE_REGULATION_OF_CHROMOSOME_SEPARATION	0.031312	0.716971	0.875722
COAD	GOBP_SEROTONIN_METABOLIC_PROCESS	0.031258	0.557154	0.784641
COAD	GOBP_LIPID_METABOLIC_PROCESS	0.0312573	0.982084	0.994258
COAD	GOBP_REGULATION_OF_NEUROTROPHIN_TRK_RECEPTOR_SIGNALING_PATHWAY	0.0311292	0.930976	0.977215
COAD	REACTOME_DEX_H_BOX_HELICASES_ACTIVATE_TYPE_I_IFN_AND_INFLAMMATORY_CYTOKINES_PRODUCTION	0.0311077	0.785096	0.909481
COAD	GOBP_CELLULAR_RESPONSE_TO_ESTRADIOL_STIMULUS	0.0310998	0.780168	0.908029
COAD	GOBP_RESPONSE_TO_L_ASCORBIC_ACID	0.0308234	0.716971	0.875722
COAD	REACTOME_RUNX1_REGULATES_EXPRESSION_OF_COMPONENTS_OF_TIGHT_JUNCTIONS	0.0307753	0.750791	0.894691
COAD	REACTOME_SIGNALING_BY_WNT	0.0306977	0.458657	0.718128
COAD	GOBP_REGULATION_OF_CELLULAR_LOCALIZATION	0.0306614	0.99744	0.998995
COAD	GOBP_ASCENDING_AORTA_DEVELOPMENT	0.0305165	0.506648	0.751048
COAD	REACTOME_POST_CHAPERONIN_TUBULIN_FOLDING_PATHWAY	0.0304269	0.490363	0.739535
COAD	REACTOME_PKA_MEDIATED_PHOSPHORYLATION_OF_CREB	0.0303805	0.707406	0.870438
COAD	GOBP_COPPER_ION_TRANSPORT	0.0303743	0.552854	0.782587
COAD	GOBP_POSITIVE_REGULATION_OF_CELL_POPULATION_PROLIFERATION	0.0303303	0.780168	0.908029
COAD	GOBP_ASTROCYTE_DIFFERENTIATION	0.0303086	0.890283	0.960015
COAD	GOBP_POSITIVE_REGULATION_OF_PROTEIN_DEPHOSPHORYLATION	0.0302473	0.99744	0.998995
COAD	GOBP_ESTABLISHMENT_OF_LYMPHOCYTE_POLARITY	0.0301962	0.880151	0.954859
COAD	GOBP_REGULATION_OF_DEVELOPMENT_HETEROCHRONIC	0.0301868	0.605508	0.814301
COAD	GOBP_REGULATION_OF_SKELETAL_MUSCLE_TISSUE_DEVELOPMENT	0.0300228	0.628091	0.826675
COAD	GOBP_OPTIC_NERVE_DEVELOPMENT	0.0299957	0.819824	0.929487
COAD	GOBP_ACTIVATION_INDUCED_CELL_DEATH_OF_T_CELLS	0.029993	0.925877	0.975262
COAD	GOBP_CHORIONIC_TROPHOBLAST_CELL_DIFFERENTIATION	0.029944	0.63265	0.830181
COAD	GOBP_MEDIUM_CHAIN_FATTY_ACYL_COA_METABOLIC_PROCESS	0.0298999	0.982084	0.994258
COAD	REACTOME_AQUAPORIN_MEDIATED_TRANSPORT	0.0298731	0.905515	0.967241
COAD	GOBP_CHOLESTEROL_IMPORT	0.0298243	0.285394	0.585303
COAD	GOBP_DEVELOPMENTAL_PROCESS_INVOLVED_IN_REPRODUCTION	0.0296042	0.9106	0.969342
COAD	KEGG_EPITHELIAL_CELL_SIGNALING_IN_HELICOBACTER_PYLORI_INFECTION	0.029472	0.915689	0.971326
COAD	GOBP_POSITIVE_REGULATION_OF_CELL_CYCLE	0.0294348	0.785096	0.909481
COAD	REACTOME_SPRY_REGULATION_OF_FGF_SIGNALING	0.0294032	0.678992	0.855353
COAD	GOBP_REGULATION_OF_CHLORIDE_TRANSPORT	0.0293977	0.790033	0.911256
COAD	GOBP_POSITIVE_REGULATION_OF_CELL_DIVISION	0.0293894	0.745928	0.893093
COAD	GOBP_POSITIVE_REGULATION_OF_HEMATOPOIETIC_STEM_CELL_PROLIFERATION	0.0293213	0.641812	0.836168
COAD	GOBP_MEMBRANE_PROTEIN_PROTEOLYSIS	0.029318	0.99744	0.998995
COAD	GOBP_EMBRYONIC_FORELIMB_MORPHOGENESIS	0.0292955	0.707406	0.870438
COAD	REACTOME_NUCLEAR_ENVELOPE_BREAKDOWN	0.0291744	0.824816	0.931421
COAD	GOBP_RESPONSE_TO_HUMAN_CHORIONIC_GONADOTROPIN	0.029153	0.790033	0.911256
COAD	GOBP_RESPONSE_TO_PH	0.0290851	0.987202	0.995466
COAD	GOBP_REGULATION_OF_T_CELL_DIFFERENTIATION	0.029063	0.941181	0.980983
COAD	REACTOME_IL_6_TYPE_CYTOKINE_RECEPTOR_LIGAND_INTERACTIONS	0.0290486	0.785096	0.909481
COAD	KEGG_ALPHA_LINOLENIC_ACID_METABOLISM	0.0289934	0.951397	0.984602
COAD	GOBP_POSITIVE_REGULATION_OF_CELL_CYCLE_CHECKPOINT	0.0288035	0.859946	0.945607
COAD	REACTOME_SUMOYLATION_OF_DNA_DAMAGE_RESPONSE_AND_REPAIR_PROTEINS	0.0287203	0.925877	0.975262
COAD	GOBP_CIRCADIAN_SLEEP_WAKE_CYCLE_NON_REM_SLEEP	0.0286574	0.678992	0.855353
COAD	REACTOME_HDL_ASSEMBLY	0.0286536	0.936077	0.978732
COAD	REACTOME_CASPASE_MEDIATED_CLEAVAGE_OF_CYTOSKELETAL_PROTEINS	0.0284009	0.741076	0.889494
COAD	GOBP_OPSONIZATION	0.0282701	0.839833	0.937395
COAD	GOBP_POSITIVE_REGULATION_OF_AUTOPHAGY	0.0282638	0.741076	0.889494
COAD	GOBP_ERBB4_SIGNALING_PATHWAY	0.0281606	0.712183	0.87375
COAD	GOBP_FATTY_ACID_TRANSPORT	0.0281528	0.890283	0.960015
COAD	GOBP_MONOATOMIC_ION_TRANSMEMBRANE_TRANSPORT	0.0280935	0.844852	0.938649
COAD	REACTOME_GLUCOCORTICOID_BIOSYNTHESIS	0.0280817	0.864989	0.948447
COAD	GOBP_POSITIVE_REGULATION_OF_FEEDING_BEHAVIOR	0.0279813	0.683698	0.857804
COAD	GOBP_MIDDLE_EAR_MORPHOGENESIS	0.0277854	0.570154	0.794587
COAD	GOBP_PEPTIDYL_CYSTEINE_MODIFICATION	0.0276543	0.605508	0.814301
COAD	GOBP_MONOCARBOXYLIC_ACID_CATABOLIC_PROCESS	0.0276418	0.864989	0.948447
COAD	GOBP_REGULATION_OF_PHENOTYPIC_SWITCHING	0.0276192	0.741076	0.889494
COAD	GOBP_SMOOTH_MUSCLE_ADAPTATION	0.0275414	0.628091	0.826675
COAD	REACTOME_ADVANCED_GLYCOSYLATION_ENDPRODUCT_RECEPTOR_SIGNALING	0.0274347	0.72177	0.878134
COAD	GOBP_LAMELLIPODIUM_ASSEMBLY	0.0274092	0.925877	0.975262
COAD	GOBP_NEGATIVE_REGULATION_OF_HEMOPOIESIS	0.027366	0.905515	0.967241
COAD	GOBP_AXON_MIDLINE_CHOICE_POINT_RECOGNITION	0.0273404	0.50255	0.74785
COAD	GOBP_REGULATION_OF_STEROID_METABOLIC_PROCESS	0.027299	0.83482	0.935049
COAD	GOBP_POSITIVE_REGULATION_OF_GLUCOSE_TRANSMEMBRANE_TRANSPORT	0.0272084	0.920781	0.97362
COAD	GOBP_METANEPHRIC_DISTAL_TUBULE_DEVELOPMENT	0.0268718	0.688415	0.860251
COAD	GOBP_REGULATION_OF_SYNAPTIC_VESICLE_MEMBRANE_ORGANIZATION	0.0266918	0.693145	0.862137
COAD	REACTOME_SIGNALING_BY_ACTIVIN	0.0266755	0.890283	0.960015
COAD	GOBP_POSITIVE_REGULATION_OF_NEURON_DIFFERENTIATION	0.0266333	0.992321	0.997705
COAD	KEGG_FC_GAMMA_R_MEDIATED_PHAGOCYTOSIS	0.0260819	0.824816	0.931421
COAD	REACTOME_BIOLOGICAL_OXIDATIONS	0.0260517	0.96162	0.987125
COAD	GOBP_NEGATIVE_REGULATION_OF_BMP_SIGNALING_PATHWAY	0.0259869	0.859946	0.945607
COAD	KEGG_VIRAL_MYOCARDITIS	0.0259236	0.966734	0.987746
COAD	GOBP_REGULATION_OF_RECEPTOR_CLUSTERING	0.0257795	0.885214	0.95755
COAD	GOBP_MICROGLIAL_CELL_ACTIVATION_INVOLVED_IN_IMMUNE_RESPONSE	0.0256282	0.824816	0.931421
COAD	GOBP_REGULATION_OF_ACYL_COA_BIOSYNTHETIC_PROCESS	0.0255637	0.651027	0.841463
COAD	GOBP_LIPOSACCHARIDE_METABOLIC_PROCESS	0.0255384	0.99744	0.998995
COAD	GOBP_BINDING_OF_SPERM_TO_ZONA_PELLUCIDA	0.025515	0.623545	0.824634
COAD	GOBP_REGULATION_OF_CELLULAR_RESPONSE_TO_TRANSFORMING_GROWTH_FACTOR_BETA_STIMULUS	0.0254951	0.804893	0.920573
COAD	GOBP_NEGATIVE_REGULATION_OF_RESPIRATORY_BURST	0.0254751	0.731402	0.883052
COAD	GOBP_CORTICOSTERONE_SECRETION	0.0253325	0.587708	0.804166
COAD	GOBP_KETONE_CATABOLIC_PROCESS	0.0252553	0.760545	0.898208
COAD	GOBP_SPECIFICATION_OF_ANIMAL_ORGAN_IDENTITY	0.0251117	0.596578	0.809407
COAD	GOBP_MOTOR_NEURON_MIGRATION	0.0250971	0.474365	0.727822
COAD	GOBP_CATECHOL_CONTAINING_COMPOUND_BIOSYNTHETIC_PROCESS	0.0250481	0.83482	0.935049
COAD	GOBP_STEROID_HORMONE_BIOSYNTHETIC_PROCESS	0.0250429	0.925877	0.975262
COAD	GOBP_NEGATIVE_REGULATION_OF_BLOOD_PRESSURE	0.0249324	0.976966	0.991577
COAD	REACTOME_NR1H2_NR1H3_REGULATE_GENE_EXPRESSION_LINKED_TO_GLUCONEOGENESIS	0.0249089	0.905515	0.967241
COAD	GOBP_BLOOD_COAGULATION_INTRINSIC_PATHWAY	0.0248946	0.578899	0.800065
COAD	REACTOME_NEGATIVE_REGULATORS_OF_DDX58_IFIH1_SIGNALING	0.0248565	0.510763	0.753209
COAD	REACTOME_ACTIVATED_NOTCH1_TRANSMITS_SIGNAL_TO_THE_NUCLEUS	0.0247772	0.799931	0.916639
COAD	GOBP_RESPONSE_TO_ORGANIC_CYCLIC_COMPOUND	0.0246657	0.895356	0.963115
COAD	GOBP_REGULATION_OF_CATALYTIC_ACTIVITY	0.0246634	0.824816	0.931421
COAD	REACTOME_PHASE_1_INACTIVATION_OF_FAST_NA_CHANNELS	0.0245811	0.794978	0.91357
COAD	GOBP_SEROTONIN_UPTAKE	0.0244995	0.697887	0.864576
COAD	REACTOME_TRANSPORT_AND_SYNTHESIS_OF_PAPS	0.0244482	0.925877	0.975262
COAD	GOBP_RESPONSE_TO_ETHANOL	0.0244366	0.966734	0.987746
COAD	GOBP_FEMALE_MEIOTIC_NUCLEAR_DIVISION	0.0242051	0.844852	0.938649
COAD	REACTOME_CHONDROITIN_SULFATE_DERMATAN_SULFATE_METABOLISM	0.0241565	0.915689	0.971326
COAD	GOBP_NEGATIVE_REGULATION_OF_WNT_SIGNALING_PATHWAY_INVOLVED_IN_HEART_DEVELOPMENT	0.0240138	0.890283	0.960015
COAD	GOBP_POSITIVE_REGULATION_OF_HEMOPOIESIS	0.023919	0.966734	0.987746
COAD	REACTOME_FORMATION_OF_APOPTOSOME	0.0238327	0.849877	0.941302
COAD	GOBP_DE_NOVO_PYRIMIDINE_NUCLEOBASE_BIOSYNTHETIC_PROCESS	0.0237935	0.785096	0.909481
COAD	GOBP_POSITIVE_REGULATION_OF_EXOCYTOSIS	0.0236868	0.936077	0.978732
COAD	GOBP_PROTEIN_HETEROTETRAMERIZATION	0.0236646	0.614497	0.819755
COAD	GOBP_PROLINE_METABOLIC_PROCESS	0.0236593	0.605508	0.814301
COAD	REACTOME_TP53_REGULATES_TRANSCRIPTION_OF_GENES_INVOLVED_IN_G1_CELL_CYCLE_ARREST	0.0236351	0.966734	0.987746
COAD	GOBP_ALDITOL_PHOSPHATE_METABOLIC_PROCESS	0.0234745	0.760545	0.898208
COAD	REACTOME_HIV_LIFE_CYCLE	0.023437	0.712183	0.87375
COAD	GOBP_MEMBRANE_PROTEIN_ECTODOMAIN_PROTEOLYSIS	0.0234063	0.987202	0.995466
COAD	GOBP_POSITIVE_REGULATION_OF_PROTEIN_DEPOLYMERIZATION	0.0233422	0.839833	0.937395
COAD	GOBP_INTRINSIC_APOPTOTIC_SIGNALING_PATHWAY_IN_RESPONSE_TO_HYDROGEN_PEROXIDE	0.023322	0.864989	0.948447
COAD	GOBP_CELLULAR_RESPONSE_TO_ESTROGEN_STIMULUS	0.0232022	0.951397	0.984602
COAD	GOBP_POSITIVE_REGULATION_OF_BINDING	0.0230745	0.880151	0.954859
COAD	GOBP_NEGATIVE_REGULATION_OF_DENDRITIC_CELL_DIFFERENTIATION	0.023032	0.780168	0.908029
COAD	REACTOME_NITRIC_OXIDE_STIMULATES_GUANYLATE_CYCLASE	0.0229935	0.920781	0.97362
COAD	GOBP_RRNA_PSEUDOURIDINE_SYNTHESIS	0.0228708	0.936077	0.978732
COAD	REACTOME_INTERLEUKIN_6_FAMILY_SIGNALING	0.0228533	0.930976	0.977215
COAD	GOBP_RESPONSE_TO_ALDOSTERONE	0.0226324	0.531597	0.767721
COAD	GOBP_REGULATION_OF_HYDROGEN_PEROXIDE_BIOSYNTHETIC_PROCESS	0.0225999	0.750791	0.894691
COAD	GOBP_SENSORY_ORGAN_MORPHOGENESIS	0.0225922	0.614497	0.819755
COAD	GOBP_ASTRAL_MICROTUBULE_ORGANIZATION	0.0225438	0.946288	0.983221
COAD	GOBP_MICROTUBULE_NUCLEATION	0.0222702	0.63265	0.830181
COAD	GOBP_HYDROGEN_PEROXIDE_METABOLIC_PROCESS	0.0222209	0.951397	0.984602
COAD	GOBP_PH_REDUCTION	0.0220766	0.254762	0.557101
COAD	GOBP_4FE_4S_CLUSTER_ASSEMBLY	0.0220512	0.83482	0.935049
COAD	GOBP_REGULATION_OF_PYRUVATE_DEHYDROGENASE_ACTIVITY	0.021935	0.72177	0.878134
COAD	GOBP_INTRACILIARY_ANTEROGRADE_TRANSPORT	0.0219094	0.99744	0.998995
COAD	GOBP_CARDIAC_SEPTUM_DEVELOPMENT	0.0218978	0.97185	0.989406
COAD	GOBP_RESPONSE_TO_FORSKOLIN	0.0218378	0.859946	0.945607
COAD	REACTOME_INTERLEUKIN_21_SIGNALING	0.0217645	0.741076	0.889494
COAD	GOBP_VITAMIN_D3_METABOLIC_PROCESS	0.0215873	0.646413	0.83831
COAD	GOBP_REGULATION_OF_BRANCHING_INVOLVED_IN_SALIVARY_GLAND_MORPHOGENESIS	0.0215213	0.99744	0.998995
COAD	GOBP_ADENOSINE_TO_INOSINE_EDITING	0.021213	0.885214	0.95755
COAD	GOBP_RESPONSE_TO_LUTEINIZING_HORMONE	0.0211671	0.96162	0.987125
COAD	GOBP_NEGATIVE_REGULATION_OF_GLIAL_CELL_MIGRATION	0.0211642	0.755663	0.896396
COAD	REACTOME_PYRIMIDINE_SALVAGE	0.0210661	0.966734	0.987746
COAD	GOBP_REGULATION_OF_THE_FORCE_OF_HEART_CONTRACTION	0.0210644	0.905515	0.967241
COAD	GOBP_PHOSPHOLIPID_EFFLUX	0.0209995	0.466474	0.722503
COAD	GOBP_REGULATION_OF_SYNAPTIC_VESICLE_ENDOCYTOSIS	0.0209601	0.956507	0.985868
COAD	GOBP_UV_DAMAGE_EXCISION_REPAIR	0.020912	0.655656	0.843937
COAD	GOBP_NEGATIVE_REGULATION_OF_CELL_FATE_SPECIFICATION	0.0207888	0.790033	0.911256
COAD	GOBP_CELLULAR_RESPONSE_TO_MURAMYL_DIPEPTIDE	0.0207032	0.660297	0.846406
COAD	GOBP_REGULATION_OF_LYSOSOMAL_PROTEIN_CATABOLIC_PROCESS	0.0206925	0.9106	0.969342
COAD	GOBP_NEGATIVE_REGULATION_OF_ERK1_AND_ERK2_CASCADE	0.0206294	0.946288	0.983221
COAD	REACTOME_MAPK_FAMILY_SIGNALING_CASCADES	0.020599	0.755663	0.896396
COAD	GOBP_POSITIVE_REGULATION_OF_BLOOD_VESSEL_ENDOTHELIAL_CELL_PROLIFERATION_INVOLVED_IN_SPROUTING_ANGIOGENESIS	0.0205097	0.941181	0.980983
COAD	GOBP_NEGATIVE_REGULATION_OF_FIBROBLAST_PROLIFERATION	0.0204812	0.875092	0.952695
COAD	GOBP_SMOOTH_MUSCLE_CELL_PROLIFERATION	0.0202934	0.726581	0.879877
COAD	GOBP_REGULATION_OF_WOUND_HEALING_SPREADING_OF_EPIDERMAL_CELLS	0.0202426	0.99744	0.998995
COAD	REACTOME_ZINC_INFLUX_INTO_CELLS_BY_THE_SLC39_GENE_FAMILY	0.0202298	0.870038	0.950522
COAD	GOBP_CELLULAR_RESPONSE_TO_STEROID_HORMONE_STIMULUS	0.0202192	0.96162	0.987125
COAD	REACTOME_ACTIVATION_OF_PPARGC1A_PGC_1ALPHA_BY_PHOSPHORYLATION	0.0201178	0.829815	0.932586
COAD	GOBP_COPPER_ION_IMPORT	0.0200867	0.664952	0.848648
COAD	GOBP_MULTICELLULAR_ORGANISMAL_LEVEL_HOMEOSTASIS	0.0200087	0.697887	0.864576
COAD	GOBP_POSITIVE_REGULATION_OF_MACROPHAGE_DIFFERENTIATION	0.0199861	0.745928	0.893093
COAD	GOBP_POSITIVE_REGULATION_OF_STEM_CELL_PROLIFERATION	0.0199503	0.641812	0.836168
COAD	REACTOME_FCGR3A_MEDIATED_IL10_SYNTHESIS	0.0198678	0.946288	0.983221
COAD	GOBP_REGULATION_OF_EXIT_FROM_MITOSIS	0.0198463	0.859946	0.945607
COAD	REACTOME_SENSORY_PERCEPTION_OF_SALTY_TASTE	0.0198298	0.63265	0.830181
COAD	GOBP_POSITIVE_REGULATION_OF_I_KAPPAB_PHOSPHORYLATION	0.0198105	0.849877	0.941302
COAD	GOBP_DENDRITE_EXTENSION	0.0197837	0.655656	0.843937
COAD	REACTOME_TRISTETRAPROLIN_TTP_ZFP36_BINDS_AND_DESTABILIZES_MRNA	0.0197044	0.641812	0.836168
COAD	GOBP_RNA_5_END_PROCESSING	0.0196896	0.651027	0.841463
COAD	GOBP_MONOSACCHARIDE_BIOSYNTHETIC_PROCESS	0.0196589	0.96162	0.987125
COAD	GOBP_POSITIVE_REGULATION_OF_T_HELPER_17_CELL_DIFFERENTIATION	0.0195436	0.99744	0.998995
COAD	GOBP_NEGATIVE_REGULATION_OF_GLIOGENESIS	0.0193321	0.794978	0.91357
COAD	GOBP_ATRIOVENTRICULAR_NODE_DEVELOPMENT	0.0192961	0.535815	0.771039
COAD	GOBP_NEGATIVE_REGULATION_OF_MACROPHAGE_ACTIVATION	0.0192485	0.885214	0.95755
COAD	GOBP_CIRCADIAN_SLEEP_WAKE_CYCLE_REM_SLEEP	0.0191785	0.809862	0.923845
COAD	GOBP_GERM_CELL_PROLIFERATION	0.0191473	0.660297	0.846406
COAD	REACTOME_RHOBTB2_GTPASE_CYCLE	0.0191245	0.641812	0.836168
COAD	GOBP_NEGATIVE_REGULATION_OF_TRANSFORMING_GROWTH_FACTOR_BETA_RECEPTOR_SIGNALING_PATHWAY	0.0190967	0.905515	0.967241
COAD	GOBP_REGULATION_OF_NERVOUS_SYSTEM_PROCESS	0.019077	0.83482	0.935049
COAD	GOBP_TELOMERE_MAINTENANCE_IN_RESPONSE_TO_DNA_DAMAGE	0.0190459	0.844852	0.938649
COAD	GOBP_REGULATION_OF_SKELETAL_MUSCLE_CONTRACTION	0.0188977	0.956507	0.985868
COAD	REACTOME_VASOPRESSIN_REGULATES_RENAL_WATER_HOMEOSTASIS_VIA_AQUAPORINS	0.0188964	0.951397	0.984602
COAD	GOBP_REGULATION_OF_RETROGRADE_PROTEIN_TRANSPORT_ER_TO_CYTOSOL	0.0188024	0.614497	0.819755
COAD	GOBP_CELLULAR_RESPONSE_TO_INTERLEUKIN_1	0.0185962	0.880151	0.954859
COAD	GOBP_POLYADENYLATION_DEPENDENT_SNORNA_3_END_PROCESSING	0.0185832	0.623545	0.824634
COAD	GOBP_SYNAPTIC_VESICLE_LUMEN_ACIDIFICATION	0.018573	0.814839	0.926999
COAD	GOBP_REGULATION_OF_MUSCLE_ADAPTATION	0.01849	0.976966	0.991577
COAD	GOBP_POSITIVE_REGULATION_OF_SYNAPTIC_VESICLE_RECYCLING	0.0184831	0.741076	0.889494
COAD	GOBP_RESPONSE_TO_FLUORIDE	0.0183567	0.760545	0.898208
COAD	GOBP_RECEPTOR_GUANYLYL_CYCLASE_SIGNALING_PATHWAY	0.0183075	0.712183	0.87375
COAD	GOBP_REGULATION_OF_AUTOPHAGOSOME_MATURATION	0.0182887	0.96162	0.987125
COAD	GOBP_REGULATION_OF_CYCLIN_DEPENDENT_PROTEIN_KINASE_ACTIVITY	0.0181832	0.514895	0.75664
COAD	REACTOME_DOPAMINE_CLEARANCE_FROM_THE_SYNAPTIC_CLEFT	0.0181308	0.765437	0.900014
COAD	GOBP_ORGANOPHOSPHATE_ESTER_TRANSPORT	0.0180867	0.557154	0.784641
COAD	GOBP_REGULATORY_NCRNA_3_END_PROCESSING	0.0180703	0.930976	0.977215
COAD	GOBP_GLUCOCORTICOID_SECRETION	0.0180068	0.966734	0.987746
COAD	GOBP_MYELOID_PROGENITOR_CELL_DIFFERENTIATION	0.0179408	0.702641	0.867788
COAD	GOBP_REVERSIBLE_DIFFERENTIATION	0.0177004	0.561471	0.787384
COAD	REACTOME_TRAFFICKING_OF_MYRISTOYLATED_PROTEINS_TO_THE_CILIUM	0.0176222	0.628091	0.826675
COAD	GOBP_NEURON_MATURATION	0.0175061	0.814839	0.926999
COAD	REACTOME_NPAS4_REGULATES_EXPRESSION_OF_TARGET_GENES	0.01749	0.946288	0.983221
COAD	GOBP_DOLICHOL_METABOLIC_PROCESS	0.0173046	0.992321	0.997705
COAD	GOBP_CELLULAR_RESPONSE_TO_EXTERNAL_STIMULUS	0.0172673	0.875092	0.952695
COAD	GOBP_REGULATION_OF_AMYLOID_PRECURSOR_PROTEIN_CATABOLIC_PROCESS	0.0171687	0.794978	0.91357
COAD	GOBP_MUSCLE_ATROPHY	0.0169036	0.824816	0.931421
COAD	GOBP_PROTON_TRANSPORTING_TWO_SECTOR_ATPASE_COMPLEX_ASSEMBLY	0.0166178	0.966734	0.987746
COAD	REACTOME_ORGANELLE_BIOGENESIS_AND_MAINTENANCE	0.0165926	0.920781	0.97362
COAD	GOBP_RIBONUCLEOSIDE_MONOPHOSPHATE_METABOLIC_PROCESS	0.0165629	0.895356	0.963115
COAD	GOBP_REGULATION_OF_SYNAPTIC_TRANSMISSION_CHOLINERGIC	0.016516	0.966734	0.987746
COAD	GOBP_HEMATOPOIETIC_OR_LYMPHOID_ORGAN_DEVELOPMENT	0.0163513	0.780168	0.908029
COAD	GOBP_PROTEIN_IMPORT_INTO_PEROXISOME_MEMBRANE	0.0163362	0.859946	0.945607
COAD	GOBP_POSITIVE_REGULATION_OF_MYELINATION	0.0163316	0.870038	0.950522
COAD	REACTOME_REGULATION_OF_GENE_EXPRESSION_IN_EARLY_PANCREATIC_PRECURSOR_CELLS	0.0163077	0.987202	0.995466
COAD	GOBP_POSITIVE_REGULATION_OF_DNA_BINDING_TRANSCRIPTION_FACTOR_ACTIVITY	0.0162856	0.765437	0.900014
COAD	REACTOME_SCAVENGING_BY_CLASS_F_RECEPTORS	0.0162716	0.859946	0.945607
COAD	GOBP_REGULATION_OF_MYELOID_DENDRITIC_CELL_ACTIVATION	0.0162179	0.741076	0.889494
COAD	GOBP_EXTRACELLULAR_MATRIX_DISASSEMBLY	0.0161425	0.880151	0.954859
COAD	GOBP_CRANIAL_NERVE_DEVELOPMENT	0.0161393	0.839833	0.937395
COAD	GOBP_SMAD_PROTEIN_SIGNAL_TRANSDUCTION	0.0160973	0.683698	0.857804
COAD	GOBP_REGULATION_OF_PROTEIN_MATURATION	0.015961	0.900433	0.965774
COAD	GOBP_POSITIVE_REGULATION_OF_GRANULOCYTE_CHEMOTAXIS	0.0158944	0.83482	0.935049
COAD	GOBP_BUNDLE_OF_HIS_CELL_TO_PURKINJE_MYOCYTE_COMMUNICATION	0.0158559	0.849877	0.941302
COAD	REACTOME_ACTIVATION_OF_PUMA_AND_TRANSLOCATION_TO_MITOCHONDRIA	0.0157748	0.824816	0.931421
COAD	GOBP_POSITIVE_REGULATION_OF_CELL_DEATH	0.0157106	0.936077	0.978732
COAD	REACTOME_CHOLINE_CATABOLISM	0.0157047	0.99744	0.998995
COAD	GOBP_REGULATION_OF_EXTRINSIC_APOPTOTIC_SIGNALING_PATHWAY_IN_ABSENCE_OF_LIGAND	0.0155788	0.523212	0.761661
COAD	GOBP_MUCOCILIARY_CLEARANCE	0.0154135	0.726581	0.879877
COAD	REACTOME_METABOLISM_OF_NITRIC_OXIDE_NOS3_ACTIVATION_AND_REGULATION	0.0152987	0.565805	0.790584
COAD	KEGG_PHENYLALANINE_METABOLISM	0.0151147	0.775248	0.904816
COAD	GOBP_NEPHRIC_DUCT_DEVELOPMENT	0.0150563	0.966734	0.987746
COAD	GOBP_ADRENERGIC_RECEPTOR_SIGNALING_PATHWAY	0.015038	0.966734	0.987746
COAD	GOBP_SEQUESTERING_OF_METAL_ION	0.0149906	0.900433	0.965774
COAD	GOBP_MICROGLIAL_CELL_PROLIFERATION	0.0149833	0.930976	0.977215
COAD	GOBP_METHYLGLYOXAL_METABOLIC_PROCESS	0.0149431	0.331031	0.628476
COAD	GOBP_PHAGOCYTOSIS_RECOGNITION	0.0148666	0.780168	0.908029
COAD	GOBP_POSITIVE_REGULATION_OF_CELLULAR_RESPONSE_TO_TRANSFORMING_GROWTH_FACTOR_BETA_STIMULUS	0.0147744	0.880151	0.954859
COAD	REACTOME_FCERI_MEDIATED_CA_2_MOBILIZATION	0.0146961	0.951397	0.984602
COAD	GOBP_MEIOTIC_SPINDLE_ORGANIZATION	0.014667	0.790033	0.911256
COAD	GOBP_MODULATION_OF_EXCITATORY_POSTSYNAPTIC_POTENTIAL	0.0144716	0.819824	0.929487
COAD	GOBP_POSITIVE_REGULATION_OF_SKELETAL_MUSCLE_CELL_DIFFERENTIATION	0.014428	0.839833	0.937395
COAD	GOBP_CAVEOLIN_MEDIATED_ENDOCYTOSIS	0.0143077	0.864989	0.948447
COAD	GOBP_INTERLEUKIN_5_PRODUCTION	0.0143058	0.799931	0.916639
COAD	GOBP_MODULATION_BY_HOST_OF_SYMBIONT_CATALYTIC_ACTIVITY	0.014268	0.992321	0.997705
COAD	GOBP_POSITIVE_REGULATION_OF_PROTEIN_EXPORT_FROM_NUCLEUS	0.0142429	0.97185	0.989406
COAD	GOBP_CALCIUM_MEDIATED_SIGNALING	0.0141127	0.875092	0.952695
COAD	GOBP_SPINAL_CORD_OLIGODENDROCYTE_CELL_DIFFERENTIATION	0.0140642	0.951397	0.984602
COAD	GOBP_PROTEIN_LOCALIZATION_TO_MEMBRANE_RAFT	0.0140601	0.97185	0.989406
COAD	GOBP_CELLULAR_RESPONSE_TO_STRESS	0.0139299	0.96162	0.987125
COAD	REACTOME_ACETYLCHOLINE_REGULATES_INSULIN_SECRETION	0.0137982	0.885214	0.95755
COAD	GOBP_REGULATION_OF_PROGRAMMED_NECROTIC_CELL_DEATH	0.0137146	0.731402	0.883052
COAD	GOBP_METANEPHRIC_NEPHRON_TUBULE_EPITHELIAL_CELL_DIFFERENTIATION	0.013695	0.683698	0.857804
COAD	GOBP_INTRACILIARY_RETROGRADE_TRANSPORT	0.013671	0.799931	0.916639
COAD	GOBP_DENSE_CORE_GRANULE_LOCALIZATION	0.0136077	0.839833	0.937395
COAD	GOBP_RECOGNITION_OF_APOPTOTIC_CELL	0.0135058	0.870038	0.950522
COAD	GOBP_NEGATIVE_REGULATION_OF_LIPID_CATABOLIC_PROCESS	0.0134765	0.697887	0.864576
COAD	GOBP_VIRAL_GENOME_REPLICATION	0.0133075	0.844852	0.938649
COAD	REACTOME_PROSTACYCLIN_SIGNALLING_THROUGH_PROSTACYCLIN_RECEPTOR	0.0132401	0.819824	0.929487
COAD	GOBP_SULFUR_AMINO_ACID_CATABOLIC_PROCESS	0.0132237	0.99744	0.998995
COAD	GOBP_PIRNA_PROCESSING	0.0132027	0.99744	0.998995
COAD	REACTOME_NEF_MEDIATED_CD4_DOWN_REGULATION	0.0129862	0.785096	0.909481
COAD	GOBP_VESICLE_TETHERING_INVOLVED_IN_EXOCYTOSIS	0.0129788	0.736233	0.886221
COAD	GOBP_POSITIVE_REGULATION_OF_TOLL_LIKE_RECEPTOR_4_SIGNALING_PATHWAY	0.0129416	0.785096	0.909481
COAD	GOBP_POSITIVE_REGULATION_OF_COLLATERAL_SPROUTING	0.0129115	0.839833	0.937395
COAD	GOBP_MITOCHONDRIAL_RNA_3_END_PROCESSING	0.0128976	0.941181	0.980983
COAD	GOBP_NEGATIVE_REGULATION_OF_GLUTAMATE_SECRETION	0.0128466	0.854909	0.943513
COAD	GOBP_REGULATION_OF_NEUROTRANSMITTER_SECRETION	0.0126782	0.930976	0.977215
COAD	GOBP_NUCLEOTIDE_EXCISION_REPAIR	0.012487	0.900433	0.965774
COAD	GOBP_REGULATION_OF_SIGNALING_RECEPTOR_ACTIVITY	0.012464	0.966734	0.987746
COAD	GOBP_INTERLEUKIN_12_PRODUCTION	0.0124573	0.770338	0.902583
COAD	GOBP_NEGATIVE_REGULATION_OF_MUSCLE_HYPERTROPHY	0.0123789	0.614497	0.819755
COAD	GOBP_POSITIVE_REGULATION_OF_CELL_ACTIVATION	0.0122955	0.966734	0.987746
COAD	REACTOME_AKT_PHOSPHORYLATES_TARGETS_IN_THE_CYTOSOL	0.0122441	0.849877	0.941302
COAD	GOBP_SERINE_FAMILY_AMINO_ACID_CATABOLIC_PROCESS	0.0122111	0.9106	0.969342
COAD	GOBP_METANEPHRIC_EPITHELIUM_DEVELOPMENT	0.0121987	0.726581	0.879877
COAD	GOBP_NEGATIVE_REGULATION_OF_FATTY_ACID_BIOSYNTHETIC_PROCESS	0.0120616	0.925877	0.975262
COAD	GOBP_RETINA_HOMEOSTASIS	0.0119819	0.99744	0.998995
COAD	GOBP_TELOMERIC_D_LOOP_DISASSEMBLY	0.011967	0.870038	0.950522
COAD	GOBP_MANNOSE_METABOLIC_PROCESS	0.0119005	0.678992	0.855353
COAD	GOBP_NEGATIVE_REGULATION_OF_PROTEIN_AUTOPHOSPHORYLATION	0.0116886	0.814839	0.926999
COAD	GOBP_POSITIVE_REGULATION_OF_ESTABLISHMENT_OF_PROTEIN_LOCALIZATION_TO_TELOMERE	0.0115714	0.936077	0.978732
COAD	GOBP_MICROTUBULE_ANCHORING_AT_MICROTUBULE_ORGANIZING_CENTER	0.0113688	0.844852	0.938649
COAD	GOBP_POSITIVE_REGULATION_OF_SMALL_MOLECULE_METABOLIC_PROCESS	0.0113566	0.941181	0.980983
COAD	GOBP_CEREBRAL_CORTEX_REGIONALIZATION	0.0113242	0.880151	0.954859
COAD	REACTOME_RNA_POLYMERASE_II_PRE_TRANSCRIPTION_EVENTS	0.0112495	0.765437	0.900014
COAD	GOBP_CENTROSOME_SEPARATION	0.0111844	0.844852	0.938649
COAD	GOBP_MUSCLE_CELL_DEVELOPMENT	0.011106	0.905515	0.967241
COAD	GOBP_POSITIVE_REGULATION_OF_INFLAMMATORY_RESPONSE_TO_ANTIGENIC_STIMULUS	0.010997	0.731402	0.883052
COAD	GOBP_REGULATION_OF_AMINE_METABOLIC_PROCESS	0.0109914	0.956507	0.985868
COAD	GOBP_SKELETAL_MUSCLE_ADAPTATION	0.0109523	0.849877	0.941302
COAD	GOBP_ANGIOGENESIS_INVOLVED_IN_WOUND_HEALING	0.0108235	0.864989	0.948447
COAD	GOBP_INNERVATION	0.0108185	0.880151	0.954859
COAD	GOBP_CEREBRAL_CORTEX_NEURON_DIFFERENTIATION	0.0107629	0.992321	0.997705
COAD	GOBP_POSITIVE_REGULATION_OF_ALPHA_BETA_T_CELL_ACTIVATION	0.0106512	0.854909	0.943513
COAD	GOBP_PHOSPHOLIPID_TRANSLOCATION	0.0104362	0.930976	0.977215
COAD	GOBP_URETER_DEVELOPMENT	0.0102068	0.72177	0.878134
COAD	GOBP_NEGATIVE_REGULATION_OF_THYMOCYTE_APOPTOTIC_PROCESS	0.0101972	0.72177	0.878134
COAD	GOBP_LIPID_MODIFICATION	0.0101924	0.992321	0.997705
COAD	GOBP_RESPONSE_TO_XENOBIOTIC_STIMULUS	0.0101794	0.809862	0.923845
COAD	GOBP_POSITIVE_REGULATION_OF_EXCITATORY_POSTSYNAPTIC_POTENTIAL	0.0100674	0.506648	0.751048
COAD	GOBP_REGULATION_OF_ESTABLISHMENT_OF_PROTEIN_LOCALIZATION_TO_CHROMOSOME	0.0100418	0.755663	0.896396
COAD	REACTOME_LONG_TERM_POTENTIATION	0.00999713	0.707406	0.870438
COAD	GOBP_DNA_BIOSYNTHETIC_PROCESS	0.00992914	0.987202	0.995466
COAD	GOBP_CYTOKINETIC_PROCESS	0.00973373	0.614497	0.819755
COAD	GOBP_SEROTONIN_TRANSPORT	0.0096174	0.97185	0.989406
COAD	REACTOME_INTERLEUKIN_36_PATHWAY	0.009597	0.726581	0.879877
COAD	GOBP_PARACRINE_SIGNALING	0.00941384	0.870038	0.950522
COAD	GOBP_DORSAL_VENTRAL_NEURAL_TUBE_PATTERNING	0.00927241	0.402423	0.679067
COAD	GOBP_NEURAL_RETINA_DEVELOPMENT	0.00914004	0.63265	0.830181
COAD	GOBP_ACTIVATION_OF_GTPASE_ACTIVITY	0.00907661	0.794978	0.91357
COAD	REACTOME_INFLAMMASOMES	0.00905473	0.605508	0.814301
COAD	GOBP_REGULATORY_T_CELL_DIFFERENTIATION	0.00898712	0.870038	0.950522
COAD	GOBP_RESPONSE_TO_IRON_ION	0.00896488	0.775248	0.904816
COAD	GOBP_L_ASPARTATE_IMPORT_ACROSS_PLASMA_MEMBRANE	0.00888948	0.920781	0.97362
COAD	GOBP_VENTRICULAR_COMPACT_MYOCARDIUM_MORPHOGENESIS	0.00875757	0.693145	0.862137
COAD	GOBP_ACTIVATION_OF_NF_KAPPAB_INDUCING_KINASE_ACTIVITY	0.00873888	0.755663	0.896396
COAD	GOBP_S_ADENOSYLMETHIONINE_METABOLIC_PROCESS	0.00873271	0.854909	0.943513
COAD	GOBP_REGULATION_OF_DNA_DAMAGE_CHECKPOINT	0.00872711	0.951397	0.984602
COAD	REACTOME_REGULATION_OF_BETA_CELL_DEVELOPMENT	0.00839406	0.29122	0.592836
COAD	GOBP_SENSORY_PERCEPTION	0.00836264	0.583296	0.802115
COAD	GOBP_POSITIVE_REGULATION_OF_MEIOTIC_NUCLEAR_DIVISION	0.00827871	0.775248	0.904816
COAD	GOBP_CELLULAR_RESPONSE_TO_MAGNESIUM_ION	0.00820982	0.741076	0.889494
COAD	GOBP_B_CELL_LINEAGE_COMMITMENT	0.00819304	1	1
COAD	GOBP_MITOCHONDRIAL_RNA_METABOLIC_PROCESS	0.00814335	0.941181	0.980983
COAD	GOBP_ASPARAGINE_METABOLIC_PROCESS	0.00814255	0.726581	0.879877
COAD	REACTOME_ONCOGENE_INDUCED_SENESCENCE	0.00809088	1	1
COAD	REACTOME_UREA_CYCLE	0.00805791	0.770338	0.902583
COAD	GOBP_CDP_DIACYLGLYCEROL_METABOLIC_PROCESS	0.00795557	0.946288	0.983221
COAD	GOBP_POSITIVE_REGULATION_OF_PHOSPHORUS_METABOLIC_PROCESS	0.00790781	0.716971	0.875722
COAD	GOBP_POSITIVE_REGULATION_OF_ACUTE_INFLAMMATORY_RESPONSE_TO_ANTIGENIC_STIMULUS	0.00790267	0.702641	0.867788
COAD	GOBP_POSITIVE_REGULATION_OF_DENDRITIC_SPINE_MORPHOGENESIS	0.00785259	0.478337	0.729735
COAD	GOBP_REGULATION_OF_CELL_CYCLE_G1_S_PHASE_TRANSITION	0.00780125	0.966734	0.987746
COAD	GOBP_HIGH_DENSITY_LIPOPROTEIN_PARTICLE_REMODELING	0.00769352	0.506648	0.751048
COAD	GOBP_PEPTIDYL_ASPARTIC_ACID_MODIFICATION	0.00760341	0.814839	0.926999
COAD	REACTOME_GPER1_SIGNALING	0.00760124	0.712183	0.87375
COAD	REACTOME_COOPERATION_OF_PREFOLDIN_AND_TRIC_CCT_IN_ACTIN_AND_TUBULIN_FOLDING	0.00751813	0.956507	0.985868
COAD	GOBP_PURINE_NUCLEOSIDE_TRIPHOSPHATE_CATABOLIC_PROCESS	0.0074656	0.97185	0.989406
COAD	GOBP_DNA_METABOLIC_PROCESS	0.00733598	0.770338	0.902583
COAD	GOBP_FERTILIZATION	0.00729037	0.890283	0.960015
COAD	GOBP_GAMMA_AMINOBUTYRIC_ACID_SIGNALING_PATHWAY	0.00728908	0.956507	0.985868
COAD	REACTOME_TBC_RABGAPS	0.00724568	0.956507	0.985868
COAD	GOBP_POSITIVE_REGULATION_OF_NUCLEOTIDE_METABOLIC_PROCESS	0.0072142	0.915689	0.971326
COAD	GOBP_POSITIVE_REGULATION_OF_TRANSCRIPTION_REGULATORY_REGION_DNA_BINDING	0.00703428	0.760545	0.898208
COAD	REACTOME_GLUTAMATE_NEUROTRANSMITTER_RELEASE_CYCLE	0.00702757	0.660297	0.846406
COAD	GOBP_EMBRYONIC_AXIS_SPECIFICATION	0.00697704	0.824816	0.931421
COAD	GOBP_REGULATION_OF_FIBRINOLYSIS	0.00695375	0.900433	0.965774
COAD	GOBP_TRABECULA_FORMATION	0.00693605	0.844852	0.938649
COAD	GOBP_NEGATIVE_REGULATION_OF_MEMBRANE_PROTEIN_ECTODOMAIN_PROTEOLYSIS	0.00690723	0.96162	0.987125
COAD	GOBP_POSITIVE_REGULATION_OF_T_HELPER_17_TYPE_IMMUNE_RESPONSE	0.00690599	0.814839	0.926999
COAD	GOBP_POSITIVE_CHEMOTAXIS	0.00687238	0.936077	0.978732
COAD	GOBP_POST_EMBRYONIC_ANIMAL_MORPHOGENESIS	0.00685053	0.946288	0.983221
COAD	GOBP_SPINDLE_LOCALIZATION	0.00684202	0.716971	0.875722
COAD	GOBP_NEURON_DEATH	0.00669048	0.702641	0.867788
COAD	GOBP_NEGATIVE_REGULATION_OF_G_PROTEIN_COUPLED_RECEPTOR_SIGNALING_PATHWAY	0.00657161	0.905515	0.967241
COAD	GOBP_ACTIN_FILAMENT_DEPOLYMERIZATION	0.00647101	0.987202	0.995466
COAD	GOBP_AMYLOID_FIBRIL_FORMATION	0.0064033	0.755663	0.896396
COAD	REACTOME_NEF_MEDIATED_DOWNREGULATION_OF_MHC_CLASS_I_COMPLEX_CELL_SURFACE_EXPRESSION	0.00628557	0.900433	0.965774
COAD	GOBP_PROTEIN_TRIMERIZATION	0.00612855	0.966734	0.987746
COAD	GOBP_CORNIFIED_ENVELOPE_ASSEMBLY	0.00609123	0.697887	0.864576
COAD	KEGG_ALDOSTERONE_REGULATED_SODIUM_REABSORPTION	0.00602517	0.824816	0.931421
COAD	GOBP_MATURATION_OF_5_8S_RRNA_FROM_TRICISTRONIC_RRNA_TRANSCRIPT_SSU_RRNA_5_8S_RRNA_LSU_RRNA	0.00600434	0.775248	0.904816
COAD	GOBP_NEGATIVE_REGULATION_OF_TUBULIN_DEACETYLATION	0.00597045	0.96162	0.987125
COAD	REACTOME_ER_QUALITY_CONTROL_COMPARTMENT_ERQC	0.00592415	0.651027	0.841463
COAD	GOBP_BRONCHUS_DEVELOPMENT	0.00591047	0.930976	0.977215
COAD	GOBP_REGULATION_OF_PLATELET_ACTIVATION	0.00577044	0.951397	0.984602
COAD	GOBP_REGULATION_OF_RESPONSE_TO_EXTRACELLULAR_STIMULUS	0.00559977	0.707406	0.870438
COAD	GOBP_REGULATION_OF_TOLERANCE_INDUCTION	0.00534265	0.609995	0.816916
COAD	GOBP_PROTEIN_LOCALIZATION_TO_CELL_LEADING_EDGE	0.00530692	0.49847	0.744653
COAD	GOBP_POSITIVE_REGULATION_OF_NON_MOTILE_CILIUM_ASSEMBLY	0.00522003	0.99744	0.998995
COAD	GOBP_NON_MEMBRANE_BOUNDED_ORGANELLE_ASSEMBLY	0.00513845	0.96162	0.987125
COAD	REACTOME_EPITHELIAL_MESENCHYMAL_TRANSITION_EMT_DURING_GASTRULATION	0.00500512	0.637224	0.833572
COAD	GOBP_NEGATIVE_REGULATION_OF_MESENCHYMAL_CELL_PROLIFERATION	0.00499042	0.99744	0.998995
COAD	GOBP_RENAL_VESICLE_DEVELOPMENT	0.00498607	0.941181	0.980983
COAD	GOBP_REGULATION_OF_RAC_PROTEIN_SIGNAL_TRANSDUCTION	0.00491785	0.885214	0.95755
COAD	GOBP_MYELOID_DENDRITIC_CELL_DIFFERENTIATION	0.00471428	0.99744	0.998995
COAD	GOBP_SPONTANEOUS_SYNAPTIC_TRANSMISSION	0.0046616	1	1
COAD	GOBP_CRANIAL_GANGLION_DEVELOPMENT	0.00453595	0.875092	0.952695
COAD	GOBP_KERATINOCYTE_DIFFERENTIATION	0.00443825	0.885214	0.95755
COAD	GOBP_RESPONSE_TO_BLUE_LIGHT	0.00443401	0.864989	0.948447
COAD	KEGG_FC_EPSILON_RI_SIGNALING_PATHWAY	0.00428651	0.844852	0.938649
COAD	GOBP_CELLULAR_RESPONSE_TO_STARVATION	0.00428587	0.859946	0.945607
COAD	GOBP_NEGATIVE_REGULATION_OF_NF_KAPPAB_TRANSCRIPTION_FACTOR_ACTIVITY	0.00413029	0.760545	0.898208
COAD	GOBP_RNA_IMPORT_INTO_MITOCHONDRION	0.00410039	0.870038	0.950522
COAD	GOBP_RESPONSE_TO_TUMOR_CELL	0.00408459	0.770338	0.902583
COAD	REACTOME_SIGNALING_BY_NOTCH	0.00399479	0.765437	0.900014
COAD	GOBP_PRESYNAPTIC_MODULATION_OF_CHEMICAL_SYNAPTIC_TRANSMISSION	0.00388364	0.900433	0.965774
COAD	GOBP_PODOCYTE_CELL_MIGRATION	0.00385621	0.885214	0.95755
COAD	GOBP_TACHYKININ_RECEPTOR_SIGNALING_PATHWAY	0.00374892	0.97185	0.989406
COAD	GOBP_TRNA_METHYLATION	0.00374217	0.925877	0.975262
COAD	GOBP_FEMALE_GENITALIA_DEVELOPMENT	0.00369634	0.915689	0.971326
COAD	GOBP_GLUTAMATE_SECRETION	0.00366825	0.9106	0.969342
COAD	GOBP_DEFINITIVE_HEMOPOIESIS	0.00365989	0.900433	0.965774
COAD	GOBP_INORGANIC_ION_IMPORT_ACROSS_PLASMA_MEMBRANE	0.00363749	0.925877	0.975262
COAD	GOBP_REGULATION_OF_DNA_BINDING	0.00359517	0.936077	0.978732
COAD	GOBP_INTRACELLULAR_PROTEIN_TRANSPORT	0.00352388	0.941181	0.980983
COAD	GOBP_LENS_FIBER_CELL_DIFFERENTIATION	0.00352152	0.785096	0.909481
COAD	GOBP_EPITHELIAL_CELL_FATE_COMMITMENT	0.00351941	0.99744	0.998995
COAD	KEGG_GLYCOSAMINOGLYCAN_DEGRADATION	0.00348413	0.930976	0.977215
COAD	REACTOME_MAPK6_MAPK4_SIGNALING	0.00345276	0.951397	0.984602
COAD	GOBP_REGULATION_OF_ARP2_3_COMPLEX_MEDIATED_ACTIN_NUCLEATION	0.00340822	0.905515	0.967241
COAD	GOBP_RADIAL_GLIA_GUIDED_PYRAMIDAL_NEURON_MIGRATION	0.00332483	0.946288	0.983221
COAD	GOBP_POSITIVE_REGULATION_OF_NUCLEAR_CELL_CYCLE_DNA_REPLICATION	0.00330149	0.844852	0.938649
COAD	GOBP_RIBONUCLEOPROTEIN_COMPLEX_DISASSEMBLY	0.00326446	0.83482	0.935049
COAD	GOBP_NOTCH_RECEPTOR_PROCESSING	0.00323928	0.790033	0.911256
COAD	GOBP_RESPONSE_TO_OXYGEN_GLUCOSE_DEPRIVATION	0.00323806	0.819824	0.929487
COAD	GOBP_CERAMIDE_TRANSPORT	0.00317075	0.992321	0.997705
COAD	GOBP_PRESYNAPTIC_ACTIVE_ZONE_ORGANIZATION	0.00302494	0.859946	0.945607
COAD	GOBP_PHOSPHOLIPASE_C_ACTIVATING_G_PROTEIN_COUPLED_RECEPTOR_SIGNALING_PATHWAY	0.00286665	0.814839	0.926999
COAD	GOBP_SIGNAL_TRANSDUCTION_BY_P53_CLASS_MEDIATOR	0.00264942	0.96162	0.987125
COAD	REACTOME_BH3_ONLY_PROTEINS_ASSOCIATE_WITH_AND_INACTIVATE_ANTI_APOPTOTIC_BCL_2_MEMBERS	0.00249254	0.956507	0.985868
COAD	GOBP_CELLULAR_MODIFIED_AMINO_ACID_METABOLIC_PROCESS	0.00236114	0.859946	0.945607
COAD	GOBP_REGULATION_OF_BILE_ACID_SECRETION	0.00230105	0.794978	0.91357
COAD	GOBP_REGULATION_OF_HYPERSENSITIVITY	0.0022915	0.829815	0.932586
COAD	GOBP_NEGATIVE_REGULATION_OF_CENTRIOLE_REPLICATION	0.00222207	0.799931	0.916639
COAD	GOBP_VESICLE_ORGANIZATION	0.00221247	0.875092	0.952695
COAD	REACTOME_SYNTHESIS_OF_PG	0.00216344	0.870038	0.950522
COAD	GOBP_REGULATION_OF_PLATELET_AGGREGATION	0.00215636	0.987202	0.995466
COAD	GOBP_RIBOFLAVIN_TRANSPORT	0.00214327	0.870038	0.950522
COAD	GOBP_NEGATIVE_REGULATION_OF_CARDIAC_MUSCLE_CELL_PROLIFERATION	0.00212516	0.819824	0.929487
COAD	GOBP_IRE1_MEDIATED_UNFOLDED_PROTEIN_RESPONSE	0.0020973	0.83482	0.935049
COAD	GOBP_CORTISOL_SECRETION	0.00209492	0.930976	0.977215
COAD	REACTOME_LDL_CLEARANCE	0.00206825	1	1
COAD	GOBP_REGULATION_OF_T_CELL_DIFFERENTIATION_IN_THYMUS	0.00202399	0.890283	0.960015
COAD	GOBP_POSITIVE_REGULATION_OF_T_CELL_RECEPTOR_SIGNALING_PATHWAY	0.00198599	0.819824	0.929487
COAD	GOBP_INDUCTION_OF_BACTERIAL_AGGLUTINATION	0.00197683	0.96162	0.987125
COAD	GOBP_MAGNESIUM_ION_HOMEOSTASIS	0.0019503	0.936077	0.978732
COAD	GOBP_METANEPHROS_DEVELOPMENT	0.00183268	0.9106	0.969342
COAD	REACTOME_GERM_LAYER_FORMATION_AT_GASTRULATION	0.00173538	0.956507	0.985868
COAD	GOBP_INTEGRATED_STRESS_RESPONSE_SIGNALING	0.00160936	0.829815	0.932586
COAD	GOBP_KIDNEY_MESENCHYME_DEVELOPMENT	0.00158496	0.794978	0.91357
COAD	REACTOME_DEPOLYMERISATION_OF_THE_NUCLEAR_LAMINA	0.00136693	0.829815	0.932586
COAD	GOBP_POSITIVE_REGULATION_OF_ATP_BIOSYNTHETIC_PROCESS	0.00133657	0.987202	0.995466
COAD	GOBP_POSITIVE_REGULATION_OF_GLYCOLYTIC_PROCESS	0.00128682	0.880151	0.954859
COAD	REACTOME_ACTIVATED_NTRK2_SIGNALS_THROUGH_FRS2_AND_FRS3	0.00113716	0.936077	0.978732
COAD	REACTOME_GAMMA_CARBOXYLATION_HYPUSINE_FORMATION_AND_ARYLSULFATASE_ACTIVATION	0.000992955	1	1
COAD	GOBP_CELLULAR_KETONE_METABOLIC_PROCESS	0.000948106	0.83482	0.935049
COAD	REACTOME_CHONDROITIN_SULFATE_BIOSYNTHESIS	0.000920906	0.987202	0.995466
COAD	GOBP_CORTISOL_BIOSYNTHETIC_PROCESS	0.000863536	0.790033	0.911256
COAD	GOBP_CARDIAC_CELL_DEVELOPMENT	0.000778068	0.99744	0.998995
COAD	GOBP_NUCLEOTIDE_EXCISION_REPAIR_DNA_GAP_FILLING	0.000777737	0.976966	0.991577
COAD	GOBP_REGULATION_OF_3_UTR_MEDIATED_MRNA_STABILIZATION	0.000739657	0.966734	0.987746
COAD	REACTOME_NRIF_SIGNALS_CELL_DEATH_FROM_THE_NUCLEUS	0.000642144	0.992321	0.997705
COAD	GOBP_HISTONE_H3_K9_ACETYLATION	0.000510044	0.829815	0.932586
COAD	GOBP_PRIMARY_AMINO_COMPOUND_BIOSYNTHETIC_PROCESS	0.000476871	0.915689	0.971326
COAD	GOBP_POSITIVE_REGULATION_OF_TRANSLATION	0.00041521	0.765437	0.900014
COAD	GOBP_TRIF_DEPENDENT_TOLL_LIKE_RECEPTOR_SIGNALING_PATHWAY	0.000378018	0.637224	0.833572
COAD	GOBP_MYD88_INDEPENDENT_TOLL_LIKE_RECEPTOR_SIGNALING_PATHWAY	0.000335462	0.804893	0.920573
COAD	REACTOME_MRNA_CAPPING	0.000324882	0.799931	0.916639
COAD	GOBP_HOMEOSTASIS_OF_NUMBER_OF_CELLS_WITHIN_A_TISSUE	0.000255749	0.946288	0.983221
COAD	GOBP_PURINE_CONTAINING_COMPOUND_TRANSMEMBRANE_TRANSPORT	0.00020569	0.716971	0.875722
COAD	GOBP_CARDIAC_FIBROBLAST_CELL_DIFFERENTIATION	0.000204902	0.829815	0.932586
COAD	GOBP_NEGATIVE_REGULATION_OF_CENTROSOME_DUPLICATION	0.00020206	0.824816	0.931421
COAD	GOBP_RIBOSOMAL_SUBUNIT_EXPORT_FROM_NUCLEUS	0.000182471	0.824816	0.931421
COAD	GOBP_CD8_POSITIVE_ALPHA_BETA_T_CELL_PROLIFERATION	0.000175036	0.941181	0.980983
COAD	GOBP_REGULATION_OF_LEUKOCYTE_DIFFERENTIATION	8.31532e-05	0.987202	0.995466
COAD	GOBP_PROTEIN_LOCALIZATION_TO_CILIARY_TRANSITION_ZONE	6.64772e-05	0.992321	0.997705
COAD	REACTOME_INTERLEUKIN_3_INTERLEUKIN_5_AND_GM_CSF_SIGNALING	-0.000167942	0.9106	0.969342
COAD	GOBP_POSITIVE_REGULATION_OF_HEAT_GENERATION	-0.000264648	0.946288	0.983221
COAD	GOBP_FLAVONOID_METABOLIC_PROCESS	-0.000277858	0.678992	0.855353
COAD	GOBP_ETHANOLAMINE_CONTAINING_COMPOUND_METABOLIC_PROCESS	-0.00031531	0.956507	0.985868
COAD	GOBP_AUTOPHAGY_OF_PEROXISOME	-0.000358832	0.839833	0.937395
COAD	REACTOME_SCAVENGING_BY_CLASS_A_RECEPTORS	-0.000369502	0.875092	0.952695
COAD	GOBP_PATHWAY_RESTRICTED_SMAD_PROTEIN_PHOSPHORYLATION	-0.000578361	0.726581	0.879877
COAD	GOBP_NUCLEAR_ENVELOPE_ORGANIZATION	-0.000596007	0.770338	0.902583
COAD	GOBP_REGULATION_OF_GLIAL_CELL_APOPTOTIC_PROCESS	-0.000596867	0.905515	0.967241
COAD	GOBP_REGULATION_OF_GUANYLATE_CYCLASE_ACTIVITY	-0.000638492	0.596578	0.809407
COAD	GOBP_CADMIUM_ION_TRANSMEMBRANE_TRANSPORT	-0.000686084	0.9106	0.969342
COAD	GOBP_MAINTENANCE_OF_PROTEIN_LOCATION_IN_EXTRACELLULAR_REGION	-0.000706629	0.790033	0.911256
COAD	GOBP_ARTERIAL_ENDOTHELIAL_CELL_DIFFERENTIATION	-0.000754215	0.870038	0.950522
COAD	REACTOME_SODIUM_CALCIUM_EXCHANGERS	-0.000907241	0.966734	0.987746
COAD	GOBP_POSITIVE_REGULATION_OF_CD8_POSITIVE_ALPHA_BETA_T_CELL_ACTIVATION	-0.00106713	0.809862	0.923845
COAD	GOBP_POSITIVE_REGULATION_OF_PLASMA_MEMBRANE_BOUNDED_CELL_PROJECTION_ASSEMBLY	-0.0011056	0.9106	0.969342
COAD	REACTOME_RHO_GTPASES_ACTIVATE_KTN1	-0.00110777	0.900433	0.965774
COAD	GOBP_REGULATION_OF_ALPHA_BETA_T_CELL_DIFFERENTIATION	-0.0011427	0.966734	0.987746
COAD	GOBP_NEGATIVE_REGULATION_OF_PROTEIN_POLYMERIZATION	-0.0011923	0.844852	0.938649
COAD	GOBP_PLASMA_LIPOPROTEIN_PARTICLE_CLEARANCE	-0.00125343	0.678992	0.855353
COAD	GOBP_PURINE_NUCLEOTIDE_TRANSPORT	-0.00125443	0.819824	0.929487
COAD	HALLMARK_UV_RESPONSE_UP	-0.00126642	0.726581	0.879877
COAD	REACTOME_METAL_SEQUESTRATION_BY_ANTIMICROBIAL_PROTEINS	-0.00131395	0.936077	0.978732
COAD	GOBP_CAP_DEPENDENT_TRANSLATIONAL_INITIATION	-0.00136159	0.854909	0.943513
COAD	REACTOME_NEGATIVE_REGULATION_OF_THE_PI3K_AKT_NETWORK	-0.00140163	0.844852	0.938649
COAD	GOBP_REGULATION_OF_CARDIAC_MUSCLE_CONTRACTION_BY_CALCIUM_ION_SIGNALING	-0.00159211	0.844852	0.938649
COAD	GOBP_CRANIAL_SUTURE_MORPHOGENESIS	-0.00160384	0.875092	0.952695
COAD	GOBP_PEPTIDYL_ARGININE_N_METHYLATION	-0.00163611	0.915689	0.971326
COAD	GOBP_POSITIVE_REGULATION_OF_PATHWAY_RESTRICTED_SMAD_PROTEIN_PHOSPHORYLATION	-0.00164232	0.688415	0.860251
COAD	REACTOME_SUMOYLATION_OF_TRANSCRIPTION_COFACTORS	-0.00177247	0.745928	0.893093
COAD	GOBP_URETERIC_BUD_ELONGATION	-0.00184533	0.9106	0.969342
COAD	GOBP_FUNGIFORM_PAPILLA_MORPHOGENESIS	-0.00197169	0.824816	0.931421
COAD	GOBP_NEUROMUSCULAR_JUNCTION_DEVELOPMENT	-0.00198956	0.83482	0.935049
COAD	GOBP_SOMATIC_DIVERSIFICATION_OF_IMMUNOGLOBULINS	-0.00203231	0.804893	0.920573
COAD	GOBP_NEGATIVE_REGULATION_OF_TELOMERE_MAINTENANCE_VIA_TELOMERE_LENGTHENING	-0.00217301	0.97185	0.989406
COAD	GOBP_CELLULAR_PROCESS_INVOLVED_IN_REPRODUCTION_IN_MULTICELLULAR_ORGANISM	-0.00222415	0.992321	0.997705
COAD	GOBP_N_TERMINAL_PEPTIDYL_METHIONINE_ACETYLATION	-0.00224395	0.97185	0.989406
COAD	GOBP_POSITIVE_REGULATION_OF_MEMBRANE_DEPOLARIZATION	-0.00229652	0.956507	0.985868
COAD	GOBP_REGULATION_OF_VESICLE_FUSION	-0.00229941	0.726581	0.879877
COAD	GOBP_INTERLEUKIN_4_PRODUCTION	-0.00251047	0.829815	0.932586
COAD	GOBP_REPLICATIVE_SENESCENCE	-0.0025516	0.646413	0.83831
COAD	GOBP_GENERAL_ADAPTATION_SYNDROME	-0.0027716	0.925877	0.975262
COAD	REACTOME_SUMOYLATION_OF_CHROMATIN_ORGANIZATION_PROTEINS	-0.00278843	0.859946	0.945607
COAD	GOBP_REGULATION_OF_INSULIN_LIKE_GROWTH_FACTOR_RECEPTOR_SIGNALING_PATHWAY	-0.00281718	0.920781	0.97362
COAD	GOBP_LATERAL_SPROUTING_FROM_AN_EPITHELIUM	-0.00288612	0.83482	0.935049
COAD	GOBP_ADENYLATE_CYCLASE_INHIBITING_SEROTONIN_RECEPTOR_SIGNALING_PATHWAY	-0.00298551	0.97185	0.989406
COAD	GOBP_ENERGY_HOMEOSTASIS	-0.00306519	1	1
COAD	GOBP_CYTOPLASMIC_SEQUESTERING_OF_NF_KAPPAB	-0.00312723	0.814839	0.926999
COAD	GOBP_NEGATIVE_REGULATION_OF_RESPONSE_TO_REACTIVE_OXYGEN_SPECIES	-0.00321097	0.770338	0.902583
COAD	GOBP_POSITIVE_REGULATION_OF_ACTIN_FILAMENT_POLYMERIZATION	-0.00323765	0.824816	0.931421
COAD	GOBP_RESPONSE_TO_PLATELET_DERIVED_GROWTH_FACTOR	-0.00325274	0.925877	0.975262
COAD	REACTOME_PREVENTION_OF_PHAGOSOMAL_LYSOSOMAL_FUSION	-0.00330477	0.97185	0.989406
COAD	GOBP_NEGATIVE_REGULATION_OF_VASCULAR_ASSOCIATED_SMOOTH_MUSCLE_CELL_PROLIFERATION	-0.00346868	0.936077	0.978732
COAD	GOBP_CYCLIC_NUCLEOTIDE_METABOLIC_PROCESS	-0.00350194	0.829815	0.932586
COAD	GOBP_POSITIVE_REGULATION_OF_LIPID_BIOSYNTHETIC_PROCESS	-0.00359133	0.966734	0.987746
COAD	GOBP_DETERMINATION_OF_DORSAL_VENTRAL_ASYMMETRY	-0.00370204	0.946288	0.983221
COAD	GOBP_NEGATIVE_REGULATION_OF_CYTOPLASMIC_TRANSLATION	-0.00374691	0.930976	0.977215
COAD	GOBP_POSITIVE_REGULATION_OF_NEURON_DEATH	-0.00375564	0.829815	0.932586
COAD	GOBP_NEUTROPHIL_DEGRANULATION	-0.00377536	0.987202	0.995466
COAD	GOBP_NEGATIVE_REGULATION_OF_TISSUE_REMODELING	-0.00383768	0.72177	0.878134
COAD	GOBP_SOFT_PALATE_DEVELOPMENT	-0.00386428	0.859946	0.945607
COAD	GOBP_GLANDULAR_EPITHELIAL_CELL_DIFFERENTIATION	-0.00390784	0.936077	0.978732
COAD	GOBP_POSITIVE_REGULATION_OF_SMOOTH_MUSCLE_CELL_APOPTOTIC_PROCESS	-0.00414963	0.905515	0.967241
COAD	GOBP_REGULATION_OF_STEROID_HORMONE_SECRETION	-0.00417995	0.785096	0.909481
COAD	GOBP_FATTY_ACID_METABOLIC_PROCESS	-0.00423143	0.936077	0.978732
COAD	GOBP_FREE_UBIQUITIN_CHAIN_POLYMERIZATION	-0.00425884	1	1
COAD	GOBP_REGULATION_OF_MEMBRANE_LIPID_DISTRIBUTION	-0.00445895	0.819824	0.929487
COAD	GOBP_TELENCEPHALON_REGIONALIZATION	-0.00449366	0.864989	0.948447
COAD	GOBP_REGULATION_OF_METAL_ION_TRANSPORT	-0.00451709	0.578899	0.800065
COAD	GOBP_POSITIVE_REGULATION_OF_CELL_CELL_ADHESION	-0.00465829	0.864989	0.948447
COAD	GOBP_PROTEIN_MATURATION_BY_4FE_4S_CLUSTER_TRANSFER	-0.00478997	0.936077	0.978732
COAD	REACTOME_ACTIVATION_OF_NOXA_AND_TRANSLOCATION_TO_MITOCHONDRIA	-0.00487559	0.804893	0.920573
COAD	GOBP_PHOTORECEPTOR_CELL_OUTER_SEGMENT_ORGANIZATION	-0.00494272	0.900433	0.965774
COAD	GOBP_MITOTIC_G2_M_TRANSITION_CHECKPOINT	-0.00498633	0.941181	0.980983
COAD	GOBP_ERBB4_ERBB4_SIGNALING_PATHWAY	-0.00503899	0.920781	0.97362
COAD	GOBP_OSTEOCLAST_DEVELOPMENT	-0.00519334	0.870038	0.950522
COAD	GOBP_ERYTHROCYTE_DEVELOPMENT	-0.00529657	0.966734	0.987746
COAD	GOBP_PARENTAL_BEHAVIOR	-0.0053367	0.936077	0.978732
COAD	REACTOME_AURKA_ACTIVATION_BY_TPX2	-0.00536089	0.775248	0.904816
COAD	GOBP_SUCCINYL_COA_METABOLIC_PROCESS	-0.00542874	0.780168	0.908029
COAD	GOBP_NEGATIVE_REGULATION_OF_TRIGLYCERIDE_CATABOLIC_PROCESS	-0.00544111	0.900433	0.965774
COAD	REACTOME_SHC1_EVENTS_IN_ERBB4_SIGNALING	-0.00556915	0.794978	0.91357
COAD	GOBP_TRANSMEMBRANE_TRANSPORT	-0.00557621	0.702641	0.867788
COAD	GOBP_RRNA_BASE_METHYLATION	-0.00563727	0.925877	0.975262
COAD	REACTOME_INTERLEUKIN_17_SIGNALING	-0.00571403	0.915689	0.971326
COAD	GOBP_EXTRACELLULAR_MATRIX_CONSTITUENT_SECRETION	-0.00573729	0.693145	0.862137
COAD	REACTOME_NEGATIVE_REGULATION_OF_FGFR4_SIGNALING	-0.00576948	0.755663	0.896396
COAD	GOBP_REGULATION_OF_ARACHIDONIC_ACID_SECRETION	-0.00621623	0.982084	0.994258
COAD	GOBP_NEGATIVE_REGULATION_OF_NUCLEOCYTOPLASMIC_TRANSPORT	-0.00628577	0.9106	0.969342
COAD	REACTOME_DEFECTIVE_CSF2RB_CAUSES_SMDP5	-0.00629234	0.716971	0.875722
COAD	GOBP_CARDIAC_MUSCLE_CONTRACTION	-0.00631777	0.966734	0.987746
COAD	GOBP_VIRAL_PROTEIN_PROCESSING	-0.00631926	0.780168	0.908029
COAD	GOBP_REGULATION_OF_VASCULAR_WOUND_HEALING	-0.00637519	0.925877	0.975262
COAD	GOBP_REGULATION_OF_KILLING_OF_CELLS_OF_ANOTHER_ORGANISM	-0.00640814	0.915689	0.971326
COAD	REACTOME_ANTIVIRAL_MECHANISM_BY_IFN_STIMULATED_GENES	-0.00645601	0.936077	0.978732
COAD	GOBP_MEIOTIC_CHROMOSOME_SEPARATION	-0.00646006	0.870038	0.950522
COAD	GOBP_REGULATION_OF_OPSONIZATION	-0.00647978	0.750791	0.894691
COAD	GOBP_REGULATION_OF_T_HELPER_17_CELL_LINEAGE_COMMITMENT	-0.00648392	1	1
COAD	GOBP_ADENYLATE_CYCLASE_ACTIVATING_ADRENERGIC_RECEPTOR_SIGNALING_PATHWAY	-0.00665462	0.895356	0.963115
COAD	GOBP_INTERLEUKIN_13_PRODUCTION	-0.00683125	0.951397	0.984602
COAD	GOBP_NEGATIVE_REGULATION_OF_NITRIC_OXIDE_SYNTHASE_ACTIVITY	-0.0068472	0.628091	0.826675
COAD	GOBP_REGULATION_OF_MITOCHONDRIAL_TRANSLATION	-0.00685665	0.890283	0.960015
COAD	GOBP_AUDITORY_RECEPTOR_CELL_MORPHOGENESIS	-0.00686747	0.859946	0.945607
COAD	GOBP_TUMOR_NECROSIS_FACTOR_MEDIATED_SIGNALING_PATHWAY	-0.00693897	0.966734	0.987746
COAD	REACTOME_ENDOSOMAL_SORTING_COMPLEX_REQUIRED_FOR_TRANSPORT_ESCRT	-0.00696566	0.966734	0.987746
COAD	REACTOME_ANCHORING_FIBRIL_FORMATION	-0.00700098	0.755663	0.896396
COAD	GOBP_MICROTUBULE_BASED_TRANSPORT	-0.00703649	0.596578	0.809407
COAD	GOBP_U2_TYPE_PRESPLICEOSOME_ASSEMBLY	-0.00710813	0.750791	0.894691
COAD	REACTOME_ACTIVATED_NTRK2_SIGNALS_THROUGH_RAS	-0.00721077	0.561471	0.787384
COAD	GOBP_DNA_MODIFICATION	-0.00734615	0.925877	0.975262
COAD	REACTOME_FOLDING_OF_ACTIN_BY_CCT_TRIC	-0.00741682	0.900433	0.965774
COAD	GOBP_NEGATIVE_REGULATION_OF_GONADOTROPIN_SECRETION	-0.00756523	0.702641	0.867788
COAD	REACTOME_N_GLYCAN_ANTENNAE_ELONGATION_IN_THE_MEDIAL_TRANS_GOLGI	-0.00758109	0.992321	0.997705
COAD	GOBP_VERY_LONG_CHAIN_FATTY_ACID_METABOLIC_PROCESS	-0.007734	0.99744	0.998995
COAD	REACTOME_DEFECTIVE_CHSY1_CAUSES_TPBS	-0.00781156	0.96162	0.987125
COAD	GOBP_UBIQUITIN_DEPENDENT_GLYCOPROTEIN_ERAD_PATHWAY	-0.0078462	0.646413	0.83831
COAD	GOBP_DEFENSE_RESPONSE_TO_TUMOR_CELL	-0.00787049	0.829815	0.932586
COAD	GOBP_MUSCLE_CELL_FATE_COMMITMENT	-0.0080401	0.854909	0.943513
COAD	GOBP_ENDOLYSOSOMAL_TOLL_LIKE_RECEPTOR_SIGNALING_PATHWAY	-0.00810002	0.790033	0.911256
COAD	GOBP_MATURATION_OF_LSU_RRNA	-0.00810409	0.992321	0.997705
COAD	GOBP_TRANSPORT_ALONG_MICROTUBULE	-0.00811762	0.755663	0.896396
COAD	GOBP_REPRODUCTION	-0.00812987	0.824816	0.931421
COAD	GOBP_NEURON_CELL_CELL_ADHESION	-0.00824808	0.96162	0.987125
COAD	GOBP_NEGATIVE_REGULATION_OF_POTASSIUM_ION_TRANSMEMBRANE_TRANSPORT	-0.00829757	0.951397	0.984602
COAD	GOBP_CARDIOLIPIN_ACYL_CHAIN_REMODELING	-0.00836874	0.683698	0.857804
COAD	REACTOME_SARS_COV_2_TARGETS_PDZ_PROTEINS_IN_CELL_CELL_JUNCTION	-0.00836885	0.870038	0.950522
COAD	REACTOME_ESTROGEN_DEPENDENT_GENE_EXPRESSION	-0.00842149	0.97185	0.989406
COAD	GOBP_NEGATIVE_REGULATION_OF_INTERLEUKIN_18_PRODUCTION	-0.00854397	0.956507	0.985868
COAD	GOBP_TEMPERATURE_HOMEOSTASIS	-0.00869015	0.819824	0.929487
COAD	GOBP_REGULATION_OF_ACTIN_FILAMENT_LENGTH	-0.00873825	0.920781	0.97362
COAD	REACTOME_THE_NLRP3_INFLAMMASOME	-0.00876786	0.83482	0.935049
COAD	GOBP_POSITIVE_REGULATION_OF_CD8_POSITIVE_ALPHA_BETA_T_CELL_DIFFERENTIATION	-0.00879424	0.790033	0.911256
COAD	GOBP_PROTEIN_N_LINKED_GLYCOSYLATION_VIA_ASPARAGINE	-0.00884645	0.875092	0.952695
COAD	GOBP_CARDIOCYTE_DIFFERENTIATION	-0.00889374	0.987202	0.995466
COAD	GOBP_POSITIVE_REGULATION_OF_AMIDE_METABOLIC_PROCESS	-0.00890714	0.895356	0.963115
COAD	GOBP_MESENCHYMAL_EPITHELIAL_CELL_SIGNALING	-0.00894145	0.736233	0.886221
COAD	GOBP_ADAPTIVE_THERMOGENESIS	-0.00900776	0.859946	0.945607
COAD	GOBP_NUCLEOSIDE_TRANSMEMBRANE_TRANSPORT	-0.00907679	0.875092	0.952695
COAD	GOBP_LONG_CHAIN_FATTY_ACYL_COA_METABOLIC_PROCESS	-0.00916104	0.880151	0.954859
COAD	GOBP_REGULATION_OF_NEURON_PROJECTION_ARBORIZATION	-0.00917163	0.775248	0.904816
COAD	GOBP_REGULATION_OF_GENE_SILENCING_BY_RNA	-0.009176	0.99744	0.998995
COAD	GOBP_CALCIUM_ACTIVATED_PHOSPHOLIPID_SCRAMBLING	-0.00953381	0.431884	0.699859
COAD	GOBP_RENIN_SECRETION_INTO_BLOOD_STREAM	-0.0096128	0.854909	0.943513
COAD	GOBP_NEGATIVE_REGULATION_OF_PROTEIN_CATABOLIC_PROCESS_IN_THE_VACUOLE	-0.00961605	0.987202	0.995466
COAD	GOBP_NEGATIVE_REGULATION_OF_TOLL_LIKE_RECEPTOR_2_SIGNALING_PATHWAY	-0.00965102	0.976966	0.991577
COAD	REACTOME_DUAL_INCISION_IN_TC_NER	-0.00968379	0.596578	0.809407
COAD	GOBP_PYRIMIDINE_NUCLEOSIDE_TRIPHOSPHATE_BIOSYNTHETIC_PROCESS	-0.00983422	0.785096	0.909481
COAD	GOBP_RESPONSE_TO_ARSENIC_CONTAINING_SUBSTANCE	-0.00986648	0.780168	0.908029
COAD	GOBP_REGULATION_OF_GLUTAMATE_SECRETION_NEUROTRANSMISSION	-0.00993212	0.951397	0.984602
COAD	GOBP_HYDROGEN_PEROXIDE_BIOSYNTHETIC_PROCESS	-0.00994118	0.790033	0.911256
COAD	GOBP_NEGATIVE_REGULATION_OF_MEMBRANE_DEPOLARIZATION	-0.00994614	0.660297	0.846406
COAD	REACTOME_NOREPINEPHRINE_NEUROTRANSMITTER_RELEASE_CYCLE	-0.00996261	0.785096	0.909481
COAD	GOBP_POSITIVE_REGULATION_OF_ANOIKIS	-0.00996547	0.839833	0.937395
COAD	GOBP_MONOCARBOXYLIC_ACID_BIOSYNTHETIC_PROCESS	-0.00999357	0.750791	0.894691
COAD	GOBP_VENTRAL_SPINAL_CORD_INTERNEURON_DIFFERENTIATION	-0.0101735	0.992321	0.997705
COAD	REACTOME_ETHANOL_OXIDATION	-0.0102243	0.785096	0.909481
COAD	GOBP_REGULATION_OF_BRANCHING_INVOLVED_IN_URETERIC_BUD_MORPHOGENESIS	-0.0102831	0.794978	0.91357
COAD	GOBP_POSITIVE_REGULATION_OF_TRANSCRIPTION_BY_RNA_POLYMERASE_I	-0.0103374	0.819824	0.929487
COAD	GOBP_MALE_MEIOTIC_NUCLEAR_DIVISION	-0.0105038	0.9106	0.969342
COAD	GOBP_MODIFICATION_OF_POSTSYNAPTIC_ACTIN_CYTOSKELETON	-0.0105802	0.839833	0.937395
COAD	REACTOME_TOXICITY_OF_BOTULINUM_TOXIN_TYPE_D_BOTD	-0.0106253	0.946288	0.983221
COAD	GOBP_GLUTAMINE_FAMILY_AMINO_ACID_BIOSYNTHETIC_PROCESS	-0.010645	0.976966	0.991577
COAD	GOBP_UV_PROTECTION	-0.0107582	0.941181	0.980983
COAD	GOBP_POSITIVE_REGULATION_OF_PROTEIN_LOCALIZATION_TO_CILIUM	-0.0108089	0.987202	0.995466
COAD	REACTOME_ERYTHROPOIETIN_ACTIVATES_PHOSPHOLIPASE_C_GAMMA_PLCG	-0.0108209	0.966734	0.987746
COAD	GOBP_EXTRACELLULAR_MATRIX_CELL_SIGNALING	-0.010886	0.915689	0.971326
COAD	GOBP_OXALOACETATE_2_TRANSMEMBRANE_TRANSPORT	-0.0109984	0.824816	0.931421
COAD	GOBP_G_PROTEIN_COUPLED_OPIOID_RECEPTOR_SIGNALING_PATHWAY	-0.0110421	0.885214	0.95755
COAD	GOBP_REGULATION_OF_CYCLIC_NUCLEOTIDE_PHOSPHODIESTERASE_ACTIVITY	-0.0110714	0.494408	0.741227
COAD	GOBP_PROTEIN_O_LINKED_GLYCOSYLATION	-0.0112418	0.50255	0.74785
COAD	GOBP_KERATINIZATION	-0.0113022	0.987202	0.995466
COAD	REACTOME_PI_3K_CASCADE_FGFR4	-0.0114111	0.601035	0.811798
COAD	GOBP_LONG_CHAIN_FATTY_ACYL_COA_BIOSYNTHETIC_PROCESS	-0.0114318	0.976966	0.991577
COAD	GOBP_REGULATION_OF_PROTEIN_LIPIDATION	-0.0114484	0.920781	0.97362
COAD	GOBP_INTERMEMBRANE_LIPID_TRANSFER	-0.0115336	0.755663	0.896396
COAD	REACTOME_CILIUM_ASSEMBLY	-0.0115624	0.915689	0.971326
COAD	GOBP_REGULATION_OF_PROTEIN_K48_LINKED_UBIQUITINATION	-0.0116091	0.35054	0.643948
COAD	GOBP_MAINTENANCE_OF_CENTROSOME_LOCATION	-0.0116307	0.99744	0.998995
COAD	REACTOME_THROMBIN_SIGNALLING_THROUGH_PROTEINASE_ACTIVATED_RECEPTORS_PARS	-0.0116653	0.9106	0.969342
COAD	GOBP_BASE_EXCISION_REPAIR	-0.0119127	0.900433	0.965774
COAD	GOBP_GASTRIC_MOTILITY	-0.0120758	0.651027	0.841463
COAD	REACTOME_PHYSIOLOGICAL_FACTORS	-0.0121161	0.97185	0.989406
COAD	GOBP_NEGATIVE_REGULATION_OF_EXTRINSIC_APOPTOTIC_SIGNALING_PATHWAY	-0.0123738	0.9106	0.969342
COAD	REACTOME_GASTRIN_CREB_SIGNALLING_PATHWAY_VIA_PKC_AND_MAPK	-0.0123844	0.794978	0.91357
COAD	GOBP_REGULATION_OF_CORTISOL_BIOSYNTHETIC_PROCESS	-0.0124638	0.987202	0.995466
COAD	GOBP_VENTRICULAR_CARDIAC_MUSCLE_CELL_DIFFERENTIATION	-0.0124757	0.669619	0.850774
COAD	GOBP_LOW_DENSITY_LIPOPROTEIN_RECEPTOR_PARTICLE_METABOLIC_PROCESS	-0.0125358	0.765437	0.900014
COAD	GOBP_LYMPHOCYTE_AGGREGATION	-0.0126679	0.790033	0.911256
COAD	GOBP_ACTIN_MYOSIN_FILAMENT_SLIDING	-0.0127705	0.765437	0.900014
COAD	GOBP_POSITIVE_REGULATION_OF_MITOCHONDRIAL_MEMBRANE_POTENTIAL	-0.0127959	0.97185	0.989406
COAD	GOBP_ESTABLISHMENT_OF_CENTROSOME_LOCALIZATION	-0.0128641	0.870038	0.950522
COAD	REACTOME_O_LINKED_GLYCOSYLATION	-0.0130107	0.849877	0.941302
COAD	KEGG_LONG_TERM_DEPRESSION	-0.0130568	0.731402	0.883052
COAD	REACTOME_G_BETA_GAMMA_SIGNALLING_THROUGH_PI3KGAMMA	-0.0130839	0.920781	0.97362
COAD	GOBP_REGULATION_OF_SMOOTHENED_SIGNALING_PATHWAY_INVOLVED_IN_DORSAL_VENTRAL_NEURAL_TUBE_PATTERNING	-0.0131128	0.660297	0.846406
COAD	GOBP_MEMBRANE_RAFT_LOCALIZATION	-0.0131708	0.966734	0.987746
COAD	GOBP_PROTEIN_UNFOLDING	-0.0132338	0.844852	0.938649
COAD	GOBP_RESPONSE_TO_ELECTRICAL_STIMULUS	-0.013429	0.619014	0.82316
COAD	GOBP_NEURON_INTRINSIC_APOPTOTIC_SIGNALING_PATHWAY_IN_RESPONSE_TO_OXIDATIVE_STRESS	-0.0134884	0.915689	0.971326
COAD	GOBP_REGULATION_OF_DENDRITIC_CELL_ANTIGEN_PROCESSING_AND_PRESENTATION	-0.0134938	0.976966	0.991577
COAD	GOBP_RRNA_TRANSPORT	-0.0136095	0.890283	0.960015
COAD	REACTOME_HCMV_LATE_EVENTS	-0.0136168	0.956507	0.985868
COAD	GOBP_MAINTENANCE_OF_BLOOD_BRAIN_BARRIER	-0.0137504	0.824816	0.931421
COAD	REACTOME_CALCITONIN_LIKE_LIGAND_RECEPTORS	-0.0137806	0.765437	0.900014
COAD	GOBP_POSITIVE_REGULATION_OF_HELICASE_ACTIVITY	-0.013859	0.951397	0.984602
COAD	GOBP_PROTEIN_DELIPIDATION	-0.0140237	0.804893	0.920573
COAD	GOBP_PHENYLPROPANOID_METABOLIC_PROCESS	-0.0142015	0.97185	0.989406
COAD	REACTOME_FRS_MEDIATED_FGFR4_SIGNALING	-0.0143246	0.765437	0.900014
COAD	GOBP_POSITIVE_REGULATION_OF_CGMP_MEDIATED_SIGNALING	-0.0143372	0.646413	0.83831
COAD	GOBP_MEMBRANE_DEPOLARIZATION	-0.0144056	0.915689	0.971326
COAD	GOBP_INTESTINAL_EPITHELIAL_CELL_DIFFERENTIATION	-0.0144721	0.941181	0.980983
COAD	GOBP_NEGATIVE_REGULATION_OF_PEPTIDYL_SERINE_PHOSPHORYLATION	-0.0145691	0.454776	0.715656
COAD	GOBP_PHOSPHATIDYLETHANOLAMINE_BIOSYNTHETIC_PROCESS	-0.0145748	0.951397	0.984602
COAD	GOBP_FIBROBLAST_PROLIFERATION	-0.0146646	0.854909	0.943513
COAD	GOBP_MULTICELLULAR_ORGANISMAL_RESPONSE_TO_STRESS	-0.0148181	0.941181	0.980983
COAD	REACTOME_CONSTITUTIVE_SIGNALING_BY_ABERRANT_PI3K_IN_CANCER	-0.0148473	0.966734	0.987746
COAD	GOBP_MALE_SEX_DETERMINATION	-0.014864	0.895356	0.963115
COAD	GOBP_POSITIVE_REGULATION_OF_CELL_MIGRATION_INVOLVED_IN_SPROUTING_ANGIOGENESIS	-0.0148741	0.880151	0.954859
COAD	GOBP_POSITIVE_REGULATION_OF_CATECHOLAMINE_METABOLIC_PROCESS	-0.0149144	0.664952	0.848648
COAD	GOBP_AMYLOID_PRECURSOR_PROTEIN_METABOLIC_PROCESS	-0.0150263	0.915689	0.971326
COAD	GOBP_POSITIVE_REGULATION_OF_GLIOGENESIS	-0.0150801	0.875092	0.952695
COAD	GOBP_PYRIMIDINE_NUCLEOSIDE_DIPHOSPHATE_METABOLIC_PROCESS	-0.0151849	1	1
COAD	GOBP_MALE_MEIOSIS_I	-0.0152817	0.951397	0.984602
COAD	GOBP_OXALOACETATE_TRANSPORT	-0.0153193	0.9106	0.969342
COAD	REACTOME_PLASMA_LIPOPROTEIN_ASSEMBLY	-0.0153661	0.531597	0.767721
COAD	GOBP_MAST_CELL_MIGRATION	-0.0154076	0.819824	0.929487
COAD	REACTOME_ACTIVATION_OF_TRKA_RECEPTORS	-0.0154642	0.490363	0.739535
COAD	REACTOME_DSCAM_INTERACTIONS	-0.0156138	0.936077	0.978732
COAD	GOBP_PROXIMAL_DISTAL_PATTERN_FORMATION	-0.0157142	0.920781	0.97362
COAD	GOBP_ADP_BIOSYNTHETIC_PROCESS	-0.0157527	0.987202	0.995466
COAD	GOBP_RESPONSE_TO_OZONE	-0.0158007	0.716971	0.875722
COAD	GOBP_PROTEIN_QUALITY_CONTROL_FOR_MISFOLDED_OR_INCOMPLETELY_SYNTHESIZED_PROTEINS	-0.0159156	0.760545	0.898208
COAD	GOBP_POSITIVE_REGULATION_OF_SMOOTH_MUSCLE_CELL_MIGRATION	-0.015935	0.790033	0.911256
COAD	GOBP_SPHINGOLIPID_MEDIATED_SIGNALING_PATHWAY	-0.0160298	0.490363	0.739535
COAD	GOBP_REGULATION_OF_INTEGRIN_ACTIVATION	-0.0160987	0.565805	0.790584
COAD	GOBP_POSITIVE_REGULATION_OF_TRANSCRIPTION_FROM_RNA_POLYMERASE_II_PROMOTER_IN_RESPONSE_TO_STRESS	-0.0161514	0.785096	0.909481
COAD	GOBP_POSITIVE_REGULATION_OF_DENDRITIC_CELL_CHEMOTAXIS	-0.0161811	0.951397	0.984602
COAD	GOBP_HAIR_CELL_DIFFERENTIATION	-0.0162683	0.96162	0.987125
COAD	REACTOME_ENOS_ACTIVATION	-0.0162819	0.915689	0.971326
COAD	GOBP_NEGATIVE_REGULATION_OF_TUMOR_NECROSIS_FACTOR_SUPERFAMILY_CYTOKINE_PRODUCTION	-0.0163177	0.854909	0.943513
COAD	GOBP_REGULATION_OF_PEPTIDYL_TYROSINE_PHOSPHORYLATION	-0.0163579	0.875092	0.952695
COAD	GOBP_SOMATIC_STEM_CELL_DIVISION	-0.0168828	0.96162	0.987125
COAD	GOBP_POSITIVE_REGULATION_OF_CELL_GROWTH_INVOLVED_IN_CARDIAC_MUSCLE_CELL_DEVELOPMENT	-0.016936	0.976966	0.991577
COAD	REACTOME_THE_ROLE_OF_NEF_IN_HIV_1_REPLICATION_AND_DISEASE_PATHOGENESIS	-0.0170736	0.646413	0.83831
COAD	GOBP_AUDITORY_RECEPTOR_CELL_DEVELOPMENT	-0.0171525	0.799931	0.916639
COAD	REACTOME_MRNA_EDITING	-0.0171796	0.688415	0.860251
COAD	GOBP_NEGATIVE_REGULATION_OF_CELLULAR_RESPONSE_TO_OXIDATIVE_STRESS	-0.0171997	0.731402	0.883052
COAD	GOBP_RESPONSE_TO_MISFOLDED_PROTEIN	-0.0172543	0.885214	0.95755
COAD	GOBP_MATURATION_OF_5_8S_RRNA	-0.0173405	0.885214	0.95755
COAD	GOBP_ISOTYPE_SWITCHING_TO_IGG_ISOTYPES	-0.0174854	0.83482	0.935049
COAD	GOBP_POSITIVE_REGULATION_OF_PROTEIN_POLYUBIQUITINATION	-0.0175142	0.870038	0.950522
COAD	GOBP_GUANINE_METABOLIC_PROCESS	-0.0176768	0.936077	0.978732
COAD	REACTOME_INTERACTIONS_OF_REV_WITH_HOST_CELLULAR_PROTEINS	-0.0177789	0.925877	0.975262
COAD	GOBP_APOPTOTIC_DNA_FRAGMENTATION	-0.0179402	0.905515	0.967241
COAD	GOBP_LYMPHOCYTE_MIGRATION_INTO_LYMPHOID_ORGANS	-0.0179941	0.915689	0.971326
COAD	GOBP_REGULATION_OF_HEMOPOIESIS	-0.0179989	0.890283	0.960015
COAD	GOBP_REGULATION_OF_BROWN_FAT_CELL_DIFFERENTIATION	-0.0180234	0.402423	0.679067
COAD	REACTOME_RHOV_GTPASE_CYCLE	-0.0180614	0.941181	0.980983
COAD	REACTOME_SYNTHESIS_OF_ACTIVE_UBIQUITIN_ROLES_OF_E1_AND_E2_ENZYMES	-0.0180644	0.809862	0.923845
COAD	GOBP_NK_T_CELL_DIFFERENTIATION	-0.0180714	0.651027	0.841463
COAD	GOBP_REGULATION_OF_FERTILIZATION	-0.0181314	0.987202	0.995466
COAD	GOBP_CHOLINE_METABOLIC_PROCESS	-0.0181887	0.930976	0.977215
COAD	HALLMARK_CHOLESTEROL_HOMEOSTASIS	-0.018281	0.750791	0.894691
COAD	GOBP_PROGESTERONE_BIOSYNTHETIC_PROCESS	-0.0184	0.824816	0.931421
COAD	REACTOME_HCMV_INFECTION	-0.0184628	0.99744	0.998995
COAD	GOBP_MULTICELLULAR_ORGANISMAL_LEVEL_IRON_ION_HOMEOSTASIS	-0.0185193	0.920781	0.97362
COAD	GOBP_INDUCTION_OF_POSITIVE_CHEMOTAXIS	-0.0187026	0.844852	0.938649
COAD	GOBP_TYPE_B_PANCREATIC_CELL_PROLIFERATION	-0.018805	1	1
COAD	GOBP_REGULATION_OF_SYNAPSE_MATURATION	-0.0190074	0.96162	0.987125
COAD	GOBP_CITRATE_METABOLIC_PROCESS	-0.0190604	0.915689	0.971326
COAD	REACTOME_ADRENOCEPTORS	-0.0191276	0.946288	0.983221
COAD	GOBP_REGULATION_OF_RESPONSE_TO_DRUG	-0.0191282	0.702641	0.867788
COAD	GOBP_REGULATION_OF_HEART_RATE	-0.019168	0.702641	0.867788
COAD	GOBP_CARBOHYDRATE_IMPORT_ACROSS_PLASMA_MEMBRANE	-0.0191711	0.925877	0.975262
COAD	GOBP_REGULATION_OF_ANTIGEN_PROCESSING_AND_PRESENTATION_OF_PEPTIDE_OR_POLYSACCHARIDE_ANTIGEN_VIA_MHC_CLASS_II	-0.0192214	0.799931	0.916639
COAD	REACTOME_RIPK1_MEDIATED_REGULATED_NECROSIS	-0.0193201	0.587708	0.804166
COAD	GOBP_NEGATIVE_REGULATION_OF_CELL_VOLUME	-0.0193689	0.750791	0.894691
COAD	GOBP_NEGATIVE_T_CELL_SELECTION	-0.0195708	0.920781	0.97362
COAD	REACTOME_BUDDING_AND_MATURATION_OF_HIV_VIRION	-0.0195734	0.770338	0.902583
COAD	GOBP_REGULATION_OF_GONADOTROPIN_SECRETION	-0.0197716	0.614497	0.819755
COAD	GOBP_POSITIVE_REGULATION_OF_MUSCLE_ADAPTATION	-0.0198244	0.72177	0.878134
COAD	GOBP_HEPARAN_SULFATE_PROTEOGLYCAN_BIOSYNTHETIC_PROCESS_ENZYMATIC_MODIFICATION	-0.0198327	0.936077	0.978732
COAD	GOBP_POSITIVE_REGULATION_OF_CD4_POSITIVE_ALPHA_BETA_T_CELL_PROLIFERATION	-0.019914	0.956507	0.985868
COAD	REACTOME_MRNA_EDITING_C_TO_U_CONVERSION	-0.0199985	0.760545	0.898208
COAD	GOBP_DIGESTIVE_SYSTEM_PROCESS	-0.0200392	0.936077	0.978732
COAD	GOBP_INTESTINAL_ABSORPTION	-0.0200807	0.755663	0.896396
COAD	REACTOME_GLYCOSAMINOGLYCAN_METABOLISM	-0.0201235	0.741076	0.889494
COAD	GOBP_PROTEIN_K11_LINKED_DEUBIQUITINATION	-0.0201829	0.535815	0.771039
COAD	GOBP_CARDIAC_MUSCLE_CELL_MYOBLAST_DIFFERENTIATION	-0.0202265	0.875092	0.952695
COAD	GOBP_REGULATION_OF_HEAT_GENERATION	-0.0202564	0.693145	0.862137
COAD	GOBP_HIPPOCAMPAL_NEURON_APOPTOTIC_PROCESS	-0.0206794	0.829815	0.932586
COAD	REACTOME_SHC_MEDIATED_CASCADE_FGFR4	-0.0207043	0.614497	0.819755
COAD	GOBP_REGULATION_OF_PIGMENTATION	-0.0207411	0.920781	0.97362
COAD	GOBP_PYRAMIDAL_NEURON_DEVELOPMENT	-0.0209925	0.697887	0.864576
COAD	GOBP_REGULATION_OF_MRNA_3_END_PROCESSING	-0.0210315	0.920781	0.97362
COAD	GOBP_NEGATIVE_REGULATION_OF_CARBOHYDRATE_METABOLIC_PROCESS	-0.0210742	0.875092	0.952695
COAD	GOBP_DETECTION_OF_TEMPERATURE_STIMULUS_INVOLVED_IN_THERMOCEPTION	-0.0210832	0.637224	0.833572
COAD	REACTOME_TRANSLATION_OF_REPLICASE_AND_ASSEMBLY_OF_THE_REPLICATION_TRANSCRIPTION_COMPLEX	-0.0210863	0.592135	0.807015
COAD	GOBP_FOREBRAIN_NEURON_FATE_COMMITMENT	-0.0211239	0.790033	0.911256
COAD	GOBP_POSITIVE_REGULATION_OF_INTERFERON_ALPHA_PRODUCTION	-0.0212346	0.976966	0.991577
COAD	GOBP_SPINDLE_ASSEMBLY	-0.0212924	0.956507	0.985868
COAD	GOBP_REGULATION_OF_RUFFLE_ASSEMBLY	-0.0213046	0.583296	0.802115
COAD	GOBP_REGULATION_OF_CARDIOBLAST_DIFFERENTIATION	-0.0214513	0.987202	0.995466
COAD	REACTOME_MAPK1_ERK2_ACTIVATION	-0.0214831	0.63265	0.830181
COAD	GOBP_CARDIAC_MUSCLE_CELL_CARDIAC_MUSCLE_CELL_ADHESION	-0.0215982	0.890283	0.960015
COAD	GOBP_CARDIAC_MUSCLE_CELL_FATE_COMMITMENT	-0.0217152	0.925877	0.975262
COAD	GOBP_POSITIVE_REGULATION_OF_CHEMOKINE_C_X_C_MOTIF_LIGAND_2_PRODUCTION	-0.0217581	0.905515	0.967241
COAD	GOBP_PHOSPHATIDYLINOSITOL_3_PHOSPHATE_BIOSYNTHETIC_PROCESS	-0.0217645	0.97185	0.989406
COAD	GOBP_POSITIVE_REGULATION_OF_MACROPHAGE_MIGRATION	-0.0218106	0.956507	0.985868
COAD	GOBP_REGULATION_OF_CARDIAC_MUSCLE_CONTRACTION_BY_REGULATION_OF_THE_RELEASE_OF_SEQUESTERED_CALCIUM_ION	-0.0219189	0.760545	0.898208
COAD	GOBP_NUCLEOSIDE_TRANSPORT	-0.0219215	0.683698	0.857804
COAD	GOBP_POSITIVE_REGULATION_OF_OSTEOBLAST_DIFFERENTIATION	-0.0219822	0.814839	0.926999
COAD	REACTOME_INOSITOL_PHOSPHATE_METABOLISM	-0.02199	0.925877	0.975262
COAD	GOBP_PROTEIN_LOCALIZATION_TO_CYTOPLASMIC_STRESS_GRANULE	-0.0221863	0.674299	0.853569
COAD	GOBP_ARACHIDONIC_ACID_SECRETION	-0.0221899	0.849877	0.941302
COAD	GOBP_POSITIVE_REGULATION_OF_SYNAPTIC_TRANSMISSION_GABAERGIC	-0.0222066	0.946288	0.983221
COAD	REACTOME_MYOGENESIS	-0.0223238	0.799931	0.916639
COAD	GOBP_NEGATIVE_REGULATION_OF_MYELOID_LEUKOCYTE_DIFFERENTIATION	-0.0224769	0.844852	0.938649
COAD	GOBP_METANEPHRIC_PART_OF_URETERIC_BUD_DEVELOPMENT	-0.0226016	0.905515	0.967241
COAD	GOBP_NUCLEOTIDE_BINDING_OLIGOMERIZATION_DOMAIN_CONTAINING_2_SIGNALING_PATHWAY	-0.0226168	0.925877	0.975262
COAD	REACTOME_BUTYROPHILIN_BTN_FAMILY_INTERACTIONS	-0.022641	0.745928	0.893093
COAD	REACTOME_METABOLISM_OF_STEROIDS	-0.0226479	0.760545	0.898208
COAD	GOBP_NUCLEAR_BODY_ORGANIZATION	-0.0227485	0.765437	0.900014
COAD	REACTOME_ARACHIDONIC_ACID_METABOLISM	-0.0227832	0.915689	0.971326
COAD	GOBP_POSITIVE_REGULATION_OF_SYNAPSE_MATURATION	-0.0228291	0.557154	0.784641
COAD	GOBP_NEGATIVE_REGULATION_OF_CILIUM_ASSEMBLY	-0.0228914	0.844852	0.938649
COAD	GOBP_NEURONAL_ION_CHANNEL_CLUSTERING	-0.022911	0.669619	0.850774
COAD	GOBP_NEGATIVE_REGULATION_OF_HEART_RATE	-0.0229898	0.765437	0.900014
COAD	GOBP_SERINE_FAMILY_AMINO_ACID_METABOLIC_PROCESS	-0.0229977	0.941181	0.980983
COAD	GOBP_ORGANOPHOSPHATE_CATABOLIC_PROCESS	-0.0231912	0.775248	0.904816
COAD	REACTOME_ALK_MUTANTS_BIND_TKIS	-0.023213	0.745928	0.893093
COAD	GOBP_DETECTION_OF_STIMULUS_INVOLVED_IN_SENSORY_PERCEPTION_OF_PAIN	-0.0232784	0.780168	0.908029
COAD	GOBP_MAMMARY_GLAND_ALVEOLUS_DEVELOPMENT	-0.0232974	0.829815	0.932586
COAD	GOBP_AUTOCRINE_SIGNALING	-0.0233364	0.905515	0.967241
COAD	REACTOME_REGULATION_OF_PTEN_MRNA_TRANSLATION	-0.023368	0.966734	0.987746
COAD	KEGG_ALANINE_ASPARTATE_AND_GLUTAMATE_METABOLISM	-0.0234298	0.775248	0.904816
COAD	REACTOME_TRANSPORT_OF_NUCLEOTIDE_SUGARS	-0.0234645	0.987202	0.995466
COAD	GOBP_AMYLOID_PRECURSOR_PROTEIN_CATABOLIC_PROCESS	-0.0234867	0.83482	0.935049
COAD	GOBP_REGULATION_OF_MESONEPHROS_DEVELOPMENT	-0.0235886	0.895356	0.963115
COAD	GOBP_REGULATION_OF_TRANSCRIPTION_REGULATORY_REGION_DNA_BINDING	-0.0236057	0.844852	0.938649
COAD	GOBP_POSITIVE_REGULATION_OF_INTRINSIC_APOPTOTIC_SIGNALING_PATHWAY_BY_P53_CLASS_MEDIATOR	-0.0237086	0.895356	0.963115
COAD	GOBP_CELLULAR_RESPONSE_TO_GAMMA_RADIATION	-0.0238246	0.697887	0.864576
COAD	GOBP_POSITIVE_REGULATION_OF_RAC_PROTEIN_SIGNAL_TRANSDUCTION	-0.0238828	0.678992	0.855353
COAD	GOBP_PROTEIN_REPAIR	-0.0238959	0.930976	0.977215
COAD	GOBP_NEGATIVE_REGULATION_OF_ATPASE_COUPLED_CALCIUM_TRANSMEMBRANE_TRANSPORTER_ACTIVITY	-0.0239488	0.726581	0.879877
COAD	GOBP_DITERPENOID_BIOSYNTHETIC_PROCESS	-0.0241216	0.819824	0.929487
COAD	GOBP_POSITIVE_REGULATION_OF_CELL_CELL_ADHESION_MEDIATED_BY_CADHERIN	-0.0241689	0.880151	0.954859
COAD	GOBP_RESPONSE_TO_VITAMIN	-0.024381	0.623545	0.824634
COAD	REACTOME_LEISHMANIA_INFECTION	-0.0244821	0.651027	0.841463
COAD	GOBP_SPINAL_CORD_ASSOCIATION_NEURON_DIFFERENTIATION	-0.0244832	0.454776	0.715656
COAD	REACTOME_NEGATIVE_REGULATION_OF_MET_ACTIVITY	-0.0244892	0.765437	0.900014
COAD	GOBP_POSITIVE_REGULATION_OF_PROTEIN_KINASE_B_SIGNALING	-0.0245438	0.9106	0.969342
COAD	GOBP_POSITIVE_REGULATION_OF_CILIUM_ASSEMBLY	-0.0245874	0.819824	0.929487
COAD	GOBP_RIBONUCLEOSIDE_MONOPHOSPHATE_BIOSYNTHETIC_PROCESS	-0.0247978	0.829815	0.932586
COAD	GOBP_REGULATION_OF_GLIOGENESIS	-0.0248038	0.890283	0.960015
COAD	GOBP_CILIARY_BASAL_BODY_ORGANIZATION	-0.0248586	0.770338	0.902583
COAD	GOBP_CELL_ADHESION_MOLECULE_PRODUCTION	-0.0249083	0.72177	0.878134
COAD	REACTOME_FATTY_ACYL_COA_BIOSYNTHESIS	-0.0250026	0.987202	0.995466
COAD	GOBP_NEGATIVE_REGULATION_OF_STEROID_HORMONE_BIOSYNTHETIC_PROCESS	-0.0250818	0.745928	0.893093
COAD	GOBP_REGULATION_OF_T_HELPER_17_TYPE_IMMUNE_RESPONSE	-0.0251024	0.755663	0.896396
COAD	GOBP_NEURON_PROJECTION_MAINTENANCE	-0.0251213	0.885214	0.95755
COAD	REACTOME_TACHYKININ_RECEPTORS_BIND_TACHYKININS	-0.0251639	0.992321	0.997705
COAD	GOBP_AGING	-0.0251929	0.97185	0.989406
COAD	REACTOME_P130CAS_LINKAGE_TO_MAPK_SIGNALING_FOR_INTEGRINS	-0.0253349	0.966734	0.987746
COAD	REACTOME_PENTOSE_PHOSPHATE_PATHWAY	-0.0253835	0.951397	0.984602
COAD	GOBP_MITOCHONDRIAL_TRANSCRIPTION	-0.0255183	0.678992	0.855353
COAD	REACTOME_COMPLEMENT_CASCADE	-0.0255704	0.741076	0.889494
COAD	GOBP_NEGATIVE_REGULATION_OF_DENDRITIC_SPINE_MORPHOGENESIS	-0.0256202	0.765437	0.900014
COAD	REACTOME_ACTIVATION_OF_THE_PHOTOTRANSDUCTION_CASCADE	-0.0256466	0.693145	0.862137
COAD	REACTOME_NUCLEOTIDE_BIOSYNTHESIS	-0.025647	0.992321	0.997705
COAD	GOBP_POSITIVE_REGULATION_OF_TELOMERASE_RNA_LOCALIZATION_TO_CAJAL_BODY	-0.0257038	0.920781	0.97362
COAD	KEGG_JAK_STAT_SIGNALING_PATHWAY	-0.025715	0.915689	0.971326
COAD	GOBP_NEGATIVE_REGULATION_OF_MONOCYTE_CHEMOTACTIC_PROTEIN_1_PRODUCTION	-0.0258267	0.799931	0.916639
COAD	GOBP_NEGATIVE_REGULATION_OF_LIPOPROTEIN_PARTICLE_CLEARANCE	-0.0258566	0.824816	0.931421
COAD	GOBP_PROTEOLYSIS	-0.0259319	0.780168	0.908029
COAD	GOBP_REGULATION_OF_HISTONE_DEACETYLATION	-0.0259766	0.775248	0.904816
COAD	REACTOME_SIGNALING_BY_CTNNB1_PHOSPHO_SITE_MUTANTS	-0.0260554	0.870038	0.950522
COAD	REACTOME_PASSIVE_TRANSPORT_BY_AQUAPORINS	-0.026132	0.417	0.689065
COAD	GOBP_OLIGODENDROCYTE_DEVELOPMENT	-0.0262012	0.83482	0.935049
COAD	GOBP_XENOBIOTIC_TRANSMEMBRANE_TRANSPORT	-0.0263649	0.750791	0.894691
COAD	GOBP_AXON_ENSHEATHMENT_IN_CENTRAL_NERVOUS_SYSTEM	-0.0264652	0.839833	0.937395
COAD	GOBP_REGULATION_OF_ACTIN_CYTOSKELETON_REORGANIZATION	-0.0265145	0.523212	0.761661
COAD	GOBP_NEUROTROPHIN_PRODUCTION	-0.0266396	0.839833	0.937395
COAD	GOBP_MUSCLE_ADAPTATION	-0.0266771	0.775248	0.904816
COAD	GOBP_PROTEIN_O_LINKED_GLYCOSYLATION_VIA_SERINE	-0.0267082	0.900433	0.965774
COAD	GOBP_NEGATIVE_REGULATION_OF_PROTEIN_LOCALIZATION_TO_CELL_PERIPHERY	-0.0267436	0.755663	0.896396
COAD	GOBP_GERMINAL_CENTER_B_CELL_DIFFERENTIATION	-0.0268176	0.596578	0.809407
COAD	GOBP_MODULATION_OF_PROCESS_OF_ANOTHER_ORGANISM	-0.02688	0.829815	0.932586
COAD	GOBP_RESPONSE_TO_CARBOHYDRATE	-0.0268824	0.982084	0.994258
COAD	KEGG_TYPE_II_DIABETES_MELLITUS	-0.0269194	0.925877	0.975262
COAD	GOBP_POSITIVE_REGULATION_OF_ORGANIC_ACID_TRANSPORT	-0.0269485	0.804893	0.920573
COAD	GOBP_REGULATION_OF_CELL_CYCLE_CHECKPOINT	-0.0269779	0.930976	0.977215
COAD	GOBP_CELLULAR_RESPONSE_TO_UNFOLDED_PROTEIN	-0.0270097	0.864989	0.948447
COAD	GOBP_TOLL_SIGNALING_PATHWAY	-0.0272826	0.707406	0.870438
COAD	GOBP_REGULATION_OF_TETRAPYRROLE_METABOLIC_PROCESS	-0.0273134	0.844852	0.938649
COAD	REACTOME_SYNTHESIS_OF_DIPHTHAMIDE_EEF2	-0.0274602	0.750791	0.894691
COAD	GOBP_POSITIVE_REGULATION_OF_EPIDERMAL_GROWTH_FACTOR_ACTIVATED_RECEPTOR_ACTIVITY	-0.0275146	0.693145	0.862137
COAD	GOBP_PROXIMAL_TUBULE_DEVELOPMENT	-0.0275173	0.587708	0.804166
COAD	GOBP_MESENCHYMAL_STEM_CELL_PROLIFERATION	-0.0275455	0.97185	0.989406
COAD	GOBP_POSITIVE_REGULATION_OF_APOPTOTIC_SIGNALING_PATHWAY	-0.0275828	0.930976	0.977215
COAD	GOBP_SENSORY_PERCEPTION_OF_SOUR_TASTE	-0.0276517	0.794978	0.91357
COAD	GOBP_REGULATION_OF_THYROID_HORMONE_GENERATION	-0.0276958	0.966734	0.987746
COAD	GOBP_MAINTENANCE_OF_ORGANELLE_LOCATION	-0.0277158	0.99744	0.998995
COAD	GOBP_NEGATIVE_REGULATION_OF_PROTEIN_TARGETING_TO_MEMBRANE	-0.0277642	0.890283	0.960015
COAD	GOBP_PROTEIN_MATURATION_BY_PROTEIN_FOLDING	-0.0278198	0.854909	0.943513
COAD	GOBP_POSITIVE_REGULATION_OF_GLUCOSE_IMPORT	-0.0278601	0.664952	0.848648
COAD	GOBP_NUCLEUS_LOCALIZATION	-0.0279064	0.905515	0.967241
COAD	GOBP_SNRNA_MODIFICATION	-0.0279073	0.824816	0.931421
COAD	GOBP_ALDEHYDE_BIOSYNTHETIC_PROCESS	-0.0283536	0.875092	0.952695
COAD	GOBP_CALCINEURIN_MEDIATED_SIGNALING	-0.0284409	0.755663	0.896396
COAD	GOBP_POSITIVE_REGULATION_OF_IRE1_MEDIATED_UNFOLDED_PROTEIN_RESPONSE	-0.0284568	0.854909	0.943513
COAD	GOBP_GLYCOLIPID_BIOSYNTHETIC_PROCESS	-0.028476	0.915689	0.971326
COAD	GOBP_SEQUESTERING_OF_IRON_ION	-0.0285207	0.982084	0.994258
COAD	GOBP_REGULATION_OF_EPITHELIAL_TO_MESENCHYMAL_TRANSITION_INVOLVED_IN_ENDOCARDIAL_CUSHION_FORMATION	-0.0285418	0.890283	0.960015
COAD	GOBP_POSITIVE_REGULATION_OF_RESPONSE_TO_CYTOKINE_STIMULUS	-0.0285971	0.976966	0.991577
COAD	REACTOME_GAP_FILLING_DNA_REPAIR_SYNTHESIS_AND_LIGATION_IN_GG_NER	-0.0286669	0.552854	0.782587
COAD	GOBP_REGULATION_OF_CELLULAR_RESPONSE_TO_HYPOXIA	-0.028725	0.790033	0.911256
COAD	KEGG_CITRATE_CYCLE_TCA_CYCLE	-0.028743	0.839833	0.937395
COAD	HALLMARK_KRAS_SIGNALING_UP	-0.028885	0.925877	0.975262
COAD	GOBP_POSITIVE_REGULATION_OF_OSTEOCLAST_DIFFERENTIATION	-0.0289397	0.941181	0.980983
COAD	GOBP_N_ACYLETHANOLAMINE_METABOLIC_PROCESS	-0.0289436	0.839833	0.937395
COAD	GOBP_CELLULAR_CARBOHYDRATE_METABOLIC_PROCESS	-0.0289585	0.72177	0.878134
COAD	GOBP_HYPEROSMOTIC_RESPONSE	-0.0292618	0.809862	0.923845
COAD	GOBP_PROTEIN_TRANSPORT_INTO_MEMBRANE_RAFT	-0.0293254	0.535815	0.771039
COAD	GOBP_NEGATIVE_REGULATION_OF_T_CELL_DIFFERENTIATION	-0.0293871	0.895356	0.963115
COAD	REACTOME_SNRNP_ASSEMBLY	-0.0296932	0.951397	0.984602
COAD	GOBP_REGULATION_OF_NUCLEOTIDE_METABOLIC_PROCESS	-0.0297075	0.870038	0.950522
COAD	REACTOME_METABOLISM_OF_AMINO_ACIDS_AND_DERIVATIVES	-0.0297535	0.9106	0.969342
COAD	REACTOME_DECTIN_2_FAMILY	-0.0297986	0.946288	0.983221
COAD	GOBP_REGULATION_OF_PHOSPHATASE_ACTIVITY	-0.0298352	0.72177	0.878134
COAD	GOBP_VIRAL_RELEASE_FROM_HOST_CELL	-0.0298483	0.707406	0.870438
COAD	REACTOME_RUNX1_REGULATES_TRANSCRIPTION_OF_GENES_INVOLVED_IN_DIFFERENTIATION_OF_KERATINOCYTES	-0.0299562	0.905515	0.967241
COAD	GOBP_RESPONSE_TO_STEROID_HORMONE	-0.0299631	0.775248	0.904816
COAD	GOBP_SCHWANN_CELL_MIGRATION	-0.0301569	0.839833	0.937395
COAD	GOBP_HYPERSENSITIVITY	-0.0302292	0.956507	0.985868
COAD	GOBP_EXIT_FROM_MITOSIS	-0.0303886	0.859946	0.945607
COAD	REACTOME_ACETYLCHOLINE_NEUROTRANSMITTER_RELEASE_CYCLE	-0.0304639	0.987202	0.995466
COAD	GOBP_INTRACELLULAR_GLUTAMATE_HOMEOSTASIS	-0.0305722	0.905515	0.967241
COAD	GOBP_URATE_METABOLIC_PROCESS	-0.0306344	0.83482	0.935049
COAD	GOBP_NEGATIVE_REGULATION_OF_SMALL_MOLECULE_METABOLIC_PROCESS	-0.0307726	0.976966	0.991577
COAD	REACTOME_SIGNALING_BY_PDGFRA_TRANSMEMBRANE_JUXTAMEMBRANE_AND_KINASE_DOMAIN_MUTANTS	-0.0308283	0.527396	0.764633
COAD	REACTOME_PI_3K_CASCADE_FGFR1	-0.0308517	0.527396	0.764633
COAD	GOBP_CDP_CHOLINE_PATHWAY	-0.0308905	0.794978	0.91357
COAD	GOBP_NEGATIVE_REGULATION_OF_SYNCYTIUM_FORMATION_BY_PLASMA_MEMBRANE_FUSION	-0.0309618	0.47041	0.724987
COAD	GOBP_PROTEIN_CATABOLIC_PROCESS	-0.0310237	0.992321	0.997705
COAD	REACTOME_NONHOMOLOGOUS_END_JOINING_NHEJ	-0.0310531	0.941181	0.980983
COAD	GOBP_RIBOSOMAL_LARGE_SUBUNIT_BIOGENESIS	-0.0310588	0.966734	0.987746
COAD	GOBP_CELLULAR_RESPONSE_TO_ACIDIC_PH	-0.0311842	0.824816	0.931421
COAD	GOBP_TRANSCRIPTION_INITIATION_AT_RNA_POLYMERASE_II_PROMOTER	-0.0314256	0.99744	0.998995
COAD	GOBP_REGULATION_OF_MACROPHAGE_DIFFERENTIATION	-0.031449	0.987202	0.995466
COAD	GOBP_REGULATION_OF_TRANSLATIONAL_TERMINATION	-0.0316237	0.854909	0.943513
COAD	GOBP_INTRACELLULAR_GLUCOSE_HOMEOSTASIS	-0.0316486	0.920781	0.97362
COAD	GOBP_NEGATIVE_REGULATION_OF_CARDIAC_MUSCLE_CONTRACTION	-0.0317132	0.829815	0.932586
COAD	GOBP_NEGATIVE_REGULATION_OF_RESPONSE_TO_TUMOR_CELL	-0.0317297	0.96162	0.987125
COAD	GOBP_REGULATION_OF_OXIDATIVE_PHOSPHORYLATION	-0.0318965	0.745928	0.893093
COAD	GOBP_POSITIVE_REGULATION_OF_RECEPTOR_RECYCLING	-0.0320935	0.374202	0.659145
COAD	GOBP_NEGATIVE_REGULATION_OF_BLOOD_CIRCULATION	-0.0320989	0.619014	0.82316
COAD	KEGG_RNA_POLYMERASE	-0.0321424	0.925877	0.975262
COAD	GOBP_CELLULAR_RESPONSE_TO_TOPOLOGICALLY_INCORRECT_PROTEIN	-0.0321944	0.864989	0.948447
COAD	GOBP_AUTOPHAGOSOME_ORGANIZATION	-0.0323623	0.731402	0.883052
COAD	GOBP_CHOLINE_TRANSPORT	-0.0324411	0.587708	0.804166
COAD	REACTOME_HEMOSTASIS	-0.032463	0.760545	0.898208
COAD	KEGG_SNARE_INTERACTIONS_IN_VESICULAR_TRANSPORT	-0.0324684	0.854909	0.943513
COAD	GOBP_REGULATION_OF_GROWTH_RATE	-0.0324909	0.956507	0.985868
COAD	GOBP_BRAIN_MORPHOGENESIS	-0.0326567	0.557154	0.784641
COAD	GOBP_NEUROTRANSMITTER_LOADING_INTO_SYNAPTIC_VESICLE	-0.0326778	0.760545	0.898208
COAD	GOBP_NEGATIVE_REGULATION_OF_DENDRITIC_SPINE_DEVELOPMENT	-0.0327067	0.628091	0.826675
COAD	GOBP_IMP_BIOSYNTHETIC_PROCESS	-0.0328428	0.982084	0.994258
COAD	REACTOME_FRS_MEDIATED_FGFR1_SIGNALING	-0.0328486	0.506648	0.751048
COAD	GOBP_RESPONSE_TO_STEROL_DEPLETION	-0.0328887	0.785096	0.909481
COAD	GOBP_TRANSCYTOSIS	-0.0329854	0.936077	0.978732
COAD	REACTOME_SIGNALING_BY_MEMBRANE_TETHERED_FUSIONS_OF_PDGFRA_OR_PDGFRB	-0.0331505	0.655656	0.843937
COAD	GOBP_MITOTIC_NUCLEAR_MEMBRANE_ORGANIZATION	-0.0331703	0.99744	0.998995
COAD	GOBP_REGULATION_OF_GLUCOSE_IMPORT	-0.0332161	0.454776	0.715656
COAD	GOBP_NEURAL_FOLD_FORMATION	-0.0332861	0.605508	0.814301
COAD	GOBP_POSITIVE_REGULATION_OF_STEROL_TRANSPORT	-0.0333155	0.72177	0.878134
COAD	GOBP_REGULATION_OF_KERATINOCYTE_MIGRATION	-0.0333841	0.864989	0.948447
COAD	GOBP_NEGATIVE_REGULATION_OF_GLUCOCORTICOID_METABOLIC_PROCESS	-0.0334709	0.731402	0.883052
COAD	GOBP_PHOSPHOLIPASE_C_ACTIVATING_DOPAMINE_RECEPTOR_SIGNALING_PATHWAY	-0.0334837	0.905515	0.967241
COAD	GOBP_ORGANELLE_TRANSPORT_ALONG_MICROTUBULE	-0.0334884	0.785096	0.909481
COAD	GOBP_DOPAMINE_BIOSYNTHETIC_PROCESS	-0.0335233	0.609995	0.816916
COAD	GOBP_REGULATION_OF_POTASSIUM_ION_TRANSMEMBRANE_TRANSPORTER_ACTIVITY	-0.0336614	0.829815	0.932586
COAD	GOBP_NEGATIVE_REGULATION_OF_SKELETAL_MUSCLE_CELL_DIFFERENTIATION	-0.0336793	0.750791	0.894691
COAD	REACTOME_SYNTHESIS_OF_GLYCOSYLPHOSPHATIDYLINOSITOL_GPI	-0.0337015	0.96162	0.987125
COAD	GOBP_LOCOMOTORY_BEHAVIOR	-0.0337289	0.982084	0.994258
COAD	REACTOME_SUPPRESSION_OF_PHAGOSOMAL_MATURATION	-0.0338147	0.809862	0.923845
COAD	GOBP_HYALURONAN_BIOSYNTHETIC_PROCESS	-0.0338247	0.900433	0.965774
COAD	GOBP_REGULATION_OF_T_HELPER_17_CELL_DIFFERENTIATION	-0.0338394	0.745928	0.893093
COAD	GOBP_REGULATION_OF_LEUKOCYTE_DEGRANULATION	-0.0340112	0.844852	0.938649
COAD	REACTOME_INTERLEUKIN_23_SIGNALING	-0.0340168	0.844852	0.938649
COAD	KEGG_AMINOACYL_TRNA_BIOSYNTHESIS	-0.034098	1	1
COAD	GOBP_HISTONE_DEACETYLATION	-0.0341511	0.97185	0.989406
COAD	GOBP_ATRIOVENTRICULAR_VALVE_FORMATION	-0.0341655	0.750791	0.894691
COAD	GOBP_XENOBIOTIC_CATABOLIC_PROCESS	-0.0342084	0.552854	0.782587
COAD	GOBP_VACUOLAR_ACIDIFICATION	-0.0342215	0.936077	0.978732
COAD	GOBP_MEMBRANE_REPOLARIZATION_DURING_ATRIAL_CARDIAC_MUSCLE_CELL_ACTION_POTENTIAL	-0.0342434	0.96162	0.987125
COAD	GOBP_RESPONSE_TO_CORTICOSTERONE	-0.034343	0.875092	0.952695
COAD	GOBP_THIAMINE_CONTAINING_COMPOUND_METABOLIC_PROCESS	-0.0346017	0.920781	0.97362
COAD	REACTOME_SOS_MEDIATED_SIGNALLING	-0.0346485	0.702641	0.867788
COAD	GOBP_REGULATION_OF_LYMPHANGIOGENESIS	-0.0346737	0.814839	0.926999
COAD	GOBP_NEGATIVE_REGULATION_OF_RESPONSE_TO_FOOD	-0.0347123	0.697887	0.864576
COAD	GOBP_ORGANIC_ACID_BIOSYNTHETIC_PROCESS	-0.0347955	0.770338	0.902583
COAD	GOBP_SYNAPTIC_VESICLE_MEMBRANE_ORGANIZATION	-0.0348102	0.951397	0.984602
COAD	GOBP_NUCLEOSIDE_DIPHOSPHATE_BIOSYNTHETIC_PROCESS	-0.0348738	0.987202	0.995466
COAD	GOBP_CALCIUM_ION_TRANSMEMBRANE_IMPORT_INTO_CYTOSOL	-0.0351216	0.628091	0.826675
COAD	GOBP_T_CELL_RECEPTOR_SIGNALING_PATHWAY	-0.0351223	0.946288	0.983221
COAD	GOBP_CALCIUM_ION_TRANSPORT_INTO_CYTOSOL	-0.035129	0.946288	0.983221
COAD	GOBP_CELLULAR_RESPONSE_TO_ARSENIC_CONTAINING_SUBSTANCE	-0.0351462	0.770338	0.902583
COAD	GOBP_GLOMERULUS_MORPHOGENESIS	-0.0352307	0.809862	0.923845
COAD	GOBP_POSITIVE_REGULATION_OF_DOUBLE_STRAND_BREAK_REPAIR_VIA_NONHOMOLOGOUS_END_JOINING	-0.0352478	0.920781	0.97362
COAD	GOBP_REGULATION_OF_TOLL_LIKE_RECEPTOR_7_SIGNALING_PATHWAY	-0.0354191	0.982084	0.994258
COAD	GOBP_POSITIVE_REGULATION_OF_OXIDATIVE_STRESS_INDUCED_NEURON_DEATH	-0.0354234	0.976966	0.991577
COAD	GOBP_STRIATED_MUSCLE_CELL_DIFFERENTIATION	-0.035604	0.736233	0.886221
COAD	GOBP_REGULATION_OF_T_CELL_EXTRAVASATION	-0.0357359	0.956507	0.985868
COAD	REACTOME_NEUROFASCIN_INTERACTIONS	-0.0357682	0.44707	0.711547
COAD	GOBP_GLYCOSPHINGOLIPID_METABOLIC_PROCESS	-0.0358325	0.755663	0.896396
COAD	GOBP_POSITIVE_REGULATION_OF_DNA_RECOMBINATION	-0.03592	0.574519	0.797327
COAD	GOBP_INDOLE_CONTAINING_COMPOUND_METABOLIC_PROCESS	-0.0359444	0.688415	0.860251
COAD	REACTOME_DISINHIBITION_OF_SNARE_FORMATION	-0.0359636	0.829815	0.932586
COAD	REACTOME_DEADENYLATION_DEPENDENT_MRNA_DECAY	-0.0359912	0.905515	0.967241
COAD	GOBP_MEGAKARYOCYTE_DIFFERENTIATION	-0.0360734	0.880151	0.954859
COAD	GOBP_RESPONSE_TO_MONOSACCHARIDE	-0.0361762	0.936077	0.978732
COAD	GOBP_NEGATIVE_REGULATION_OF_SKELETAL_MUSCLE_CELL_PROLIFERATION	-0.0361773	0.870038	0.950522
COAD	GOBP_REGULATION_OF_SKELETAL_MUSCLE_CELL_PROLIFERATION	-0.0361786	0.844852	0.938649
COAD	REACTOME_PLATELET_ADHESION_TO_EXPOSED_COLLAGEN	-0.0363809	0.976966	0.991577
COAD	REACTOME_ACTIVATION_OF_IRF3_IRF7_MEDIATED_BY_TBK1_IKK_EPSILON	-0.0364498	0.755663	0.896396
COAD	GOBP_ENDOCARDIAL_CUSHION_FORMATION	-0.0364753	0.987202	0.995466
COAD	REACTOME_SYNTHESIS_OF_VERY_LONG_CHAIN_FATTY_ACYL_COAS	-0.0364848	0.697887	0.864576
COAD	GOBP_CELL_FATE_DETERMINATION	-0.0366088	0.97185	0.989406
COAD	GOBP_POSITIVE_REGULATION_OF_B_CELL_ACTIVATION	-0.0367444	0.915689	0.971326
COAD	GOBP_ZINC_ION_IMPORT_INTO_ORGANELLE	-0.0369704	0.9106	0.969342
COAD	GOBP_GLYCINE_METABOLIC_PROCESS	-0.0370895	0.96162	0.987125
COAD	GOBP_SPINDLE_ORGANIZATION	-0.0373009	0.976966	0.991577
COAD	GOBP_MRNA_5_SPLICE_SITE_RECOGNITION	-0.0373271	0.523212	0.761661
COAD	GOBP_REGULATION_OF_NEURON_DIFFERENTIATION	-0.0373291	0.829815	0.932586
COAD	GOBP_WOUND_HEALING_SPREADING_OF_EPIDERMAL_CELLS	-0.0373894	0.930976	0.977215
COAD	GOBP_ENGULFMENT_OF_APOPTOTIC_CELL	-0.0375772	0.716971	0.875722
COAD	GOBP_BASE_EXCISION_REPAIR_AP_SITE_FORMATION	-0.0376341	0.895356	0.963115
COAD	GOBP_NEGATIVE_REGULATION_OF_REACTIVE_OXYGEN_SPECIES_METABOLIC_PROCESS	-0.0376455	0.609995	0.816916
COAD	REACTOME_SYNTHESIS_OF_EPOXY_EET_AND_DIHYDROXYEICOSATRIENOIC_ACIDS_DHET	-0.0376823	0.202806	0.501912
COAD	GOBP_REGULATION_OF_CARDIAC_MUSCLE_CELL_DIFFERENTIATION	-0.0377012	0.760545	0.898208
COAD	GOBP_NEGATIVE_REGULATION_OF_GLIAL_CELL_APOPTOTIC_PROCESS	-0.0377233	0.785096	0.909481
COAD	GOBP_NUCLEAR_MRNA_SURVEILLANCE	-0.0378264	0.829815	0.932586
COAD	GOBP_HISTONE_H2A_UBIQUITINATION	-0.0378924	0.880151	0.954859
COAD	GOBP_REGULATION_OF_MAST_CELL_ACTIVATION_INVOLVED_IN_IMMUNE_RESPONSE	-0.0379582	0.683698	0.857804
COAD	GOBP_PHOSPHATIDYLGLYCEROL_METABOLIC_PROCESS	-0.0379993	0.900433	0.965774
COAD	GOBP_REGULATION_OF_PROTEIN_AUTOUBIQUITINATION	-0.0380492	0.707406	0.870438
COAD	GOBP_NEGATIVE_REGULATION_OF_LENS_FIBER_CELL_DIFFERENTIATION	-0.0380944	0.930976	0.977215
COAD	GOBP_FATTY_ACID_TRANSMEMBRANE_TRANSPORT	-0.0382844	0.726581	0.879877
COAD	GOBP_PROTECTION_FROM_NON_HOMOLOGOUS_END_JOINING_AT_TELOMERE	-0.0385021	0.987202	0.995466
COAD	GOBP_NEGATIVE_REGULATION_OF_NEUTROPHIL_MIGRATION	-0.0386303	0.790033	0.911256
COAD	GOBP_RESPIRATORY_BURST_INVOLVED_IN_DEFENSE_RESPONSE	-0.0386412	0.885214	0.95755
COAD	GOBP_IRIS_MORPHOGENESIS	-0.0387198	0.976966	0.991577
COAD	GOBP_PEPTIDYL_METHIONINE_MODIFICATION	-0.0387696	0.755663	0.896396
COAD	GOBP_UTP_METABOLIC_PROCESS	-0.0394491	0.674299	0.853569
COAD	GOBP_NEGATIVE_REGULATION_OF_DNA_DAMAGE_CHECKPOINT	-0.0396531	0.966734	0.987746
COAD	REACTOME_SHC_MEDIATED_CASCADE_FGFR1	-0.0399209	0.435652	0.70301
COAD	GOBP_POSITIVE_REGULATION_OF_DNA_TEMPLATED_DNA_REPLICATION	-0.0401131	0.9106	0.969342
COAD	GOBP_NEGATIVE_REGULATION_OF_EPITHELIAL_TO_MESENCHYMAL_TRANSITION	-0.0401544	0.941181	0.980983
COAD	GOBP_XENOBIOTIC_METABOLIC_PROCESS	-0.0401626	0.790033	0.911256
COAD	REACTOME_SEROTONIN_RECEPTORS	-0.0402095	0.596578	0.809407
COAD	REACTOME_CARBOXYTERMINAL_POST_TRANSLATIONAL_MODIFICATIONS_OF_TUBULIN	-0.0402646	1	1
COAD	GOBP_B_CELL_CHEMOTAXIS	-0.0402711	0.814839	0.926999
COAD	GOBP_MIRNA_MEDIATED_GENE_SILENCING_BY_MRNA_DESTABILIZATION	-0.0402813	0.854909	0.943513
COAD	GOBP_RECEPTOR_MEDIATED_ENDOCYTOSIS_INVOLVED_IN_CHOLESTEROL_TRANSPORT	-0.0402912	0.83482	0.935049
COAD	GOBP_REGULATION_OF_TRANSCRIPTION_INVOLVED_IN_G1_S_TRANSITION_OF_MITOTIC_CELL_CYCLE	-0.0403497	0.814839	0.926999
COAD	REACTOME_GLYCOSPHINGOLIPID_METABOLISM	-0.0404362	0.592135	0.807015
COAD	GOBP_PYRIMIDINE_NUCLEOSIDE_TRANSPORT	-0.0404407	0.655656	0.843937
COAD	GOBP_MONOATOMIC_ION_TRANSPORT	-0.0404727	0.561471	0.787384
COAD	GOBP_SECOND_MESSENGER_MEDIATED_SIGNALING	-0.0404768	0.578899	0.800065
COAD	GOBP_PYRIDINE_CONTAINING_COMPOUND_CATABOLIC_PROCESS	-0.0404895	0.819824	0.929487
COAD	REACTOME_SIALIC_ACID_METABOLISM	-0.0404896	0.859946	0.945607
COAD	GOBP_NEGATIVE_REGULATION_OF_GRANULOCYTE_CHEMOTAXIS	-0.0406357	0.930976	0.977215
COAD	GOBP_RESPONSE_TO_KETONE	-0.0408559	0.641812	0.836168
COAD	GOBP_POSITIVE_REGULATION_OF_GASTRULATION	-0.0408862	0.736233	0.886221
COAD	GOBP_NUCLEOTIDE_TRANSPORT	-0.0410624	0.859946	0.945607
COAD	GOBP_INTRACELLULAR_LIPID_TRANSPORT	-0.0411361	0.9106	0.969342
COAD	GOBP_NEGATIVE_REGULATION_OF_EPIDERMIS_DEVELOPMENT	-0.0411394	0.646413	0.83831
COAD	GOBP_POSITIVE_REGULATION_OF_VOLTAGE_GATED_POTASSIUM_CHANNEL_ACTIVITY	-0.0411454	0.736233	0.886221
COAD	GOBP_POSITIVE_REGULATION_OF_LIPID_LOCALIZATION	-0.0411905	0.814839	0.926999
COAD	REACTOME_NEGATIVE_FEEDBACK_REGULATION_OF_MAPK_PATHWAY	-0.0413923	0.531597	0.767721
COAD	REACTOME_ACTIVATION_OF_AMPK_DOWNSTREAM_OF_NMDARS	-0.041397	0.854909	0.943513
COAD	GOBP_BOX_C_D_SNORNP_ASSEMBLY	-0.0416324	0.864989	0.948447
COAD	GOBP_LIPID_IMPORT_INTO_CELL	-0.0418017	0.54005	0.773322
COAD	REACTOME_FGFR1_LIGAND_BINDING_AND_ACTIVATION	-0.0418166	0.50255	0.74785
COAD	GOBP_IRON_ION_TRANSMEMBRANE_TRANSPORT	-0.0418208	0.814839	0.926999
COAD	GOBP_NEGATIVE_REGULATION_OF_CARDIAC_MUSCLE_TISSUE_GROWTH	-0.0419847	0.849877	0.941302
COAD	GOBP_POSITIVE_REGULATION_OF_SYNAPTIC_TRANSMISSION_CHOLINERGIC	-0.042156	0.780168	0.908029
COAD	REACTOME_VESICLE_MEDIATED_TRANSPORT	-0.0423403	0.707406	0.870438
COAD	REACTOME_SUMOYLATION_OF_UBIQUITINYLATION_PROTEINS	-0.0424666	0.941181	0.980983
COAD	GOBP_EAR_DEVELOPMENT	-0.0424681	0.905515	0.967241
COAD	REACTOME_GRB2_EVENTS_IN_ERBB2_SIGNALING	-0.0424924	0.660297	0.846406
COAD	GOBP_GLUCOSAMINE_CONTAINING_COMPOUND_CATABOLIC_PROCESS	-0.0425142	0.864989	0.948447
COAD	REACTOME_NGF_INDEPENDANT_TRKA_ACTIVATION	-0.0425809	0.254762	0.557101
COAD	GOBP_TERMINAL_BUTTON_ORGANIZATION	-0.0426062	0.678992	0.855353
COAD	GOBP_REGULATION_OF_DENDRITIC_CELL_CHEMOTAXIS	-0.0426841	0.925877	0.975262
COAD	GOBP_POSITIVE_REGULATION_OF_RESPONSE_TO_ENDOPLASMIC_RETICULUM_STRESS	-0.0427038	0.844852	0.938649
COAD	GOBP_CENTRIOLE_CENTRIOLE_COHESION	-0.0428492	0.885214	0.95755
COAD	GOBP_T_CELL_MEDIATED_IMMUNE_RESPONSE_TO_TUMOR_CELL	-0.0429218	0.587708	0.804166
COAD	GOBP_PROTEIN_LOCALIZATION_TO_PLASMA_MEMBRANE_RAFT	-0.0429445	0.750791	0.894691
COAD	GOBP_POSITIVE_REGULATION_OF_PROTEIN_TARGETING_TO_MEMBRANE	-0.042995	0.750791	0.894691
COAD	GOBP_RESPONSE_TO_HYPEROXIA	-0.043027	0.745928	0.893093
COAD	REACTOME_NEGATIVE_REGULATION_OF_FGFR1_SIGNALING	-0.0430313	0.574519	0.797327
COAD	GOBP_GLYCERALDEHYDE_3_PHOSPHATE_METABOLIC_PROCESS	-0.0430528	0.391694	0.670233
COAD	GOBP_REGULATION_OF_TRANSLATION_IN_RESPONSE_TO_ENDOPLASMIC_RETICULUM_STRESS	-0.0431278	0.592135	0.807015
COAD	GOBP_CELLULAR_RESPONSE_TO_DSRNA	-0.0431743	0.596578	0.809407
COAD	GOBP_MITOCHONDRIAL_RESPIRASOME_ASSEMBLY	-0.0433436	0.688415	0.860251
COAD	GOBP_CELL_PROLIFERATION_IN_BONE_MARROW	-0.0435306	0.678992	0.855353
COAD	GOBP_NEGATIVE_REGULATION_OF_DEPHOSPHORYLATION	-0.0437298	0.678992	0.855353
COAD	GOBP_RESPONSE_TO_NERVE_GROWTH_FACTOR	-0.0437576	0.956507	0.985868
COAD	GOBP_REGULATION_OF_ENDOCRINE_PROCESS	-0.0437668	0.83482	0.935049
COAD	GOBP_NEGATIVE_REGULATION_OF_ENDOTHELIAL_CELL_PROLIFERATION	-0.0438477	0.674299	0.853569
COAD	GOBP_REGULATION_OF_CELL_DEATH	-0.0440262	0.880151	0.954859
COAD	GOBP_RRNA_MODIFICATION	-0.0440517	0.956507	0.985868
COAD	KEGG_HOMOLOGOUS_RECOMBINATION	-0.0442366	0.875092	0.952695
COAD	GOBP_MEDIUM_CHAIN_FATTY_ACID_METABOLIC_PROCESS	-0.0445938	0.688415	0.860251
COAD	GOBP_ADRENAL_GLAND_DEVELOPMENT	-0.0446412	0.641812	0.836168
COAD	GOBP_RESPONSE_TO_STARVATION	-0.0446881	0.99744	0.998995
COAD	GOBP_HISTIDINE_CATABOLIC_PROCESS	-0.0447636	0.420692	0.691137
COAD	REACTOME_HISTIDINE_CATABOLISM	-0.0447636	0.420692	0.691137
COAD	REACTOME_METAL_ION_SLC_TRANSPORTERS	-0.0448178	0.54005	0.773322
COAD	GOBP_DETECTION_OF_MOLECULE_OF_BACTERIAL_ORIGIN	-0.0450202	0.951397	0.984602
COAD	REACTOME_EGFR_TRANSACTIVATION_BY_GASTRIN	-0.0451233	0.655656	0.843937
COAD	GOBP_POSITIVE_REGULATION_OF_DEPHOSPHORYLATION	-0.0451585	0.628091	0.826675
COAD	GOBP_RESPONSE_TO_INTERFERON_ALPHA	-0.0457467	0.83482	0.935049
COAD	GOBP_OUTER_DYNEIN_ARM_ASSEMBLY	-0.0458039	0.72177	0.878134
COAD	REACTOME_MET_RECEPTOR_RECYCLING	-0.0458157	0.859946	0.945607
COAD	GOBP_INTERLEUKIN_23_PRODUCTION	-0.045867	0.890283	0.960015
COAD	GOBP_REGULATION_OF_POTASSIUM_ION_IMPORT	-0.0459104	0.458657	0.718128
COAD	GOBP_VENTRICULAR_SEPTUM_DEVELOPMENT	-0.0459182	0.849877	0.941302
COAD	GOBP_POSITIVE_REGULATION_OF_FIBROBLAST_GROWTH_FACTOR_RECEPTOR_SIGNALING_PATHWAY	-0.0460222	0.96162	0.987125
COAD	GOBP_NEGATIVE_REGULATION_OF_NATURAL_KILLER_CELL_ACTIVATION	-0.0461713	0.829815	0.932586
COAD	GOBP_MITOCHONDRIAL_DEPOLARIZATION	-0.0462596	0.736233	0.886221
COAD	GOBP_REGULATION_OF_BRANCHING_MORPHOGENESIS_OF_A_NERVE	-0.0463432	0.47041	0.724987
COAD	GOBP_OXIDATIVE_RNA_DEMETHYLATION	-0.0463814	0.941181	0.980983
COAD	GOBP_REGULATION_OF_SALIVA_SECRETION	-0.046469	0.450914	0.71354
COAD	GOBP_PROTEIN_TRANSMEMBRANE_IMPORT_INTO_INTRACELLULAR_ORGANELLE	-0.0466042	0.920781	0.97362
COAD	REACTOME_GLUCAGON_LIKE_PEPTIDE_1_GLP1_REGULATES_INSULIN_SECRETION	-0.0466606	0.655656	0.843937
COAD	GOBP_NEGATIVE_REGULATION_OF_REGULATED_SECRETORY_PATHWAY	-0.0466665	0.716971	0.875722
COAD	REACTOME_CYCLIN_D_ASSOCIATED_EVENTS_IN_G1	-0.0466691	0.731402	0.883052
COAD	GOBP_VESICLE_FUSION_TO_PLASMA_MEMBRANE	-0.046705	0.693145	0.862137
COAD	GOBP_REGULATION_OF_ACTIN_FILAMENT_BASED_MOVEMENT	-0.0467087	0.614497	0.819755
COAD	GOBP_SYNAPSE_MATURATION	-0.0467122	0.966734	0.987746
COAD	GOBP_PULMONARY_ARTERY_MORPHOGENESIS	-0.0468525	0.775248	0.904816
COAD	GOBP_NEGATIVE_REGULATION_OF_SOMATIC_STEM_CELL_POPULATION_MAINTENANCE	-0.0468686	0.54005	0.773322
COAD	GOBP_CLEAVAGE_INVOLVED_IN_RRNA_PROCESSING	-0.0469909	0.936077	0.978732
COAD	GOBP_EPITHELIAL_CELL_DIFFERENTIATION_INVOLVED_IN_PROSTATE_GLAND_DEVELOPMENT	-0.0470593	0.951397	0.984602
COAD	GOBP_AMYLOID_BETA_METABOLIC_PROCESS	-0.0470767	0.702641	0.867788
COAD	GOBP_POSITIVE_REGULATION_OF_SMOOTH_MUSCLE_CELL_PROLIFERATION	-0.0470892	0.609995	0.816916
COAD	GOBP_PLASMA_MEMBRANE_PHOSPHOLIPID_SCRAMBLING	-0.0471266	0.794978	0.91357
COAD	GOBP_GLIAL_CELL_DEVELOPMENT	-0.0472378	0.97185	0.989406
COAD	GOBP_AXO_DENDRITIC_TRANSPORT	-0.0473049	0.824816	0.931421
COAD	GOBP_REGULATION_OF_ENDOPLASMIC_RETICULUM_UNFOLDED_PROTEIN_RESPONSE	-0.0473528	0.655656	0.843937
COAD	REACTOME_G2_PHASE	-0.0473564	0.669619	0.850774
COAD	GOBP_MAST_CELL_CHEMOTAXIS	-0.0473975	0.609995	0.816916
COAD	GOBP_NEGATIVE_REGULATION_OF_PHOSPHOLIPASE_ACTIVITY	-0.0474189	0.765437	0.900014
COAD	REACTOME_SYNTHESIS_OF_PI	-0.047507	0.895356	0.963115
COAD	GOBP_REGULATION_OF_ENTRY_OF_BACTERIUM_INTO_HOST_CELL	-0.0475414	0.99744	0.998995
COAD	GOBP_POSITIVE_REGULATION_OF_TRANSMEMBRANE_TRANSPORT	-0.0476241	0.565805	0.790584
COAD	GOBP_POSITIVE_REGULATION_OF_APOPTOTIC_DNA_FRAGMENTATION	-0.0478193	0.731402	0.883052
COAD	GOBP_PHAGOSOME_ACIDIFICATION	-0.0478321	0.716971	0.875722
COAD	GOBP_REGULATION_OF_OXIDATIVE_STRESS_INDUCED_INTRINSIC_APOPTOTIC_SIGNALING_PATHWAY	-0.0479025	0.844852	0.938649
COAD	GOBP_REGULATION_OF_WNT_SIGNALING_PATHWAY_INVOLVED_IN_HEART_DEVELOPMENT	-0.0479701	0.523212	0.761661
COAD	GOBP_POSITIVE_REGULATION_OF_DNA_CATABOLIC_PROCESS	-0.0480299	0.790033	0.911256
COAD	GOBP_UTP_BIOSYNTHETIC_PROCESS	-0.0482711	0.824816	0.931421
COAD	REACTOME_ASPIRIN_ADME	-0.0483179	0.859946	0.945607
COAD	GOBP_NEGATIVE_REGULATION_OF_IRE1_MEDIATED_UNFOLDED_PROTEIN_RESPONSE	-0.0484205	0.574519	0.797327
COAD	GOBP_NEGATIVE_REGULATION_OF_EPIDERMAL_GROWTH_FACTOR_ACTIVATED_RECEPTOR_ACTIVITY	-0.0484783	0.619014	0.82316
COAD	REACTOME_INTERLEUKIN_6_SIGNALING	-0.0485358	0.655656	0.843937
COAD	GOBP_RESPONSE_TO_GLYCOSIDE	-0.0486231	0.623545	0.824634
COAD	GOBP_ENDOTHELIAL_CELL_FATE_COMMITMENT	-0.048827	0.683698	0.857804
COAD	REACTOME_POSITIVE_EPIGENETIC_REGULATION_OF_RRNA_EXPRESSION	-0.0488378	0.870038	0.950522
COAD	GOBP_PROTEIN_SIDE_CHAIN_DEGLUTAMYLATION	-0.0488609	0.900433	0.965774
COAD	GOBP_CARDIAC_MUSCLE_CELL_DIFFERENTIATION	-0.0489993	0.750791	0.894691
COAD	KEGG_GLYCOSPHINGOLIPID_BIOSYNTHESIS_GLOBO_SERIES	-0.0491073	0.688415	0.860251
COAD	GOBP_REGULATION_OF_PROTEIN_UBIQUITINATION	-0.0491974	0.760545	0.898208
COAD	REACTOME_IRAK4_DEFICIENCY_TLR2_4	-0.0492743	0.885214	0.95755
COAD	GOBP_NEGATIVE_REGULATION_OF_CD4_POSITIVE_ALPHA_BETA_T_CELL_DIFFERENTIATION	-0.0494073	0.987202	0.995466
COAD	REACTOME_NEF_AND_SIGNAL_TRANSDUCTION	-0.0494787	0.548569	0.779499
COAD	GOBP_NEGATIVE_REGULATION_OF_MULTICELLULAR_ORGANISMAL_PROCESS	-0.0494919	0.829815	0.932586
COAD	REACTOME_PRESYNAPTIC_FUNCTION_OF_KAINATE_RECEPTORS	-0.0494987	0.678992	0.855353
COAD	GOBP_REGULATION_OF_PHOSPHOLIPASE_A2_ACTIVITY	-0.0495335	0.44707	0.711547
COAD	GOBP_ADENYLATE_CYCLASE_ACTIVATING_DOPAMINE_RECEPTOR_SIGNALING_PATHWAY	-0.0497089	0.859946	0.945607
COAD	GOBP_SPHINGOSINE_1_PHOSPHATE_RECEPTOR_SIGNALING_PATHWAY	-0.0497282	0.854909	0.943513
COAD	REACTOME_INLB_MEDIATED_ENTRY_OF_LISTERIA_MONOCYTOGENES_INTO_HOST_CELL	-0.0498036	0.864989	0.948447
COAD	GOBP_CHONDROITIN_SULFATE_PROTEOGLYCAN_METABOLIC_PROCESS	-0.049818	0.790033	0.911256
COAD	GOBP_POLYOL_TRANSMEMBRANE_TRANSPORT	-0.0499781	0.458657	0.718128
COAD	GOBP_POSITIVE_REGULATION_OF_T_CELL_MEDIATED_IMMUNE_RESPONSE_TO_TUMOR_CELL	-0.0502032	0.557154	0.784641
COAD	GOBP_MICROTUBULE_ANCHORING	-0.0502054	0.760545	0.898208
COAD	GOBP_SARCOPLASMIC_RETICULUM_CALCIUM_ION_TRANSPORT	-0.0502783	0.660297	0.846406
COAD	GOBP_T_HELPER_1_CELL_DIFFERENTIATION	-0.0502976	0.844852	0.938649
COAD	GOBP_PROSTATE_GLANDULAR_ACINUS_MORPHOGENESIS	-0.0503939	0.750791	0.894691
COAD	GOBP_POSITIVE_REGULATION_OF_OSTEOBLAST_PROLIFERATION	-0.0504554	0.824816	0.931421
COAD	GOBP_INTRACILIARY_TRANSPORT	-0.0505063	0.97185	0.989406
COAD	GOBP_DNA_PROTECTION	-0.0505478	0.669619	0.850774
COAD	REACTOME_REGULATION_OF_IFNA_IFNB_SIGNALING	-0.0505616	0.809862	0.923845
COAD	GOBP_PYRAMIDAL_NEURON_DIFFERENTIATION	-0.0507005	0.494408	0.741227
COAD	REACTOME_NRCAM_INTERACTIONS	-0.0507491	0.35054	0.643948
COAD	REACTOME_DISEASES_OF_MITOTIC_CELL_CYCLE	-0.0508193	0.992321	0.997705
COAD	GOBP_REGULATION_OF_CD4_POSITIVE_CD25_POSITIVE_ALPHA_BETA_REGULATORY_T_CELL_DIFFERENTIATION	-0.050837	0.760545	0.898208
COAD	GOBP_SIRNA_PROCESSING	-0.0510375	0.905515	0.967241
COAD	GOBP_NEGATIVE_REGULATION_OF_LIPID_BIOSYNTHETIC_PROCESS	-0.0510866	0.83482	0.935049
COAD	GOBP_REGULATION_OF_RIBONUCLEASE_ACTIVITY	-0.0511099	0.864989	0.948447
COAD	GOBP_MEMBRANE_DOCKING	-0.0517016	0.374202	0.659145
COAD	GOBP_GANGLIOSIDE_BIOSYNTHETIC_PROCESS	-0.0519111	0.946288	0.983221
COAD	GOBP_RESPONSE_TO_INTERLEUKIN_1	-0.0519441	0.829815	0.932586
COAD	REACTOME_FRUCTOSE_CATABOLISM	-0.0521656	0.353861	0.645863
COAD	GOBP_AMIDE_TRANSPORT	-0.0522252	0.875092	0.952695
COAD	GOBP_PENTOSE_PHOSPHATE_SHUNT_NON_OXIDATIVE_BRANCH	-0.0522331	0.601035	0.811798
COAD	REACTOME_ACYL_CHAIN_REMODELLING_OF_PI	-0.0523325	0.669619	0.850774
COAD	REACTOME_DISEASES_ASSOCIATED_WITH_SURFACTANT_METABOLISM	-0.0524067	0.741076	0.889494
COAD	GOBP_POSITIVE_REGULATION_OF_ISOTYPE_SWITCHING_TO_IGA_ISOTYPES	-0.0525933	0.570154	0.794587
COAD	GOBP_NEGATIVE_REGULATION_OF_DEFENSE_RESPONSE_TO_BACTERIUM	-0.0526308	0.478337	0.729735
COAD	GOBP_INTERCELLULAR_TRANSPORT	-0.0527133	0.819824	0.929487
COAD	GOBP_STRIATED_MUSCLE_ADAPTATION	-0.0527837	0.905515	0.967241
COAD	GOBP_REGULATION_OF_ANAPHASE_PROMOTING_COMPLEX_DEPENDENT_CATABOLIC_PROCESS	-0.0528331	0.925877	0.975262
COAD	GOBP_VOLUNTARY_SKELETAL_MUSCLE_CONTRACTION	-0.0528421	0.347239	0.641799
COAD	REACTOME_ACTIVATION_OF_BAD_AND_TRANSLOCATION_TO_MITOCHONDRIA	-0.0528759	0.844852	0.938649
COAD	GOBP_REGULATION_OF_GLUCOCORTICOID_SECRETION	-0.0528799	0.552854	0.782587
COAD	GOBP_INTERLEUKIN_15_MEDIATED_SIGNALING_PATHWAY	-0.0529757	0.424404	0.69404
COAD	GOBP_DETECTION_OF_MECHANICAL_STIMULUS_INVOLVED_IN_SENSORY_PERCEPTION_OF_PAIN	-0.0530116	0.439439	0.706401
COAD	GOBP_NK_T_CELL_PROLIFERATION	-0.0530606	0.552854	0.782587
COAD	REACTOME_INSERTION_OF_TAIL_ANCHORED_PROTEINS_INTO_THE_ENDOPLASMIC_RETICULUM_MEMBRANE	-0.0532238	0.619014	0.82316
COAD	GOBP_NEGATIVE_REGULATION_OF_INTERLEUKIN_4_PRODUCTION	-0.0532803	0.775248	0.904816
COAD	REACTOME_DEFENSINS	-0.0533012	0.514895	0.75664
COAD	GOBP_NEGATIVE_REGULATION_OF_GLYCOGEN_METABOLIC_PROCESS	-0.0533019	0.674299	0.853569
COAD	GOBP_CELL_COMMUNICATION_INVOLVED_IN_CARDIAC_CONDUCTION	-0.0533525	0.697887	0.864576
COAD	GOBP_ISOCITRATE_METABOLIC_PROCESS	-0.0534691	0.712183	0.87375
COAD	REACTOME_THE_PHOTOTRANSDUCTION_CASCADE	-0.053523	0.895356	0.963115
COAD	REACTOME_REGULATION_OF_INSULIN_SECRETION	-0.0537288	0.623545	0.824634
COAD	GOBP_APOLIPOPROTEIN_A_I_MEDIATED_SIGNALING_PATHWAY	-0.0537393	0.755663	0.896396
COAD	GOBP_RESPONSE_TO_CORTICOSTEROID	-0.0538322	0.605508	0.814301
COAD	GOBP_POSITIVE_REGULATION_OF_MAST_CELL_ACTIVATION	-0.0540533	0.623545	0.824634
COAD	REACTOME_TRNA_PROCESSING_IN_THE_NUCLEUS	-0.0540993	0.966734	0.987746
COAD	GOBP_POSITIVE_REGULATION_OF_MITOCHONDRIAL_DEPOLARIZATION	-0.0543622	0.63265	0.830181
COAD	GOBP_INTESTINAL_HEXOSE_ABSORPTION	-0.054379	0.736233	0.886221
COAD	GOBP_REGULATION_OF_FATTY_ACID_TRANSPORT	-0.0543956	0.99744	0.998995
COAD	GOBP_AMINO_ACID_BIOSYNTHETIC_PROCESS	-0.0544017	0.824816	0.931421
COAD	GOBP_DETECTION_OF_EXTERNAL_BIOTIC_STIMULUS	-0.0544422	0.875092	0.952695
COAD	GOBP_SYNAPTIC_SIGNALING_VIA_NEUROPEPTIDE	-0.0545518	0.849877	0.941302
COAD	GOBP_REGULATION_OF_MYELOID_LEUKOCYTE_DIFFERENTIATION	-0.0546815	0.794978	0.91357
COAD	GOBP_NEGATIVE_REGULATION_OF_JUN_KINASE_ACTIVITY	-0.0546851	0.609995	0.816916
COAD	GOBP_UREA_TRANSPORT	-0.0547745	0.655656	0.843937
COAD	GOBP_COMMA_SHAPED_BODY_MORPHOGENESIS	-0.0548265	0.736233	0.886221
COAD	GOBP_REGULATION_OF_EXTRACELLULAR_MATRIX_CONSTITUENT_SECRETION	-0.0549176	0.628091	0.826675
COAD	GOBP_ASPARTATE_METABOLIC_PROCESS	-0.0550118	0.669619	0.850774
COAD	GOBP_PRIMARY_ALCOHOL_METABOLIC_PROCESS	-0.0550673	0.849877	0.941302
COAD	GOBP_INTRACELLULAR_PHOSPHATE_ION_HOMEOSTASIS	-0.0551611	0.592135	0.807015
COAD	GOBP_NON_LYTIC_VIRAL_RELEASE	-0.0551693	0.557154	0.784641
COAD	GOBP_NEGATIVE_REGULATION_OF_TRANSPORT	-0.0551792	0.736233	0.886221
COAD	GOBP_CELL_DIFFERENTIATION_INVOLVED_IN_EMBRYONIC_PLACENTA_DEVELOPMENT	-0.0552243	0.9106	0.969342
COAD	REACTOME_TFAP2_AP_2_FAMILY_REGULATES_TRANSCRIPTION_OF_CELL_CYCLE_FACTORS	-0.0552824	0.655656	0.843937
COAD	GOBP_POSITIVE_REGULATION_OF_GLIAL_CELL_PROLIFERATION	-0.0552873	0.890283	0.960015
COAD	GOBP_EPITHELIAL_TO_MESENCHYMAL_TRANSITION_INVOLVED_IN_ENDOCARDIAL_CUSHION_FORMATION	-0.0553343	0.930976	0.977215
COAD	GOBP_MESENCHYMAL_CELL_DIFFERENTIATION_INVOLVED_IN_KIDNEY_DEVELOPMENT	-0.0553919	0.527396	0.764633
COAD	GOBP_MEIOTIC_CELL_CYCLE_PHASE_TRANSITION	-0.055426	0.951397	0.984602
COAD	GOBP_REGULATION_OF_PROTEIN_MODIFICATION_BY_SMALL_PROTEIN_CONJUGATION_OR_REMOVAL	-0.0554931	0.824816	0.931421
COAD	GOBP_POSITIVE_REGULATION_OF_CELL_PROLIFERATION_IN_BONE_MARROW	-0.055652	0.474365	0.727822
COAD	GOBP_ANAGEN	-0.0558239	0.605508	0.814301
COAD	GOBP_L_SERINE_METABOLIC_PROCESS	-0.0558288	0.755663	0.896396
COAD	REACTOME_SIGNALLING_TO_P38_VIA_RIT_AND_RIN	-0.0560447	0.178892	0.473752
COAD	KEGG_PATHOGENIC_ESCHERICHIA_COLI_INFECTION	-0.0560607	0.936077	0.978732
COAD	GOBP_GLUTAMATE_REUPTAKE	-0.0561028	0.450914	0.71354
COAD	GOBP_POSITIVE_REGULATION_OF_SMOOTHENED_SIGNALING_PATHWAY	-0.0561751	0.623545	0.824634
COAD	GOBP_RNA_3_END_PROCESSING	-0.0564264	0.982084	0.994258
COAD	GOBP_CEREBELLAR_PURKINJE_CELL_LAYER_DEVELOPMENT	-0.0565829	0.982084	0.994258
COAD	REACTOME_ASSEMBLY_AND_CELL_SURFACE_PRESENTATION_OF_NMDA_RECEPTORS	-0.0567006	0.987202	0.995466
COAD	GOBP_DORSAL_ROOT_GANGLION_DEVELOPMENT	-0.0567859	0.674299	0.853569
COAD	GOBP_AMINO_ACID_NEUROTRANSMITTER_REUPTAKE	-0.0568962	0.565805	0.790584
COAD	GOBP_WYBUTOSINE_METABOLIC_PROCESS	-0.0569415	0.875092	0.952695
COAD	GOBP_NEGATIVE_REGULATION_OF_PROTEIN_SECRETION	-0.0569659	0.765437	0.900014
COAD	GOBP_SERTOLI_CELL_DIFFERENTIATION	-0.0570001	0.424404	0.69404
COAD	GOBP_POSITIVE_REGULATION_OF_DOUBLE_STRAND_BREAK_REPAIR_VIA_HOMOLOGOUS_RECOMBINATION	-0.0570043	0.592135	0.807015
COAD	GOBP_REGULATION_OF_THE_FORCE_OF_HEART_CONTRACTION_BY_CHEMICAL_SIGNAL	-0.0571259	0.716971	0.875722
COAD	GOBP_REGULATION_OF_NEUTROPHIL_DEGRANULATION	-0.057307	0.99744	0.998995
COAD	GOBP_LUNG_EPITHELIUM_DEVELOPMENT	-0.0575088	0.750791	0.894691
COAD	GOBP_CELLULAR_RESPONSE_TO_PH	-0.0575869	0.770338	0.902583
COAD	GOBP_REGULATION_OF_SUBSTRATE_ADHESION_DEPENDENT_CELL_SPREADING	-0.057607	0.976966	0.991577
COAD	GOBP_DEFENSE_RESPONSE_TO_GRAM_NEGATIVE_BACTERIUM	-0.0576278	0.49847	0.744653
COAD	GOBP_PHOSPHATIDYLGLYCEROL_ACYL_CHAIN_REMODELING	-0.0576342	0.930976	0.977215
COAD	GOBP_POSITIVE_REGULATION_OF_BLOOD_CIRCULATION	-0.0577715	0.601035	0.811798
COAD	GOBP_CAMP_METABOLIC_PROCESS	-0.0578349	0.420692	0.691137
COAD	GOBP_ASYMMETRIC_CELL_DIVISION	-0.0579065	0.478337	0.729735
COAD	GOBP_REGULATION_OF_CARDIOCYTE_DIFFERENTIATION	-0.0579191	0.83482	0.935049
COAD	GOBP_POSITIVE_REGULATION_OF_EPITHELIAL_CELL_DIFFERENTIATION_INVOLVED_IN_KIDNEY_DEVELOPMENT	-0.0579386	0.38114	0.663244
COAD	KEGG_VEGF_SIGNALING_PATHWAY	-0.058032	0.688415	0.860251
COAD	GOBP_POST_EMBRYONIC_ANIMAL_ORGAN_MORPHOGENESIS	-0.0580801	0.655656	0.843937
COAD	GOBP_REGULATION_OF_ODONTOGENESIS_OF_DENTIN_CONTAINING_TOOTH	-0.0581297	0.731402	0.883052
COAD	GOBP_REGULATION_OF_MOTOR_NEURON_APOPTOTIC_PROCESS	-0.0581441	0.265625	0.567716
COAD	GOBP_NEGATIVE_REGULATION_OF_RESPONSE_TO_WOUNDING	-0.0581685	0.780168	0.908029
COAD	GOBP_REGULATION_OF_MUCUS_SECRETION	-0.0583429	0.343957	0.63892
COAD	REACTOME_REGULATION_OF_TP53_ACTIVITY_THROUGH_PHOSPHORYLATION	-0.058397	0.905515	0.967241
COAD	GOBP_INNER_DYNEIN_ARM_ASSEMBLY	-0.0584903	0.859946	0.945607
COAD	GOBP_NEGATIVE_REGULATION_OF_CHONDROCYTE_PROLIFERATION	-0.058507	0.674299	0.853569
COAD	GOBP_GLIAL_CELL_DIFFERENTIATION	-0.0587335	0.951397	0.984602
COAD	GOBP_N_GLYCAN_PROCESSING	-0.0588119	0.794978	0.91357
COAD	REACTOME_CD163_MEDIATING_AN_ANTI_INFLAMMATORY_RESPONSE	-0.0588567	0.915689	0.971326
COAD	REACTOME_ALTERNATIVE_COMPLEMENT_ACTIVATION	-0.0589227	0.930976	0.977215
COAD	GOBP_MATURATION_OF_LSU_RRNA_FROM_TRICISTRONIC_RRNA_TRANSCRIPT_SSU_RRNA_5_8S_RRNA_LSU_RRNA	-0.0589359	0.97185	0.989406
COAD	GOBP_RNA_SURVEILLANCE	-0.0589408	0.956507	0.985868
COAD	GOBP_NEGATIVE_REGULATION_OF_TRIGLYCERIDE_METABOLIC_PROCESS	-0.0590589	0.849877	0.941302
COAD	GOBP_POSITIVE_REGULATION_OF_TRANSCRIPTION_OF_NUCLEOLAR_LARGE_RRNA_BY_RNA_POLYMERASE_I	-0.0590645	0.880151	0.954859
COAD	REACTOME_WNT5A_DEPENDENT_INTERNALIZATION_OF_FZD4	-0.0591262	0.628091	0.826675
COAD	GOBP_SECONDARY_METABOLITE_BIOSYNTHETIC_PROCESS	-0.0591413	0.377661	0.66065
COAD	GOBP_REGULATION_OF_MITOTIC_CYTOKINESIS	-0.0591651	0.951397	0.984602
COAD	REACTOME_SLBP_DEPENDENT_PROCESSING_OF_REPLICATION_DEPENDENT_HISTONE_PRE_MRNAS	-0.0592083	0.982084	0.994258
COAD	GOBP_REGULATION_OF_EXCITATORY_SYNAPSE_ASSEMBLY	-0.0593742	0.674299	0.853569
COAD	REACTOME_TRANSCRIPTION_OF_E2F_TARGETS_UNDER_NEGATIVE_CONTROL_BY_DREAM_COMPLEX	-0.0593799	0.96162	0.987125
COAD	REACTOME_TRNA_MODIFICATION_IN_THE_MITOCHONDRION	-0.0593923	0.819824	0.929487
COAD	GOBP_GLYOXYLATE_METABOLIC_PROCESS	-0.059526	0.544301	0.77664
COAD	GOBP_DNA_REPLICATION_SYNTHESIS_OF_RNA_PRIMER	-0.0595266	0.936077	0.978732
COAD	REACTOME_NEGATIVE_REGULATION_OF_FGFR2_SIGNALING	-0.0595353	0.391694	0.670233
COAD	GOBP_NUCLEOTIDE_BINDING_OLIGOMERIZATION_DOMAIN_CONTAINING_1_SIGNALING_PATHWAY	-0.0595716	0.992321	0.997705
COAD	GOBP_REGULATION_OF_ANTIGEN_PROCESSING_AND_PRESENTATION_OF_PEPTIDE_ANTIGEN	-0.0596064	0.420692	0.691137
COAD	GOBP_VESICLE_TRANSPORT_ALONG_MICROTUBULE	-0.059619	0.519045	0.759611
COAD	GOBP_REGULATION_OF_CELL_DIVISION	-0.0596978	0.574519	0.797327
COAD	GOBP_POSITIVE_REGULATION_OF_ISOTYPE_SWITCHING	-0.0599212	0.623545	0.824634
COAD	GOBP_POSITIVE_REGULATION_OF_EXECUTION_PHASE_OF_APOPTOSIS	-0.0601647	0.688415	0.860251
COAD	GOBP_METANEPHRIC_MESENCHYME_DEVELOPMENT	-0.060211	0.814839	0.926999
COAD	GOBP_DE_NOVO_NAD_BIOSYNTHETIC_PROCESS	-0.0604362	0.450914	0.71354
COAD	REACTOME_CASPASE_ACTIVATION_VIA_DEPENDENCE_RECEPTORS_IN_THE_ABSENCE_OF_LIGAND	-0.0604677	0.765437	0.900014
COAD	GOBP_ORGANELLE_LOCALIZATION	-0.0604735	0.731402	0.883052
COAD	REACTOME_FGFRL1_MODULATION_OF_FGFR1_SIGNALING	-0.0606205	0.482328	0.732576
COAD	GOBP_NEPHRON_TUBULE_EPITHELIAL_CELL_DIFFERENTIATION	-0.0606815	0.775248	0.904816
COAD	REACTOME_CYTOSOLIC_SULFONATION_OF_SMALL_MOLECULES	-0.0607134	0.664952	0.848648
COAD	GOBP_LOCOMOTION_INVOLVED_IN_LOCOMOTORY_BEHAVIOR	-0.0607873	0.651027	0.841463
COAD	GOBP_NEGATIVE_REGULATION_OF_SODIUM_ION_TRANSPORT	-0.0608318	0.809862	0.923845
COAD	GOBP_REGULATION_OF_THYMOCYTE_APOPTOTIC_PROCESS	-0.0608536	0.462556	0.720371
COAD	GOBP_MONOATOMIC_ION_HOMEOSTASIS	-0.0611291	0.462556	0.720371
COAD	REACTOME_B_WICH_COMPLEX_POSITIVELY_REGULATES_RRNA_EXPRESSION	-0.0612588	0.829815	0.932586
COAD	GOBP_REGULATION_OF_TOLL_LIKE_RECEPTOR_9_SIGNALING_PATHWAY	-0.0612832	0.83482	0.935049
COAD	GOBP_POSITIVE_REGULATION_OF_TOLL_LIKE_RECEPTOR_3_SIGNALING_PATHWAY	-0.0613357	0.374202	0.659145
COAD	REACTOME_ERK_MAPK_TARGETS	-0.0614001	0.592135	0.807015
COAD	GOBP_NORADRENERGIC_NEURON_DIFFERENTIATION	-0.0615555	0.565805	0.790584
COAD	GOBP_CEREBELLAR_PURKINJE_CELL_LAYER_FORMATION	-0.061556	0.548569	0.779499
COAD	GOBP_CARDIAC_EPITHELIAL_TO_MESENCHYMAL_TRANSITION	-0.0615644	0.895356	0.963115
COAD	GOBP_ER_NUCLEUS_SIGNALING_PATHWAY	-0.0615645	0.678992	0.855353
COAD	GOBP_TOLL_LIKE_RECEPTOR_2_SIGNALING_PATHWAY	-0.06162	0.864989	0.948447
COAD	GOBP_REGULATION_OF_CELL_GROWTH_INVOLVED_IN_CARDIAC_MUSCLE_CELL_DEVELOPMENT	-0.0616459	0.693145	0.862137
COAD	GOBP_ANTIGEN_PROCESSING_AND_PRESENTATION_OF_EXOGENOUS_PEPTIDE_ANTIGEN_VIA_MHC_CLASS_I	-0.0616472	0.726581	0.879877
COAD	GOBP_RECEPTOR_LOCALIZATION_TO_NON_MOTILE_CILIUM	-0.0617112	0.775248	0.904816
COAD	GOBP_GLYCOSIDE_CATABOLIC_PROCESS	-0.0617669	0.450914	0.71354
COAD	GOBP_NEUTROPHIL_MEDIATED_KILLING_OF_SYMBIONT_CELL	-0.0617924	0.482328	0.732576
COAD	REACTOME_NEGATIVE_REGULATION_OF_NMDA_RECEPTOR_MEDIATED_NEURONAL_TRANSMISSION	-0.0618334	0.592135	0.807015
COAD	GOBP_POSITIVE_REGULATION_OF_LEUKOCYTE_CELL_CELL_ADHESION	-0.0618484	0.83482	0.935049
COAD	GOBP_APOPTOTIC_CHROMOSOME_CONDENSATION	-0.0618583	0.956507	0.985868
COAD	REACTOME_NEUROTRANSMITTER_RECEPTORS_AND_POSTSYNAPTIC_SIGNAL_TRANSMISSION	-0.061859	0.745928	0.893093
COAD	GOBP_NEGATIVE_REGULATION_OF_INTERLEUKIN_13_PRODUCTION	-0.0618654	0.890283	0.960015
COAD	GOBP_RAC_PROTEIN_SIGNAL_TRANSDUCTION	-0.0619559	0.731402	0.883052
COAD	GOBP_POSITIVE_REGULATION_OF_NATURAL_KILLER_CELL_ACTIVATION	-0.0620184	0.736233	0.886221
COAD	GOBP_NEGATIVE_REGULATION_OF_HIGH_VOLTAGE_GATED_CALCIUM_CHANNEL_ACTIVITY	-0.0620868	0.697887	0.864576
COAD	GOBP_RNA_METHYLATION	-0.0620986	0.982084	0.994258
COAD	GOBP_REGULATION_OF_EPITHELIAL_CELL_PROLIFERATION_INVOLVED_IN_LUNG_MORPHOGENESIS	-0.0621014	0.324687	0.622564
COAD	GOBP_OTOLITH_DEVELOPMENT	-0.0621919	0.535815	0.771039
COAD	GOBP_REGULATION_OF_ACTIN_NUCLEATION	-0.0622036	0.417	0.689065
COAD	GOBP_PIGMENT_GRANULE_ORGANIZATION	-0.06226	0.63265	0.830181
COAD	REACTOME_ADENYLATE_CYCLASE_INHIBITORY_PATHWAY	-0.0623774	0.693145	0.862137
COAD	GOBP_PROTEIN_TARGETING_TO_PEROXISOME	-0.0627425	0.839833	0.937395
COAD	GOBP_POSITIVE_REGULATION_OF_AMYLOID_BETA_CLEARANCE	-0.062814	0.707406	0.870438
COAD	GOBP_RESPONSE_TO_GONADOTROPIN_RELEASING_HORMONE	-0.0628285	0.583296	0.802115
COAD	GOBP_NEGATIVE_REGULATION_OF_RECEPTOR_INTERNALIZATION	-0.0628531	0.651027	0.841463
COAD	GOBP_NEGATIVE_REGULATION_OF_CELL_GROWTH_INVOLVED_IN_CARDIAC_MUSCLE_CELL_DEVELOPMENT	-0.0629295	0.849877	0.941302
COAD	GOBP_REGULATION_OF_GERM_CELL_PROLIFERATION	-0.0629784	0.864989	0.948447
COAD	REACTOME_NEF_MEDIATES_DOWN_MODULATION_OF_CELL_SURFACE_RECEPTORS_BY_RECRUITING_THEM_TO_CLATHRIN_ADAPTERS	-0.0634185	0.570154	0.794587
COAD	GOBP_PURINE_NUCLEOSIDE_DIPHOSPHATE_BIOSYNTHETIC_PROCESS	-0.0634933	0.794978	0.91357
COAD	GOBP_CELLULAR_RESPONSE_TO_PARATHYROID_HORMONE_STIMULUS	-0.0635536	0.357201	0.646694
COAD	REACTOME_G_ALPHA_Z_SIGNALLING_EVENTS	-0.0635925	0.678992	0.855353
COAD	GOBP_POSITIVE_REGULATION_OF_DNA_DAMAGE_RESPONSE_SIGNAL_TRANSDUCTION_BY_P53_CLASS_MEDIATOR_RESULTING_IN_TRANSCRIPTION_OF_P21_CLASS_MEDIATOR	-0.0637046	0.814839	0.926999
COAD	GOBP_UBIQUITIN_RECYCLING	-0.0637696	0.486337	0.735881
COAD	GOBP_POSITIVE_REGULATION_OF_RESPONSE_TO_TUMOR_CELL	-0.063881	0.809862	0.923845
COAD	REACTOME_PROCESSING_AND_ACTIVATION_OF_SUMO	-0.0639749	0.693145	0.862137
COAD	GOBP_VASCULAR_ASSOCIATED_SMOOTH_MUSCLE_CONTRACTION	-0.0640134	0.391694	0.670233
COAD	REACTOME_GOLGI_ASSOCIATED_VESICLE_BIOGENESIS	-0.0640143	0.880151	0.954859
COAD	GOBP_PLATELET_ACTIVATING_FACTOR_METABOLIC_PROCESS	-0.0640274	0.321545	0.619994
COAD	REACTOME_MEMBRANE_TRAFFICKING	-0.0640688	0.651027	0.841463
COAD	GOBP_DNA_ENDOREDUPLICATION	-0.0640852	0.99744	0.998995
COAD	REACTOME_CELLULAR_RESPONSE_TO_HEAT_STRESS	-0.0641985	0.987202	0.995466
COAD	GOBP_SEQUESTERING_OF_BMP_IN_EXTRACELLULAR_MATRIX	-0.0642378	0.885214	0.95755
COAD	GOBP_ABSCISSION	-0.0643824	0.716971	0.875722
COAD	GOBP_REGULATION_OF_MUSCLE_SYSTEM_PROCESS	-0.0644298	0.531597	0.767721
COAD	GOBP_NEGATIVE_REGULATION_OF_RECEPTOR_SIGNALING_PATHWAY_VIA_JAK_STAT	-0.0644514	0.97185	0.989406
COAD	GOBP_ATRIAL_SEPTUM_DEVELOPMENT	-0.0644787	0.880151	0.954859
COAD	GOBP_ACTIN_NUCLEATION	-0.0645754	0.486337	0.735881
COAD	GOBP_POSITIVE_REGULATION_OF_NEUTROPHIL_ACTIVATION	-0.0646052	0.864989	0.948447
COAD	GOBP_POSITIVE_REGULATION_OF_IMMATURE_T_CELL_PROLIFERATION	-0.0646986	0.664952	0.848648
COAD	GOBP_REGULATION_OF_SPROUTING_ANGIOGENESIS	-0.0647636	0.494408	0.741227
COAD	REACTOME_P75NTR_REGULATES_AXONOGENESIS	-0.0647904	0.683698	0.857804
COAD	GOBP_POSITIVE_REGULATION_OF_MOLECULAR_FUNCTION	-0.0647963	0.804893	0.920573
COAD	GOBP_RECEPTOR_MEDIATED_ENDOCYTOSIS_OF_VIRUS_BY_HOST_CELL	-0.0649004	0.824816	0.931421
COAD	GOBP_POSITIVE_REGULATION_OF_CYCLASE_ACTIVITY	-0.0649309	0.561471	0.787384
COAD	GOBP_REGULATION_OF_DNA_TEMPLATED_TRANSCRIPTION_IN_RESPONSE_TO_STRESS	-0.06499	0.819824	0.929487
COAD	GOBP_MITOTIC_INTRA_S_DNA_DAMAGE_CHECKPOINT_SIGNALING	-0.0650855	0.741076	0.889494
COAD	GOBP_CORTICOTROPIN_SECRETION	-0.06526	0.544301	0.77664
COAD	GOBP_NEGATIVE_REGULATION_OF_GLUCOSE_TRANSMEMBRANE_TRANSPORT	-0.065308	0.804893	0.920573
COAD	GOBP_ENDODERMAL_CELL_DIFFERENTIATION	-0.0654969	0.97185	0.989406
COAD	GOBP_NEGATIVE_REGULATION_OF_ACTIN_FILAMENT_POLYMERIZATION	-0.0655432	0.900433	0.965774
COAD	REACTOME_TRANSCRIPTION_COUPLED_NUCLEOTIDE_EXCISION_REPAIR_TC_NER	-0.0655738	0.646413	0.83831
COAD	GOBP_PRIMITIVE_HEMOPOIESIS	-0.0656051	0.384638	0.665725
COAD	GOBP_RESPONSE_TO_UV_B	-0.065648	0.462556	0.720371
COAD	REACTOME_GLUCAGON_TYPE_LIGAND_RECEPTORS	-0.0657206	0.596578	0.809407
COAD	GOBP_POSITIVE_REGULATION_OF_PHAGOCYTOSIS	-0.0657905	0.925877	0.975262
COAD	GOBP_POSITIVE_REGULATION_OF_AUTOPHAGOSOME_MATURATION	-0.0658212	0.548569	0.779499
COAD	GOBP_ENDOCRINE_HORMONE_SECRETION	-0.0658274	0.925877	0.975262
COAD	GOBP_REGULATION_OF_MYELOID_CELL_DIFFERENTIATION	-0.0658285	0.674299	0.853569
COAD	REACTOME_NUCLEOTIDE_SALVAGE	-0.0658658	0.494408	0.741227
COAD	GOBP_ADENYLATE_CYCLASE_INHIBITING_G_PROTEIN_COUPLED_ACETYLCHOLINE_RECEPTOR_SIGNALING_PATHWAY	-0.0659957	0.72177	0.878134
COAD	GOBP_MALE_GAMETE_GENERATION	-0.0661174	0.839833	0.937395
COAD	GOBP_RESPONSE_TO_LAMINAR_FLUID_SHEAR_STRESS	-0.0666168	0.905515	0.967241
COAD	REACTOME_PRESYNAPTIC_DEPOLARIZATION_AND_CALCIUM_CHANNEL_OPENING	-0.0667461	0.669619	0.850774
COAD	GOBP_CELL_PROLIFERATION_IN_MIDBRAIN	-0.0668415	0.557154	0.784641
COAD	GOBP_NCRNA_PROCESSING	-0.0669696	0.956507	0.985868
COAD	GOBP_RESPONSE_TO_PROSTAGLANDIN_E	-0.0670276	0.596578	0.809407
COAD	GOBP_POSITIVE_REGULATION_OF_ACTIN_FILAMENT_DEPOLYMERIZATION	-0.0674189	0.450914	0.71354
COAD	GOBP_NEGATIVE_REGULATION_OF_LYMPHOCYTE_DIFFERENTIATION	-0.0674633	0.941181	0.980983
COAD	GOBP_LIPID_TRANSPORT_ACROSS_BLOOD_BRAIN_BARRIER	-0.0674676	0.674299	0.853569
COAD	GOBP_VENTRICULAR_SEPTUM_MORPHOGENESIS	-0.0674857	0.854909	0.943513
COAD	GOBP_DORSAL_AORTA_DEVELOPMENT	-0.067494	0.374202	0.659145
COAD	GOBP_POSITIVE_REGULATION_OF_RRNA_PROCESSING	-0.067501	0.750791	0.894691
COAD	GOBP_GTP_BIOSYNTHETIC_PROCESS	-0.0675924	0.839833	0.937395
COAD	KEGG_GLIOMA	-0.067618	0.760545	0.898208
COAD	REACTOME_CROSSLINKING_OF_COLLAGEN_FIBRILS	-0.0677565	0.951397	0.984602
COAD	GOBP_ERAD_PATHWAY	-0.0678312	0.697887	0.864576
COAD	GOBP_NEGATIVE_REGULATION_OF_ALPHA_BETA_T_CELL_PROLIFERATION	-0.0679689	0.519045	0.759611
COAD	GOBP_AMYGDALA_DEVELOPMENT	-0.0679772	0.331031	0.628476
COAD	GOBP_ENTEROENDOCRINE_CELL_DIFFERENTIATION	-0.0679936	0.697887	0.864576
COAD	GOBP_NEGATIVE_REGULATION_OF_VOLTAGE_GATED_POTASSIUM_CHANNEL_ACTIVITY	-0.0681158	0.435652	0.70301
COAD	GOBP_REGULATION_OF_STORE_OPERATED_CALCIUM_ENTRY	-0.0681429	0.669619	0.850774
COAD	GOBP_CELL_CYCLE_G1_S_PHASE_TRANSITION	-0.068159	0.864989	0.948447
COAD	GOBP_GDP_MANNOSE_METABOLIC_PROCESS	-0.0682176	0.494408	0.741227
COAD	GOBP_POSITIVE_REGULATION_OF_SMAD_PROTEIN_SIGNAL_TRANSDUCTION	-0.0682232	0.987202	0.995466
COAD	GOBP_MEMBRANE_FISSION	-0.0683141	0.669619	0.850774
COAD	GOBP_POSITIVE_REGULATION_OF_EXTRACELLULAR_MATRIX_CONSTITUENT_SECRETION	-0.0684194	0.494408	0.741227
COAD	GOBP_POSITIVE_REGULATION_OF_ADIPOSE_TISSUE_DEVELOPMENT	-0.0684429	0.462556	0.720371
COAD	GOBP_NECROTIC_CELL_DEATH	-0.0684557	0.885214	0.95755
COAD	GOBP_PHENOL_CONTAINING_COMPOUND_BIOSYNTHETIC_PROCESS	-0.0685925	0.623545	0.824634
COAD	GOBP_NEGATIVE_REGULATION_OF_CYSTEINE_TYPE_ENDOPEPTIDASE_ACTIVITY_INVOLVED_IN_APOPTOTIC_SIGNALING_PATHWAY	-0.068698	0.458657	0.718128
COAD	GOBP_RNA_PHOSPHODIESTER_BOND_HYDROLYSIS_EXONUCLEOLYTIC	-0.068752	0.99744	0.998995
COAD	GOBP_POSITIVE_REGULATION_OF_CELL_GROWTH	-0.0688004	0.716971	0.875722
COAD	GOBP_FRUCTOSE_6_PHOSPHATE_METABOLIC_PROCESS	-0.0688142	0.859946	0.945607
COAD	GOBP_AMIDE_BIOSYNTHETIC_PROCESS	-0.0688394	0.854909	0.943513
COAD	GOBP_CARDIAC_SEPTUM_MORPHOGENESIS	-0.0688495	0.930976	0.977215
COAD	GOBP_POSITIVE_REGULATION_OF_CYTOKINESIS	-0.0689816	0.790033	0.911256
COAD	GOBP_POSITIVE_REGULATION_OF_SKELETAL_MUSCLE_FIBER_DEVELOPMENT	-0.0690188	0.14975	0.440116
COAD	GOBP_FOREBRAIN_DEVELOPMENT	-0.0690274	0.97185	0.989406
COAD	GOBP_EMBRYONIC_HEMOPOIESIS	-0.0691603	0.578899	0.800065
COAD	GOBP_PROTEIN_AUTO_ADP_RIBOSYLATION	-0.0692423	0.741076	0.889494
COAD	REACTOME_UNBLOCKING_OF_NMDA_RECEPTORS_GLUTAMATE_BINDING_AND_ACTIVATION	-0.0693592	0.609995	0.816916
COAD	REACTOME_KEAP1_NFE2L2_PATHWAY	-0.0693845	0.614497	0.819755
COAD	REACTOME_POLYMERASE_SWITCHING	-0.0694766	0.864989	0.948447
COAD	GOBP_SNRNA_3_END_PROCESSING	-0.0697931	0.976966	0.991577
COAD	GOBP_SMOOTHENED_SIGNALING_PATHWAY_INVOLVED_IN_DORSAL_VENTRAL_NEURAL_TUBE_PATTERNING	-0.069953	0.849877	0.941302
COAD	GOBP_DENDRITIC_CELL_DIFFERENTIATION	-0.0699628	0.900433	0.965774
COAD	GOBP_CELLULAR_RESPONSE_TO_LIPOPROTEIN_PARTICLE_STIMULUS	-0.0700404	0.775248	0.904816
COAD	GOBP_VIRAL_RNA_GENOME_REPLICATION	-0.0701859	0.614497	0.819755
COAD	GOBP_REGULATION_OF_LEUKOCYTE_ADHESION_TO_VASCULAR_ENDOTHELIAL_CELL	-0.0702595	0.693145	0.862137
COAD	GOBP_POSITIVE_REGULATION_OF_COLD_INDUCED_THERMOGENESIS	-0.0702744	0.601035	0.811798
COAD	GOBP_DECIDUALIZATION	-0.0703735	0.951397	0.984602
COAD	REACTOME_INTERLEUKIN_2_FAMILY_SIGNALING	-0.0704344	0.809862	0.923845
COAD	GOBP_DEVELOPMENT_OF_PRIMARY_SEXUAL_CHARACTERISTICS	-0.0705512	0.966734	0.987746
COAD	GOBP_MACROPHAGE_INFLAMMATORY_PROTEIN_1_ALPHA_PRODUCTION	-0.0706179	0.905515	0.967241
COAD	GOBP_METANEPHRIC_NEPHRON_EPITHELIUM_DEVELOPMENT	-0.0706657	0.992321	0.997705
COAD	REACTOME_TP53_REGULATES_METABOLIC_GENES	-0.0707145	0.523212	0.761661
COAD	GOBP_POSITIVE_REGULATION_OF_PODOSOME_ASSEMBLY	-0.0709908	0.750791	0.894691
COAD	GOBP_POSITIVE_REGULATION_OF_CELLULAR_CARBOHYDRATE_METABOLIC_PROCESS	-0.0712087	0.402423	0.679067
COAD	GOBP_REGULATION_OF_KIDNEY_DEVELOPMENT	-0.0712335	0.794978	0.91357
COAD	GOBP_REGULATION_OF_LUNG_BLOOD_PRESSURE	-0.0713057	0.660297	0.846406
COAD	GOBP_PEPTIDYL_DIPHTHAMIDE_BIOSYNTHETIC_PROCESS_FROM_PEPTIDYL_HISTIDINE	-0.0713695	0.637224	0.833572
COAD	GOBP_REGULATION_OF_RESPONSE_TO_STRESS	-0.0713734	0.829815	0.932586
COAD	REACTOME_HORMONE_LIGAND_BINDING_RECEPTORS	-0.0713844	0.583296	0.802115
COAD	GOBP_RESPONSE_TO_MANGANESE_ION	-0.0714675	0.72177	0.878134
COAD	GOBP_LEYDIG_CELL_DIFFERENTIATION	-0.071645	0.552854	0.782587
COAD	GOBP_REGULATION_OF_LAMELLIPODIUM_ORGANIZATION	-0.0717111	0.678992	0.855353
COAD	GOBP_POSITIVE_REGULATION_OF_MITOCHONDRIAL_CALCIUM_ION_CONCENTRATION	-0.071768	0.646413	0.83831
COAD	GOBP_MICTURITION	-0.0717889	0.726581	0.879877
COAD	GOBP_BRANCH_ELONGATION_INVOLVED_IN_URETERIC_BUD_BRANCHING	-0.0718186	0.428134	0.697418
COAD	GOBP_AMINO_SUGAR_CATABOLIC_PROCESS	-0.072091	0.745928	0.893093
COAD	REACTOME_GLYCOGEN_SYNTHESIS	-0.0723389	0.527396	0.764633
COAD	GOBP_SPHINGOLIPID_CATABOLIC_PROCESS	-0.0723439	0.669619	0.850774
COAD	KEGG_PROXIMAL_TUBULE_BICARBONATE_RECLAMATION	-0.072379	0.462556	0.720371
COAD	GOBP_CELLULAR_RESPONSE_TO_SALT_STRESS	-0.0725107	0.377661	0.66065
COAD	GOBP_TOLL_LIKE_RECEPTOR_3_SIGNALING_PATHWAY	-0.0725186	0.775248	0.904816
COAD	GOBP_PEPTIDYL_LYSINE_TRIMETHYLATION	-0.0725476	0.915689	0.971326
COAD	REACTOME_KSRP_KHSRP_BINDS_AND_DESTABILIZES_MRNA	-0.0725487	0.794978	0.91357
COAD	REACTOME_MRNA_DECAY_BY_5_TO_3_EXORIBONUCLEASE	-0.0726223	0.96162	0.987125
COAD	GOBP_CYCLIC_NUCLEOTIDE_MEDIATED_SIGNALING	-0.0726592	0.482328	0.732576
COAD	GOBP_LIPOPROTEIN_LOCALIZATION	-0.0727582	0.623545	0.824634
COAD	GOBP_REGULATION_OF_FILOPODIUM_ASSEMBLY	-0.0728685	0.50255	0.74785
COAD	REACTOME_BETA_CATENIN_INDEPENDENT_WNT_SIGNALING	-0.0729283	0.885214	0.95755
COAD	GOBP_POSITIVE_REGULATION_OF_SYNAPTIC_VESICLE_ENDOCYTOSIS	-0.0730762	0.664952	0.848648
COAD	GOBP_NEGATIVE_REGULATION_OF_CARDIAC_MUSCLE_ADAPTATION	-0.073108	0.966734	0.987746
COAD	GOBP_AXONEME_ASSEMBLY	-0.0731279	0.870038	0.950522
COAD	GOBP_REGULATION_OF_SIGNAL_TRANSDUCTION_BY_P53_CLASS_MEDIATOR	-0.0732987	0.799931	0.916639
COAD	GOBP_HEMATOPOIETIC_STEM_CELL_MIGRATION	-0.0733952	0.790033	0.911256
COAD	GOBP_REGULATION_OF_NK_T_CELL_PROLIFERATION	-0.0735196	0.478337	0.729735
COAD	GOBP_RESPONSE_TO_ALUMINUM_ION	-0.0735822	0.462556	0.720371
COAD	GOBP_NEGATIVE_REGULATION_OF_ENDOPLASMIC_RETICULUM_STRESS_INDUCED_EIF2_ALPHA_PHOSPHORYLATION	-0.0736079	0.424404	0.69404
COAD	GOBP_REGULATION_OF_MEMBRANE_DEPOLARIZATION	-0.0736283	0.614497	0.819755
COAD	GOBP_REGULATION_OF_PROTEIN_LOCALIZATION_TO_NUCLEOLUS	-0.0736467	0.413327	0.687712
COAD	GOBP_NEGATIVE_REGULATION_OF_RELAXATION_OF_MUSCLE	-0.0736844	0.193854	0.491625
COAD	GOBP_SUPEROXIDE_ANION_GENERATION	-0.0736972	0.804893	0.920573
COAD	GOBP_NUCLEOTIDE_TRANSMEMBRANE_TRANSPORT	-0.0737169	0.936077	0.978732
COAD	GOBP_INTERFERON_MEDIATED_SIGNALING_PATHWAY	-0.073772	0.726581	0.879877
COAD	REACTOME_UCH_PROTEINASES	-0.0737768	0.678992	0.855353
COAD	GOBP_ETHANOL_OXIDATION	-0.0738829	0.619014	0.82316
COAD	GOBP_BLASTOCYST_DEVELOPMENT	-0.074195	0.574519	0.797327
COAD	GOBP_REGULATION_OF_EOSINOPHIL_MIGRATION	-0.0743294	0.353861	0.645863
COAD	GOBP_CELLULAR_RESPONSE_TO_UV_B	-0.074392	0.406038	0.68135
COAD	REACTOME_TRANSCRIPTIONAL_REGULATION_BY_RUNX2	-0.0743944	0.527396	0.764633
COAD	GOBP_ENDOCARDIAL_CUSHION_DEVELOPMENT	-0.0744596	0.900433	0.965774
COAD	REACTOME_DOWNREGULATION_OF_ERBB2_ERBB3_SIGNALING	-0.0744605	0.337454	0.634051
COAD	GOBP_POSITIVE_REGULATION_OF_SIGNALING_RECEPTOR_ACTIVITY	-0.0745747	0.664952	0.848648
COAD	GOBP_VALINE_METABOLIC_PROCESS	-0.0745998	0.514895	0.75664
COAD	GOBP_POSITIVE_REGULATION_OF_NLRP3_INFLAMMASOME_COMPLEX_ASSEMBLY	-0.0746693	0.693145	0.862137
COAD	GOBP_ADIPOSE_TISSUE_DEVELOPMENT	-0.074765	0.596578	0.809407
COAD	REACTOME_REPRODUCTION	-0.0747783	0.966734	0.987746
COAD	REACTOME_MIRO_GTPASE_CYCLE	-0.0748002	0.226496	0.525834
COAD	GOBP_CYCLOOXYGENASE_PATHWAY	-0.0749069	0.510763	0.753209
COAD	GOBP_PHOSPHATE_ION_TRANSMEMBRANE_TRANSPORT	-0.0749216	0.510763	0.753209
COAD	GOBP_POSITIVE_REGULATION_BY_HOST_OF_VIRAL_TRANSCRIPTION	-0.0749241	0.854909	0.943513
COAD	REACTOME_TRAFFICKING_OF_AMPA_RECEPTORS	-0.0749419	0.578899	0.800065
COAD	GOBP_INDOLALKYLAMINE_METABOLIC_PROCESS	-0.0749732	0.466474	0.722503
COAD	GOBP_MAINTENANCE_OF_LOCATION	-0.0752237	0.490363	0.739535
COAD	GOBP_HISTONE_H4_K20_METHYLATION	-0.0752609	0.601035	0.811798
COAD	GOBP_RESPONSE_TO_INTERLEUKIN_2	-0.0752654	0.790033	0.911256
COAD	GOBP_REGULATION_OF_CGMP_MEDIATED_SIGNALING	-0.0753939	0.431884	0.699859
COAD	REACTOME_HEDGEHOG_ON_STATE	-0.0754204	0.804893	0.920573
COAD	GOBP_SYNAPTIC_VESICLE_COATING	-0.0754786	0.655656	0.843937
COAD	GOBP_FATTY_ACID_CATABOLIC_PROCESS	-0.0755212	0.646413	0.83831
COAD	REACTOME_G_PROTEIN_BETA_GAMMA_SIGNALLING	-0.0755473	0.849877	0.941302
COAD	GOBP_GOLGI_RIBBON_FORMATION	-0.0755744	0.458657	0.718128
COAD	GOBP_REGULATION_OF_PHOSPHATIDYLINOSITOL_DEPHOSPHORYLATION	-0.0756033	0.707406	0.870438
COAD	REACTOME_ASSOCIATION_OF_TRIC_CCT_WITH_TARGET_PROTEINS_DURING_BIOSYNTHESIS	-0.0758434	0.494408	0.741227
COAD	GOBP_CELL_DIFFERENTIATION_INVOLVED_IN_PHENOTYPIC_SWITCHING	-0.075857	0.678992	0.855353
COAD	GOBP_NEGATIVE_REGULATION_OF_CALCIUM_ION_DEPENDENT_EXOCYTOSIS	-0.0759192	0.466474	0.722503
COAD	GOBP_SKELETAL_MUSCLE_ACETYLCHOLINE_GATED_CHANNEL_CLUSTERING	-0.0759273	0.750791	0.894691
COAD	REACTOME_ANTI_INFLAMMATORY_RESPONSE_FAVOURING_LEISHMANIA_PARASITE_INFECTION	-0.0760115	0.775248	0.904816
COAD	GOBP_REGULATION_OF_CONNECTIVE_TISSUE_REPLACEMENT	-0.0760404	0.707406	0.870438
COAD	GOBP_NEGATIVE_REGULATION_OF_MAST_CELL_DEGRANULATION	-0.076073	0.466474	0.722503
COAD	GOBP_POSITIVE_REGULATION_OF_CHROMATIN_BINDING	-0.0762125	0.96162	0.987125
COAD	GOBP_MUCOSA_ASSOCIATED_LYMPHOID_TISSUE_DEVELOPMENT	-0.0762212	0.605508	0.814301
COAD	GOBP_NEUTROPHIL_CLEARANCE	-0.0762354	0.583296	0.802115
COAD	GOBP_MICROGLIA_DIFFERENTIATION	-0.0762465	0.770338	0.902583
COAD	REACTOME_PI_3K_CASCADE_FGFR2	-0.076328	0.309176	0.609186
COAD	GOBP_MAMMARY_GLAND_FORMATION	-0.0763996	0.391694	0.670233
COAD	REACTOME_FRS_MEDIATED_FGFR2_SIGNALING	-0.0764426	0.279647	0.57981
COAD	GOBP_POSITIVE_REGULATION_OF_TOLL_LIKE_RECEPTOR_9_SIGNALING_PATHWAY	-0.0765256	0.420692	0.691137
COAD	GOBP_POSITIVE_REGULATION_OF_VASCULATURE_DEVELOPMENT	-0.0766342	0.799931	0.916639
COAD	GOBP_REGULATION_OF_INSULIN_SECRETION_INVOLVED_IN_CELLULAR_RESPONSE_TO_GLUCOSE_STIMULUS	-0.0767348	0.609995	0.816916
COAD	GOBP_ACETYLCHOLINE_SECRETION	-0.0767398	0.605508	0.814301
COAD	GOBP_NITRIC_OXIDE_TRANSPORT	-0.0768944	0.946288	0.983221
COAD	GOBP_PHOSPHATIDYLINOSITOL_PHOSPHATE_BIOSYNTHETIC_PROCESS	-0.0769159	0.574519	0.797327
COAD	GOBP_SPERM_FLAGELLUM_ASSEMBLY	-0.0769503	0.736233	0.886221
COAD	GOBP_5_PHOSPHORIBOSE_1_DIPHOSPHATE_METABOLIC_PROCESS	-0.0769735	0.478337	0.729735
COAD	GOBP_REGULATION_OF_CHRONIC_INFLAMMATORY_RESPONSE	-0.0770773	0.755663	0.896396
COAD	REACTOME_ENDOGENOUS_STEROLS	-0.0772178	0.38114	0.663244
COAD	GOBP_NEGATIVE_REGULATION_OF_TROPHOBLAST_CELL_MIGRATION	-0.0773059	0.35054	0.643948
COAD	GOBP_POSITIVE_REGULATION_OF_VESICLE_FUSION	-0.0773267	0.265625	0.567716
COAD	GOBP_NEGATIVE_REGULATION_OF_LEUKOCYTE_DEGRANULATION	-0.0774295	0.875092	0.952695
COAD	REACTOME_ACETYLCHOLINE_INHIBITS_CONTRACTION_OF_OUTER_HAIR_CELLS	-0.07743	0.655656	0.843937
COAD	GOBP_DNA_STRAND_RESECTION_INVOLVED_IN_REPLICATION_FORK_PROCESSING	-0.0774852	0.318423	0.616936
COAD	GOBP_ANTIGEN_PROCESSING_AND_PRESENTATION_ENDOGENOUS_LIPID_ANTIGEN_VIA_MHC_CLASS_IB	-0.0774869	0.664952	0.848648
COAD	GOBP_POSITIVE_REGULATION_OF_DNA_BINDING	-0.0775266	0.523212	0.761661
COAD	GOBP_MANGANESE_ION_TRANSMEMBRANE_TRANSPORT	-0.0775514	0.552854	0.782587
COAD	GOBP_REGULATION_OF_FC_RECEPTOR_MEDIATED_STIMULATORY_SIGNALING_PATHWAY	-0.0776445	0.745928	0.893093
COAD	GOBP_KERATINOCYTE_MIGRATION	-0.0777485	0.741076	0.889494
COAD	GOBP_INSULIN_SECRETION_INVOLVED_IN_CELLULAR_RESPONSE_TO_GLUCOSE_STIMULUS	-0.0777764	0.628091	0.826675
COAD	GOBP_POSITIVE_REGULATION_OF_PROTEIN_DEACETYLATION	-0.0777779	0.651027	0.841463
COAD	GOBP_POSITIVE_REGULATION_OF_VIRAL_LIFE_CYCLE	-0.0778017	0.544301	0.77664
COAD	GOBP_HYPEROSMOTIC_SALINITY_RESPONSE	-0.0778166	0.450914	0.71354
COAD	REACTOME_IONOTROPIC_ACTIVITY_OF_KAINATE_RECEPTORS	-0.0779133	0.214415	0.513754
COAD	GOBP_NEGATIVE_REGULATION_OF_SIGNAL_TRANSDUCTION_IN_ABSENCE_OF_LIGAND	-0.0779987	0.880151	0.954859
COAD	GOBP_NEGATIVE_REGULATION_OF_RECEPTOR_SIGNALING_PATHWAY_VIA_STAT	-0.0780981	0.765437	0.900014
COAD	REACTOME_FATTY_ACIDS_BOUND_TO_GPR40_FFAR1_REGULATE_INSULIN_SECRETION	-0.0781729	0.614497	0.819755
COAD	GOBP_RELAXATION_OF_SMOOTH_MUSCLE	-0.078345	0.478337	0.729735
COAD	GOBP_REGULATION_OF_ENDODERMAL_CELL_DIFFERENTIATION	-0.0783567	0.592135	0.807015
COAD	GOBP_CORPUS_CALLOSUM_DEVELOPMENT	-0.0783616	0.731402	0.883052
COAD	REACTOME_PHENYLALANINE_METABOLISM	-0.0783985	0.605508	0.814301
COAD	GOBP_CELLULAR_RESPONSE_TO_IONIZING_RADIATION	-0.0784876	0.431884	0.699859
COAD	GOBP_SEX_DETERMINATION	-0.0785667	0.63265	0.830181
COAD	GOBP_TERPENOID_METABOLIC_PROCESS	-0.0786593	0.920781	0.97362
COAD	GOBP_ENDOCRINE_PANCREAS_DEVELOPMENT	-0.0787785	0.609995	0.816916
COAD	KEGG_GLYCOSAMINOGLYCAN_BIOSYNTHESIS_CHONDROITIN_SULFATE	-0.0788058	0.716971	0.875722
COAD	GOBP_OXIDATIVE_DEMETHYLATION	-0.0789883	0.683698	0.857804
COAD	GOBP_ROOF_OF_MOUTH_DEVELOPMENT	-0.0791099	0.859946	0.945607
COAD	GOBP_DETECTION_OF_TEMPERATURE_STIMULUS_INVOLVED_IN_SENSORY_PERCEPTION_OF_PAIN	-0.079193	0.548569	0.779499
COAD	GOBP_CALMODULIN_DEPENDENT_KINASE_SIGNALING_PATHWAY	-0.0792333	0.450914	0.71354
COAD	GOBP_TONGUE_MORPHOGENESIS	-0.0793072	0.578899	0.800065
COAD	GOBP_POSITIVE_REGULATION_OF_POTASSIUM_ION_TRANSMEMBRANE_TRANSPORTER_ACTIVITY	-0.079391	0.494408	0.741227
COAD	GOBP_PURINE_DEOXYRIBONUCLEOSIDE_TRIPHOSPHATE_METABOLIC_PROCESS	-0.0793961	0.324687	0.622564
COAD	GOBP_REGULATION_OF_GLUTAMATE_RECEPTOR_CLUSTERING	-0.0795036	0.641812	0.836168
COAD	GOBP_LEUKOTRIENE_SIGNALING_PATHWAY	-0.0795054	0.702641	0.867788
COAD	GOBP_HORMONE_METABOLIC_PROCESS	-0.0795107	0.96162	0.987125
COAD	GOBP_RESPONSE_TO_TOPOLOGICALLY_INCORRECT_PROTEIN	-0.0795675	0.712183	0.87375
COAD	REACTOME_NEGATIVE_REGULATION_OF_FGFR3_SIGNALING	-0.079602	0.406038	0.68135
COAD	GOBP_NEGATIVE_REGULATION_OF_AMYLOID_PRECURSOR_PROTEIN_BIOSYNTHETIC_PROCESS	-0.0796558	0.474365	0.727822
COAD	GOBP_REGULATION_OF_STRIATED_MUSCLE_CONTRACTION	-0.079676	0.360562	0.648514
COAD	GOBP_OLIGOPEPTIDE_TRANSMEMBRANE_TRANSPORT	-0.0797485	0.548569	0.779499
COAD	GOBP_RESPONSE_TO_PARATHYROID_HORMONE	-0.0797859	0.548569	0.779499
COAD	GOBP_RESPONSE_TO_MORPHINE	-0.079795	0.324687	0.622564
COAD	GOBP_SNRNA_TRANSCRIPTION	-0.0798098	0.736233	0.886221
COAD	GOBP_POSITIVE_REGULATION_OF_PROTEIN_SUMOYLATION	-0.0798389	0.637224	0.833572
COAD	GOBP_REGULATION_OF_PROTEIN_TARGETING_TO_MEMBRANE	-0.0799018	0.565805	0.790584
COAD	GOBP_POSITIVE_REGULATION_OF_ALPHA_BETA_T_CELL_PROLIFERATION	-0.0800257	0.951397	0.984602
COAD	GOBP_ADULT_FEEDING_BEHAVIOR	-0.0800284	0.44707	0.711547
COAD	GOBP_NEGATIVE_REGULATION_OF_STEM_CELL_POPULATION_MAINTENANCE	-0.0801143	0.370762	0.656326
COAD	GOBP_ESTABLISHMENT_OF_PIGMENT_GRANULE_LOCALIZATION	-0.080152	0.531597	0.767721
COAD	GOBP_PLASMA_MEMBRANE_TUBULATION	-0.0801585	0.583296	0.802115
COAD	GOBP_ADENINE_TRANSPORT	-0.0802045	0.474365	0.727822
COAD	GOBP_REGULATION_OF_MICROTUBULE_BASED_PROCESS	-0.0802969	0.99744	0.998995
COAD	GOBP_OSTEOCLAST_DIFFERENTIATION	-0.0804233	0.785096	0.909481
COAD	GOBP_PROTEIN_LOCALIZATION_TO_AXON	-0.0805096	0.273979	0.573362
COAD	GOBP_NUCLEIC_ACID_PHOSPHODIESTER_BOND_HYDROLYSIS	-0.0805825	0.966734	0.987746
COAD	GOBP_REGULATION_OF_RECEPTOR_LOCALIZATION_TO_SYNAPSE	-0.0806128	0.726581	0.879877
COAD	REACTOME_ACTIVATION_OF_THE_TFAP2_AP_2_FAMILY_OF_TRANSCRIPTION_FACTORS	-0.0806281	0.794978	0.91357
COAD	GOBP_GLYCEROPHOSPHOLIPID_METABOLIC_PROCESS	-0.0807281	0.683698	0.857804
COAD	GOBP_MUSCLE_CELL_APOPTOTIC_PROCESS	-0.0807345	0.951397	0.984602
COAD	GOBP_REGULATION_OF_CALCIUM_ION_DEPENDENT_EXOCYTOSIS	-0.0807717	0.450914	0.71354
COAD	GOBP_AGGRESSIVE_BEHAVIOR	-0.0807914	0.279647	0.57981
COAD	GOBP_TOLL_LIKE_RECEPTOR_9_SIGNALING_PATHWAY	-0.0808456	0.946288	0.983221
COAD	REACTOME_DNA_DAMAGE_RECOGNITION_IN_GG_NER	-0.0809186	0.760545	0.898208
COAD	GOBP_ACTIN_POLYMERIZATION_DEPENDENT_CELL_MOTILITY	-0.0809375	0.839833	0.937395
COAD	REACTOME_PREDNISONE_ADME	-0.0810137	0.946288	0.983221
COAD	GOBP_POSITIVE_REGULATION_OF_SPROUTING_ANGIOGENESIS	-0.0810571	0.561471	0.787384
COAD	REACTOME_RHO_GTPASES_ACTIVATE_WASPS_AND_WAVES	-0.0810656	0.619014	0.82316
COAD	GOBP_PITUITARY_GLAND_DEVELOPMENT	-0.0810924	0.557154	0.784641
COAD	GOBP_NEGATIVE_REGULATION_OF_PINOCYTOSIS	-0.0812161	0.384638	0.665725
COAD	GOBP_REGULATION_OF_SECONDARY_METABOLIC_PROCESS	-0.081262	0.510763	0.753209
COAD	GOBP_NEGATIVE_REGULATION_OF_MAST_CELL_ACTIVATION_INVOLVED_IN_IMMUNE_RESPONSE	-0.0813748	0.428134	0.697418
COAD	GOBP_REGULATION_OF_NUCLEOTIDE_BINDING_OLIGOMERIZATION_DOMAIN_CONTAINING_SIGNALING_PATHWAY	-0.0814095	0.849877	0.941302
COAD	GOBP_SPINAL_CORD_MOTOR_NEURON_CELL_FATE_SPECIFICATION	-0.081448	0.494408	0.741227
COAD	GOBP_RESPONSE_TO_REACTIVE_OXYGEN_SPECIES	-0.0814505	0.905515	0.967241
COAD	GOBP_CANONICAL_WNT_SIGNALING_PATHWAY_INVOLVED_IN_CARDIAC_MUSCLE_CELL_FATE_COMMITMENT	-0.0815244	0.431884	0.699859
COAD	GOBP_SERINE_FAMILY_AMINO_ACID_BIOSYNTHETIC_PROCESS	-0.0815573	0.637224	0.833572
COAD	GOBP_ERYTHROCYTE_HOMEOSTASIS	-0.0816034	0.745928	0.893093
COAD	GOBP_POSITIVE_REGULATION_OF_DNA_DAMAGE_RESPONSE_SIGNAL_TRANSDUCTION_BY_P53_CLASS_MEDIATOR	-0.0819627	0.49847	0.744653
COAD	REACTOME_PIWI_INTERACTING_RNA_PIRNA_BIOGENESIS	-0.0820636	0.745928	0.893093
COAD	GOBP_OUTFLOW_TRACT_SEPTUM_MORPHOGENESIS	-0.0821097	0.839833	0.937395
COAD	GOBP_RESPONSE_TO_POTASSIUM_ION	-0.0821415	0.905515	0.967241
COAD	REACTOME_RUNX1_AND_FOXP3_CONTROL_THE_DEVELOPMENT_OF_REGULATORY_T_LYMPHOCYTES_TREGS	-0.0821697	0.592135	0.807015
COAD	GOBP_NEGATIVE_REGULATION_OF_SEROTONIN_SECRETION	-0.082303	0.26288	0.565107
COAD	REACTOME_SYNTHESIS_OF_PYROPHOSPHATES_IN_THE_CYTOSOL	-0.082319	0.544301	0.77664
COAD	GOBP_PIGMENT_CELL_DIFFERENTIATION	-0.0823768	0.276803	0.577267
COAD	GOBP_POSITIVE_REGULATION_OF_TRANSLATION_IN_RESPONSE_TO_STRESS	-0.0824325	0.548569	0.779499
COAD	GOBP_HEXOSE_PHOSPHATE_TRANSPORT	-0.0825851	0.357201	0.646694
COAD	GOBP_NUCLEOSIDE_BISPHOSPHATE_BIOSYNTHETIC_PROCESS	-0.0826562	0.693145	0.862137
COAD	GOBP_TONGUE_DEVELOPMENT	-0.0827417	0.535815	0.771039
COAD	GOBP_ENTERIC_NERVOUS_SYSTEM_DEVELOPMENT	-0.0827529	0.494408	0.741227
COAD	REACTOME_OAS_ANTIVIRAL_RESPONSE	-0.0827881	0.646413	0.83831
COAD	REACTOME_TRANSCRIPTIONAL_REGULATION_OF_TESTIS_DIFFERENTIATION	-0.0829979	0.628091	0.826675
COAD	GOBP_REGULATION_OF_CYTOPLASMIC_TRANSLATIONAL_ELONGATION	-0.0830173	0.506648	0.751048
COAD	REACTOME_REDUCTION_OF_CYTOSOLIC_CA_LEVELS	-0.0832296	0.334233	0.631197
COAD	GOBP_GONADAL_MESODERM_DEVELOPMENT	-0.0834165	0.216793	0.516882
COAD	GOBP_REGULATION_OF_RESPONSE_TO_CYTOKINE_STIMULUS	-0.0836274	0.895356	0.963115
COAD	GOBP_NEURON_PROJECTION_ORGANIZATION	-0.0836516	0.895356	0.963115
COAD	GOBP_VERY_LOW_DENSITY_LIPOPROTEIN_PARTICLE_ASSEMBLY	-0.0837406	0.519045	0.759611
COAD	GOBP_PLASMA_MEMBRANE_RAFT_ORGANIZATION	-0.0838654	0.466474	0.722503
COAD	GOBP_MITOCHONDRIAL_FRAGMENTATION_INVOLVED_IN_APOPTOTIC_PROCESS	-0.0838863	0.527396	0.764633
COAD	GOBP_PLASMINOGEN_ACTIVATION	-0.0838877	0.557154	0.784641
COAD	GOBP_PYRUVATE_FAMILY_AMINO_ACID_METABOLIC_PROCESS	-0.0839982	0.420692	0.691137
COAD	GOBP_PROTEIN_LIPOYLATION	-0.0842601	0.587708	0.804166
COAD	GOBP_NUCLEAR_TRANSCRIBED_MRNA_CATABOLIC_PROCESS_EXONUCLEOLYTIC_3_5	-0.084284	0.966734	0.987746
COAD	GOBP_L_PHENYLALANINE_METABOLIC_PROCESS	-0.0842908	0.930976	0.977215
COAD	GOBP_IMMUNE_RESPONSE_TO_TUMOR_CELL	-0.0843584	0.678992	0.855353
COAD	REACTOME_RAB_REGULATION_OF_TRAFFICKING	-0.0843785	0.420692	0.691137
COAD	REACTOME_DNA_REPLICATION_INITIATION	-0.0845176	0.992321	0.997705
COAD	GOBP_REGULATION_OF_LENS_FIBER_CELL_DIFFERENTIATION	-0.0845593	0.702641	0.867788
COAD	GOBP_THERMOCEPTION	-0.0846354	0.420692	0.691137
COAD	GOBP_MONOATOMIC_CATION_TRANSMEMBRANE_TRANSPORT	-0.0848213	0.450914	0.71354
COAD	GOBP_ANAPHASE_PROMOTING_COMPLEX_DEPENDENT_CATABOLIC_PROCESS	-0.0849164	0.859946	0.945607
COAD	GOBP_NEGATIVE_REGULATION_OF_BINDING	-0.0849683	0.641812	0.836168
COAD	GOBP_NEGATIVE_REGULATION_OF_MACROPHAGE_DIFFERENTIATION	-0.0850098	0.583296	0.802115
COAD	GOBP_POSITIVE_REGULATION_OF_INTERLEUKIN_5_PRODUCTION	-0.0850216	0.765437	0.900014
COAD	GOBP_FORMATE_METABOLIC_PROCESS	-0.0850718	0.340696	0.636049
COAD	REACTOME_STAT3_NUCLEAR_EVENTS_DOWNSTREAM_OF_ALK_SIGNALING	-0.085082	0.660297	0.846406
COAD	GOBP_REGULATION_OF_MEMBRANE_DEPOLARIZATION_DURING_ACTION_POTENTIAL	-0.0851169	0.233973	0.534565
COAD	GOBP_POSITIVE_REGULATION_OF_EXTRACELLULAR_MATRIX_DISASSEMBLY	-0.0851626	0.651027	0.841463
COAD	GOBP_CELLULAR_RESPONSE_TO_DNA_DAMAGE_STIMULUS	-0.085321	0.920781	0.97362
COAD	GOBP_PROTEIN_DE_ADP_RIBOSYLATION	-0.0853312	0.609995	0.816916
COAD	GOBP_REGULATION_OF_TOLL_LIKE_RECEPTOR_2_SIGNALING_PATHWAY	-0.0854098	0.628091	0.826675
COAD	GOBP_RETINOL_METABOLIC_PROCESS	-0.0854317	0.712183	0.87375
COAD	KEGG_LONG_TERM_POTENTIATION	-0.0855013	0.435652	0.70301
COAD	GOBP_O_GLYCAN_PROCESSING	-0.0855265	0.321545	0.619994
COAD	REACTOME_SIGNALING_BY_PDGFR_IN_DISEASE	-0.0855866	0.413327	0.687712
COAD	GOBP_RESPONSE_TO_GRAVITY	-0.0856703	0.712183	0.87375
COAD	REACTOME_PHOSPHATE_BOND_HYDROLYSIS_BY_NTPDASE_PROTEINS	-0.0857956	0.523212	0.761661
COAD	GOBP_NEGATIVE_REGULATION_OF_SYNAPTIC_TRANSMISSION_GABAERGIC	-0.085913	0.196065	0.494368
COAD	GOBP_REGULATION_OF_ALKALINE_PHOSPHATASE_ACTIVITY	-0.0859259	0.646413	0.83831
COAD	GOBP_NEGATIVE_REGULATION_OF_INTERLEUKIN_6_PRODUCTION	-0.0859997	0.880151	0.954859
COAD	GOBP_POSITIVE_REGULATION_OF_TOLL_LIKE_RECEPTOR_2_SIGNALING_PATHWAY	-0.0860744	0.443245	0.708972
COAD	GOBP_POSITIVE_REGULATION_OF_MUSCLE_CONTRACTION	-0.086375	0.531597	0.767721
COAD	GOBP_REGULATION_OF_PHOSPHOLIPID_TRANSPORT	-0.086489	0.574519	0.797327
COAD	GOBP_ACETATE_ESTER_TRANSPORT	-0.0865254	0.506648	0.751048
COAD	GOBP_TRANSFERRIN_TRANSPORT	-0.0865653	0.794978	0.91357
COAD	GOBP_GLUTAMATERGIC_NEURON_DIFFERENTIATION	-0.0865833	0.552854	0.782587
COAD	REACTOME_ACTIVATION_OF_KAINATE_RECEPTORS_UPON_GLUTAMATE_BINDING	-0.0866844	0.454776	0.715656
COAD	GOBP_NEGATIVE_REGULATION_OF_TELOMERASE_ACTIVITY	-0.0867392	0.623545	0.824634
COAD	GOBP_FOLLICLE_STIMULATING_HORMONE_SECRETION	-0.0868316	0.548569	0.779499
COAD	GOBP_NEGATIVE_REGULATION_OF_EXOCYTOSIS	-0.0869417	0.619014	0.82316
COAD	GOBP_ISOLEUCINE_METABOLIC_PROCESS	-0.0869466	0.294163	0.596434
COAD	REACTOME_BETA_CATENIN_PHOSPHORYLATION_CASCADE	-0.0869895	0.321545	0.619994
COAD	GOBP_POSITIVE_REGULATION_OF_PEPTIDE_SECRETION	-0.0869927	0.557154	0.784641
COAD	GOBP_REGULATION_OF_VASCULAR_ASSOCIATED_SMOOTH_MUSCLE_CELL_DIFFERENTIATION	-0.0869949	0.819824	0.929487
COAD	REACTOME_IKK_COMPLEX_RECRUITMENT_MEDIATED_BY_RIP1	-0.0870061	0.646413	0.83831
COAD	GOBP_NEGATIVE_REGULATION_OF_TRANSPORTER_ACTIVITY	-0.0873325	0.439439	0.706401
COAD	GOBP_SYNAPTIC_VESICLE_MATURATION	-0.0875477	0.531597	0.767721
COAD	GOBP_REGULATION_OF_MEGAKARYOCYTE_DIFFERENTIATION	-0.0875936	0.548569	0.779499
COAD	GOBP_CEREBRAL_CORTEX_DEVELOPMENT	-0.0876217	0.905515	0.967241
COAD	GOBP_NEGATIVE_REGULATION_OF_LIPID_STORAGE	-0.0876696	0.870038	0.950522
COAD	GOBP_CELLULAR_RESPONSE_TO_ATP	-0.0877389	0.506648	0.751048
COAD	GOBP_AMMONIUM_HOMEOSTASIS	-0.0877731	0.770338	0.902583
COAD	GOBP_ASPARTATE_FAMILY_AMINO_ACID_BIOSYNTHETIC_PROCESS	-0.0877818	0.315321	0.614882
COAD	GOBP_MULTIVESICULAR_BODY_ORGANIZATION	-0.0878877	0.623545	0.824634
COAD	GOBP_HARD_PALATE_DEVELOPMENT	-0.0879923	0.413327	0.687712
COAD	GOBP_PROTEIN_K48_LINKED_DEUBIQUITINATION	-0.0880684	0.377661	0.66065
COAD	GOBP_NEGATIVE_REGULATION_OF_FATTY_ACID_BETA_OXIDATION	-0.088093	0.321545	0.619994
COAD	GOBP_ENDOPLASMIC_RETICULUM_TUBULAR_NETWORK_FORMATION	-0.0880939	0.187333	0.484522
COAD	GOBP_POSITIVE_REGULATION_OF_MYELOID_LEUKOCYTE_DIFFERENTIATION	-0.0881313	0.707406	0.870438
COAD	GOBP_REGULATION_OF_PLASMINOGEN_ACTIVATION	-0.0882238	0.674299	0.853569
COAD	GOBP_REGULATION_OF_RRNA_PROCESSING	-0.0883621	0.895356	0.963115
COAD	GOBP_ACUTE_PHASE_RESPONSE	-0.0883623	0.377661	0.66065
COAD	GOBP_NADPH_REGENERATION	-0.0885668	0.587708	0.804166
COAD	GOBP_ENDOCARDIAL_CUSHION_MORPHOGENESIS	-0.0886079	0.770338	0.902583
COAD	GOBP_COPULATION	-0.0887455	0.439439	0.706401
COAD	GOBP_REGULATION_OF_OXIDATIVE_STRESS_INDUCED_CELL_DEATH	-0.0887883	0.741076	0.889494
COAD	GOBP_PURINE_RIBONUCLEOTIDE_SALVAGE	-0.0888977	0.474365	0.727822
COAD	GOBP_LIPID_BIOSYNTHETIC_PROCESS	-0.0889605	0.96162	0.987125
COAD	REACTOME_CIPROFLOXACIN_ADME	-0.0889656	0.321545	0.619994
COAD	REACTOME_RHO_GTPASES_ACTIVATE_PKNS	-0.0889913	0.527396	0.764633
COAD	GOBP_REGULATION_OF_HEXOKINASE_ACTIVITY	-0.0892315	0.431884	0.699859
COAD	GOBP_POSITIVE_REGULATION_OF_TRIGLYCERIDE_LIPASE_ACTIVITY	-0.0895838	0.839833	0.937395
COAD	GOBP_T_HELPER_CELL_LINEAGE_COMMITMENT	-0.0896182	0.716971	0.875722
COAD	GOBP_INNER_EAR_RECEPTOR_CELL_DEVELOPMENT	-0.0897719	0.794978	0.91357
COAD	GOBP_POSITIVE_REGULATION_OF_CELL_MATURATION	-0.0898017	0.265625	0.567716
COAD	GOBP_CELLULAR_RESPONSE_TO_REACTIVE_NITROGEN_SPECIES	-0.0898135	0.574519	0.797327
COAD	GOBP_RESCUE_OF_STALLED_RIBOSOME	-0.0898212	0.35054	0.643948
COAD	GOBP_LEUKOCYTE_CHEMOTAXIS_INVOLVED_IN_INFLAMMATORY_RESPONSE	-0.0899158	0.628091	0.826675
COAD	GOBP_POSITIVE_REGULATION_OF_CHEMOTAXIS	-0.089935	0.765437	0.900014
COAD	REACTOME_MUSCARINIC_ACETYLCHOLINE_RECEPTORS	-0.0899609	0.478337	0.729735
COAD	GOBP_CALCITONIN_FAMILY_RECEPTOR_SIGNALING_PATHWAY	-0.090075	0.424404	0.69404
COAD	GOBP_HOMOLOGOUS_CHROMOSOME_SEGREGATION	-0.090098	0.829815	0.932586
COAD	GOBP_NEGATIVE_REGULATION_OF_ANTIGEN_RECEPTOR_MEDIATED_SIGNALING_PATHWAY	-0.090283	0.859946	0.945607
COAD	GOBP_PROTEIN_DEGLUTAMYLATION	-0.0903435	0.557154	0.784641
COAD	GOBP_REGULATION_OF_ADENYLATE_CYCLASE_ACTIVITY	-0.0903497	0.716971	0.875722
COAD	REACTOME_EGR2_AND_SOX10_MEDIATED_INITIATION_OF_SCHWANN_CELL_MYELINATION	-0.0903702	0.880151	0.954859
COAD	GOBP_NEURON_FATE_SPECIFICATION	-0.0904279	0.726581	0.879877
COAD	GOBP_REGULATION_OF_CELL_CHEMOTAXIS_TO_FIBROBLAST_GROWTH_FACTOR	-0.0905215	0.228969	0.529027
COAD	GOBP_MINUS_END_DIRECTED_ORGANELLE_TRANSPORT_ALONG_MICROTUBULE	-0.090552	0.655656	0.843937
COAD	GOBP_CALCIUM_ION_TRANSMEMBRANE_TRANSPORT	-0.0905793	0.297126	0.598913
COAD	GOBP_NEGATIVE_REGULATION_OF_B_CELL_DIFFERENTIATION	-0.0906007	0.601035	0.811798
COAD	GOBP_HISTONE_H3_DEACETYLATION	-0.0906721	0.514895	0.75664
COAD	GOBP_POSITIVE_REGULATION_OF_GRANULOCYTE_DIFFERENTIATION	-0.0907413	0.578899	0.800065
COAD	GOBP_HISTONE_H3_K9_MODIFICATION	-0.0908466	0.561471	0.787384
COAD	GOBP_DENDRITIC_CELL_ANTIGEN_PROCESSING_AND_PRESENTATION	-0.0908692	0.72177	0.878134
COAD	REACTOME_SIGNALING_BY_NOTCH1_T_7_9_NOTCH1_M1580_K2555_TRANSLOCATION_MUTANT	-0.0909347	0.592135	0.807015
COAD	GOBP_CYTOSOLIC_PATTERN_RECOGNITION_RECEPTOR_SIGNALING_PATHWAY	-0.0910544	0.770338	0.902583
COAD	GOBP_REGULATION_OF_G_PROTEIN_COUPLED_RECEPTOR_SIGNALING_PATHWAY	-0.091157	0.557154	0.784641
COAD	REACTOME_ACTIVATED_NTRK3_SIGNALS_THROUGH_RAS	-0.0912366	0.13079	0.414205
COAD	REACTOME_DEFECTIVE_RIPK1_MEDIATED_REGULATED_NECROSIS	-0.0913404	0.38114	0.663244
COAD	GOBP_TYPE_B_PANCREATIC_CELL_DIFFERENTIATION	-0.0914054	0.646413	0.83831
COAD	GOBP_BIOLOGICAL_PHASE	-0.0914475	0.561471	0.787384
COAD	GOBP_REGULATION_OF_NUCLEOTIDE_BINDING_OLIGOMERIZATION_DOMAIN_CONTAINING_2_SIGNALING_PATHWAY	-0.091456	0.726581	0.879877
COAD	REACTOME_HIGHLY_SODIUM_PERMEABLE_POSTSYNAPTIC_ACETYLCHOLINE_NICOTINIC_RECEPTORS	-0.0914672	0.552854	0.782587
COAD	GOBP_POSITIVE_REGULATION_OF_MESENCHYMAL_STEM_CELL_PROLIFERATION	-0.0915314	0.641812	0.836168
COAD	GOBP_PROTEIN_TRANSPORT_WITHIN_LIPID_BILAYER	-0.0916381	0.236504	0.537925
COAD	GOBP_ENDODERM_DEVELOPMENT	-0.0917586	0.99744	0.998995
COAD	KEGG_PYRUVATE_METABOLISM	-0.091774	0.574519	0.797327
COAD	GOBP_LEUKOCYTE_MIGRATION_INVOLVED_IN_INFLAMMATORY_RESPONSE	-0.0918058	0.683698	0.857804
COAD	GOBP_NEGATIVE_REGULATION_OF_DNA_METABOLIC_PROCESS	-0.0919443	0.745928	0.893093
COAD	REACTOME_SYNTHESIS_OF_5_EICOSATETRAENOIC_ACIDS	-0.0919495	0.357201	0.646694
COAD	GOBP_REGULATION_OF_CYTOPLASMIC_TRANSLATIONAL_INITIATION	-0.0920338	0.337454	0.634051
COAD	GOBP_REGULATION_OF_DOUBLE_STRAND_BREAK_REPAIR_VIA_NONHOMOLOGOUS_END_JOINING	-0.0920836	0.660297	0.846406
COAD	GOBP_INORGANIC_ION_HOMEOSTASIS	-0.0921367	0.474365	0.727822
COAD	REACTOME_LYSOSOME_VESICLE_BIOGENESIS	-0.0921593	0.482328	0.732576
COAD	GOBP_MIDGUT_DEVELOPMENT	-0.0925245	0.946288	0.983221
COAD	GOBP_NEGATIVE_REGULATION_OF_INTRACELLULAR_ESTROGEN_RECEPTOR_SIGNALING_PATHWAY	-0.0926502	0.221606	0.521902
COAD	GOBP_GLYCOSPHINGOLIPID_BIOSYNTHETIC_PROCESS	-0.0926688	0.770338	0.902583
COAD	GOBP_ERK1_AND_ERK2_CASCADE	-0.0926837	0.760545	0.898208
COAD	GOBP_POSITIVE_REGULATION_OF_OLIGODENDROCYTE_DIFFERENTIATION	-0.0927485	0.271175	0.57209
COAD	GOBP_AMELOBLAST_DIFFERENTIATION	-0.0927801	0.303111	0.60528
COAD	GOBP_RESPONSE_TO_VITAMIN_A	-0.0928675	0.678992	0.855353
COAD	REACTOME_FBXW7_MUTANTS_AND_NOTCH1_IN_CANCER	-0.0929327	0.466474	0.722503
COAD	GOBP_VIRAL_GENE_EXPRESSION	-0.0929576	0.587708	0.804166
COAD	GOBP_REGULATION_OF_T_CELL_ACTIVATION_VIA_T_CELL_RECEPTOR_CONTACT_WITH_ANTIGEN_BOUND_TO_MHC_MOLECULE_ON_ANTIGEN_PRESENTING_CELL	-0.0929789	0.664952	0.848648
COAD	GOBP_NEGATIVE_REGULATION_OF_SYNAPTIC_VESICLE_EXOCYTOSIS	-0.0931375	0.54005	0.773322
COAD	GOBP_REGULATION_OF_LUTEINIZING_HORMONE_SECRETION	-0.0932028	0.327849	0.62564
COAD	GOBP_VASCULAR_WOUND_HEALING	-0.0932977	0.641812	0.836168
COAD	GOBP_RISC_COMPLEX_ASSEMBLY	-0.0933676	0.544301	0.77664
COAD	GOBP_MITOTIC_SPINDLE_ORGANIZATION	-0.0933783	0.97185	0.989406
COAD	REACTOME_RAS_PROCESSING	-0.0935362	0.260154	0.56251
COAD	GOBP_ESTABLISHMENT_OF_MITOTIC_SPINDLE_LOCALIZATION	-0.0935901	0.574519	0.797327
COAD	GOBP_DEPYRIMIDINATION	-0.0936143	0.849877	0.941302
COAD	GOBP_HYPOTONIC_RESPONSE	-0.0936216	0.431884	0.699859
COAD	REACTOME_GLUTAMATE_AND_GLUTAMINE_METABOLISM	-0.0940501	0.454776	0.715656
COAD	REACTOME_PROTEIN_REPAIR	-0.0940719	0.587708	0.804166
COAD	GOBP_VESTIBULOCOCHLEAR_NERVE_FORMATION	-0.094193	0.0522739	0.259138
COAD	GOBP_REGULATION_OF_HISTONE_H3_K14_ACETYLATION	-0.094327	0.343957	0.63892
COAD	GOBP_CELLULAR_RESPONSE_TO_HEAT	-0.0943365	0.683698	0.857804
COAD	GOBP_REGULATION_OF_RESPONSE_TO_TUMOR_CELL	-0.0943749	0.637224	0.833572
COAD	GOBP_REGULATION_OF_MYELOID_LEUKOCYTE_MEDIATED_IMMUNITY	-0.0947157	0.716971	0.875722
COAD	GOBP_NEGATIVE_REGULATION_OF_PROTEIN_LOCALIZATION_TO_MICROTUBULE	-0.0947304	0.535815	0.771039
COAD	GOBP_ESTROGEN_BIOSYNTHETIC_PROCESS	-0.0947624	0.664952	0.848648
COAD	REACTOME_INSULIN_PROCESSING	-0.0950006	0.28251	0.582489
COAD	GOBP_POSITIVE_REGULATION_OF_SYNAPTIC_PLASTICITY	-0.0951014	0.660297	0.846406
COAD	GOBP_MICROVILLUS_ORGANIZATION	-0.0951604	0.523212	0.761661
COAD	GOBP_DETECTION_OF_BACTERIUM	-0.0951927	0.930976	0.977215
COAD	GOBP_AMYLIN_RECEPTOR_SIGNALING_PATHWAY	-0.0952735	0.254762	0.557101
COAD	GOBP_PYRIMIDINE_NUCLEOBASE_CATABOLIC_PROCESS	-0.0954046	0.38114	0.663244
COAD	GOBP_POSITIVE_REGULATION_OF_MAPK_CASCADE	-0.0954969	0.726581	0.879877
COAD	GOBP_PROTEOLYSIS_INVOLVED_IN_PROTEIN_CATABOLIC_PROCESS	-0.0955294	0.839833	0.937395
COAD	GOBP_POSITIVE_REGULATION_OF_T_HELPER_2_CELL_DIFFERENTIATION	-0.0955555	0.623545	0.824634
COAD	GOBP_CELLULAR_RESPONSE_TO_RADIATION	-0.0956915	0.431884	0.699859
COAD	REACTOME_TFAP2A_ACTS_AS_A_TRANSCRIPTIONAL_REPRESSOR_DURING_RETINOIC_ACID_INDUCED_CELL_DIFFERENTIATION	-0.0960693	0.623545	0.824634
COAD	GOBP_MOTILE_CILIUM_ASSEMBLY	-0.096165	0.966734	0.987746
COAD	GOBP_AMINO_ACID_BETAINE_BIOSYNTHETIC_PROCESS	-0.0962262	0.370762	0.656326
COAD	KEGG_OLFACTORY_TRANSDUCTION	-0.096229	0.151573	0.441701
COAD	GOBP_GLUTAMINE_FAMILY_AMINO_ACID_METABOLIC_PROCESS	-0.0962448	0.651027	0.841463
COAD	GOBP_REGULATION_OF_T_CELL_MEDIATED_IMMUNE_RESPONSE_TO_TUMOR_CELL	-0.096267	0.435652	0.70301
COAD	GOBP_NEGATIVE_REGULATION_OF_UBIQUITIN_PROTEIN_LIGASE_ACTIVITY	-0.0963133	0.697887	0.864576
COAD	GOBP_NEGATIVE_REGULATION_OF_INTERFERON_BETA_PRODUCTION	-0.0964302	0.443245	0.708972
COAD	GOBP_SODIUM_ION_IMPORT_ACROSS_PLASMA_MEMBRANE	-0.0965556	0.628091	0.826675
COAD	GOBP_PROTEIN_DEPALMITOYLATION	-0.0965834	0.424404	0.69404
COAD	GOBP_PLATELET_DEGRANULATION	-0.096852	0.44707	0.711547
COAD	GOBP_POSITIVE_REGULATION_OF_CARBOHYDRATE_METABOLIC_PROCESS	-0.0968826	0.265625	0.567716
COAD	GOBP_POSITIVE_REGULATION_OF_MITOTIC_CELL_CYCLE_PHASE_TRANSITION	-0.0969687	0.592135	0.807015
COAD	GOBP_POSITIVE_REGULATION_OF_TYPE_2_IMMUNE_RESPONSE	-0.0971623	0.523212	0.761661
COAD	KEGG_RENAL_CELL_CARCINOMA	-0.097208	0.478337	0.729735
COAD	GOBP_MATERNAL_PLACENTA_DEVELOPMENT	-0.0973468	0.915689	0.971326
COAD	GOBP_EOSINOPHIL_DIFFERENTIATION	-0.0973773	0.395251	0.672736
COAD	GOBP_PYRIMIDINE_NUCLEOSIDE_TRIPHOSPHATE_METABOLIC_PROCESS	-0.0974829	0.839833	0.937395
COAD	GOBP_CALCIUM_ION_REGULATED_EXOCYTOSIS_OF_NEUROTRANSMITTER	-0.0975377	0.50255	0.74785
COAD	GOBP_GLUCOSE_6_PHOSPHATE_METABOLIC_PROCESS	-0.0976312	0.54005	0.773322
COAD	GOBP_STRESS_INDUCED_PREMATURE_SENESCENCE	-0.0977281	0.417	0.689065
COAD	GOBP_POSITIVE_REGULATION_OF_HYDROGEN_PEROXIDE_METABOLIC_PROCESS	-0.0977305	0.420692	0.691137
COAD	REACTOME_GAP_JUNCTION_TRAFFICKING_AND_REGULATION	-0.0979295	0.726581	0.879877
COAD	GOBP_POINTED_END_ACTIN_FILAMENT_CAPPING	-0.0979653	0.391694	0.670233
COAD	GOBP_NEGATIVE_REGULATION_OF_ALPHA_BETA_T_CELL_ACTIVATION	-0.098098	0.712183	0.87375
COAD	GOBP_DOUBLE_STRAND_BREAK_REPAIR_VIA_CLASSICAL_NONHOMOLOGOUS_END_JOINING	-0.0981289	0.318423	0.616936
COAD	REACTOME_ACTIVATION_OF_THE_AP_1_FAMILY_OF_TRANSCRIPTION_FACTORS	-0.0981543	0.312238	0.61147
COAD	GOBP_RESPONSE_TO_OLEIC_ACID	-0.0981959	0.260154	0.56251
COAD	GOBP_SYMPATHETIC_GANGLION_DEVELOPMENT	-0.0983164	0.486337	0.735881
COAD	GOBP_NEGATIVE_REGULATION_OF_INTRINSIC_APOPTOTIC_SIGNALING_PATHWAY_IN_RESPONSE_TO_OSMOTIC_STRESS	-0.0984153	0.535815	0.771039
COAD	GOBP_GLIOGENESIS	-0.0986084	0.716971	0.875722
COAD	GOBP_CELLULAR_RESPONSE_TO_LIGHT_STIMULUS	-0.0987041	0.544301	0.77664
COAD	GOBP_PYRIMIDINE_NUCLEOSIDE_MONOPHOSPHATE_BIOSYNTHETIC_PROCESS	-0.0987399	0.420692	0.691137
COAD	GOBP_POSITIVE_REGULATION_OF_CENTRIOLE_ELONGATION	-0.0987556	0.523212	0.761661
COAD	GOBP_GASTRO_INTESTINAL_SYSTEM_SMOOTH_MUSCLE_CONTRACTION	-0.0988009	0.716971	0.875722
COAD	REACTOME_ACTIVATION_OF_BH3_ONLY_PROTEINS	-0.0988385	0.693145	0.862137
COAD	REACTOME_POTENTIAL_THERAPEUTICS_FOR_SARS	-0.0988401	0.466474	0.722503
COAD	GOBP_AXONEMAL_DYNEIN_COMPLEX_ASSEMBLY	-0.098872	0.561471	0.787384
COAD	REACTOME_FLT3_SIGNALING_THROUGH_SRC_FAMILY_KINASES	-0.0989277	0.623545	0.824634
COAD	GOBP_NEGATIVE_REGULATION_OF_SPROUTING_ANGIOGENESIS	-0.0989753	0.583296	0.802115
COAD	GOBP_NUCLEUS_ORGANIZATION	-0.0990286	0.915689	0.971326
COAD	GOBP_MYELIN_ASSEMBLY	-0.0991229	0.531597	0.767721
COAD	GOBP_NEURON_DEATH_IN_RESPONSE_TO_OXIDATIVE_STRESS	-0.0993232	0.271175	0.57209
COAD	REACTOME_RHO_GTPASES_ACTIVATE_IQGAPS	-0.0993296	0.809862	0.923845
COAD	REACTOME_PROTEIN_METHYLATION	-0.0994001	0.976966	0.991577
COAD	GOBP_REGULATION_OF_MESODERMAL_CELL_FATE_SPECIFICATION	-0.0995704	0.527396	0.764633
COAD	GOBP_RETINA_LAYER_FORMATION	-0.0996607	0.395251	0.672736
COAD	GOBP_PROTEIN_LOCALIZATION_TO_ORGANELLE	-0.0997438	0.790033	0.911256
COAD	GOBP_NEGATIVE_REGULATION_OF_VASCULAR_ENDOTHELIAL_GROWTH_FACTOR_PRODUCTION	-0.0998276	0.388149	0.66917
COAD	GOBP_NEGATIVE_REGULATION_OF_T_HELPER_1_TYPE_IMMUNE_RESPONSE	-0.0998334	0.702641	0.867788
COAD	GOBP_SODIUM_INDEPENDENT_ORGANIC_ANION_TRANSPORT	-0.0999095	0.587708	0.804166
COAD	GOBP_EAR_MORPHOGENESIS	-0.100218	0.799931	0.916639
COAD	GOBP_POSITIVE_REGULATION_OF_OXIDOREDUCTASE_ACTIVITY	-0.100226	0.439439	0.706401
COAD	GOBP_ATRIAL_CARDIAC_MUSCLE_TISSUE_DEVELOPMENT	-0.10029	0.431884	0.699859
COAD	GOBP_CYCLIC_GMP_AMP_TRANSMEMBRANE_IMPORT_ACROSS_PLASMA_MEMBRANE	-0.100351	0.249448	0.552374
COAD	GOBP_NEGATIVE_REGULATION_OF_TELOMERE_MAINTENANCE_VIA_TELOMERASE	-0.100366	0.490363	0.739535
COAD	GOBP_MEMBRANE_TO_MEMBRANE_DOCKING	-0.100435	0.688415	0.860251
COAD	GOBP_REGULATION_OF_DEOXYRIBONUCLEASE_ACTIVITY	-0.100468	0.716971	0.875722
COAD	GOBP_PROTEIN_NITROSYLATION	-0.100586	0.309176	0.609186
COAD	GOBP_ASTROCYTE_ACTIVATION	-0.100592	0.702641	0.867788
COAD	REACTOME_EPIGENETIC_REGULATION_OF_GENE_EXPRESSION	-0.100647	0.890283	0.960015
COAD	GOBP_NEGATIVE_REGULATION_OF_HYPOXIA_INDUCED_INTRINSIC_APOPTOTIC_SIGNALING_PATHWAY	-0.100649	0.318423	0.616936
COAD	GOBP_APOPTOTIC_PROCESS	-0.100776	0.688415	0.860251
COAD	GOBP_POSITIVE_REGULATION_OF_GLUTAMATE_SECRETION	-0.100955	0.535815	0.771039
COAD	GOBP_REGULATION_OF_HEART_RATE_BY_CHEMICAL_SIGNAL	-0.100992	0.402423	0.679067
COAD	REACTOME_TOLL_LIKE_RECEPTOR_9_TLR9_CASCADE	-0.101026	0.454776	0.715656
COAD	REACTOME_MODULATION_BY_MTB_OF_HOST_IMMUNE_SYSTEM	-0.101083	0.651027	0.841463
COAD	GOBP_POSITIVE_REGULATION_OF_NEURON_PROJECTION_ARBORIZATION	-0.101205	0.527396	0.764633
COAD	GOBP_ANDROGEN_BIOSYNTHETIC_PROCESS	-0.101233	0.574519	0.797327
COAD	GOBP_SIGNAL_PEPTIDE_PROCESSING	-0.101325	0.363942	0.651312
COAD	GOBP_INTRACELLULAR_SPHINGOLIPID_HOMEOSTASIS	-0.101354	0.279647	0.57981
COAD	REACTOME_SUMO_IS_TRANSFERRED_FROM_E1_TO_E2_UBE2I_UBC9	-0.101389	0.669619	0.850774
COAD	GOBP_CARDIOBLAST_DIFFERENTIATION	-0.101697	0.565805	0.790584
COAD	GOBP_POSITIVE_REGULATION_OF_CATALYTIC_ACTIVITY	-0.101798	0.688415	0.860251
COAD	REACTOME_REGULATION_OF_PLK1_ACTIVITY_AT_G2_M_TRANSITION	-0.101883	0.859946	0.945607
COAD	GOBP_POST_EMBRYONIC_DEVELOPMENT	-0.101886	0.583296	0.802115
COAD	GOBP_NEGATIVE_REGULATION_OF_MOTOR_NEURON_APOPTOTIC_PROCESS	-0.10197	0.324687	0.622564
COAD	GOBP_POSITIVE_REGULATION_OF_LEUKOCYTE_PROLIFERATION	-0.102042	0.864989	0.948447
COAD	GOBP_POSITIVE_REGULATION_OF_FC_RECEPTOR_MEDIATED_STIMULATORY_SIGNALING_PATHWAY	-0.102111	0.736233	0.886221
COAD	REACTOME_TRAFFICKING_OF_GLUR2_CONTAINING_AMPA_RECEPTORS	-0.10216	0.674299	0.853569
COAD	REACTOME_INTESTINAL_ABSORPTION	-0.102236	0.49847	0.744653
COAD	REACTOME_SYNTHESIS_OF_PIPS_AT_THE_LATE_ENDOSOME_MEMBRANE	-0.102367	0.47041	0.724987
COAD	GOBP_RUFFLE_ASSEMBLY	-0.102387	0.360562	0.648514
COAD	GOBP_PURINE_NUCLEOSIDE_MONOPHOSPHATE_METABOLIC_PROCESS	-0.102914	0.439439	0.706401
COAD	GOBP_NEUTROPHIL_EXTRAVASATION	-0.103255	0.466474	0.722503
COAD	REACTOME_DNA_DOUBLE_STRAND_BREAK_RESPONSE	-0.103343	0.660297	0.846406
COAD	GOBP_DETECTION_OF_OTHER_ORGANISM	-0.103351	0.941181	0.980983
COAD	GOBP_THYMIC_T_CELL_SELECTION	-0.103387	0.587708	0.804166
COAD	GOBP_SERTOLI_CELL_PROLIFERATION	-0.103415	0.353861	0.645863
COAD	GOBP_REGULATION_OF_BILE_ACID_BIOSYNTHETIC_PROCESS	-0.103662	0.340696	0.636049
COAD	GOBP_REGULATION_OF_RESPONSE_TO_FOOD	-0.103675	0.324687	0.622564
COAD	REACTOME_FRS_MEDIATED_FGFR3_SIGNALING	-0.103694	0.398827	0.675958
COAD	REACTOME_PYRUVATE_METABOLISM	-0.103733	0.609995	0.816916
COAD	GOBP_REGULATION_OF_CELL_FATE_SPECIFICATION	-0.1038	0.609995	0.816916
COAD	GOBP_NEGATIVE_REGULATION_OF_CGMP_MEDIATED_SIGNALING	-0.103849	0.324687	0.622564
COAD	GOBP_LIPID_GLYCOSYLATION	-0.103932	0.462556	0.720371
COAD	REACTOME_RNA_POLYMERASE_I_TRANSCRIPTION	-0.103934	0.880151	0.954859
COAD	REACTOME_CGMP_EFFECTS	-0.104011	0.398827	0.675958
COAD	GOBP_VESTIBULOCOCHLEAR_NERVE_MORPHOGENESIS	-0.104087	0.0699014	0.304264
COAD	GOBP_REGULATION_OF_GLUTAMATE_SECRETION	-0.104125	0.340696	0.636049
COAD	REACTOME_SYNTHESIS_OF_GDP_MANNOSE	-0.10419	0.628091	0.826675
COAD	REACTOME_NOTCH4_ACTIVATION_AND_TRANSMISSION_OF_SIGNAL_TO_THE_NUCLEUS	-0.104343	0.398827	0.675958
COAD	GOBP_POSITIVE_REGULATION_OF_NEUROTROPHIN_TRK_RECEPTOR_SIGNALING_PATHWAY	-0.104353	0.226496	0.525834
COAD	GOBP_PHOSPHATIDYLCHOLINE_ACYL_CHAIN_REMODELING	-0.104398	0.257449	0.560052
COAD	GOBP_NEUTROPHIL_CHEMOTAXIS	-0.104492	0.976966	0.991577
COAD	GOBP_POSITIVE_REGULATION_OF_MONOATOMIC_ION_TRANSMEMBRANE_TRANSPORT	-0.104562	0.409673	0.684469
COAD	GOBP_METHYLGUANOSINE_CAP_DECAPPING	-0.1046	0.506648	0.751048
COAD	REACTOME_P2Y_RECEPTORS	-0.104674	0.693145	0.862137
COAD	GOBP_REGULATION_OF_MEMBRANE_PROTEIN_ECTODOMAIN_PROTEOLYSIS	-0.1049	0.854909	0.943513
COAD	GOBP_REGULATION_OF_ESTABLISHMENT_OF_PROTEIN_LOCALIZATION	-0.104911	0.54005	0.773322
COAD	GOBP_POSITIVE_REGULATION_OF_AMINE_METABOLIC_PROCESS	-0.105148	0.224041	0.524178
COAD	REACTOME_ANCHORING_OF_THE_BASAL_BODY_TO_THE_PLASMA_MEMBRANE	-0.105313	0.750791	0.894691
COAD	GOBP_NEUROENDOCRINE_CELL_DIFFERENTIATION	-0.105411	0.490363	0.739535
COAD	GOBP_PYRIMIDINE_NUCLEOBASE_METABOLIC_PROCESS	-0.105479	0.565805	0.790584
COAD	REACTOME_PI_3K_CASCADE_FGFR3	-0.105495	0.35054	0.643948
COAD	GOBP_RESPONSE_TO_ACTINOMYCIN_D	-0.10557	0.231461	0.531473
COAD	GOBP_NEGATIVE_REGULATION_OF_BONE_REMODELING	-0.105843	0.443245	0.708972
COAD	REACTOME_HIV_TRANSCRIPTION_INITIATION	-0.106017	0.688415	0.860251
COAD	GOBP_ENDODERMAL_CELL_FATE_SPECIFICATION	-0.106104	0.315321	0.614882
COAD	GOBP_REGULATION_OF_OSTEOCLAST_DIFFERENTIATION	-0.106179	0.655656	0.843937
COAD	GOBP_INFLAMMATORY_RESPONSE_TO_ANTIGENIC_STIMULUS	-0.106235	0.97185	0.989406
COAD	GOBP_POSITIVE_REGULATION_OF_MITOTIC_CELL_CYCLE	-0.106257	0.587708	0.804166
COAD	GOBP_REGULATION_OF_MESODERMAL_CELL_DIFFERENTIATION	-0.106269	0.417	0.689065
COAD	GOBP_NEURONAL_ACTION_POTENTIAL_PROPAGATION	-0.106425	0.357201	0.646694
COAD	GOBP_REGULATION_OF_MEMBRANE_INVAGINATION	-0.106425	0.794978	0.91357
COAD	GOBP_REGULATION_OF_TRANSCRIPTION_FROM_RNA_POLYMERASE_II_PROMOTER_IN_RESPONSE_TO_OXIDATIVE_STRESS	-0.106593	0.450914	0.71354
COAD	GOBP_POSITIVE_REGULATION_OF_INTRINSIC_APOPTOTIC_SIGNALING_PATHWAY	-0.106597	0.315321	0.614882
COAD	GOBP_ACUTE_INFLAMMATORY_RESPONSE_TO_ANTIGENIC_STIMULUS	-0.106658	0.819824	0.929487
COAD	GOBP_POSITIVE_REGULATION_OF_MITOCHONDRIAL_TRANSLATION	-0.106733	0.592135	0.807015
COAD	GOBP_REGULATION_OF_NON_MOTILE_CILIUM_ASSEMBLY	-0.106759	0.402423	0.679067
COAD	REACTOME_CHYLOMICRON_ASSEMBLY	-0.106922	0.741076	0.889494
COAD	GOBP_REGULATION_OF_CAMP_MEDIATED_SIGNALING	-0.106971	0.514895	0.75664
COAD	GOBP_CONVERGENT_EXTENSION_INVOLVED_IN_ORGANOGENESIS	-0.107029	0.357201	0.646694
COAD	REACTOME_RAP1_SIGNALLING	-0.107226	0.583296	0.802115
COAD	KEGG_CYSTEINE_AND_METHIONINE_METABOLISM	-0.107341	0.605508	0.814301
COAD	GOBP_INTERLEUKIN_2_MEDIATED_SIGNALING_PATHWAY	-0.107345	0.765437	0.900014
COAD	GOBP_CELLULAR_RESPONSE_TO_ELECTRICAL_STIMULUS	-0.107477	0.246821	0.548319
COAD	GOBP_DEOXYRIBONUCLEOSIDE_TRIPHOSPHATE_METABOLIC_PROCESS	-0.107482	0.254762	0.557101
COAD	GOBP_CHAPERONE_MEDIATED_PROTEIN_FOLDING	-0.107491	0.570154	0.794587
COAD	GOBP_MAST_CELL_PROLIFERATION	-0.107601	0.370762	0.656326
COAD	GOBP_ANTIGEN_PROCESSING_AND_PRESENTATION_OF_EXOGENOUS_ANTIGEN	-0.107781	0.697887	0.864576
COAD	GOBP_KILLING_BY_HOST_OF_SYMBIONT_CELLS	-0.107812	0.466474	0.722503
COAD	GOBP_SIGNAL_TRANSDUCTION_INVOLVED_IN_REGULATION_OF_GENE_EXPRESSION	-0.107849	0.35054	0.643948
COAD	GOBP_CELL_CHEMOTAXIS	-0.108017	0.956507	0.985868
COAD	GOBP_MIDBODY_ABSCISSION	-0.108045	0.519045	0.759611
COAD	GOBP_RESPONSE_TO_VITAMIN_D	-0.108094	0.490363	0.739535
COAD	REACTOME_DOWNREGULATION_OF_ERBB2_SIGNALING	-0.108161	0.271175	0.57209
COAD	GOBP_NEGATIVE_REGULATION_OF_PHAGOCYTOSIS	-0.108193	0.814839	0.926999
COAD	GOBP_PHOSPHOLIPASE_C_ACTIVATING_G_PROTEIN_COUPLED_ACETYLCHOLINE_RECEPTOR_SIGNALING_PATHWAY	-0.108275	0.363942	0.651312
COAD	GOBP_POSITIVE_REGULATION_OF_RIG_I_SIGNALING_PATHWAY	-0.108595	0.198293	0.497644
COAD	KEGG_CARDIAC_MUSCLE_CONTRACTION	-0.10883	0.587708	0.804166
COAD	GOBP_ASTROCYTE_DEVELOPMENT	-0.108892	0.664952	0.848648
COAD	GOBP_ORGANIC_HYDROXY_COMPOUND_CATABOLIC_PROCESS	-0.108979	0.637224	0.833572
COAD	GOBP_RNA_CAPPING	-0.109046	0.651027	0.841463
COAD	GOBP_NEGATIVE_REGULATION_OF_INTRACELLULAR_STEROID_HORMONE_RECEPTOR_SIGNALING_PATHWAY	-0.109087	0.523212	0.761661
COAD	GOBP_LEUKOCYTE_AGGREGATION	-0.109093	0.674299	0.853569
COAD	GOBP_P38MAPK_CASCADE	-0.109138	0.561471	0.787384
COAD	GOBP_VENTRICULAR_CARDIAC_MUSCLE_CELL_DEVELOPMENT	-0.109237	0.134092	0.419831
COAD	GOBP_REGULATION_OF_COMPLEMENT_ACTIVATION_ALTERNATIVE_PATHWAY	-0.1093	0.669619	0.850774
COAD	GOBP_FATTY_ACYL_COA_BIOSYNTHETIC_PROCESS	-0.109751	0.474365	0.727822
COAD	GOBP_RESPONSE_TO_INTERLEUKIN_18	-0.109824	0.824816	0.931421
COAD	GOBP_REGULATION_OF_CELL_MATURATION	-0.109965	0.170737	0.463884
COAD	REACTOME_SUMOYLATION_OF_INTRACELLULAR_RECEPTORS	-0.110236	0.454776	0.715656
COAD	GOBP_INTERFERON_ALPHA_PRODUCTION	-0.110308	0.712183	0.87375
COAD	GOBP_LOOP_OF_HENLE_DEVELOPMENT	-0.110373	0.300109	0.602029
COAD	GOBP_POSITIVE_REGULATION_OF_ARP2_3_COMPLEX_MEDIATED_ACTIN_NUCLEATION	-0.110546	0.450914	0.71354
COAD	GOBP_PEPTIDYL_TYROSINE_MODIFICATION	-0.110694	0.574519	0.797327
COAD	GOBP_RNA_GUANINE_N7_METHYLATION	-0.110894	0.494408	0.741227
COAD	REACTOME_PERK_REGULATES_GENE_EXPRESSION	-0.110964	0.646413	0.83831
COAD	REACTOME_TRANSCRIPTIONAL_REGULATION_BY_THE_AP_2_TFAP2_FAMILY_OF_TRANSCRIPTION_FACTORS	-0.111012	0.915689	0.971326
COAD	GOBP_CELLULAR_RESPONSE_TO_OXIDATIVE_STRESS	-0.111092	0.688415	0.860251
COAD	GOBP_PHOSPHOLIPID_HOMEOSTASIS	-0.111122	0.309176	0.609186
COAD	REACTOME_FREE_FATTY_ACIDS_REGULATE_INSULIN_SECRETION	-0.111198	0.490363	0.739535
COAD	GOBP_POSITIVE_REGULATION_OF_T_HELPER_2_CELL_CYTOKINE_PRODUCTION	-0.111287	0.294163	0.596434
COAD	GOBP_RIBOSOMAL_SMALL_SUBUNIT_ASSEMBLY	-0.111327	0.976966	0.991577
COAD	GOBP_ATRIAL_SEPTUM_MORPHOGENESIS	-0.111388	0.844852	0.938649
COAD	GOBP_CYTOPLASMIC_TRANSLATIONAL_ELONGATION	-0.111405	0.443245	0.708972
COAD	GOBP_POSITIVE_REGULATION_OF_PHOSPHOLIPASE_A2_ACTIVITY	-0.111473	0.0921378	0.348345
COAD	GOBP_NEGATIVE_REGULATION_OF_MITOCHONDRIAL_OUTER_MEMBRANE_PERMEABILIZATION_INVOLVED_IN_APOPTOTIC_SIGNALING_PATHWAY	-0.111578	0.609995	0.816916
COAD	GOBP_GLYCOSIDE_TRANSPORT	-0.111596	0.417	0.689065
COAD	GOBP_POSITIVE_REGULATION_OF_CELL_FATE_COMMITMENT	-0.111678	0.565805	0.790584
COAD	GOBP_ACROSOMAL_VESICLE_EXOCYTOSIS	-0.111701	0.519045	0.759611
COAD	REACTOME_TP53_REGULATES_TRANSCRIPTION_OF_ADDITIONAL_CELL_CYCLE_GENES_WHOSE_EXACT_ROLE_IN_THE_P53_PATHWAY_REMAIN_UNCERTAIN	-0.111887	0.544301	0.77664
COAD	GOBP_POSITIVE_REGULATION_OF_HUMORAL_IMMUNE_RESPONSE_MEDIATED_BY_CIRCULATING_IMMUNOGLOBULIN	-0.111911	0.619014	0.82316
COAD	GOBP_POSITIVE_REGULATION_OF_UBIQUITIN_PROTEIN_LIGASE_ACTIVITY	-0.111939	0.367342	0.654117
COAD	GOBP_EOSINOPHIL_MEDIATED_IMMUNITY	-0.112132	0.312238	0.61147
COAD	REACTOME_FRUCTOSE_METABOLISM	-0.112169	0.353861	0.645863
COAD	GOBP_NEGATIVE_REGULATION_OF_KIDNEY_DEVELOPMENT	-0.112426	0.450914	0.71354
COAD	GOBP_NEGATIVE_REGULATION_OF_CD4_POSITIVE_ALPHA_BETA_T_CELL_PROLIFERATION	-0.112463	0.391694	0.670233
COAD	GOBP_RESPONSE_TO_HYDROGEN_PEROXIDE	-0.112856	0.844852	0.938649
COAD	GOBP_TRANSLATIONAL_TERMINATION	-0.112994	0.331031	0.628476
COAD	GOBP_PROTEIN_KINASE_B_SIGNALING	-0.113168	0.619014	0.82316
COAD	GOBP_SIALYLATION	-0.11322	0.458657	0.718128
COAD	REACTOME_SIGNALING_BY_RHO_GTPASES_MIRO_GTPASES_AND_RHOBTB3	-0.113316	0.925877	0.975262
COAD	GOBP_NEGATIVE_REGULATION_OF_REGULATORY_T_CELL_DIFFERENTIATION	-0.113437	0.809862	0.923845
COAD	GOBP_REGULATION_OF_RESTING_MEMBRANE_POTENTIAL	-0.113575	0.363942	0.651312
COAD	GOBP_PRONEPHROS_DEVELOPMENT	-0.113686	0.226496	0.525834
COAD	GOBP_UREA_METABOLIC_PROCESS	-0.113727	0.72177	0.878134
COAD	GOBP_GRANZYME_MEDIATED_PROGRAMMED_CELL_DEATH_SIGNALING_PATHWAY	-0.11398	0.428134	0.697418
COAD	GOBP_REGULATION_OF_EPINEPHRINE_SECRETION	-0.114074	0.514895	0.75664
COAD	REACTOME_SIGNALING_BY_NOTCH3	-0.114125	0.707406	0.870438
COAD	GOBP_KETONE_BODY_BIOSYNTHETIC_PROCESS	-0.114197	0.726581	0.879877
COAD	GOBP_CELLULAR_RESPONSE_TO_THYROID_HORMONE_STIMULUS	-0.114527	0.340696	0.636049
COAD	GOBP_REGULATION_OF_ENDOSOME_TO_PLASMA_MEMBRANE_PROTEIN_TRANSPORT	-0.11469	0.44707	0.711547
COAD	REACTOME_TRANSFERRIN_ENDOCYTOSIS_AND_RECYCLING	-0.11485	0.435652	0.70301
COAD	GOBP_INNATE_IMMUNE_RESPONSE_IN_MUCOSA	-0.114926	0.486337	0.735881
COAD	GOBP_COMMON_PARTNER_SMAD_PROTEIN_PHOSPHORYLATION	-0.115095	0.544301	0.77664
COAD	GOBP_PINOCYTOSIS	-0.115222	0.360562	0.648514
COAD	REACTOME_SHC_MEDIATED_CASCADE_FGFR3	-0.115291	0.233973	0.534565
COAD	REACTOME_METABOLISM_OF_LIPIDS	-0.115317	0.790033	0.911256
COAD	GOBP_ENDOTHELIN_RECEPTOR_SIGNALING_PATHWAY	-0.1155	0.312238	0.61147
COAD	GOBP_EMBRYONIC_PLACENTA_MORPHOGENESIS	-0.115609	0.726581	0.879877
COAD	REACTOME_NOTCH2_INTRACELLULAR_DOMAIN_REGULATES_TRANSCRIPTION	-0.115614	0.628091	0.826675
COAD	GOBP_REGULATION_OF_NITRIC_OXIDE_METABOLIC_PROCESS	-0.115661	0.799931	0.916639
COAD	GOBP_VERY_LOW_DENSITY_LIPOPROTEIN_PARTICLE_CLEARANCE	-0.11567	0.956507	0.985868
COAD	GOBP_LIPOPHAGY	-0.115699	0.377661	0.66065
COAD	GOBP_REGULATION_OF_LIPID_LOCALIZATION	-0.116	0.750791	0.894691
COAD	GOBP_EXTRACELLULAR_REGULATION_OF_SIGNAL_TRANSDUCTION	-0.116226	0.478337	0.729735
COAD	REACTOME_REGULATION_OF_TLR_BY_ENDOGENOUS_LIGAND	-0.116333	0.707406	0.870438
COAD	GOBP_REGULATION_OF_CILIUM_ASSEMBLY	-0.116339	0.669619	0.850774
COAD	GOBP_NEGATIVE_REGULATION_OF_CELL_DIVISION	-0.116343	0.357201	0.646694
COAD	GOBP_NEGATIVE_REGULATION_OF_VITAMIN_METABOLIC_PROCESS	-0.116508	0.367342	0.654117
COAD	GOBP_POSITIVE_REGULATION_OF_ADENYLATE_CYCLASE_ACTIVITY	-0.116615	0.490363	0.739535
COAD	REACTOME_RNA_POLYMERASE_I_PROMOTER_ESCAPE	-0.116746	0.790033	0.911256
COAD	GOBP_NEGATIVE_REGULATION_OF_CELL_CYCLE_G2_M_PHASE_TRANSITION	-0.116843	0.623545	0.824634
COAD	GOBP_REGULATION_OF_IRE1_MEDIATED_UNFOLDED_PROTEIN_RESPONSE	-0.117177	0.202806	0.501912
COAD	GOBP_NEGATIVE_REGULATION_OF_CYTOKINE_PRODUCTION_INVOLVED_IN_IMMUNE_RESPONSE	-0.117179	0.849877	0.941302
COAD	GOBP_PYRUVATE_TRANSMEMBRANE_TRANSPORT	-0.117404	0.478337	0.729735
COAD	GOBP_DNA_DEALKYLATION_INVOLVED_IN_DNA_REPAIR	-0.117426	0.424404	0.69404
COAD	GOBP_SMALL_NUCLEOLAR_RIBONUCLEOPROTEIN_COMPLEX_ASSEMBLY	-0.117591	0.678992	0.855353
COAD	GOBP_POSITIVE_REGULATION_OF_CYTOPLASMIC_TRANSLATION	-0.117637	0.557154	0.784641
COAD	REACTOME_PROTEIN_FOLDING	-0.117737	0.494408	0.741227
COAD	GOBP_RESPONSE_TO_PROSTAGLANDIN	-0.117778	0.506648	0.751048
COAD	GOBP_GAMMA_DELTA_T_CELL_ACTIVATION	-0.11789	0.548569	0.779499
COAD	GOBP_SEROTONIN_RECEPTOR_SIGNALING_PATHWAY	-0.117952	0.21919	0.520024
COAD	GOBP_ANTEROGRADE_AXONAL_TRANSPORT_OF_MITOCHONDRION	-0.118117	0.0760545	0.316194
COAD	GOBP_NEGATIVE_REGULATION_OF_TYPE_I_INTERFERON_PRODUCTION	-0.118194	0.736233	0.886221
COAD	KEGG_T_CELL_RECEPTOR_SIGNALING_PATHWAY	-0.118308	0.605508	0.814301
COAD	REACTOME_HUR_ELAVL1_BINDS_AND_STABILIZES_MRNA	-0.11831	0.494408	0.741227
COAD	GOBP_TYPE_II_HYPERSENSITIVITY	-0.118327	0.982084	0.994258
COAD	GOBP_POSITIVE_REGULATION_OF_NUCLEOTIDE_BINDING_OLIGOMERIZATION_DOMAIN_CONTAINING_SIGNALING_PATHWAY	-0.118344	0.646413	0.83831
COAD	GOBP_GLYCEROPHOSPHOLIPID_BIOSYNTHETIC_PROCESS	-0.118424	0.660297	0.846406
COAD	GOBP_T_HELPER_17_TYPE_IMMUNE_RESPONSE	-0.118429	0.578899	0.800065
COAD	GOBP_POSITIVE_REGULATION_OF_RESPONSE_TO_TYPE_II_INTERFERON	-0.118434	0.510763	0.753209
COAD	GOBP_POSITIVE_REGULATION_OF_MYELOID_LEUKOCYTE_MEDIATED_IMMUNITY	-0.118468	0.775248	0.904816
COAD	REACTOME_SIGNALING_BY_GPCR	-0.118568	0.936077	0.978732
COAD	GOBP_REGULATION_OF_ORGANELLE_ASSEMBLY	-0.118675	0.707406	0.870438
COAD	REACTOME_TFAP2_AP_2_FAMILY_REGULATES_TRANSCRIPTION_OF_GROWTH_FACTORS_AND_THEIR_RECEPTORS	-0.118698	0.435652	0.70301
COAD	KEGG_RIBOFLAVIN_METABOLISM	-0.118796	0.324687	0.622564
COAD	GOBP_PIGMENT_GRANULE_LOCALIZATION	-0.118914	0.450914	0.71354
COAD	GOBP_VESICLE_DOCKING	-0.118958	0.494408	0.741227
COAD	GOBP_NEGATIVE_REGULATION_OF_GLYCOLYTIC_PROCESS	-0.119056	0.531597	0.767721
COAD	KEGG_NICOTINATE_AND_NICOTINAMIDE_METABOLISM	-0.119104	0.331031	0.628476
COAD	GOBP_SYNAPTIC_VESICLE_TRANSPORT	-0.119175	0.228969	0.529027
COAD	REACTOME_MICRORNA_MIRNA_BIOGENESIS	-0.119177	0.875092	0.952695
COAD	GOBP_INTERMEDIATE_FILAMENT_BUNDLE_ASSEMBLY	-0.119193	0.370762	0.656326
COAD	GOBP_NEGATIVE_REGULATION_OF_INTERLEUKIN_2_PRODUCTION	-0.119297	0.702641	0.867788
COAD	GOBP_POSITIVE_REGULATION_OF_CHEMOKINE_PRODUCTION	-0.119408	0.683698	0.857804
COAD	GOBP_RNA_PHOSPHODIESTER_BOND_HYDROLYSIS	-0.119536	0.96162	0.987125
COAD	GOBP_NEGATIVE_REGULATION_OF_CD4_POSITIVE_ALPHA_BETA_T_CELL_ACTIVATION	-0.119552	0.702641	0.867788
COAD	KEGG_MATURITY_ONSET_DIABETES_OF_THE_YOUNG	-0.119736	0.956507	0.985868
COAD	GOBP_HUMORAL_IMMUNE_RESPONSE_MEDIATED_BY_CIRCULATING_IMMUNOGLOBULIN	-0.119846	0.755663	0.896396
COAD	GOBP_REGULATION_OF_DOUBLE_STRAND_BREAK_REPAIR_VIA_HOMOLOGOUS_RECOMBINATION	-0.119873	0.398827	0.675958
COAD	GOBP_NEGATIVE_REGULATION_OF_INTRACELLULAR_TRANSPORT	-0.119928	0.431884	0.699859
COAD	REACTOME_ROS_AND_RNS_PRODUCTION_IN_PHAGOCYTES	-0.119985	0.614497	0.819755
COAD	GOBP_HEAT_GENERATION	-0.120017	0.294163	0.596434
COAD	GOBP_NEGATIVE_REGULATION_OF_VASCULAR_ENDOTHELIAL_CELL_PROLIFERATION	-0.120136	0.265625	0.567716
COAD	GOBP_FAT_CELL_DIFFERENTIATION	-0.120208	0.941181	0.980983
COAD	GOBP_MITOTIC_SISTER_CHROMATID_COHESION	-0.120353	0.557154	0.784641
COAD	GOBP_REGULATION_OF_PROTEIN_GLYCOSYLATION	-0.120431	0.26288	0.565107
COAD	GOBP_AXONAL_TRANSPORT_OF_MITOCHONDRION	-0.120475	0.353861	0.645863
COAD	GOBP_POSITIVE_REGULATION_OF_STEROID_HORMONE_SECRETION	-0.120502	0.741076	0.889494
COAD	GOBP_MITOTIC_DNA_INTEGRITY_CHECKPOINT_SIGNALING	-0.120696	0.750791	0.894691
COAD	GOBP_XMP_METABOLIC_PROCESS	-0.120723	0.605508	0.814301
COAD	GOBP_FILOPODIUM_ASSEMBLY	-0.120901	0.583296	0.802115
COAD	GOBP_INNATE_IMMUNE_RESPONSE_ACTIVATING_CELL_SURFACE_RECEPTOR_SIGNALING_PATHWAY	-0.121086	0.966734	0.987746
COAD	GOBP_REGULATION_OF_CELL_FATE_COMMITMENT	-0.121137	0.224041	0.524178
COAD	GOBP_REGULATION_OF_ISOTYPE_SWITCHING	-0.12135	0.257449	0.560052
COAD	REACTOME_THE_CANONICAL_RETINOID_CYCLE_IN_RODS_TWILIGHT_VISION	-0.121498	0.28251	0.582489
COAD	REACTOME_RAB_GEFS_EXCHANGE_GTP_FOR_GDP_ON_RABS	-0.121518	0.166766	0.45787
COAD	GOBP_CILIUM_DISASSEMBLY	-0.121526	0.780168	0.908029
COAD	GOBP_POSITIVE_REGULATION_OF_INTERLEUKIN_8_PRODUCTION	-0.12157	0.731402	0.883052
COAD	GOBP_CALCIUM_ION_IMPORT	-0.121601	0.417	0.689065
COAD	GOBP_REGULATION_OF_DNA_RECOMBINATION	-0.121689	0.402423	0.679067
COAD	GOBP_REGULATION_OF_CELLULAR_EXTRAVASATION	-0.121694	0.535815	0.771039
COAD	GOBP_PROTEASOMAL_PROTEIN_CATABOLIC_PROCESS	-0.121711	0.716971	0.875722
COAD	REACTOME_HIGHLY_CALCIUM_PERMEABLE_NICOTINIC_ACETYLCHOLINE_RECEPTORS	-0.121786	0.105218	0.37156
COAD	REACTOME_POST_TRANSLATIONAL_PROTEIN_MODIFICATION	-0.121947	0.669619	0.850774
COAD	REACTOME_DERMATAN_SULFATE_BIOSYNTHESIS	-0.121978	0.561471	0.787384
COAD	REACTOME_FORMATION_OF_TC_NER_PRE_INCISION_COMPLEX	-0.121989	0.900433	0.965774
COAD	GOBP_ADP_TRANSPORT	-0.12202	0.424404	0.69404
COAD	GOBP_RETINOIC_ACID_METABOLIC_PROCESS	-0.122093	0.915689	0.971326
COAD	GOBP_MICROTUBULE_NUCLEATION_BY_MICROTUBULE_ORGANIZING_CENTER	-0.12213	0.384638	0.665725
COAD	GOBP_NEGATIVE_REGULATION_OF_HISTONE_METHYLATION	-0.12232	0.750791	0.894691
COAD	GOBP_HEAT_ACCLIMATION	-0.122498	0.664952	0.848648
COAD	GOBP_REGULATION_OF_CALCIUM_ION_TRANSMEMBRANE_TRANSPORT	-0.122668	0.285394	0.585303
COAD	GOBP_HYDROGEN_PEROXIDE_CATABOLIC_PROCESS	-0.122745	0.347239	0.641799
COAD	GOBP_REGULATION_OF_SMAD_PROTEIN_SIGNAL_TRANSDUCTION	-0.122854	0.755663	0.896396
COAD	GOBP_POST_TRANSLATIONAL_PROTEIN_TARGETING_TO_MEMBRANE_TRANSLOCATION	-0.122875	0.260154	0.56251
COAD	GOBP_NEGATIVE_REGULATION_OF_MYELOID_CELL_APOPTOTIC_PROCESS	-0.123038	0.854909	0.943513
COAD	GOBP_SOMITE_SPECIFICATION	-0.12304	0.47041	0.724987
COAD	GOBP_NUCLEOSOME_ORGANIZATION	-0.123072	0.804893	0.920573
COAD	GOBP_RESPONSE_TO_SELENIUM_ION	-0.123086	0.312238	0.61147
COAD	GOBP_REGULATION_OF_PERK_MEDIATED_UNFOLDED_PROTEIN_RESPONSE	-0.123088	0.388156	0.66917
COAD	GOBP_INTERFERON_BETA_PRODUCTION	-0.123097	0.760545	0.898208
COAD	REACTOME_FORMATION_OF_TUBULIN_FOLDING_INTERMEDIATES_BY_CCT_TRIC	-0.123146	0.54005	0.773322
COAD	GOBP_NEGATIVE_REGULATION_OF_CELL_DEATH	-0.123174	0.614497	0.819755
COAD	GOBP_EXTRINSIC_APOPTOTIC_SIGNALING_PATHWAY_VIA_DEATH_DOMAIN_RECEPTORS	-0.1232	0.458657	0.718128
COAD	REACTOME_TRANSCRIPTIONAL_REGULATION_OF_GRANULOPOIESIS	-0.123208	0.765437	0.900014
COAD	GOBP_REGULATION_OF_VIRAL_INDUCED_CYTOPLASMIC_PATTERN_RECOGNITION_RECEPTOR_SIGNALING_PATHWAY	-0.123291	0.377661	0.66065
COAD	REACTOME_ERYTHROPOIETIN_ACTIVATES_STAT5	-0.123338	0.755663	0.896396
COAD	GOBP_HAIR_CYCLE_PHASE	-0.123547	0.279647	0.57981
COAD	GOBP_POSITIVE_REGULATION_OF_ALKALINE_PHOSPHATASE_ACTIVITY	-0.123645	0.28251	0.582489
COAD	GOBP_NEURONAL_SIGNAL_TRANSDUCTION	-0.123673	0.318423	0.616936
COAD	GOBP_POSITIVE_REGULATION_OF_PROGRAMMED_NECROTIC_CELL_DEATH	-0.123808	0.244212	0.54567
COAD	GOBP_NEGATIVE_REGULATION_OF_DOUBLE_STRAND_BREAK_REPAIR_VIA_NONHOMOLOGOUS_END_JOINING	-0.123948	0.406038	0.68135
COAD	REACTOME_ADORA2B_MEDIATED_ANTI_INFLAMMATORY_CYTOKINES_PRODUCTION	-0.123961	0.450914	0.71354
COAD	GOBP_NEGATIVE_REGULATION_OF_SEQUESTERING_OF_TRIGLYCERIDE	-0.124163	0.276803	0.577267
COAD	GOBP_NEGATIVE_REGULATION_OF_SMAD_PROTEIN_SIGNAL_TRANSDUCTION	-0.124296	0.254762	0.557101
COAD	GOBP_MALE_SEX_DIFFERENTIATION	-0.124351	0.809862	0.923845
COAD	REACTOME_FGFR3_LIGAND_BINDING_AND_ACTIVATION	-0.124355	0.134092	0.419831
COAD	GOBP_ENTRAINMENT_OF_CIRCADIAN_CLOCK	-0.124582	0.844852	0.938649
COAD	REACTOME_PROCESSIVE_SYNTHESIS_ON_THE_LAGGING_STRAND	-0.124718	0.890283	0.960015
COAD	GOBP_DERMATAN_SULFATE_PROTEOGLYCAN_METABOLIC_PROCESS	-0.124763	0.443245	0.708972
COAD	GOBP_RADIAL_GLIAL_CELL_DIFFERENTIATION	-0.1249	0.17275	0.467112
COAD	GOBP_T_HELPER_17_CELL_LINEAGE_COMMITMENT	-0.1249	0.664952	0.848648
COAD	GOBP_GLYCEROL_ETHER_METABOLIC_PROCESS	-0.125221	0.285394	0.585303
COAD	GOBP_DICARBOXYLIC_ACID_BIOSYNTHETIC_PROCESS	-0.125322	0.482328	0.732576
COAD	REACTOME_TRIF_MEDIATED_PROGRAMMED_CELL_DEATH	-0.125423	0.35054	0.643948
COAD	GOBP_BEHAVIORAL_RESPONSE_TO_PAIN	-0.125433	0.297126	0.598913
COAD	GOBP_REGULATION_OF_REPRODUCTIVE_PROCESS	-0.125449	0.309176	0.609186
COAD	GOBP_REGULATION_OF_NITRIC_OXIDE_SYNTHASE_ACTIVITY	-0.125519	0.506648	0.751048
COAD	GOBP_GOLGI_VESICLE_BUDDING	-0.125538	0.557154	0.784641
COAD	GOBP_ANGIOTENSIN_ACTIVATED_SIGNALING_PATHWAY	-0.125562	0.174779	0.468656
COAD	GOBP_LEUKOTRIENE_BIOSYNTHETIC_PROCESS	-0.125645	0.146155	0.435797
COAD	GOBP_POSITIVE_REGULATION_OF_PROTEIN_ACETYLATION	-0.125822	0.702641	0.867788
COAD	REACTOME_APOBEC3G_MEDIATED_RESISTANCE_TO_HIV_1_INFECTION	-0.125896	0.318423	0.616936
COAD	REACTOME_HCMV_EARLY_EVENTS	-0.126034	0.683698	0.857804
COAD	REACTOME_TRNA_PROCESSING_IN_THE_MITOCHONDRION	-0.126058	0.347239	0.641799
COAD	GOBP_SENSORY_PERCEPTION_OF_TEMPERATURE_STIMULUS	-0.126155	0.28251	0.582489
COAD	GOBP_POSITIVE_REGULATION_OF_CELL_CELL_ADHESION_MEDIATED_BY_INTEGRIN	-0.126162	0.367342	0.654117
COAD	REACTOME_ELECTRIC_TRANSMISSION_ACROSS_GAP_JUNCTIONS	-0.126169	0.0422858	0.233529
COAD	GOBP_HISTIDINE_METABOLIC_PROCESS	-0.126655	0.155268	0.446796
COAD	GOBP_SALIVA_SECRETION	-0.126661	0.101148	0.364806
COAD	GOBP_POSITIVE_REGULATION_OF_COMPLEMENT_ACTIVATION	-0.126692	0.646413	0.83831
COAD	GOBP_SNRNA_TRANSCRIPTION_BY_RNA_POLYMERASE_III	-0.126707	0.374202	0.659145
COAD	GOBP_AMIDE_METABOLIC_PROCESS	-0.126818	0.601035	0.811798
COAD	GOBP_GLYCOSAMINOGLYCAN_CATABOLIC_PROCESS	-0.126917	0.324687	0.622564
COAD	GOBP_ONE_CARBON_COMPOUND_TRANSPORT	-0.126942	0.523212	0.761661
COAD	GOBP_REGULATION_OF_METAPHASE_PLATE_CONGRESSION	-0.126945	0.660297	0.846406
COAD	GOBP_FIBRINOLYSIS	-0.127118	0.420692	0.691137
COAD	GOBP_TRANSCRIPTION_PREINITIATION_COMPLEX_ASSEMBLY	-0.127421	0.799931	0.916639
COAD	GOBP_SECRETION_OF_LYSOSOMAL_ENZYMES	-0.127446	0.44707	0.711547
COAD	GOBP_POSITIVE_REGULATION_OF_HEMATOPOIETIC_PROGENITOR_CELL_DIFFERENTIATION	-0.127501	0.21919	0.520024
COAD	GOBP_NITROGEN_UTILIZATION	-0.127631	0.178892	0.473752
COAD	GOBP_CHAPERONE_MEDIATED_PROTEIN_COMPLEX_ASSEMBLY	-0.127648	0.574519	0.797327
COAD	REACTOME_POTASSIUM_CHANNELS	-0.127672	0.402423	0.679067
COAD	GOBP_COCHLEA_DEVELOPMENT	-0.127727	0.450914	0.71354
COAD	GOBP_POST_EMBRYONIC_EYE_MORPHOGENESIS	-0.127783	0.257449	0.560052
COAD	GOBP_MONOATOMIC_CATION_TRANSPORT	-0.12795	0.357201	0.646694
COAD	GOBP_REGULATION_OF_PATTERN_RECOGNITION_RECEPTOR_SIGNALING_PATHWAY	-0.127975	0.741076	0.889494
COAD	GOBP_NEGATIVE_REGULATION_OF_TRIGLYCERIDE_BIOSYNTHETIC_PROCESS	-0.128024	0.26839	0.570588
COAD	GOBP_REGULATION_OF_BARBED_END_ACTIN_FILAMENT_CAPPING	-0.12804	0.309176	0.609186
COAD	GOBP_ATP_TRANSPORT	-0.128094	0.38114	0.663244
COAD	GOBP_REGULATION_OF_OSTEOCLAST_DEVELOPMENT	-0.128121	0.458657	0.718128
COAD	GOBP_NEGATIVE_REGULATION_OF_SINGLE_STRANDED_VIRAL_RNA_REPLICATION_VIA_DOUBLE_STRANDED_DNA_INTERMEDIATE	-0.128262	0.790033	0.911256
COAD	GOBP_ESTABLISHMENT_OF_PROTEIN_LOCALIZATION_TO_MITOCHONDRIAL_MEMBRANE	-0.128267	0.664952	0.848648
COAD	GOBP_GLYCEROL_TRANSMEMBRANE_TRANSPORT	-0.128636	0.196065	0.494368
COAD	GOBP_CGMP_METABOLIC_PROCESS	-0.128692	0.297126	0.598913
COAD	REACTOME_DEUBIQUITINATION	-0.128719	0.785096	0.909481
COAD	GOBP_REGULATION_OF_SPINDLE_ASSEMBLY	-0.128732	0.435652	0.70301
COAD	GOBP_NEGATIVE_REGULATION_OF_TRANSCRIPTION_FROM_RNA_POLYMERASE_II_PROMOTER_IN_RESPONSE_TO_STRESS	-0.128839	0.388156	0.66917
COAD	GOBP_REGULATION_OF_ENDODEOXYRIBONUCLEASE_ACTIVITY	-0.128975	0.360562	0.648514
COAD	GOBP_POSITIVE_REGULATION_BY_HOST_OF_VIRAL_PROCESS	-0.129289	0.205091	0.50407
COAD	GOBP_REGULATION_OF_DELAYED_RECTIFIER_POTASSIUM_CHANNEL_ACTIVITY	-0.129325	0.106603	0.374121
COAD	GOBP_NUCLEAR_MEMBRANE_REASSEMBLY	-0.129465	0.49847	0.744653
COAD	REACTOME_RNA_POLYMERASE_III_TRANSCRIPTION_INITIATION_FROM_TYPE_3_PROMOTER	-0.129621	0.641812	0.836168
COAD	GOBP_RNA_DECAPPING	-0.129802	0.47041	0.724987
COAD	REACTOME_RESOLUTION_OF_D_LOOP_STRUCTURES	-0.129848	0.702641	0.867788
COAD	GOBP_SNRNA_PROCESSING	-0.130048	0.83482	0.935049
COAD	GOBP_PROTEIN_N_LINKED_GLYCOSYLATION	-0.130116	0.535815	0.771039
COAD	GOBP_REGULATION_OF_T_CELL_COSTIMULATION	-0.130128	0.849877	0.941302
COAD	GOBP_CELLULAR_RESPONSE_TO_COCAINE	-0.130129	0.137457	0.424847
COAD	REACTOME_CELLULAR_RESPONSE_TO_CHEMICAL_STRESS	-0.1302	0.544301	0.77664
COAD	GOBP_NEGATIVE_REGULATION_OF_AUTOPHAGY_OF_MITOCHONDRION	-0.130248	0.395251	0.672736
COAD	GOBP_FRUCTOSE_METABOLIC_PROCESS	-0.130452	0.357201	0.646694
COAD	REACTOME_RAF_INDEPENDENT_MAPK1_3_ACTIVATION	-0.130471	0.510763	0.753209
COAD	GOBP_RESPONSE_TO_ISCHEMIA	-0.130517	0.557154	0.784641
COAD	GOBP_AMINOPHOSPHOLIPID_TRANSLOCATION	-0.130618	0.159032	0.449309
COAD	GOBP_DORSAL_SPINAL_CORD_DEVELOPMENT	-0.130639	0.409673	0.684469
COAD	GOBP_REGULATION_OF_POLYAMINE_TRANSMEMBRANE_TRANSPORT	-0.130711	0.198293	0.497644
COAD	GOBP_BRANCHED_CHAIN_AMINO_ACID_BIOSYNTHETIC_PROCESS	-0.130906	0.224041	0.524178
COAD	GOBP_GALACTOLIPID_METABOLIC_PROCESS	-0.130977	0.557154	0.784641
COAD	GOBP_REGULATION_OF_DNA_HELICASE_ACTIVITY	-0.131062	0.54005	0.773322
COAD	GOBP_ENDOMEMBRANE_SYSTEM_ORGANIZATION	-0.131101	0.565805	0.790584
COAD	KEGG_ARGININE_AND_PROLINE_METABOLISM	-0.131256	0.360562	0.648514
COAD	GOBP_SISTER_CHROMATID_COHESION	-0.131323	0.596578	0.809407
COAD	GOBP_TOLL_LIKE_RECEPTOR_SIGNALING_PATHWAY	-0.13149	0.760545	0.898208
COAD	GOBP_PODOSOME_ASSEMBLY	-0.131534	0.406038	0.68135
COAD	GOBP_NEGATIVE_REGULATION_OF_MONOATOMIC_ION_TRANSMEMBRANE_TRANSPORT	-0.131609	0.466474	0.722503
COAD	GOBP_PEPTIDYL_SERINE_AUTOPHOSPHORYLATION	-0.131716	0.241623	0.543413
COAD	GOBP_ORGANELLE_ASSEMBLY	-0.131759	0.9106	0.969342
COAD	REACTOME_CD209_DC_SIGN_SIGNALING	-0.131809	0.391694	0.670233
COAD	GOBP_ALPHA_AMINO_ACID_METABOLIC_PROCESS	-0.13195	0.527396	0.764633
COAD	GOBP_LIPID_HYDROXYLATION	-0.132098	0.859946	0.945607
COAD	GOBP_NEGATIVE_REGULATION_OF_RELEASE_OF_CYTOCHROME_C_FROM_MITOCHONDRIA	-0.132136	0.370762	0.656326
COAD	REACTOME_LYSOSPHINGOLIPID_AND_LPA_RECEPTORS	-0.132179	0.398827	0.675958
COAD	KEGG_BIOSYNTHESIS_OF_UNSATURATED_FATTY_ACIDS	-0.132411	0.482328	0.732576
COAD	GOBP_SECONDARY_METABOLIC_PROCESS	-0.132569	0.458657	0.718128
COAD	GOBP_HEART_TRABECULA_FORMATION	-0.132675	0.189489	0.487091
COAD	GOBP_NEGATIVE_REGULATION_OF_NECROTIC_CELL_DEATH	-0.132688	0.140887	0.428441
COAD	GOBP_POSITIVE_REGULATION_OF_DENDRITIC_CELL_CYTOKINE_PRODUCTION	-0.132695	0.47041	0.724987
COAD	GOBP_MUSCULAR_SEPTUM_MORPHOGENESIS	-0.132767	0.363942	0.651312
COAD	GOBP_NEGATIVE_REGULATION_OF_T_CELL_APOPTOTIC_PROCESS	-0.132868	0.486337	0.735881
COAD	GOBP_ESTABLISHMENT_OF_PROTEIN_LOCALIZATION	-0.132869	0.614497	0.819755
COAD	GOBP_REGULATION_OF_MYOBLAST_PROLIFERATION	-0.132875	0.170737	0.463884
COAD	GOBP_URETERIC_BUD_FORMATION	-0.1329	0.129164	0.412032
COAD	GOBP_CELL_COMMUNICATION_BY_ELECTRICAL_COUPLING_INVOLVED_IN_CARDIAC_CONDUCTION	-0.132946	0.139164	0.426837
COAD	GOBP_NUCLEOBASE_CATABOLIC_PROCESS	-0.132991	0.435652	0.70301
COAD	REACTOME_MECP2_REGULATES_TRANSCRIPTION_OF_NEURONAL_LIGANDS	-0.133108	0.458657	0.718128
COAD	GOBP_NEGATIVE_REGULATION_OF_INTRINSIC_APOPTOTIC_SIGNALING_PATHWAY	-0.13323	0.707406	0.870438
COAD	GOBP_ERK5_CASCADE	-0.133268	0.462556	0.720371
COAD	GOBP_CYTOSKELETON_DEPENDENT_CYTOKINESIS	-0.133299	0.531597	0.767721
COAD	GOBP_POSITIVE_REGULATION_OF_MEMBRANE_PROTEIN_ECTODOMAIN_PROTEOLYSIS	-0.13336	0.63265	0.830181
COAD	GOBP_POSITIVE_REGULATION_OF_ACTIVATED_T_CELL_PROLIFERATION	-0.133449	0.54005	0.773322
COAD	GOBP_VAGINA_DEVELOPMENT	-0.133698	0.122813	0.402431
COAD	REACTOME_REGULATION_OF_GENE_EXPRESSION_IN_LATE_STAGE_BRANCHING_MORPHOGENESIS_PANCREATIC_BUD_PRECURSOR_CELLS	-0.133814	0.936077	0.978732
COAD	GOBP_GLYCOPROTEIN_BIOSYNTHETIC_PROCESS	-0.133828	0.321545	0.619994
COAD	GOBP_RETINAL_ROD_CELL_DIFFERENTIATION	-0.133939	0.178892	0.473752
COAD	REACTOME_MINERALOCORTICOID_BIOSYNTHESIS	-0.134091	0.736233	0.886221
COAD	GOBP_SHORT_CHAIN_FATTY_ACID_METABOLIC_PROCESS	-0.134204	0.431884	0.699859
COAD	GOBP_FUNGIFORM_PAPILLA_DEVELOPMENT	-0.134233	0.254762	0.557101
COAD	REACTOME_GLYOXYLATE_METABOLISM_AND_GLYCINE_DEGRADATION	-0.134234	0.334233	0.631197
COAD	GOBP_REGULATION_OF_CYTOPLASMIC_TRANSLATION	-0.134244	0.388156	0.66917
COAD	GOBP_PROTEIN_MATURATION	-0.13425	0.187333	0.484522
COAD	GOBP_MUSCLE_HYPERTROPHY_IN_RESPONSE_TO_STRESS	-0.134257	0.880151	0.954859
COAD	REACTOME_RECRUITMENT_OF_NUMA_TO_MITOTIC_CENTROSOMES	-0.134328	0.97185	0.989406
COAD	GOBP_NEGATIVE_REGULATION_OF_T_HELPER_CELL_DIFFERENTIATION	-0.134341	0.750791	0.894691
COAD	GOBP_POSITIVE_REGULATION_OF_DEFENSE_RESPONSE_TO_BACTERIUM	-0.134516	0.340696	0.636049
COAD	GOBP_REGULATION_OF_REGULATED_SECRETORY_PATHWAY	-0.13455	0.309176	0.609186
COAD	GOBP_REGULATION_OF_MITOCHONDRIAL_DNA_METABOLIC_PROCESS	-0.13459	0.318423	0.616936
COAD	GOBP_CYTOKINE_PRODUCTION_INVOLVED_IN_INFLAMMATORY_RESPONSE	-0.134736	0.50255	0.74785
COAD	REACTOME_GENERATION_OF_SECOND_MESSENGER_MOLECULES	-0.134755	0.819824	0.929487
COAD	GOBP_REGULATION_OF_BINDING	-0.134764	0.664952	0.848648
COAD	GOBP_CD40_SIGNALING_PATHWAY	-0.13478	0.646413	0.83831
COAD	REACTOME_RECRUITMENT_OF_MITOTIC_CENTROSOME_PROTEINS_AND_COMPLEXES	-0.134852	0.895356	0.963115
COAD	GOBP_CELLULAR_RESPONSE_TO_ALDEHYDE	-0.134975	0.327849	0.62564
COAD	REACTOME_DEFECTIVE_INTRINSIC_PATHWAY_FOR_APOPTOSIS	-0.135106	0.678992	0.855353
COAD	GOBP_ANTIGEN_PROCESSING_AND_PRESENTATION_OF_EXOGENOUS_PEPTIDE_ANTIGEN	-0.135138	0.707406	0.870438
COAD	GOBP_MACROPHAGE_ACTIVATION_INVOLVED_IN_IMMUNE_RESPONSE	-0.135208	0.548569	0.779499
COAD	GOBP_AMINO_ACID_SALVAGE	-0.135261	0.164806	0.455083
COAD	GOBP_CARBOHYDRATE_METABOLIC_PROCESS	-0.135298	0.374202	0.659145
COAD	GOBP_POSITIVE_REGULATION_OF_LOW_DENSITY_LIPOPROTEIN_RECEPTOR_ACTIVITY	-0.135475	0.202806	0.501912
COAD	GOBP_POSITIVE_REGULATION_OF_BLOOD_PRESSURE	-0.135673	0.191662	0.489285
COAD	GOBP_REGULATION_OF_DNA_TEMPLATED_DNA_REPLICATION_INITIATION	-0.135677	0.628091	0.826675
COAD	GOBP_INNER_EAR_MORPHOGENESIS	-0.135819	0.660297	0.846406
COAD	GOBP_OLIGOPEPTIDE_IMPORT_ACROSS_PLASMA_MEMBRANE	-0.135868	0.334233	0.631197
COAD	GOBP_REGULATION_OF_ANTIMICROBIAL_PEPTIDE_PRODUCTION	-0.13621	0.660297	0.846406
COAD	GOBP_GANGLION_DEVELOPMENT	-0.136278	0.478337	0.729735
COAD	GOBP_GLANDULAR_EPITHELIAL_CELL_DEVELOPMENT	-0.136298	0.254762	0.557101
COAD	GOBP_NEGATIVE_REGULATION_OF_DELAYED_RECTIFIER_POTASSIUM_CHANNEL_ACTIVITY	-0.136476	0.0605578	0.280575
COAD	REACTOME_CHK1_CHK2_CDS1_MEDIATED_INACTIVATION_OF_CYCLIN_B_CDK1_COMPLEX	-0.13648	0.176827	0.471522
COAD	GOBP_CD4_POSITIVE_OR_CD8_POSITIVE_ALPHA_BETA_T_CELL_LINEAGE_COMMITMENT	-0.136495	0.531597	0.767721
COAD	GOBP_CYTOKINESIS	-0.136572	0.578899	0.800065
COAD	GOBP_T_CELL_DIFFERENTIATION	-0.136645	0.716971	0.875722
COAD	REACTOME_TYSND1_CLEAVES_PEROXISOMAL_PROTEINS	-0.136684	0.552854	0.782587
COAD	GOBP_OPTIC_CUP_MORPHOGENESIS_INVOLVED_IN_CAMERA_TYPE_EYE_DEVELOPMENT	-0.136751	0.279647	0.57981
COAD	GOBP_COPII_COATED_VESICLE_CARGO_LOADING	-0.136789	0.494408	0.741227
COAD	GOBP_AMINO_ACID_METABOLIC_PROCESS	-0.136856	0.592135	0.807015
COAD	GOBP_CELLULAR_RESPONSE_TO_POTASSIUM_ION	-0.136989	0.26839	0.570588
COAD	REACTOME_TRANSCRIPTION_OF_E2F_TARGETS_UNDER_NEGATIVE_CONTROL_BY_P107_RBL1_AND_P130_RBL2_IN_COMPLEX_WITH_HDAC1	-0.137043	0.83482	0.935049
COAD	GOBP_OSMOSENSORY_SIGNALING_PATHWAY	-0.137073	0.398827	0.675958
COAD	GOBP_REGULATION_OF_PODOSOME_ASSEMBLY	-0.137285	0.450914	0.71354
COAD	GOBP_GMP_BIOSYNTHETIC_PROCESS	-0.137293	0.395251	0.672736
COAD	GOBP_POSITIVE_REGULATION_OF_TRANSCRIPTION_BY_RNA_POLYMERASE_III	-0.137308	0.523212	0.761661
COAD	GOBP_2_OXOGLUTARATE_METABOLIC_PROCESS	-0.13733	0.402423	0.679067
COAD	GOBP_POSITIVE_REGULATION_OF_NUCLEOTIDE_BINDING_OLIGOMERIZATION_DOMAIN_CONTAINING_2_SIGNALING_PATHWAY	-0.137352	0.614497	0.819755
COAD	GOBP_REGULATION_OF_T_HELPER_1_CELL_DIFFERENTIATION	-0.137353	0.885214	0.95755
COAD	GOBP_RESPONSE_TO_DSRNA	-0.137382	0.450914	0.71354
COAD	GOBP_POSITIVE_REGULATION_OF_INTERLEUKIN_10_PRODUCTION	-0.137393	0.804893	0.920573
COAD	GOBP_IMMUNE_COMPLEX_CLEARANCE	-0.137411	0.557154	0.784641
COAD	GOBP_ACTIVATION_OF_PROTEIN_KINASE_B_ACTIVITY	-0.137413	0.14975	0.440116
COAD	GOBP_NEGATIVE_REGULATION_OF_ATP_METABOLIC_PROCESS	-0.137484	0.340696	0.636049
COAD	GOBP_ESTABLISHMENT_OF_GOLGI_LOCALIZATION	-0.137664	0.26839	0.570588
COAD	GOBP_GRANULOCYTE_CHEMOTAXIS	-0.13781	0.987202	0.995466
COAD	REACTOME_BIOSYNTHESIS_OF_MARESIN_LIKE_SPMS	-0.137902	0.693145	0.862137
COAD	GOBP_CHITIN_METABOLIC_PROCESS	-0.137973	0.216793	0.516882
COAD	GOBP_NEGATIVE_REGULATION_OF_ORGANELLE_ASSEMBLY	-0.138004	0.474365	0.727822
COAD	GOBP_TERTIARY_ALCOHOL_METABOLIC_PROCESS	-0.138236	0.315321	0.614882
COAD	GOBP_ACTIVATED_T_CELL_PROLIFERATION	-0.138254	0.890283	0.960015
COAD	GOBP_NEUTROPHIL_MIGRATION	-0.138255	0.946288	0.983221
COAD	GOBP_RIBOSOME_DISASSEMBLY	-0.138652	0.363942	0.651312
COAD	GOBP_BEHAVIOR	-0.138869	0.552854	0.782587
COAD	GOBP_NEGATIVE_REGULATION_OF_ACTIVATED_T_CELL_PROLIFERATION	-0.13897	0.674299	0.853569
COAD	GOBP_RIBOSOME_ASSOCIATED_UBIQUITIN_DEPENDENT_PROTEIN_CATABOLIC_PROCESS	-0.13908	0.216793	0.516882
COAD	REACTOME_CA_DEPENDENT_EVENTS	-0.139119	0.260154	0.56251
COAD	GOBP_NEGATIVE_REGULATION_OF_KERATINOCYTE_DIFFERENTIATION	-0.139126	0.413327	0.687712
COAD	KEGG_GLYOXYLATE_AND_DICARBOXYLATE_METABOLISM	-0.139258	0.490363	0.739535
COAD	REACTOME_ACYL_CHAIN_REMODELLING_OF_PC	-0.139348	0.273979	0.573362
COAD	GOBP_NEGATIVE_REGULATION_OF_STEROID_METABOLIC_PROCESS	-0.139433	0.279647	0.57981
COAD	GOBP_TRIGEMINAL_NERVE_DEVELOPMENT	-0.139573	0.357201	0.646694
COAD	KEGG_GLYCOSPHINGOLIPID_BIOSYNTHESIS_GANGLIO_SERIES	-0.139636	0.337454	0.634051
COAD	GOBP_FATTY_ACID_DERIVATIVE_BIOSYNTHETIC_PROCESS	-0.139754	0.303111	0.60528
COAD	GOBP_GERM_CELL_MIGRATION	-0.139773	0.170737	0.463884
COAD	REACTOME_NOTCH2_ACTIVATION_AND_TRANSMISSION_OF_SIGNAL_TO_THE_NUCLEUS	-0.139822	0.312238	0.61147
COAD	REACTOME_CROSS_PRESENTATION_OF_PARTICULATE_EXOGENOUS_ANTIGENS_PHAGOSOMES	-0.140009	0.849877	0.941302
COAD	GOBP_INFLAMMATORY_RESPONSE_TO_WOUNDING	-0.140057	0.458657	0.718128
COAD	REACTOME_LYSINE_CATABOLISM	-0.140153	0.318423	0.616936
COAD	GOBP_REGULATION_OF_PROTEIN_LOCALIZATION_TO_CILIUM	-0.140239	0.391694	0.670233
COAD	GOBP_REGULATION_OF_NEURON_MATURATION	-0.140244	0.157142	0.447114
COAD	GOBP_POSITIVE_REGULATION_OF_OXIDATIVE_STRESS_INDUCED_INTRINSIC_APOPTOTIC_SIGNALING_PATHWAY	-0.140337	0.207394	0.506116
COAD	GOBP_REGULATION_OF_RECEPTOR_MEDIATED_ENDOCYTOSIS_INVOLVED_IN_CHOLESTEROL_TRANSPORT	-0.140393	0.29122	0.592836
COAD	GOBP_CALCIUM_ION_REGULATED_EXOCYTOSIS	-0.140479	0.318423	0.616936
COAD	GOBP_NEGATIVE_REGULATION_OF_CYCLASE_ACTIVITY	-0.140504	0.439439	0.706401
COAD	GOBP_REGULATION_OF_TOLL_LIKE_RECEPTOR_SIGNALING_PATHWAY	-0.140565	0.755663	0.896396
COAD	GOBP_NEGATIVE_REGULATION_OF_NUCLEOTIDE_BIOSYNTHETIC_PROCESS	-0.140645	0.370762	0.656326
COAD	GOBP_AXONAL_TRANSPORT	-0.140687	0.374202	0.659145
COAD	GOBP_MITOCHONDRIAL_PROTEIN_PROCESSING	-0.140728	0.424404	0.69404
COAD	GOBP_AGGREPHAGY	-0.140739	0.26288	0.565107
COAD	GOBP_U4_SNRNA_3_END_PROCESSING	-0.140775	0.731402	0.883052
COAD	GOBP_POSITIVE_REGULATION_OF_PEPTIDYL_LYSINE_ACETYLATION	-0.14078	0.736233	0.886221
COAD	GOBP_TRICARBOXYLIC_ACID_METABOLIC_PROCESS	-0.14079	0.377661	0.66065
COAD	GOBP_NEURON_DEATH_IN_RESPONSE_TO_HYDROGEN_PEROXIDE	-0.140937	0.241623	0.543413
COAD	GOBP_REACTIVE_NITROGEN_SPECIES_METABOLIC_PROCESS	-0.140975	0.780168	0.908029
COAD	GOBP_SECRETORY_GRANULE_LOCALIZATION	-0.141051	0.294163	0.596434
COAD	GOBP_PHOSPHATIDYLSERINE_EXPOSURE_ON_APOPTOTIC_CELL_SURFACE	-0.141062	0.108003	0.375885
COAD	REACTOME_MATURATION_OF_PROTEIN_3A	-0.141111	0.370762	0.656326
COAD	GOBP_POSITIVE_REGULATION_OF_CYTOPLASMIC_TRANSLATIONAL_INITIATION	-0.141154	0.246821	0.548319
COAD	GOBP_FOAM_CELL_DIFFERENTIATION	-0.141492	0.490363	0.739535
COAD	GOBP_INTESTINAL_LIPID_ABSORPTION	-0.141508	0.678992	0.855353
COAD	GOBP_NEGATIVE_REGULATION_OF_TRANSMEMBRANE_TRANSPORT	-0.141515	0.614497	0.819755
COAD	GOBP_GMP_SALVAGE	-0.141538	0.13079	0.414205
COAD	GOBP_NEGATIVE_REGULATION_OF_PROTEIN_LOCALIZATION	-0.141545	0.303111	0.60528
COAD	GOBP_REGULATION_OF_OXIDOREDUCTASE_ACTIVITY	-0.141674	0.239054	0.54117
COAD	GOBP_REGULATION_OF_LOW_DENSITY_LIPOPROTEIN_PARTICLE_CLEARANCE	-0.141838	0.660297	0.846406
COAD	REACTOME_NFE2L2_REGULATING_ANTI_OXIDANT_DETOXIFICATION_ENZYMES	-0.1419	0.343957	0.63892
COAD	GOBP_POSITIVE_REGULATION_OF_GASTRO_INTESTINAL_SYSTEM_SMOOTH_MUSCLE_CONTRACTION	-0.14208	0.353861	0.645863
COAD	GOBP_ISOTYPE_SWITCHING_TO_IGA_ISOTYPES	-0.142133	0.119731	0.398289
COAD	GOBP_CELL_MATURATION	-0.142209	0.527396	0.764633
COAD	GOBP_RESPONSE_TO_PROGESTERONE	-0.142242	0.431884	0.699859
COAD	GOBP_POSITIVE_REGULATION_OF_CONNECTIVE_TISSUE_REPLACEMENT	-0.142366	0.331031	0.628476
COAD	GOBP_POSITIVE_REGULATION_OF_ALCOHOL_BIOSYNTHETIC_PROCESS	-0.142519	0.294163	0.596434
COAD	GOBP_DCMP_CATABOLIC_PROCESS	-0.142585	0.0522739	0.259138
COAD	REACTOME_WNT5A_DEPENDENT_INTERNALIZATION_OF_FZD2_FZD5_AND_ROR2	-0.142602	0.519045	0.759611
COAD	GOBP_NEUROBLAST_DIFFERENTIATION	-0.142603	0.309176	0.609186
COAD	REACTOME_NEGATIVE_EPIGENETIC_REGULATION_OF_RRNA_EXPRESSION	-0.142806	0.83482	0.935049
COAD	GOBP_NEGATIVE_REGULATION_OF_MONOATOMIC_ION_TRANSPORT	-0.142891	0.535815	0.771039
COAD	REACTOME_INTEGRATION_OF_PROVIRUS	-0.143005	0.162864	0.452965
COAD	GOBP_CLATHRIN_COATED_VESICLE_CARGO_LOADING	-0.143149	0.276803	0.577267
COAD	GOBP_NEGATIVE_REGULATION_OF_NEUTROPHIL_ACTIVATION	-0.143399	0.50255	0.74785
COAD	REACTOME_RAS_SIGNALING_DOWNSTREAM_OF_NF1_LOSS_OF_FUNCTION_VARIANTS	-0.14346	0.265625	0.567716
COAD	REACTOME_RESOLUTION_OF_ABASIC_SITES_AP_SITES	-0.143521	0.915689	0.971326
COAD	GOBP_CHONDROITIN_SULFATE_BIOSYNTHETIC_PROCESS	-0.143549	0.458657	0.718128
COAD	GOBP_REGULATION_OF_PROTEOLYSIS	-0.143655	0.54005	0.773322
COAD	GOBP_ANATOMICAL_STRUCTURE_ARRANGEMENT	-0.143717	0.466474	0.722503
COAD	GOBP_CELL_PROJECTION_ASSEMBLY	-0.143764	0.726581	0.879877
COAD	GOBP_TYPE_I_INTERFERON_PRODUCTION	-0.143785	0.707406	0.870438
COAD	GOBP_INTRACELLULAR_PROTEIN_TRANSMEMBRANE_TRANSPORT	-0.143864	0.561471	0.787384
COAD	REACTOME_NUCLEOTIDE_LIKE_PURINERGIC_RECEPTORS	-0.143865	0.678992	0.855353
COAD	GOBP_NEGATIVE_REGULATION_OF_T_CELL_CYTOKINE_PRODUCTION	-0.143983	0.38114	0.663244
COAD	GOBP_BILE_ACID_AND_BILE_SALT_TRANSPORT	-0.144047	0.309176	0.609186
COAD	REACTOME_TELOMERE_C_STRAND_SYNTHESIS_INITIATION	-0.144061	0.482328	0.732576
COAD	GOBP_SYNAPTIC_VESICLE_PRIMING	-0.144067	0.347239	0.641799
COAD	GOBP_REGULATION_OF_PEPTIDYL_SERINE_PHOSPHORYLATION	-0.14408	0.409673	0.684469
COAD	GOBP_IRON_ION_TRANSPORT	-0.144104	0.324687	0.622564
COAD	GOBP_TRNA_WOBBLE_BASE_MODIFICATION	-0.144153	0.669619	0.850774
COAD	REACTOME_SYNTHESIS_OF_PIPS_AT_THE_EARLY_ENDOSOME_MEMBRANE	-0.144156	0.271175	0.57209
COAD	GOBP_NEGATIVE_REGULATION_OF_CREB_TRANSCRIPTION_FACTOR_ACTIVITY	-0.144276	0.367342	0.654117
COAD	GOBP_NEGATIVE_REGULATION_OF_MONOCYTE_CHEMOTAXIS	-0.14453	0.583296	0.802115
COAD	GOBP_MEMBRANE_LIPID_CATABOLIC_PROCESS	-0.144556	0.443245	0.708972
COAD	HALLMARK_XENOBIOTIC_METABOLISM	-0.144667	0.417	0.689065
COAD	GOBP_NEGATIVE_REGULATION_OF_CALCIUM_ION_TRANSMEMBRANE_TRANSPORT	-0.144874	0.331031	0.628476
COAD	GOBP_RNA_MODIFICATION	-0.144972	0.83482	0.935049
COAD	GOBP_TYPE_B_PANCREATIC_CELL_DEVELOPMENT	-0.144974	0.189489	0.487091
COAD	GOBP_REGULATION_OF_CARDIAC_MUSCLE_CELL_ACTION_POTENTIAL_INVOLVED_IN_REGULATION_OF_CONTRACTION	-0.145014	0.0470573	0.245529
COAD	GOBP_BRANCHING_INVOLVED_IN_PROSTATE_GLAND_MORPHOGENESIS	-0.145031	0.29122	0.592836
COAD	GOBP_NEGATIVE_REGULATION_OF_ADENYLATE_CYCLASE_ACTIVATING_ADRENERGIC_RECEPTOR_SIGNALING_PATHWAY	-0.145064	0.374202	0.659145
COAD	GOBP_EOSINOPHIL_ACTIVATION	-0.145115	0.360562	0.648514
COAD	GOBP_ANTERIOR_POSTERIOR_AXON_GUIDANCE	-0.145171	0.596578	0.809407
COAD	REACTOME_SYNTHESIS_OF_KETONE_BODIES	-0.145233	0.38114	0.663244
COAD	GOBP_REGULATION_OF_GLUCOSE_TRANSMEMBRANE_TRANSPORT	-0.145235	0.17275	0.467112
COAD	GOBP_PROTEIN_CONTAINING_COMPLEX_ORGANIZATION	-0.145367	0.880151	0.954859
COAD	GOBP_RESPONSE_TO_OSMOTIC_STRESS	-0.145433	0.402423	0.679067
COAD	GOBP_GAP_JUNCTION_MEDIATED_INTERCELLULAR_TRANSPORT	-0.145448	0.574519	0.797327
COAD	GOBP_REGULATION_OF_CALCIUM_ION_IMPORT	-0.145508	0.486337	0.735881
COAD	GOBP_SKELETAL_MUSCLE_SATELLITE_CELL_PROLIFERATION	-0.145537	0.324687	0.622564
COAD	GOBP_CARBOHYDRATE_BIOSYNTHETIC_PROCESS	-0.145769	0.428134	0.697418
COAD	GOBP_EATING_BEHAVIOR	-0.145857	0.108003	0.375885
COAD	GOBP_POSITIVE_REGULATION_OF_LEUKOCYTE_MIGRATION	-0.145918	0.736233	0.886221
COAD	GOBP_RELEASE_OF_SEQUESTERED_CALCIUM_ION_INTO_CYTOSOL_BY_ENDOPLASMIC_RETICULUM	-0.145949	0.435652	0.70301
COAD	GOBP_REGULATION_OF_RIBOSOME_BIOGENESIS	-0.145976	0.306134	0.607289
COAD	GOBP_CAMKK_AMPK_SIGNALING_CASCADE	-0.146005	0.191662	0.489285
COAD	GOBP_NEGATIVE_REGULATION_OF_RECEPTOR_BINDING	-0.146102	0.200541	0.500288
COAD	GOBP_LIPID_OXIDATION	-0.146125	0.486337	0.735881
COAD	GOBP_REGULATION_OF_ALCOHOL_BIOSYNTHETIC_PROCESS	-0.14619	0.557154	0.784641
COAD	GOBP_VESICLE_BUDDING_FROM_MEMBRANE	-0.146257	0.409673	0.684469
COAD	GOBP_RETROGRADE_VESICLE_MEDIATED_TRANSPORT_GOLGI_TO_ENDOPLASMIC_RETICULUM	-0.146462	0.506648	0.751048
COAD	GOBP_CELLULAR_RESPONSE_TO_LAMINAR_FLUID_SHEAR_STRESS	-0.146468	0.47041	0.724987
COAD	GOBP_REGULATION_OF_AEROBIC_RESPIRATION	-0.146517	0.340696	0.636049
COAD	GOBP_NEGATIVE_REGULATION_OF_CALCINEURIN_MEDIATED_SIGNALING	-0.146644	0.14975	0.440116
COAD	GOBP_REGULATION_OF_PROTEIN_TARGETING	-0.146672	0.474365	0.727822
COAD	GOBP_NEGATIVE_REGULATION_OF_LIPOPROTEIN_LIPASE_ACTIVITY	-0.146904	0.561471	0.787384
COAD	GOBP_POSITIVE_REGULATION_OF_MEMBRANE_POTENTIAL	-0.147	0.35054	0.643948
COAD	GOBP_POSITIVE_REGULATION_OF_CYSTEINE_TYPE_ENDOPEPTIDASE_ACTIVITY_INVOLVED_IN_APOPTOTIC_SIGNALING_PATHWAY	-0.147094	0.236504	0.537925
COAD	GOBP_FOREBRAIN_DORSAL_VENTRAL_PATTERN_FORMATION	-0.14714	0.103847	0.370246
COAD	GOBP_POSITIVE_REGULATION_OF_DNA_REPLICATION	-0.147467	0.814839	0.926999
COAD	REACTOME_NADE_MODULATES_DEATH_SIGNALLING	-0.147564	0.26288	0.565107
COAD	REACTOME_MET_ACTIVATES_RAP1_AND_RAC1	-0.147718	0.205091	0.50407
COAD	GOBP_VITAMIN_METABOLIC_PROCESS	-0.147899	0.587708	0.804166
COAD	REACTOME_TRIGLYCERIDE_CATABOLISM	-0.147924	0.391694	0.670233
COAD	GOBP_CUT_CATABOLIC_PROCESS	-0.147934	0.486337	0.735881
COAD	REACTOME_TRANSPORT_OF_RCBL_WITHIN_THE_BODY	-0.147998	0.0760545	0.316194
COAD	GOBP_NEGATIVE_REGULATION_OF_MYOBLAST_DIFFERENTIATION	-0.148044	0.384638	0.665725
COAD	GOBP_NEGATIVE_REGULATION_OF_CHROMATIN_BINDING	-0.148088	0.124377	0.404531
COAD	GOBP_VESTIBULOCOCHLEAR_NERVE_DEVELOPMENT	-0.148165	0.0507363	0.256127
COAD	REACTOME_RHOT1_GTPASE_CYCLE	-0.148275	0.108003	0.375885
COAD	GOBP_RESPONSE_TO_PAIN	-0.148527	0.395251	0.672736
COAD	GOBP_TYPE_2_IMMUNE_RESPONSE	-0.14862	0.50255	0.74785
COAD	GOBP_POSITIVE_REGULATION_OF_LAMELLIPODIUM_ASSEMBLY	-0.148641	0.214415	0.513754
COAD	GOBP_REGULATION_OF_MITOTIC_CELL_CYCLE_SPINDLE_ASSEMBLY_CHECKPOINT	-0.148754	0.605508	0.814301
COAD	GOBP_PROTEIN_O_LINKED_GLYCOSYLATION_VIA_THREONINE	-0.148758	0.0660309	0.295697
COAD	GOBP_POSITIVE_REGULATION_OF_B_CELL_MEDIATED_IMMUNITY	-0.148884	0.523212	0.761661
COAD	GOBP_REGULATION_OF_RYANODINE_SENSITIVE_CALCIUM_RELEASE_CHANNEL_ACTIVITY	-0.148891	0.406038	0.68135
COAD	GOBP_PURINE_NUCLEOTIDE_SALVAGE	-0.148905	0.209715	0.508563
COAD	GOBP_POSITIVE_REGULATION_OF_NITRIC_OXIDE_SYNTHASE_ACTIVITY	-0.148905	0.257449	0.560052
COAD	GOBP_T_CELL_LINEAGE_COMMITMENT	-0.148983	0.431884	0.699859
COAD	REACTOME_FC_EPSILON_RECEPTOR_FCERI_SIGNALING	-0.149007	0.755663	0.896396
COAD	GOBP_EXPLORATION_BEHAVIOR	-0.149131	0.105218	0.37156
COAD	REACTOME_NEGATIVE_REGULATION_OF_MAPK_PATHWAY	-0.149132	0.510763	0.753209
COAD	GOBP_FOREBRAIN_VENTRICULAR_ZONE_PROGENITOR_CELL_DIVISION	-0.149224	0.0193525	0.15765
COAD	GOBP_GLYCOSIDE_METABOLIC_PROCESS	-0.149282	0.224041	0.524178
COAD	GOBP_OLIGODENDROCYTE_PROGENITOR_PROLIFERATION	-0.149327	0.109417	0.378619
COAD	GOBP_POSITIVE_REGULATION_OF_MEGAKARYOCYTE_DIFFERENTIATION	-0.149364	0.147944	0.43788
COAD	GOBP_EPOXIDE_METABOLIC_PROCESS	-0.149405	0.482328	0.732576
COAD	GOBP_NEGATIVE_REGULATION_OF_DNA_REPAIR	-0.149597	0.44707	0.711547
COAD	GOBP_COMPLEMENT_ACTIVATION_CLASSICAL_PATHWAY	-0.149747	0.510763	0.753209
COAD	GOBP_SIGNAL_TRANSDUCTION_IN_ABSENCE_OF_LIGAND	-0.149775	0.951397	0.984602
COAD	GOBP_POSITIVE_REGULATION_OF_TRANSPORTER_ACTIVITY	-0.149899	0.231461	0.531473
COAD	GOBP_POSITIVE_REGULATION_OF_TRANSLATIONAL_INITIATION	-0.149929	0.312238	0.61147
COAD	REACTOME_CLEC7A_INFLAMMASOME_PATHWAY	-0.150215	0.417	0.689065
COAD	GOBP_MUSCLE_HYPERTROPHY	-0.150269	0.466474	0.722503
COAD	GOBP_RESPONSE_TO_AMINO_ACID_STARVATION	-0.150277	0.189489	0.487091
COAD	GOBP_COMPLEMENT_ACTIVATION	-0.150364	0.583296	0.802115
COAD	GOBP_OTOLITH_MORPHOGENESIS	-0.150391	0.0245224	0.177286
COAD	GOBP_POSITIVE_REGULATION_OF_ENDOPLASMIC_RETICULUM_STRESS_INDUCED_INTRINSIC_APOPTOTIC_SIGNALING_PATHWAY	-0.150394	0.16094	0.450734
COAD	GOBP_UMP_CATABOLIC_PROCESS	-0.150444	0.0515003	0.257823
COAD	GOBP_POSITIVE_REGULATION_OF_EPITHELIAL_CELL_PROLIFERATION_INVOLVED_IN_LUNG_MORPHOGENESIS	-0.150654	0.142627	0.43074
COAD	GOBP_NCRNA_CATABOLIC_PROCESS	-0.15073	0.596578	0.809407
COAD	GOBP_RESPIRATORY_BURST	-0.150788	0.641812	0.836168
COAD	GOBP_NEURON_CELLULAR_HOMEOSTASIS	-0.150947	0.357201	0.646694
COAD	GOBP_MITOCHONDRIAL_TRANSLATIONAL_ELONGATION	-0.151013	0.309176	0.609186
COAD	REACTOME_ATF4_ACTIVATES_GENES_IN_RESPONSE_TO_ENDOPLASMIC_RETICULUM_STRESS	-0.15105	0.54005	0.773322
COAD	GOBP_PARANODAL_JUNCTION_ASSEMBLY	-0.151096	0.185196	0.481579
COAD	GOBP_NEGATIVE_REGULATION_OF_T_CELL_MIGRATION	-0.151142	0.435652	0.70301
COAD	GOBP_POSITIVE_REGULATION_OF_FERTILIZATION	-0.151206	0.0985047	0.359988
COAD	REACTOME_ERKS_ARE_INACTIVATED	-0.151293	0.609995	0.816916
COAD	GOBP_REGULATION_OF_CELL_CELL_ADHESION_MEDIATED_BY_INTEGRIN	-0.151332	0.519045	0.759611
COAD	GOBP_AMINOPHOSPHOLIPID_TRANSPORT	-0.151406	0.212056	0.51064
COAD	GOBP_EMBRYONIC_SKELETAL_JOINT_DEVELOPMENT	-0.151526	0.207394	0.506116
COAD	GOBP_ALDITOL_CATABOLIC_PROCESS	-0.151565	0.228969	0.529027
COAD	GOBP_POSITIVE_REGULATION_OF_INTERFERON_BETA_PRODUCTION	-0.151714	0.578899	0.800065
COAD	REACTOME_TRANSPORT_OF_CONNEXONS_TO_THE_PLASMA_MEMBRANE	-0.15182	0.357201	0.646694
COAD	GOBP_REGULATION_OF_ANTIBACTERIAL_PEPTIDE_PRODUCTION	-0.151944	0.168743	0.460412
COAD	GOBP_REGULATION_OF_CHROMATIN_BINDING	-0.152096	0.693145	0.862137
COAD	GOBP_REGULATION_OF_UBIQUITIN_PROTEIN_LIGASE_ACTIVITY	-0.152167	0.854909	0.943513
COAD	KEGG_NEUROACTIVE_LIGAND_RECEPTOR_INTERACTION	-0.15228	0.506648	0.751048
COAD	GOBP_DOUBLE_STRAND_BREAK_REPAIR_VIA_BREAK_INDUCED_REPLICATION	-0.152347	0.605508	0.814301
COAD	GOBP_NEGATIVE_REGULATION_OF_ESTABLISHMENT_OF_PROTEIN_LOCALIZATION	-0.152352	0.252095	0.555175
COAD	GOBP_POSITIVE_REGULATION_OF_SECONDARY_METABOLITE_BIOSYNTHETIC_PROCESS	-0.152359	0.157142	0.447114
COAD	GOBP_POSITIVE_REGULATION_OF_MRNA_3_END_PROCESSING	-0.152374	0.271175	0.57209
COAD	REACTOME_DISEASES_OF_IMMUNE_SYSTEM	-0.152676	0.646413	0.83831
COAD	GOBP_CELLULAR_METABOLIC_COMPOUND_SALVAGE	-0.152717	0.395251	0.672736
COAD	GOBP_REGULATION_OF_INTRINSIC_APOPTOTIC_SIGNALING_PATHWAY_IN_RESPONSE_TO_DNA_DAMAGE	-0.152735	0.391694	0.670233
COAD	GOBP_NEGATIVE_REGULATION_OF_TYPE_II_INTERFERON_PRODUCTION	-0.152882	0.72177	0.878134
COAD	GOBP_REPRODUCTIVE_BEHAVIOR	-0.152899	0.16094	0.450734
COAD	GOBP_POSITIVE_REGULATION_OF_ENDOCYTIC_RECYCLING	-0.152944	0.106603	0.374121
COAD	KEGG_MAPK_SIGNALING_PATHWAY	-0.153159	0.535815	0.771039
COAD	REACTOME_TRANSPORT_OF_ORGANIC_ANIONS	-0.153314	0.370762	0.656326
COAD	GOBP_BRONCHIOLE_DEVELOPMENT	-0.153648	0.28251	0.582489
COAD	GOBP_REGULATION_OF_ICOSANOID_SECRETION	-0.153665	0.450914	0.71354
COAD	GOBP_POSITIVE_REGULATION_OF_ATTACHMENT_OF_SPINDLE_MICROTUBULES_TO_KINETOCHORE	-0.15367	0.523212	0.761661
COAD	REACTOME_SYNTHESIS_OF_PIPS_AT_THE_ER_MEMBRANE	-0.153704	0.0782011	0.322199
COAD	REACTOME_TOLL_LIKE_RECEPTOR_TLR1_TLR2_CASCADE	-0.153734	0.431884	0.699859
COAD	GOBP_CELLULAR_HYPOTONIC_RESPONSE	-0.153812	0.191662	0.489285
COAD	GOBP_RIBONUCLEOSIDE_DIPHOSPHATE_METABOLIC_PROCESS	-0.15385	0.474365	0.727822
COAD	GOBP_INTRACELLULAR_ZINC_ION_HOMEOSTASIS	-0.153969	0.35054	0.643948
COAD	GOBP_MELANOSOME_ASSEMBLY	-0.154002	0.0861058	0.337455
COAD	GOBP_GLYCOSYLCERAMIDE_METABOLIC_PROCESS	-0.154059	0.395251	0.672736
COAD	GOBP_ERROR_FREE_TRANSLESION_SYNTHESIS	-0.154233	0.431884	0.699859
COAD	GOBP_REGULATION_OF_PROTEIN_KINASE_A_SIGNALING	-0.154397	0.239054	0.54117
COAD	GOBP_REGULATION_OF_INSULIN_SECRETION	-0.154442	0.609995	0.816916
COAD	GOBP_SNRNA_TRANSCRIPTION_BY_RNA_POLYMERASE_II	-0.154453	0.331031	0.628476
COAD	GOBP_REGULATION_OF_MICROVILLUS_ORGANIZATION	-0.154484	0.384638	0.665725
COAD	GOBP_NEGATIVE_REGULATION_OF_ATP_BIOSYNTHETIC_PROCESS	-0.154566	0.212056	0.51064
COAD	REACTOME_NGF_STIMULATED_TRANSCRIPTION	-0.154569	0.785096	0.909481
COAD	GOBP_GLUTAMINE_FAMILY_AMINO_ACID_CATABOLIC_PROCESS	-0.154662	0.101148	0.364806
COAD	GOBP_SUBSTRATE_DEPENDENT_CELL_MIGRATION_CELL_EXTENSION	-0.154846	0.142627	0.43074
COAD	GOBP_NEGATIVE_REGULATION_OF_DIGESTIVE_SYSTEM_PROCESS	-0.15496	0.285394	0.585303
COAD	GOBP_REGULATION_OF_MITOTIC_CENTROSOME_SEPARATION	-0.155049	0.619014	0.82316
COAD	GOBP_NEGATIVE_REGULATION_OF_ACTIN_FILAMENT_DEPOLYMERIZATION	-0.155179	0.357201	0.646694
COAD	GOBP_REGULATION_OF_GLUCOCORTICOID_RECEPTOR_SIGNALING_PATHWAY	-0.155246	0.0760545	0.316194
COAD	GOBP_MEDIUM_CHAIN_FATTY_ACID_BIOSYNTHETIC_PROCESS	-0.155393	0.205091	0.50407
COAD	GOBP_POSITIVE_REGULATION_OF_HETEROTYPIC_CELL_CELL_ADHESION	-0.155457	0.273979	0.573362
COAD	REACTOME_ACTIVATION_OF_CASPASES_THROUGH_APOPTOSOME_MEDIATED_CLEAVAGE	-0.155506	0.318423	0.616936
COAD	GOBP_REGULATION_OF_LYASE_ACTIVITY	-0.155509	0.367342	0.654117
COAD	GOBP_POSITIVE_REGULATION_OF_NF_KAPPAB_TRANSCRIPTION_FACTOR_ACTIVITY	-0.155551	0.619014	0.82316
COAD	GOBP_CEREBELLAR_PURKINJE_CELL_LAYER_MORPHOGENESIS	-0.155595	0.0998193	0.362456
COAD	GOBP_REGULATION_OF_HIGH_VOLTAGE_GATED_CALCIUM_CHANNEL_ACTIVITY	-0.155883	0.249448	0.552374
COAD	GOBP_IRON_IMPORT_INTO_CELL	-0.156025	0.279647	0.57981
COAD	GOBP_THYMOCYTE_APOPTOTIC_PROCESS	-0.156073	0.0896854	0.343112
COAD	GOBP_MICROGLIAL_CELL_MEDIATED_CYTOTOXICITY	-0.156129	0.523212	0.761661
COAD	GOBP_NEGATIVE_REGULATION_OF_VASCULAR_WOUND_HEALING	-0.15615	0.391694	0.670233
COAD	GOBP_RESPONSE_TO_HEAT	-0.156325	0.570154	0.794587
COAD	GOBP_RECOMBINATIONAL_REPAIR	-0.156377	0.775248	0.904816
COAD	GOBP_NEGATIVE_REGULATION_OF_CELL_CHEMOTAXIS_TO_FIBROBLAST_GROWTH_FACTOR	-0.156384	0.165783	0.457648
COAD	REACTOME_PLATELET_HOMEOSTASIS	-0.156412	0.494408	0.741227
COAD	REACTOME_FGFR1C_LIGAND_BINDING_AND_ACTIVATION	-0.156465	0.273979	0.573362
COAD	GOBP_REGULATION_OF_NEUTROPHIL_ACTIVATION	-0.156687	0.870038	0.950522
COAD	GOBP_RESPONSE_TO_INORGANIC_SUBSTANCE	-0.156708	0.450914	0.71354
COAD	GOBP_CD4_POSITIVE_CD25_POSITIVE_ALPHA_BETA_REGULATORY_T_CELL_DIFFERENTIATION	-0.156709	0.398827	0.675958
COAD	GOBP_LUNG_CELL_DIFFERENTIATION	-0.156793	0.132433	0.417624
COAD	GOBP_REGULATION_OF_CYSTEINE_TYPE_ENDOPEPTIDASE_ACTIVITY_INVOLVED_IN_APOPTOTIC_SIGNALING_PATHWAY	-0.156898	0.334233	0.631197
COAD	GOBP_T_HELPER_2_CELL_CYTOKINE_PRODUCTION	-0.156908	0.205091	0.50407
COAD	GOBP_POSITIVE_REGULATION_OF_SKELETAL_MUSCLE_TISSUE_GROWTH	-0.156937	0.285394	0.585303
COAD	GOBP_T_CELL_ACTIVATION_VIA_T_CELL_RECEPTOR_CONTACT_WITH_ANTIGEN_BOUND_TO_MHC_MOLECULE_ON_ANTIGEN_PRESENTING_CELL	-0.156981	0.578899	0.800065
COAD	REACTOME_SIGNALING_BY_CSF3_G_CSF	-0.157012	0.510763	0.753209
COAD	GOBP_POSITIVE_REGULATION_OF_PEPTIDYL_SERINE_PHOSPHORYLATION	-0.15705	0.340696	0.636049
COAD	GOBP_DERMATAN_SULFATE_METABOLIC_PROCESS	-0.157065	0.26288	0.565107
COAD	GOBP_MOTOR_LEARNING	-0.157157	0.13079	0.414205
COAD	GOBP_CELLULAR_RESPONSE_TO_DEXAMETHASONE_STIMULUS	-0.157208	0.13079	0.414205
COAD	GOBP_NEGATIVE_REGULATION_OF_CELLULAR_EXTRAVASATION	-0.157213	0.13079	0.414205
COAD	GOBP_RESPONSE_TO_ABIOTIC_STIMULUS	-0.157372	0.726581	0.879877
COAD	HALLMARK_APOPTOSIS	-0.157452	0.49847	0.744653
COAD	GOBP_REGULATION_OF_ENDOTHELIAL_TUBE_MORPHOGENESIS	-0.157469	0.510763	0.753209
COAD	GOBP_POSITIVE_REGULATION_OF_PATTERN_RECOGNITION_RECEPTOR_SIGNALING_PATHWAY	-0.157556	0.454776	0.715656
COAD	REACTOME_FORMATION_OF_SENESCENCE_ASSOCIATED_HETEROCHROMATIN_FOCI_SAHF	-0.157675	0.641812	0.836168
COAD	GOBP_REGULATION_OF_CORTICOTROPIN_SECRETION	-0.157809	0.101148	0.364806
COAD	GOBP_REGULATION_OF_T_CELL_APOPTOTIC_PROCESS	-0.15791	0.478337	0.729735
COAD	GOBP_DE_NOVO_CENTRIOLE_ASSEMBLY	-0.157932	0.309176	0.609186
COAD	GOBP_POSITIVE_REGULATION_OF_DEFENSE_RESPONSE_TO_VIRUS_BY_HOST	-0.158104	0.785096	0.909481
COAD	REACTOME_UPTAKE_AND_FUNCTION_OF_ANTHRAX_TOXINS	-0.158248	0.357201	0.646694
COAD	GOBP_NEGATIVE_REGULATION_OF_LYASE_ACTIVITY	-0.158359	0.285394	0.585303
COAD	GOBP_FOREBRAIN_RADIAL_GLIAL_CELL_DIFFERENTIATION	-0.158381	0.306134	0.607289
COAD	REACTOME_CREB1_PHOSPHORYLATION_THROUGH_THE_ACTIVATION_OF_CAMKII_CAMKK_CAMKIV_CASCASDE	-0.158401	0.061443	0.283585
COAD	GOBP_MEMBRANE_INVAGINATION	-0.158503	0.587708	0.804166
COAD	GOBP_ANTERIOR_COMMISSURE_MORPHOGENESIS	-0.158565	0.024117	0.176608
COAD	GOBP_NEGATIVE_REGULATION_OF_CELLULAR_SENESCENCE	-0.158608	0.510763	0.753209
COAD	GOBP_ENSHEATHMENT_OF_NEURONS	-0.158674	0.28251	0.582489
COAD	GOBP_MACROPHAGE_CYTOKINE_PRODUCTION	-0.158703	0.775248	0.904816
COAD	GOBP_EPITHELIAL_CELL_PROLIFERATION_INVOLVED_IN_SALIVARY_GLAND_MORPHOGENESIS	-0.158735	0.0826424	0.331705
COAD	GOBP_POSITIVE_REGULATION_OF_CELL_CYCLE_PHASE_TRANSITION	-0.158846	0.353861	0.645863
COAD	REACTOME_SIGNALING_BY_RETINOIC_ACID	-0.158912	0.241623	0.543413
COAD	GOBP_TRYPTOPHAN_METABOLIC_PROCESS	-0.159022	0.205091	0.50407
COAD	GOBP_PEROXISOMAL_TRANSPORT	-0.159102	0.406038	0.68135
COAD	GOBP_POSITIVE_REGULATION_OF_IMMUNOGLOBULIN_PRODUCTION	-0.159256	0.506648	0.751048
COAD	GOBP_PEPTIDE_MODIFICATION	-0.159266	0.353861	0.645863
COAD	GOBP_TRNA_WOBBLE_URIDINE_MODIFICATION	-0.159289	0.72177	0.878134
COAD	GOBP_NEGATIVE_REGULATION_OF_NERVOUS_SYSTEM_PROCESS	-0.159713	0.151573	0.441701
COAD	GOBP_HYPOXIA_INDUCIBLE_FACTOR_1ALPHA_SIGNALING_PATHWAY	-0.159812	0.207394	0.506116
COAD	GOBP_NUCLEOBASE_BIOSYNTHETIC_PROCESS	-0.159994	0.486337	0.735881
COAD	GOBP_GLYCOSYLATION	-0.160237	0.601035	0.811798
COAD	GOBP_ACROSOME_ASSEMBLY	-0.160365	0.129164	0.412032
COAD	GOBP_REGULATION_OF_GERMINAL_CENTER_FORMATION	-0.160396	0.527396	0.764633
COAD	GOBP_REGULATION_OF_NMDA_RECEPTOR_ACTIVITY	-0.160424	0.191662	0.489285
COAD	GOBP_POST_EMBRYONIC_ANIMAL_ORGAN_DEVELOPMENT	-0.16044	0.303111	0.60528
COAD	GOBP_CHONDROITIN_SULFATE_PROTEOGLYCAN_BIOSYNTHETIC_PROCESS	-0.160495	0.49847	0.744653
COAD	GOBP_NONRIBOSOMAL_PEPTIDE_BIOSYNTHETIC_PROCESS	-0.160662	0.424404	0.69404
COAD	REACTOME_ERYTHROPOIETIN_ACTIVATES_RAS	-0.160711	0.231461	0.531473
COAD	GOBP_REGULATION_OF_VITAMIN_METABOLIC_PROCESS	-0.160877	0.205091	0.50407
COAD	GOBP_POSITIVE_REGULATION_OF_CELLULAR_RESPIRATION	-0.160985	0.443245	0.708972
COAD	GOBP_REGULATION_OF_MYOFIBROBLAST_DIFFERENTIATION	-0.161018	0.178892	0.473752
COAD	GOBP_POSITIVE_REGULATION_OF_MACROPHAGE_CYTOKINE_PRODUCTION	-0.161044	0.601035	0.811798
COAD	REACTOME_MEIOSIS	-0.161154	0.683698	0.857804
COAD	REACTOME_CS_DS_DEGRADATION	-0.161446	0.285394	0.585303
COAD	GOBP_POSITIVE_REGULATION_OF_ACTIN_CYTOSKELETON_REORGANIZATION	-0.161599	0.0985047	0.359988
COAD	REACTOME_INTERFERON_SIGNALING	-0.161605	0.915689	0.971326
COAD	GOBP_REGULATION_OF_MUSCLE_CONTRACTION	-0.161973	0.340696	0.636049
COAD	HALLMARK_PEROXISOME	-0.161979	0.614497	0.819755
COAD	REACTOME_INTERLEUKIN_4_AND_INTERLEUKIN_13_SIGNALING	-0.161998	0.697887	0.864576
COAD	GOBP_NEGATIVE_REGULATION_OF_HORMONE_METABOLIC_PROCESS	-0.162177	0.202806	0.501912
COAD	GOBP_CELL_FATE_COMMITMENT_INVOLVED_IN_FORMATION_OF_PRIMARY_GERM_LAYER	-0.162197	0.125957	0.40597
COAD	GOBP_EPITHELIAL_CELL_PROLIFERATION_INVOLVED_IN_LUNG_MORPHOGENESIS	-0.162269	0.0985047	0.359988
COAD	GOBP_POSITIVE_REGULATION_OF_LYASE_ACTIVITY	-0.162284	0.142627	0.43074
COAD	GOBP_REGULATION_OF_DNA_DIRECTED_DNA_POLYMERASE_ACTIVITY	-0.162498	0.780168	0.908029
COAD	GOBP_NEGATIVE_REGULATION_OF_TRANSCRIPTION_BY_COMPETITIVE_PROMOTER_BINDING	-0.162542	0.353861	0.645863
COAD	GOBP_POSITIVE_REGULATION_OF_CIRCADIAN_RHYTHM	-0.162554	0.0303544	0.199268
COAD	GOBP_CELLULAR_HYPEROSMOTIC_RESPONSE	-0.162675	0.271175	0.57209
COAD	GOBP_PROLACTIN_SECRETION	-0.162727	0.486337	0.735881
COAD	GOBP_TRNA_PROCESSING	-0.162758	0.885214	0.95755
COAD	GOBP_REGULATORY_NCRNA_PROCESSING	-0.162777	0.628091	0.826675
COAD	GOBP_RESPONSE_TO_INTERLEUKIN_7	-0.162991	0.228969	0.529027
COAD	REACTOME_SMAC_XIAP_REGULATED_APOPTOTIC_RESPONSE	-0.163003	0.21919	0.520024
COAD	GOBP_CELLULAR_RESPONSE_TO_LIGHT_INTENSITY	-0.163024	0.0203722	0.16066
COAD	GOBP_STRAND_INVASION	-0.163045	0.363942	0.651312
COAD	GOBP_DEPHOSPHORYLATION_OF_RNA_POLYMERASE_II_C_TERMINAL_DOMAIN	-0.163156	0.10249	0.367448
COAD	GOBP_PYRIDINE_CONTAINING_COMPOUND_METABOLIC_PROCESS	-0.163161	0.26839	0.570588
COAD	GOBP_REGULATION_OF_ASYMMETRIC_CELL_DIVISION	-0.163305	0.183077	0.478912
COAD	GOBP_3_PHOSPHOADENOSINE_5_PHOSPHOSULFATE_METABOLIC_PROCESS	-0.16339	0.367342	0.654117
COAD	GOBP_PLASMA_MEMBRANE_RAFT_ASSEMBLY	-0.163409	0.13079	0.414205
COAD	REACTOME_CLEC7A_DECTIN_1_SIGNALING	-0.163417	0.47041	0.724987
COAD	GOBP_NEGATIVE_REGULATION_OF_NOREPINEPHRINE_SECRETION	-0.163492	0.252095	0.555175
COAD	GOBP_PROTEIN_INSERTION_INTO_MITOCHONDRIAL_MEMBRANE_INVOLVED_IN_APOPTOTIC_SIGNALING_PATHWAY	-0.163518	0.0379301	0.222886
COAD	GOBP_POSITIVE_REGULATION_OF_EPITHELIAL_TUBE_FORMATION	-0.163931	0.207394	0.506116
COAD	REACTOME_PHASE_4_RESTING_MEMBRANE_POTENTIAL	-0.164104	0.0739561	0.312457
COAD	GOBP_CELLULAR_RESPONSE_TO_KETONE	-0.164267	0.200541	0.500288
COAD	GOBP_MIRNA_PROCESSING	-0.164284	0.651027	0.841463
COAD	GOBP_REGULATION_OF_ADENYLATE_CYCLASE_ACTIVATING_G_PROTEIN_COUPLED_RECEPTOR_SIGNALING_PATHWAY	-0.164333	0.318423	0.616936
COAD	GOBP_POSITIVE_REGULATION_OF_TUMOR_NECROSIS_FACTOR_SUPERFAMILY_CYTOKINE_PRODUCTION	-0.164356	0.765437	0.900014
COAD	GOBP_REGULATION_OF_MYELOID_CELL_APOPTOTIC_PROCESS	-0.164493	0.664952	0.848648
COAD	GOBP_RESPONSE_TO_COBALT_ION	-0.164527	0.109417	0.378619
COAD	GOBP_NEGATIVE_REGULATION_OF_NUCLEOTIDE_METABOLIC_PROCESS	-0.164545	0.353861	0.645863
COAD	GOBP_7_METHYLGUANOSINE_RNA_CAPPING	-0.164572	0.205091	0.50407
COAD	GOBP_INNER_EAR_RECEPTOR_CELL_FATE_COMMITMENT	-0.164663	0.347239	0.641799
COAD	GOBP_REGULATION_OF_PROTEIN_KINASE_C_ACTIVITY	-0.164697	0.0669816	0.298153
COAD	GOBP_PROTEIN_TETRAMERIZATION	-0.164743	0.178892	0.473752
COAD	GOBP_INNER_EAR_AUDITORY_RECEPTOR_CELL_DIFFERENTIATION	-0.16479	0.660297	0.846406
COAD	GOBP_STEROID_CATABOLIC_PROCESS	-0.16489	0.439439	0.706401
COAD	GOBP_POSITIVE_REGULATION_OF_CELL_PROLIFERATION_INVOLVED_IN_HEART_MORPHOGENESIS	-0.164996	0.28251	0.582489
COAD	GOBP_GLIAL_CELL_APOPTOTIC_PROCESS	-0.165002	0.119731	0.398289
COAD	REACTOME_PEPTIDE_HORMONE_BIOSYNTHESIS	-0.165004	0.398827	0.675958
COAD	GOBP_INOSITOL_PHOSPHATE_MEDIATED_SIGNALING	-0.165113	0.324687	0.622564
COAD	GOBP_PONS_DEVELOPMENT	-0.16517	0.0391338	0.226506
COAD	GOBP_PHOSPHATIDYLINOSITOL_ACYL_CHAIN_REMODELING	-0.165332	0.196065	0.494368
COAD	GOBP_LINOLEIC_ACID_METABOLIC_PROCESS	-0.165441	0.166766	0.45787
COAD	GOBP_NEPHRON_TUBULE_FORMATION	-0.165457	0.202806	0.501912
COAD	REACTOME_TRANSCRIPTIONAL_REGULATION_BY_SMALL_RNAS	-0.165547	0.669619	0.850774
COAD	GOBP_CHORIONIC_TROPHOBLAST_CELL_PROLIFERATION	-0.165593	0.216793	0.516882
COAD	GOBP_RELAXATION_OF_VASCULAR_ASSOCIATED_SMOOTH_MUSCLE	-0.165673	0.21919	0.520024
COAD	GOBP_NEGATIVE_REGULATION_OF_INTERLEUKIN_12_PRODUCTION	-0.165703	0.956507	0.985868
COAD	GOBP_RAP_PROTEIN_SIGNAL_TRANSDUCTION	-0.165898	0.134092	0.419831
COAD	GOBP_PEPTIDE_ANTIGEN_ASSEMBLY_WITH_MHC_CLASS_II_PROTEIN_COMPLEX	-0.165952	0.693145	0.862137
COAD	REACTOME_ER_TO_GOLGI_ANTEROGRADE_TRANSPORT	-0.166055	0.391694	0.670233
COAD	REACTOME_SIGNALING_BY_NOTCH1_HD_DOMAIN_MUTANTS_IN_CANCER	-0.166108	0.233973	0.534565
COAD	GOBP_XENOBIOTIC_GLUCURONIDATION	-0.166125	0.178892	0.473752
COAD	GOBP_PEPTIDYL_HISTIDINE_MODIFICATION	-0.16624	0.417	0.689065
COAD	REACTOME_G_PROTEIN_MEDIATED_EVENTS	-0.166304	0.271175	0.57209
COAD	GOBP_VIRAL_TRANSCRIPTION	-0.166369	0.353861	0.645863
COAD	GOBP_MICROTUBULE_CYTOSKELETON_ORGANIZATION_INVOLVED_IN_MITOSIS	-0.166465	0.775248	0.904816
COAD	GOBP_NEGATIVE_REGULATION_OF_INTERLEUKIN_17_PRODUCTION	-0.166512	0.552854	0.782587
COAD	GOBP_REGULATION_OF_CELL_CYCLE	-0.16663	0.839833	0.937395
COAD	GOBP_RESPONSE_TO_MOLECULE_OF_FUNGAL_ORIGIN	-0.166706	0.628091	0.826675
COAD	GOBP_REGULATION_OF_CARDIAC_MUSCLE_CONTRACTION	-0.166827	0.166766	0.45787
COAD	GOBP_CELLULAR_RESPONSE_TO_TESTOSTERONE_STIMULUS	-0.16699	0.216793	0.516882
COAD	GOBP_L_ASCORBIC_ACID_METABOLIC_PROCESS	-0.167117	0.134092	0.419831
COAD	REACTOME_PROTON_COUPLED_MONOCARBOXYLATE_TRANSPORT	-0.167118	0.119731	0.398289
COAD	GOBP_REGULATION_OF_REACTIVE_OXYGEN_SPECIES_METABOLIC_PROCESS	-0.167146	0.44707	0.711547
COAD	GOBP_COBALT_ION_TRANSPORT	-0.16717	0.377661	0.66065
COAD	REACTOME_FGFR2C_LIGAND_BINDING_AND_ACTIVATION	-0.167293	0.109417	0.378619
COAD	REACTOME_NUCLEOTIDE_EXCISION_REPAIR	-0.167337	0.9106	0.969342
COAD	GOBP_MONOTERPENOID_METABOLIC_PROCESS	-0.167414	0.678992	0.855353
COAD	GOBP_REGULATION_OF_MAST_CELL_ACTIVATION	-0.167425	0.578899	0.800065
COAD	GOBP_RESPONSE_TO_COLD	-0.167692	0.178892	0.473752
COAD	GOBP_REGULATION_OF_ACUTE_INFLAMMATORY_RESPONSE_TO_ANTIGENIC_STIMULUS	-0.167849	0.574519	0.797327
COAD	REACTOME_IRON_UPTAKE_AND_TRANSPORT	-0.167896	0.271175	0.57209
COAD	GOBP_NEGATIVE_REGULATION_OF_PEPTIDYL_THREONINE_PHOSPHORYLATION	-0.167923	0.417	0.689065
COAD	GOBP_RESPONSE_TO_TUMOR_NECROSIS_FACTOR	-0.168081	0.72177	0.878134
COAD	GOBP_CELLULAR_RESPONSE_TO_GLUCAGON_STIMULUS	-0.168135	0.134092	0.419831
COAD	GOBP_ALPHA_BETA_T_CELL_PROLIFERATION	-0.16816	0.688415	0.860251
COAD	GOBP_DISTAL_CONVOLUTED_TUBULE_DEVELOPMENT	-0.168347	0.00200592	0.0503414
COAD	GOBP_MITOCHONDRIAL_RIBOSOME_ASSEMBLY	-0.168379	0.443245	0.708972
COAD	REACTOME_ATF6_ATF6_ALPHA_ACTIVATES_CHAPERONES	-0.168412	0.244212	0.54567
COAD	GOBP_REGULATION_OF_MITOCHONDRIAL_GENE_EXPRESSION	-0.168729	0.47041	0.724987
COAD	GOBP_RUFFLE_ORGANIZATION	-0.168861	0.185196	0.481579
COAD	GOBP_CELL_COMMUNICATION_BY_ELECTRICAL_COUPLING	-0.169002	0.14975	0.440116
COAD	GOBP_REGULATION_OF_PEPTIDE_TRANSPORT	-0.169008	0.519045	0.759611
COAD	GOBP_REGULATION_OF_AXON_DIAMETER	-0.169066	0.0470573	0.245529
COAD	GOBP_CELLULAR_RESPONSE_TO_NITROGEN_STARVATION	-0.169083	0.168743	0.460412
COAD	GOBP_MECHANORECEPTOR_DIFFERENTIATION	-0.169133	0.809862	0.923845
COAD	REACTOME_RECYCLING_OF_BILE_ACIDS_AND_SALTS	-0.169151	0.28251	0.582489
COAD	GOBP_REGULATION_OF_VERY_LOW_DENSITY_LIPOPROTEIN_PARTICLE_CLEARANCE	-0.169236	0.716971	0.875722
COAD	GOBP_REGULATION_OF_CELL_CELL_ADHESION	-0.169249	0.674299	0.853569
COAD	GOBP_VITAMIN_D_METABOLIC_PROCESS	-0.169425	0.119731	0.398289
COAD	GOBP_PLASMA_MEMBRANE_REPAIR	-0.169444	0.207394	0.506116
COAD	GOBP_LATE_ENDOSOME_TO_VACUOLE_TRANSPORT	-0.169445	0.44707	0.711547
COAD	GOBP_HISTONE_H2A_K63_LINKED_DEUBIQUITINATION	-0.169553	0.357201	0.646694
COAD	GOBP_REGULATION_OF_NUCLEASE_ACTIVITY	-0.169563	0.168743	0.460412
COAD	REACTOME_EARLY_PHASE_OF_HIV_LIFE_CYCLE	-0.169591	0.260154	0.56251
COAD	GOBP_PEPTIDE_ANTIGEN_ASSEMBLY_WITH_MHC_PROTEIN_COMPLEX	-0.169761	0.596578	0.809407
COAD	GOBP_POSITIVE_REGULATION_OF_DOPAMINE_RECEPTOR_SIGNALING_PATHWAY	-0.16981	0.162864	0.452965
COAD	GOBP_SKELETAL_MUSCLE_TISSUE_GROWTH	-0.169982	0.21919	0.520024
COAD	GOBP_TESTOSTERONE_BIOSYNTHETIC_PROCESS	-0.170063	0.205091	0.50407
COAD	GOBP_RESPONSE_TO_INTERLEUKIN_12	-0.170185	0.353861	0.645863
COAD	GOBP_POSITIVE_REGULATION_OF_VASCULAR_ENDOTHELIAL_GROWTH_FACTOR_RECEPTOR_SIGNALING_PATHWAY	-0.170242	0.38114	0.663244
COAD	GOBP_POSITIVE_REGULATION_OF_CELL_ADHESION_MEDIATED_BY_INTEGRIN	-0.170264	0.28251	0.582489
COAD	GOBP_DNA_CONFORMATION_CHANGE	-0.170397	0.637224	0.833572
COAD	GOBP_RRNA_METHYLATION	-0.170637	0.674299	0.853569
COAD	GOBP_DISACCHARIDE_METABOLIC_PROCESS	-0.170886	0.228969	0.529027
COAD	REACTOME_RHOH_GTPASE_CYCLE	-0.171022	0.157142	0.447114
COAD	GOBP_REGULATION_OF_TYPE_B_PANCREATIC_CELL_DEVELOPMENT	-0.171074	0.116709	0.392438
COAD	GOBP_PERIPHERAL_NERVOUS_SYSTEM_AXON_REGENERATION	-0.171292	0.707406	0.870438
COAD	GOBP_BRAINSTEM_DEVELOPMENT	-0.171385	0.142627	0.43074
COAD	GOBP_SIGNALING_RECEPTOR_LIGAND_PRECURSOR_PROCESSING	-0.171458	0.357201	0.646694
COAD	GOBP_MYELOID_CELL_APOPTOTIC_PROCESS	-0.171721	0.859946	0.945607
COAD	REACTOME_BICARBONATE_TRANSPORTERS	-0.171812	0.124377	0.404531
COAD	GOBP_NEGATIVE_REGULATION_OF_ION_TRANSMEMBRANE_TRANSPORTER_ACTIVITY	-0.171857	0.21919	0.520024
COAD	REACTOME_METABOLISM_OF_VITAMINS_AND_COFACTORS	-0.17224	0.406038	0.68135
COAD	GOBP_GALACTOLIPID_BIOSYNTHETIC_PROCESS	-0.17225	0.265625	0.567716
COAD	GOBP_NEGATIVE_REGULATION_OF_MEMBRANE_PERMEABILITY	-0.172285	0.384638	0.665725
COAD	GOBP_POSITIVE_REGULATION_OF_MITOTIC_CYTOKINESIS	-0.172391	0.557154	0.784641
COAD	GOBP_MOTOR_BEHAVIOR	-0.172554	0.105218	0.37156
COAD	REACTOME_CLEC7A_DECTIN_1_INDUCES_NFAT_ACTIVATION	-0.172692	0.35054	0.643948
COAD	GOBP_REGULATION_OF_DEFENSE_RESPONSE_TO_BACTERIUM	-0.172818	0.134092	0.419831
COAD	GOBP_FOREBRAIN_NEUROBLAST_DIVISION	-0.172823	0.017752	0.15302
COAD	GOBP_NEGATIVE_REGULATION_OF_SMOOTH_MUSCLE_CONTRACTION	-0.17299	0.124377	0.404531
COAD	GOBP_AMINOGLYCAN_CATABOLIC_PROCESS	-0.173136	0.124377	0.404531
COAD	GOBP_CONNECTIVE_TISSUE_REPLACEMENT_INVOLVED_IN_INFLAMMATORY_RESPONSE_WOUND_HEALING	-0.173264	0.360562	0.648514
COAD	GOBP_NEGATIVE_REGULATION_OF_CHEMOKINE_C_C_MOTIF_LIGAND_5_PRODUCTION	-0.173355	0.306134	0.607289
COAD	GOBP_INSULIN_METABOLIC_PROCESS	-0.173574	0.108003	0.375885
COAD	REACTOME_FATTY_ACID_METABOLISM	-0.173583	0.454776	0.715656
COAD	GOBP_NEGATIVE_REGULATION_OF_CELL_FATE_COMMITMENT	-0.173647	0.116709	0.392438
COAD	GOBP_LABYRINTHINE_LAYER_DEVELOPMENT	-0.173662	0.312238	0.61147
COAD	GOBP_REGULATION_OF_MONOOXYGENASE_ACTIVITY	-0.173768	0.176827	0.471522
COAD	GOBP_PROTEIN_LOCALIZATION_TO_CHROMOSOME	-0.173826	0.583296	0.802115
COAD	GOBP_ANGIOGENESIS_INVOLVED_IN_CORONARY_VASCULAR_MORPHOGENESIS	-0.173962	0.367342	0.654117
COAD	GOBP_N_TERMINAL_PROTEIN_LIPIDATION	-0.174125	0.0650914	0.293124
COAD	GOBP_LATERAL_VENTRICLE_DEVELOPMENT	-0.174208	0.226496	0.525834
COAD	GOBP_PROSTATE_GLAND_MORPHOGENESIS	-0.174289	0.312238	0.61147
COAD	GOBP_MAINTENANCE_OF_PROTEIN_LOCATION_IN_NUCLEUS	-0.174308	0.209715	0.508563
COAD	GOBP_REGULATION_OF_ESTABLISHMENT_OF_PROTEIN_LOCALIZATION_TO_MITOCHONDRION	-0.174324	0.360562	0.648514
COAD	GOBP_RESPONSE_TO_GAMMA_RADIATION	-0.174333	0.252095	0.555175
COAD	GOBP_RNA_SPLICING_VIA_ENDONUCLEOLYTIC_CLEAVAGE_AND_LIGATION	-0.174358	0.26288	0.565107
COAD	GOBP_NUCLEAR_MEMBRANE_ORGANIZATION	-0.174472	0.318423	0.616936
COAD	REACTOME_SYNTHESIS_OF_WYBUTOSINE_AT_G37_OF_TRNA_PHE	-0.174599	0.583296	0.802115
COAD	GOBP_CD4_POSITIVE_ALPHA_BETA_T_CELL_PROLIFERATION	-0.174614	0.601035	0.811798
COAD	GOBP_INTESTINAL_CHOLESTEROL_ABSORPTION	-0.174853	0.641812	0.836168
COAD	HALLMARK_MYC_TARGETS_V1	-0.175151	0.951397	0.984602
COAD	GOBP_NEGATIVE_REGULATION_OF_AUTOPHAGOSOME_ASSEMBLY	-0.175187	0.207394	0.506116
COAD	GOBP_REGULATION_OF_CENTROSOME_CYCLE	-0.175204	0.519045	0.759611
COAD	GOBP_ALPHA_BETA_T_CELL_DIFFERENTIATION	-0.175271	0.637224	0.833572
COAD	GOBP_REGULATION_OF_CALCINEURIN_MEDIATED_SIGNALING	-0.175518	0.185196	0.481579
COAD	GOBP_NEGATIVE_REGULATION_OF_MYELOID_LEUKOCYTE_MEDIATED_IMMUNITY	-0.175554	0.360562	0.648514
COAD	GOBP_PROTEIN_HOMOTETRAMERIZATION	-0.175741	0.216793	0.516882
COAD	GOBP_PROSTAGLANDIN_TRANSPORT	-0.175825	0.26288	0.565107
COAD	GOBP_FATTY_ACID_ALPHA_OXIDATION	-0.175884	0.450914	0.71354
COAD	GOBP_CORTICOSPINAL_TRACT_MORPHOGENESIS	-0.175916	0.324687	0.622564
COAD	REACTOME_CYTOCHROME_C_MEDIATED_APOPTOTIC_RESPONSE	-0.176009	0.106603	0.374121
COAD	GOBP_OUTER_MITOCHONDRIAL_MEMBRANE_ORGANIZATION	-0.176016	0.519045	0.759611
COAD	GOBP_ESCRT_COMPLEX_DISASSEMBLY	-0.176023	0.29122	0.592836
COAD	GOBP_RESPONSE_TO_OXIDATIVE_STRESS	-0.176084	0.391694	0.670233
COAD	GOBP_POSITIVE_REGULATION_OF_HISTONE_DEACETYLATION	-0.176091	0.309176	0.609186
COAD	GOBP_POSITIVE_REGULATION_OF_CHROMOSOME_SEGREGATION	-0.176096	0.531597	0.767721
COAD	GOBP_POSITIVE_REGULATION_OF_INTERLEUKIN_23_PRODUCTION	-0.176115	0.395251	0.672736
COAD	GOBP_CHRONIC_INFLAMMATORY_RESPONSE	-0.176256	0.49847	0.744653
COAD	GOBP_POSITIVE_REGULATION_OF_PROTEIN_CONTAINING_COMPLEX_DISASSEMBLY	-0.176256	0.315321	0.614882
COAD	GOBP_ARP2_3_COMPLEX_MEDIATED_ACTIN_NUCLEATION	-0.176309	0.0946437	0.352836
COAD	GOBP_NEGATIVE_REGULATION_OF_TRANSLATIONAL_ELONGATION	-0.176374	0.103847	0.370246
COAD	GOBP_NEGATIVE_REGULATION_OF_VOLTAGE_GATED_CALCIUM_CHANNEL_ACTIVITY	-0.176387	0.44707	0.711547
COAD	GOBP_POSITIVE_REGULATION_OF_LONG_TERM_NEURONAL_SYNAPTIC_PLASTICITY	-0.176673	0.334233	0.631197
COAD	GOBP_PROTEIN_POLY_ADP_RIBOSYLATION	-0.176748	0.54005	0.773322
COAD	GOBP_CANNABINOID_SIGNALING_PATHWAY	-0.176843	0.0872859	0.339183
COAD	GOBP_NEURAL_PLATE_MORPHOGENESIS	-0.176849	0.183077	0.478912
COAD	GOBP_NUCLEAR_PORE_ORGANIZATION	-0.177033	0.273979	0.573362
COAD	GOBP_NEGATIVE_REGULATION_OF_LEUKOCYTE_APOPTOTIC_PROCESS	-0.177128	0.490363	0.739535
COAD	GOBP_CONNECTIVE_TISSUE_REPLACEMENT	-0.177339	0.519045	0.759611
COAD	GOBP_CARBOHYDRATE_CATABOLIC_PROCESS	-0.177421	0.474365	0.727822
COAD	GOBP_REGULATION_OF_DNA_DUPLEX_UNWINDING	-0.177427	0.435652	0.70301
COAD	GOBP_CHEMOKINE_C_X_C_MOTIF_LIGAND_12_SIGNALING_PATHWAY	-0.177756	0.374202	0.659145
COAD	GOBP_L_METHIONINE_SALVAGE_FROM_METHYLTHIOADENOSINE	-0.177849	0.162864	0.452965
COAD	GOBP_METHIONINE_METABOLIC_PROCESS	-0.178128	0.170737	0.463884
COAD	GOBP_PEPTIDYL_LYSINE_OXIDATION	-0.178217	0.409673	0.684469
COAD	REACTOME_INACTIVATION_OF_CSF3_G_CSF_SIGNALING	-0.178275	0.482328	0.732576
COAD	GOBP_POSITIVE_REGULATION_OF_NAD_P_H_OXIDASE_ACTIVITY	-0.178461	0.144383	0.433058
COAD	GOBP_POSITIVE_REGULATION_OF_PHOSPHOLIPASE_ACTIVITY	-0.178469	0.424404	0.69404
COAD	GOBP_POSITIVE_REGULATION_OF_HISTONE_H3_K9_ACETYLATION	-0.178478	0.110846	0.380964
COAD	GOBP_REGULATION_OF_TRANSCRIPTION_FROM_RNA_POLYMERASE_II_PROMOTER_IN_RESPONSE_TO_HYPOXIA	-0.178607	0.162864	0.452965
COAD	GOBP_POSITIVE_REGULATION_OF_INSULIN_SECRETION	-0.17869	0.246821	0.548319
COAD	GOBP_CLUSTERING_OF_VOLTAGE_GATED_SODIUM_CHANNELS	-0.17871	0.0318581	0.203727
COAD	GOBP_TRNA_5_END_PROCESSING	-0.178738	0.775248	0.904816
COAD	GOBP_ETHER_METABOLIC_PROCESS	-0.178817	0.135766	0.422194
COAD	GOBP_NEGATIVE_REGULATION_OF_SPHINGOLIPID_BIOSYNTHETIC_PROCESS	-0.178883	0.0477746	0.248062
COAD	GOBP_MYOFIBROBLAST_DIFFERENTIATION	-0.178919	0.0849385	0.336161
COAD	REACTOME_TRAFFICKING_AND_PROCESSING_OF_ENDOSOMAL_TLR	-0.179054	0.544301	0.77664
COAD	GOBP_REGULATION_OF_ALPHA_BETA_T_CELL_ACTIVATION	-0.179205	0.760545	0.898208
COAD	GOBP_MEMBRANE_RAFT_ORGANIZATION	-0.179314	0.233973	0.534565
COAD	GOBP_POSITIVE_REGULATION_OF_CAMP_MEDIATED_SIGNALING	-0.179479	0.49847	0.744653
COAD	GOBP_GERM_CELL_DEVELOPMENT	-0.179514	0.285394	0.585303
COAD	REACTOME_GDP_FUCOSE_BIOSYNTHESIS	-0.179902	0.209715	0.508563
COAD	GOBP_NEGATIVE_REGULATION_OF_ACUTE_INFLAMMATORY_RESPONSE	-0.179939	0.209715	0.508563
COAD	GOBP_NEGATIVE_REGULATION_OF_MUSCLE_CONTRACTION	-0.179946	0.108003	0.375885
COAD	GOBP_NUCLEOSIDE_SALVAGE	-0.180008	0.205091	0.50407
COAD	GOBP_MATERNAL_PROCESS_INVOLVED_IN_FEMALE_PREGNANCY	-0.180163	0.641812	0.836168
COAD	GOBP_REGULATION_OF_T_HELPER_2_CELL_DIFFERENTIATION	-0.180334	0.544301	0.77664
COAD	GOBP_MITOTIC_CYTOKINETIC_PROCESS	-0.180357	0.137457	0.424847
COAD	GOBP_ACTIVATION_OF_INNATE_IMMUNE_RESPONSE	-0.180546	0.97185	0.989406
COAD	KEGG_NUCLEOTIDE_EXCISION_REPAIR	-0.180837	0.770338	0.902583
COAD	GOBP_DIPEPTIDE_TRANSMEMBRANE_TRANSPORT	-0.180856	0.0985047	0.359988
COAD	GOBP_NEGATIVE_REGULATION_OF_T_HELPER_17_TYPE_IMMUNE_RESPONSE	-0.18094	0.17275	0.467112
COAD	GOBP_PROTEIN_DEPHOSPHORYLATION	-0.18106	0.353861	0.645863
COAD	REACTOME_PI5P_REGULATES_TP53_ACETYLATION	-0.181115	0.090905	0.34531
COAD	GOBP_REGULATION_OF_EXOCYTOSIS	-0.181252	0.157142	0.447114
COAD	GOBP_PROTEIN_KINASE_A_SIGNALING	-0.181385	0.239054	0.54117
COAD	GOBP_EXCITATORY_SYNAPSE_ASSEMBLY	-0.181489	0.147944	0.43788
COAD	GOBP_TRNA_METABOLIC_PROCESS	-0.181596	0.824816	0.931421
COAD	REACTOME_REGULATION_OF_NF_KAPPA_B_SIGNALING	-0.181735	0.231461	0.531473
COAD	GOBP_AMYLOID_BETA_CLEARANCE_BY_TRANSCYTOSIS	-0.181831	0.168743	0.460412
COAD	GOBP_CORPUS_CALLOSUM_MORPHOGENESIS	-0.182115	0.113748	0.387072
COAD	GOBP_DERMATAN_SULFATE_PROTEOGLYCAN_BIOSYNTHETIC_PROCESS	-0.18212	0.249448	0.552374
COAD	GOBP_LIPOXIN_METABOLIC_PROCESS	-0.182139	0.315321	0.614882
COAD	GOBP_TRNA_3_END_PROCESSING	-0.182153	0.28251	0.582489
COAD	GOBP_POSITIVE_REGULATION_OF_SMOOTH_MUSCLE_CONTRACTION	-0.182373	0.116709	0.392438
COAD	REACTOME_TNF_RECEPTOR_SUPERFAMILY_TNFSF_MEMBERS_MEDIATING_NON_CANONICAL_NF_KB_PATHWAY	-0.182607	0.458657	0.718128
COAD	GOBP_REGULATION_OF_HETEROTYPIC_CELL_CELL_ADHESION	-0.182621	0.478337	0.729735
COAD	GOBP_REGULATION_OF_MUSCLE_HYPERTROPHY	-0.182722	0.288297	0.589251
COAD	GOBP_ALCOHOL_CATABOLIC_PROCESS	-0.182722	0.315321	0.614882
COAD	GOBP_POSITIVE_REGULATION_OF_MYELOID_CELL_APOPTOTIC_PROCESS	-0.182749	0.38114	0.663244
COAD	GOBP_NEGATIVE_REGULATION_OF_ISOTYPE_SWITCHING	-0.182777	0.334233	0.631197
COAD	GOBP_INTRINSIC_APOPTOTIC_SIGNALING_PATHWAY_IN_RESPONSE_TO_DNA_DAMAGE	-0.182794	0.428134	0.697418
COAD	GOBP_NEGATIVE_REGULATION_OF_CATION_CHANNEL_ACTIVITY	-0.182891	0.221606	0.521902
COAD	REACTOME_INTRINSIC_PATHWAY_FOR_APOPTOSIS	-0.182914	0.105218	0.37156
COAD	GOBP_PHYSIOLOGICAL_CARDIAC_MUSCLE_HYPERTROPHY	-0.182946	0.212056	0.51064
COAD	GOBP_D_AMINO_ACID_TRANSPORT	-0.182971	0.127553	0.408923
COAD	GOBP_REGULATION_OF_STEROL_TRANSPORT	-0.182979	0.450914	0.71354
COAD	GOBP_CALCIUM_ION_IMPORT_ACROSS_PLASMA_MEMBRANE	-0.183052	0.0837841	0.333924
COAD	GOBP_RRNA_CATABOLIC_PROCESS	-0.183077	0.395251	0.672736
COAD	GOBP_SYNAPTIC_VESICLE_DOCKING	-0.183154	0.0760545	0.316194
COAD	GOBP_OLIGOSACCHARIDE_CATABOLIC_PROCESS	-0.183337	0.331031	0.628476
COAD	REACTOME_RUNX3_REGULATES_IMMUNE_RESPONSE_AND_CELL_MIGRATION	-0.183419	0.321545	0.619994
COAD	KEGG_PROGESTERONE_MEDIATED_OOCYTE_MATURATION	-0.18351	0.226496	0.525834
COAD	GOBP_DGMP_METABOLIC_PROCESS	-0.183515	0.0237174	0.175684
COAD	REACTOME_GABA_RECEPTOR_ACTIVATION	-0.183689	0.29122	0.592836
COAD	GOBP_POSITIVE_REGULATION_OF_MUCUS_SECRETION	-0.183895	0.0588192	0.274101
COAD	GOBP_POSITIVE_REGULATION_OF_GENE_EXPRESSION	-0.18409	0.716971	0.875722
COAD	GOBP_T_CELL_EXTRAVASATION	-0.184258	0.185196	0.481579
COAD	GOBP_RESPONSE_TO_ATP	-0.184331	0.196065	0.494368
COAD	GOBP_POLYPRENOL_METABOLIC_PROCESS	-0.184332	0.16094	0.450734
COAD	GOBP_ESTABLISHMENT_OF_SKIN_BARRIER	-0.18454	0.435652	0.70301
COAD	GOBP_NEGATIVE_REGULATION_OF_ARP2_3_COMPLEX_MEDIATED_ACTIN_NUCLEATION	-0.184637	0.0442781	0.238118
COAD	GOBP_HEPOXILIN_METABOLIC_PROCESS	-0.184847	0.535815	0.771039
COAD	GOBP_POSITIVE_REGULATION_OF_SEQUESTERING_OF_CALCIUM_ION	-0.184931	0.207394	0.506116
COAD	GOBP_7_METHYLGUANOSINE_CAP_HYPERMETHYLATION	-0.184946	0.601035	0.811798
COAD	GOBP_ANDROGEN_CATABOLIC_PROCESS	-0.18498	0.185196	0.481579
COAD	GOBP_POSITIVE_REGULATION_OF_HISTONE_ACETYLATION	-0.185052	0.482328	0.732576
COAD	GOBP_LIMB_JOINT_MORPHOGENESIS	-0.185228	0.260154	0.56251
COAD	REACTOME_RELEASE_OF_APOPTOTIC_FACTORS_FROM_THE_MITOCHONDRIA	-0.185311	0.0449596	0.240308
COAD	GOBP_RESPONSE_TO_X_RAY	-0.185326	0.244212	0.54567
COAD	GOBP_CELLULAR_RESPONSE_TO_HYPEROXIA	-0.185356	0.337454	0.634051
COAD	GOBP_NEGATIVE_REGULATION_OF_ERAD_PATHWAY	-0.185405	0.0826424	0.331705
COAD	GOBP_SIGNAL_RELEASE	-0.185451	0.294163	0.596434
COAD	GOBP_REGULATION_OF_ATTACHMENT_OF_MITOTIC_SPINDLE_MICROTUBULES_TO_KINETOCHORE	-0.185536	0.231461	0.531473
COAD	REACTOME_PCNA_DEPENDENT_LONG_PATCH_BASE_EXCISION_REPAIR	-0.18554	0.976966	0.991577
COAD	GOBP_MAST_CELL_CYTOKINE_PRODUCTION	-0.185757	0.119731	0.398289
COAD	REACTOME_TICAM1_RIP1_MEDIATED_IKK_COMPLEX_RECRUITMENT	-0.186078	0.0403698	0.22966
COAD	GOBP_POSITIVE_REGULATION_OF_CYTOSOLIC_CALCIUM_ION_CONCENTRATION	-0.186158	0.770338	0.902583
COAD	GOBP_HISTONE_MRNA_CATABOLIC_PROCESS	-0.186171	0.0861058	0.337455
COAD	GOBP_MATURE_CONVENTIONAL_DENDRITIC_CELL_DIFFERENTIATION	-0.186251	0.312238	0.61147
COAD	GOBP_DNA_DEALKYLATION	-0.186259	0.561471	0.787384
COAD	GOBP_NEGATIVE_REGULATION_OF_HORMONE_SECRETION	-0.186264	0.377661	0.66065
COAD	GOBP_CARDIAC_CELL_FATE_COMMITMENT	-0.186298	0.115221	0.389609
COAD	GOBP_NEGATIVE_REGULATION_OF_TUMOR_NECROSIS_FACTOR_MEDIATED_SIGNALING_PATHWAY	-0.1866	0.0896854	0.343112
COAD	GOBP_POSITIVE_REGULATION_OF_T_HELPER_CELL_DIFFERENTIATION	-0.18665	0.63265	0.830181
COAD	REACTOME_DISEASES_OF_DNA_REPAIR	-0.186665	0.775248	0.904816
COAD	GOBP_REGULATION_OF_T_HELPER_CELL_DIFFERENTIATION	-0.186696	0.674299	0.853569
COAD	GOBP_RESPONSE_TO_FOLIC_ACID	-0.186845	0.0470573	0.245529
COAD	REACTOME_NEGATIVE_REGULATION_OF_FLT3	-0.186861	0.443245	0.708972
COAD	GOBP_NEGATIVE_REGULATION_OF_ATP_DEPENDENT_ACTIVITY	-0.186919	0.0946437	0.352836
COAD	GOBP_ORGANELLE_INHERITANCE	-0.187132	0.191662	0.489285
COAD	KEGG_DRUG_METABOLISM_OTHER_ENZYMES	-0.187161	0.494408	0.741227
COAD	GOBP_POSITIVE_REGULATION_OF_RECEPTOR_CLUSTERING	-0.187208	0.183077	0.478912
COAD	GOBP_REGULATION_OF_T_CELL_ACTIVATION	-0.187282	0.829815	0.932586
COAD	GOBP_POSITIVE_REGULATION_OF_ANTIMICROBIAL_HUMORAL_RESPONSE	-0.187303	0.212056	0.51064
COAD	GOBP_RESPONSE_TO_DIACYL_BACTERIAL_LIPOPEPTIDE	-0.187339	0.583296	0.802115
COAD	REACTOME_SCAVENGING_OF_HEME_FROM_PLASMA	-0.187379	0.47041	0.724987
COAD	GOBP_COLUMNAR_CUBOIDAL_EPITHELIAL_CELL_DEVELOPMENT	-0.187796	0.0749993	0.314521
COAD	GOBP_POSITIVE_REGULATION_OF_HOMOTYPIC_CELL_CELL_ADHESION	-0.187803	0.207394	0.506116
COAD	GOBP_COP9_SIGNALOSOME_ASSEMBLY	-0.18787	0.0815133	0.329369
COAD	REACTOME_VITAMIN_B5_PANTOTHENATE_METABOLISM	-0.187874	0.10249	0.367448
COAD	GOBP_AMYLOID_BETA_CLEARANCE	-0.187952	0.49847	0.744653
COAD	REACTOME_METABOLISM_OF_WATER_SOLUBLE_VITAMINS_AND_COFACTORS	-0.187982	0.174779	0.468656
COAD	GOBP_POSITIVE_REGULATION_OF_RESPONSE_TO_EXTRACELLULAR_STIMULUS	-0.187987	0.00999317	0.112112
COAD	REACTOME_ALPHA_DEFENSINS	-0.188072	0.374202	0.659145
COAD	REACTOME_INTRA_GOLGI_AND_RETROGRADE_GOLGI_TO_ER_TRAFFIC	-0.188154	0.693145	0.862137
COAD	GOBP_SRP_DEPENDENT_COTRANSLATIONAL_PROTEIN_TARGETING_TO_MEMBRANE_TRANSLOCATION	-0.188254	0.0579655	0.272894
COAD	REACTOME_RECOGNITION_OF_DNA_DAMAGE_BY_PCNA_CONTAINING_REPLICATION_COMPLEX	-0.188284	0.895356	0.963115
COAD	GOBP_REGULATION_OF_PHOSPHOLIPID_TRANSLOCATION	-0.188313	0.139164	0.426837
COAD	GOBP_REGULATION_OF_MACROPHAGE_CHEMOTAXIS	-0.188356	0.35054	0.643948
COAD	GOBP_GOLGI_DISASSEMBLY	-0.188359	0.224041	0.524178
COAD	REACTOME_TGF_BETA_RECEPTOR_SIGNALING_ACTIVATES_SMADS	-0.188379	0.63265	0.830181
COAD	REACTOME_ABERRANT_REGULATION_OF_MITOTIC_EXIT_IN_CANCER_DUE_TO_RB1_DEFECTS	-0.188502	0.334233	0.631197
COAD	GOBP_SYNAPSE_PRUNING	-0.188706	0.548569	0.779499
COAD	GOBP_MODULATION_BY_HOST_OF_SYMBIONT_PROCESS	-0.188728	0.196065	0.494368
COAD	GOBP_POSITIVE_REGULATION_OF_TYPE_I_INTERFERON_PRODUCTION	-0.188744	0.486337	0.735881
COAD	REACTOME_PCP_CE_PATHWAY	-0.188904	0.406038	0.68135
COAD	GOBP_T_HELPER_17_CELL_DIFFERENTIATION	-0.189043	0.370762	0.656326
COAD	GOBP_REGULATION_OF_LIPOPROTEIN_LIPASE_ACTIVITY	-0.189256	0.716971	0.875722
COAD	GOBP_GLUTAMATE_BIOSYNTHETIC_PROCESS	-0.189307	0.125957	0.40597
COAD	GOBP_CYTOPLASMIC_MICROTUBULE_ORGANIZATION	-0.18945	0.327849	0.62564
COAD	GOBP_NUCLEOSIDE_TRIPHOSPHATE_CATABOLIC_PROCESS	-0.189473	0.125957	0.40597
COAD	GOBP_TERPENOID_BIOSYNTHETIC_PROCESS	-0.189632	0.340696	0.636049
COAD	GOBP_REGULATION_OF_GOLGI_ORGANIZATION	-0.189669	0.140887	0.428441
COAD	REACTOME_CHL1_INTERACTIONS	-0.18979	0.0872859	0.339183
COAD	GOBP_BROWN_FAT_CELL_DIFFERENTIATION	-0.189832	0.306134	0.607289
COAD	GOBP_T_CELL_SELECTION	-0.189836	0.494408	0.741227
COAD	GOBP_POSITIVE_REGULATION_OF_PENILE_ERECTION	-0.190117	0.252095	0.555175
COAD	GOBP_POSITIVE_REGULATION_OF_HEART_RATE	-0.190192	0.21919	0.520024
COAD	REACTOME_GABA_B_RECEPTOR_ACTIVATION	-0.190212	0.193854	0.491625
COAD	GOBP_POSITIVE_REGULATION_OF_OXIDATIVE_STRESS_INDUCED_CELL_DEATH	-0.190238	0.226496	0.525834
COAD	REACTOME_INTERLEUKIN_35_SIGNALLING	-0.190247	0.428134	0.697418
COAD	GOBP_POSITIVE_REGULATION_OF_FATTY_ACID_TRANSPORT	-0.190274	0.224041	0.524178
COAD	GOBP_CHEMOKINE_C_X_C_MOTIF_LIGAND_2_PRODUCTION	-0.190355	0.174779	0.468656
COAD	GOBP_REGULATION_OF_RESPONSE_TO_TYPE_II_INTERFERON	-0.190462	0.135766	0.422194
COAD	REACTOME_SIGNALING_BY_NOTCH2	-0.190517	0.353861	0.645863
COAD	GOBP_CELLULAR_RESPONSE_TO_INORGANIC_SUBSTANCE	-0.190545	0.309176	0.609186
COAD	GOBP_FLAVONOID_GLUCURONIDATION	-0.190552	0.168743	0.460412
COAD	GOBP_DEFENSE_RESPONSE_TO_FUNGUS	-0.190907	0.478337	0.729735
COAD	REACTOME_INWARDLY_RECTIFYING_K_CHANNELS	-0.190949	0.26288	0.565107
COAD	GOBP_RESPONSE_TO_NUTRIENT	-0.191019	0.561471	0.787384
COAD	GOBP_POSITIVE_REGULATION_OF_PHOSPHOPROTEIN_PHOSPHATASE_ACTIVITY	-0.191051	0.384638	0.665725
COAD	GOBP_ECTOPIC_GERM_CELL_PROGRAMMED_CELL_DEATH	-0.191245	0.157142	0.447114
COAD	REACTOME_2_LTR_CIRCLE_FORMATION	-0.19129	0.119731	0.398289
COAD	GOBP_POSITIVE_REGULATION_OF_CYCLIC_NUCLEOTIDE_PHOSPHODIESTERASE_ACTIVITY	-0.191305	0.0168484	0.149511
COAD	GOBP_REGULATION_OF_CYTOKINESIS	-0.191507	0.544301	0.77664
COAD	GOBP_POSITIVE_REGULATION_OF_CELL_CYCLE_PROCESS	-0.191684	0.420692	0.691137
COAD	GOBP_NEGATIVE_REGULATION_OF_SYSTEMIC_ARTERIAL_BLOOD_PRESSURE	-0.19182	0.108003	0.375885
COAD	GOBP_POSITIVE_REGULATION_OF_BIOMINERAL_TISSUE_DEVELOPMENT	-0.191848	0.254762	0.557101
COAD	GOBP_REGULATION_OF_TRANSLATION_INITIATION_IN_RESPONSE_TO_ENDOPLASMIC_RETICULUM_STRESS	-0.191884	0.129164	0.412032
COAD	GOBP_FAT_PAD_DEVELOPMENT	-0.192034	0.103847	0.370246
COAD	GOBP_GRANULOCYTE_MIGRATION	-0.192057	0.864989	0.948447
COAD	GOBP_RESPONSE_TO_FRUCTOSE	-0.192079	0.121264	0.400213
COAD	GOBP_REGULATION_OF_LEUKOCYTE_PROLIFERATION	-0.192181	0.885214	0.95755
COAD	GOBP_PROTEIN_LOCALIZATION_TO_SITE_OF_DOUBLE_STRAND_BREAK	-0.192187	0.0921378	0.348345
COAD	GOBP_POSITIVE_REGULATION_OF_FIBROBLAST_APOPTOTIC_PROCESS	-0.192196	0.0522739	0.259138
COAD	GOBP_SPERM_DNA_CONDENSATION	-0.1923	0.170737	0.463884
COAD	GOBP_MITOTIC_DNA_REPLICATION_CHECKPOINT_SIGNALING	-0.192349	0.398827	0.675958
COAD	GOBP_FATTY_ACID_BIOSYNTHETIC_PROCESS	-0.192495	0.0998193	0.362456
COAD	GOBP_AUTOPHAGOSOME_MEMBRANE_DOCKING	-0.192511	0.0373401	0.221444
COAD	GOBP_NEGATIVE_REGULATION_OF_STEROL_TRANSPORT	-0.192586	0.552854	0.782587
COAD	GOBP_STRIATED_MUSCLE_ATROPHY	-0.192589	0.0422858	0.233529
COAD	GOBP_ACTIN_MODIFICATION	-0.192699	0.0699014	0.304264
COAD	GOBP_DENSE_CORE_GRANULE_EXOCYTOSIS	-0.192765	0.0946437	0.352836
COAD	GOBP_PURINE_DEOXYRIBONUCLEOSIDE_METABOLIC_PROCESS	-0.192869	0.0499818	0.25338
COAD	REACTOME_TICAM1_DEPENDENT_ACTIVATION_OF_IRF3_IRF7	-0.19299	0.176827	0.471522
COAD	GOBP_PROTEIN_MATURATION_BY_IRON_SULFUR_CLUSTER_TRANSFER	-0.193022	0.347239	0.641799
COAD	KEGG_GLYCINE_SERINE_AND_THREONINE_METABOLISM	-0.193027	0.0739561	0.312457
COAD	GOBP_CELLULAR_RESPONSE_TO_PROSTAGLANDIN_E_STIMULUS	-0.193153	0.0946437	0.352836
COAD	GOBP_MAINTENANCE_OF_GASTROINTESTINAL_EPITHELIUM	-0.193267	0.228969	0.529027
COAD	GOBP_PROTEIN_K6_LINKED_UBIQUITINATION	-0.193293	0.139164	0.426837
COAD	GOBP_ATRIOVENTRICULAR_CANAL_DEVELOPMENT	-0.193395	0.35054	0.643948
COAD	GOBP_POSITIVE_REGULATION_OF_MONOOXYGENASE_ACTIVITY	-0.19351	0.191662	0.489285
COAD	GOBP_COPII_COATED_VESICLE_BUDDING	-0.193571	0.306134	0.607289
COAD	GOBP_VESICLE_TETHERING	-0.1936	0.260154	0.56251
COAD	REACTOME_CARGO_TRAFFICKING_TO_THE_PERICILIARY_MEMBRANE	-0.193816	0.16094	0.450734
COAD	GOBP_REGULATION_OF_SYNAPTIC_VESICLE_EXOCYTOSIS	-0.194032	0.108003	0.375885
COAD	GOBP_POSITIVE_REGULATION_OF_UBIQUITIN_PROTEIN_TRANSFERASE_ACTIVITY	-0.194082	0.246821	0.548319
COAD	HALLMARK_ESTROGEN_RESPONSE_LATE	-0.194112	0.312238	0.61147
COAD	GOBP_TELOMERASE_RNA_LOCALIZATION	-0.194121	0.466474	0.722503
COAD	GOBP_POSITIVE_REGULATION_OF_G0_TO_G1_TRANSITION	-0.19415	0.0350578	0.213695
COAD	GOBP_FAT_SOLUBLE_VITAMIN_BIOSYNTHETIC_PROCESS	-0.194172	0.142627	0.43074
COAD	GOBP_SOMATOSTATIN_RECEPTOR_SIGNALING_PATHWAY	-0.194312	0.254762	0.557101
COAD	GOBP_POST_EMBRYONIC_CAMERA_TYPE_EYE_DEVELOPMENT	-0.194719	0.106603	0.374121
COAD	GOBP_POSITIVE_REGULATION_OF_KIDNEY_DEVELOPMENT	-0.194719	0.224041	0.524178
COAD	REACTOME_REGULATION_OF_TP53_ACTIVITY_THROUGH_METHYLATION	-0.194856	0.252095	0.555175
COAD	GOBP_POSITIVE_REGULATION_OF_HISTONE_H3_K9_METHYLATION	-0.19488	0.221606	0.521902
COAD	GOBP_SOMATIC_DIVERSIFICATION_OF_IMMUNOGLOBULINS_INVOLVED_IN_IMMUNE_RESPONSE	-0.194963	0.196065	0.494368
COAD	GOBP_NEGATIVE_REGULATION_OF_CYTOKINESIS	-0.194985	0.174779	0.468656
COAD	GOBP_REGULATION_OF_PENILE_ERECTION	-0.195008	0.153412	0.44424
COAD	GOBP_REGULATION_OF_CALCIUM_ION_TRANSPORT	-0.195012	0.309176	0.609186
COAD	GOBP_ISOPRENOID_METABOLIC_PROCESS	-0.195139	0.605508	0.814301
COAD	GOBP_CELLULAR_RESPONSE_TO_BRAIN_DERIVED_NEUROTROPHIC_FACTOR_STIMULUS	-0.195236	0.0679435	0.300216
COAD	GOBP_WOUND_HEALING_INVOLVED_IN_INFLAMMATORY_RESPONSE	-0.195285	0.439439	0.706401
COAD	GOBP_RESPONSE_TO_ACTIVITY	-0.195357	0.370762	0.656326
COAD	GOBP_LACTATE_TRANSMEMBRANE_TRANSPORT	-0.195598	0.0318581	0.203727
COAD	GOBP_REACTIVE_OXYGEN_SPECIES_METABOLIC_PROCESS	-0.195647	0.552854	0.782587
COAD	GOBP_NEGATIVE_REGULATION_OF_INSULIN_LIKE_GROWTH_FACTOR_RECEPTOR_SIGNALING_PATHWAY	-0.195696	0.257449	0.560052
COAD	GOBP_INTRACILIARY_TRANSPORT_INVOLVED_IN_CILIUM_ASSEMBLY	-0.195703	0.337454	0.634051
COAD	GOBP_RESPONSE_TO_INTERLEUKIN_3	-0.195915	0.155268	0.446796
COAD	GOBP_NEGATIVE_REGULATION_OF_STRIATED_MUSCLE_CELL_DIFFERENTIATION	-0.196123	0.337454	0.634051
COAD	REACTOME_BIOSYNTHESIS_OF_EPA_DERIVED_SPMS	-0.196265	0.135766	0.422194
COAD	GOBP_NEGATIVE_REGULATION_OF_CHEMOKINE_C_X_C_MOTIF_LIGAND_2_PRODUCTION	-0.196362	0.0760545	0.316194
COAD	GOBP_FUCOSE_CATABOLIC_PROCESS	-0.196399	0.090905	0.34531
COAD	GOBP_CENTRAL_NERVOUS_SYSTEM_NEURON_AXONOGENESIS	-0.196459	0.279647	0.57981
COAD	GOBP_REGULATION_OF_MACROPHAGE_DERIVED_FOAM_CELL_DIFFERENTIATION	-0.196462	0.35054	0.643948
COAD	REACTOME_C_TYPE_LECTIN_RECEPTORS_CLRS	-0.196707	0.628091	0.826675
COAD	GOBP_POSITIVE_REGULATION_OF_PROTEIN_GLYCOSYLATION	-0.196785	0.0972039	0.357131
COAD	GOBP_POSITIVE_REGULATION_OF_DENDRITIC_SPINE_DEVELOPMENT	-0.196862	0.183077	0.478912
COAD	GOBP_SUPEROXIDE_METABOLIC_PROCESS	-0.196972	0.651027	0.841463
COAD	GOBP_MITOTIC_CHROMOSOME_CONDENSATION	-0.196983	0.482328	0.732576
COAD	GOBP_AMP_CATABOLIC_PROCESS	-0.19711	0.0792928	0.324202
COAD	GOBP_REGULATION_OF_NATURAL_KILLER_CELL_DIFFERENTIATION	-0.197142	0.340696	0.636049
COAD	REACTOME_RECOGNITION_AND_ASSOCIATION_OF_DNA_GLYCOSYLASE_WITH_SITE_CONTAINING_AN_AFFECTED_PURINE	-0.197165	0.377661	0.66065
COAD	GOBP_COBALAMIN_TRANSPORT	-0.197187	0.26288	0.565107
COAD	GOBP_POSITIVE_REGULATION_OF_AMYLOID_BETA_FORMATION	-0.197208	0.353861	0.645863
COAD	KEGG_NOD_LIKE_RECEPTOR_SIGNALING_PATHWAY	-0.197234	0.72177	0.878134
COAD	GOBP_REGULATION_OF_SUPEROXIDE_ANION_GENERATION	-0.197301	0.450914	0.71354
COAD	REACTOME_PURINERGIC_SIGNALING_IN_LEISHMANIASIS_INFECTION	-0.197306	0.552854	0.782587
COAD	REACTOME_CREB1_PHOSPHORYLATION_THROUGH_THE_ACTIVATION_OF_ADENYLATE_CYCLASE	-0.197309	0.0998193	0.362456
COAD	GOBP_NEGATIVE_REGULATION_OF_MITOCHONDRION_ORGANIZATION	-0.197325	0.157142	0.447114
COAD	GOBP_NEGATIVE_REGULATION_OF_RUFFLE_ASSEMBLY	-0.197405	0.106603	0.374121
COAD	GOBP_PEPTIDE_TRANSPORT	-0.197511	0.367342	0.654117
COAD	GOBP_FAS_SIGNALING_PATHWAY	-0.197523	0.0579655	0.272894
COAD	GOBP_NEGATIVE_REGULATION_OF_INTERFERON_ALPHA_PRODUCTION	-0.197631	0.402423	0.679067
COAD	GOBP_REGULATION_OF_RNA_POLYMERASE_II_TRANSCRIPTION_PREINITIATION_COMPLEX_ASSEMBLY	-0.197645	0.0538503	0.262895
COAD	GOBP_POSITIVE_REGULATION_OF_ENDOPLASMIC_RETICULUM_UNFOLDED_PROTEIN_RESPONSE	-0.197755	0.0499818	0.25338
COAD	GOBP_POSITIVE_REGULATION_OF_PROTEIN_METABOLIC_PROCESS	-0.19788	0.601035	0.811798
COAD	GOBP_FORMATION_OF_EXTRACHROMOSOMAL_CIRCULAR_DNA	-0.197946	0.510763	0.753209
COAD	GOBP_PHOSPHOLIPID_METABOLIC_PROCESS	-0.198015	0.360562	0.648514
COAD	GOBP_CELL_SURFACE_TOLL_LIKE_RECEPTOR_SIGNALING_PATHWAY	-0.198019	0.72177	0.878134
COAD	GOBP_REGULATION_OF_REMOVAL_OF_SUPEROXIDE_RADICALS	-0.198101	0.0449596	0.240308
COAD	GOBP_NEUTROPHIL_MEDIATED_KILLING_OF_GRAM_NEGATIVE_BACTERIUM	-0.198428	0.159032	0.449309
COAD	GOBP_GLANDULAR_EPITHELIAL_CELL_MATURATION	-0.198449	0.0289121	0.19539
COAD	GOBP_POSITIVE_REGULATION_OF_COAGULATION	-0.198579	0.095917	0.355383
COAD	REACTOME_INTERLEUKIN_27_SIGNALING	-0.19867	0.279647	0.57981
COAD	GOBP_CELLULAR_RESPONSE_TO_GLUCOCORTICOID_STIMULUS	-0.199005	0.121264	0.400213
COAD	GOBP_POSITIVE_REGULATION_OF_HEMOGLOBIN_BIOSYNTHETIC_PROCESS	-0.199618	0.0837841	0.333924
COAD	GOBP_AMIDE_CATABOLIC_PROCESS	-0.199625	0.0849385	0.336161
COAD	GOBP_MONOCYTE_AGGREGATION	-0.19963	0.254762	0.557101
COAD	REACTOME_ACYL_CHAIN_REMODELLING_OF_PS	-0.199751	0.151573	0.441701
COAD	GOBP_CELLULAR_RESPONSE_TO_UV	-0.199841	0.297126	0.598913
COAD	KEGG_CYTOSOLIC_DNA_SENSING_PATHWAY	-0.199985	0.318423	0.616936
COAD	GOBP_RESPONSE_TO_INTERLEUKIN_6	-0.200106	0.252095	0.555175
COAD	GOBP_CELLULAR_RESPONSE_TO_NITROSATIVE_STRESS	-0.200166	0.168743	0.460412
COAD	GOBP_ACTIVATION_OF_PHOSPHOLIPASE_C_ACTIVITY	-0.200375	0.435652	0.70301
COAD	GOBP_MATURE_B_CELL_DIFFERENTIATION_INVOLVED_IN_IMMUNE_RESPONSE	-0.200415	0.417	0.689065
COAD	GOBP_STRIATED_MUSCLE_CELL_APOPTOTIC_PROCESS	-0.200447	0.324687	0.622564
COAD	GOBP_ENDOPLASMIC_RETICULUM_MEMBRANE_ORGANIZATION	-0.200623	0.209715	0.508563
COAD	GOBP_HISTONE_UBIQUITINATION	-0.200681	0.306134	0.607289
COAD	GOBP_MITOCHONDRIAL_FUSION	-0.200827	0.221606	0.521902
COAD	GOBP_CELL_JUNCTION_DISASSEMBLY	-0.20086	0.637224	0.833572
COAD	GOBP_CHROMOSOME_ORGANIZATION_INVOLVED_IN_MEIOTIC_CELL_CYCLE	-0.20091	0.63265	0.830181
COAD	KEGG_ASTHMA	-0.200951	0.596578	0.809407
COAD	GOBP_PHOSPHATIDYLSERINE_ACYL_CHAIN_REMODELING	-0.201056	0.10249	0.367448
COAD	GOBP_LEUCINE_CATABOLIC_PROCESS	-0.201156	0.093384	0.351402
COAD	REACTOME_ABC_FAMILY_PROTEINS_MEDIATED_TRANSPORT	-0.201275	0.252095	0.555175
COAD	GOBP_PROTEIN_INSERTION_INTO_MEMBRANE	-0.20132	0.413327	0.687712
COAD	GOBP_PEPTIDOGLYCAN_METABOLIC_PROCESS	-0.201481	0.0605578	0.280575
COAD	REACTOME_CELLULAR_SENESCENCE	-0.201602	0.494408	0.741227
COAD	REACTOME_HDACS_DEACETYLATE_HISTONES	-0.201754	0.347239	0.641799
COAD	GOBP_NEGATIVE_REGULATION_OF_HISTONE_MODIFICATION	-0.201934	0.271175	0.57209
COAD	GOBP_MITOTIC_SPINDLE_ASSEMBLY	-0.202022	0.318423	0.616936
COAD	REACTOME_NUCLEAR_EVENTS_KINASE_AND_TRANSCRIPTION_FACTOR_ACTIVATION	-0.202412	0.548569	0.779499
COAD	GOBP_UREA_TRANSMEMBRANE_TRANSPORT	-0.202469	0.109417	0.378619
COAD	GOBP_MEDIUM_CHAIN_FATTY_ACID_CATABOLIC_PROCESS	-0.202762	0.147944	0.43788
COAD	GOBP_NEGATIVE_REGULATION_OF_T_CELL_PROLIFERATION	-0.202861	0.664952	0.848648
COAD	GOBP_CAMP_MEDIATED_SIGNALING	-0.203009	0.144383	0.433058
COAD	GOBP_ANTIMICROBIAL_PEPTIDE_PRODUCTION	-0.20303	0.420692	0.691137
COAD	GOBP_PENILE_ERECTION	-0.203079	0.127553	0.408923
COAD	GOBP_HEMOGLOBIN_METABOLIC_PROCESS	-0.203113	0.244212	0.54567
COAD	REACTOME_RAF_ACTIVATION	-0.203441	0.0815133	0.329369
COAD	REACTOME_G_ALPHA_S_SIGNALLING_EVENTS	-0.203497	0.252095	0.555175
COAD	GOBP_G_PROTEIN_COUPLED_ACETYLCHOLINE_RECEPTOR_SIGNALING_PATHWAY	-0.203508	0.159032	0.449309
COAD	GOBP_ALLANTOIN_METABOLIC_PROCESS	-0.20359	0.254762	0.557101
COAD	GOBP_REGULATION_OF_VASCULAR_ASSOCIATED_SMOOTH_MUSCLE_CONTRACTION	-0.203603	0.0416387	0.232352
COAD	GOBP_MEIOSIS_I_CELL_CYCLE_PROCESS	-0.203735	0.63265	0.830181
COAD	GOBP_REGULATION_OF_LIPASE_ACTIVITY	-0.20381	0.454776	0.715656
COAD	REACTOME_DNA_METHYLATION	-0.204198	0.391694	0.670233
COAD	GOBP_HOST_MEDIATED_REGULATION_OF_INTESTINAL_MICROBIOTA_COMPOSITION	-0.204371	0.239054	0.54117
COAD	GOBP_MYOTUBE_CELL_DEVELOPMENT	-0.204429	0.196065	0.494368
COAD	GOBP_AROMATIC_AMINO_ACID_FAMILY_CATABOLIC_PROCESS	-0.204438	0.159032	0.449309
COAD	GOBP_ANTIGEN_PROCESSING_AND_PRESENTATION_OF_EXOGENOUS_PEPTIDE_ANTIGEN_VIA_MHC_CLASS_II	-0.204754	0.619014	0.82316
COAD	GOBP_ACTIVATION_OF_ADENYLATE_CYCLASE_ACTIVITY	-0.204762	0.127553	0.408923
COAD	GOBP_NEUROMUSCULAR_SYNAPTIC_TRANSMISSION	-0.204769	0.347239	0.641799
COAD	GOBP_CELL_CELL_ADHESION_INVOLVED_IN_GASTRULATION	-0.204948	0.409673	0.684469
COAD	GOBP_NEGATIVE_REGULATION_OF_PEPTIDE_SECRETION	-0.205541	0.164806	0.455083
COAD	GOBP_RIBOSOMAL_LARGE_SUBUNIT_EXPORT_FROM_NUCLEUS	-0.205548	0.233973	0.534565
COAD	REACTOME_TELOMERE_EXTENSION_BY_TELOMERASE	-0.205581	0.288297	0.589251
COAD	GOBP_NEGATIVE_REGULATION_OF_CALCIUM_ION_TRANSMEMBRANE_TRANSPORTER_ACTIVITY	-0.205903	0.231461	0.531473
COAD	GOBP_NEGATIVE_REGULATION_OF_MAST_CELL_ACTIVATION	-0.205967	0.26839	0.570588
COAD	GOBP_FEMALE_MEIOSIS_I	-0.205984	0.191662	0.489285
COAD	GOBP_RETINAL_CELL_PROGRAMMED_CELL_DEATH	-0.206054	0.157142	0.447114
COAD	GOBP_NEGATIVE_REGULATION_OF_COMPLEMENT_ACTIVATION	-0.206116	0.166766	0.45787
COAD	GOBP_GOLGI_VESICLE_TRANSPORT	-0.206221	0.678992	0.855353
COAD	GOBP_DEOXYRIBONUCLEOSIDE_DIPHOSPHATE_METABOLIC_PROCESS	-0.206319	0.260154	0.56251
COAD	GOBP_GONADOTROPIN_SECRETION	-0.206395	0.212056	0.51064
COAD	REACTOME_PYRUVATE_METABOLISM_AND_CITRIC_ACID_TCA_CYCLE	-0.206478	0.324687	0.622564
COAD	GOBP_NEURON_PROJECTION_ARBORIZATION	-0.206532	0.241623	0.543413
COAD	REACTOME_INHIBITION_OF_DNA_RECOMBINATION_AT_TELOMERE	-0.206866	0.353861	0.645863
COAD	GOBP_MITOCHONDRIAL_DNA_REPLICATION	-0.206878	0.391694	0.670233
COAD	GOBP_REGULATION_OF_PHOSPHOLIPASE_ACTIVITY	-0.20688	0.388156	0.66917
COAD	GOBP_NEGATIVE_REGULATION_OF_RYANODINE_SENSITIVE_CALCIUM_RELEASE_CHANNEL_ACTIVITY	-0.206888	0.183077	0.478912
COAD	GOBP_REGULATION_OF_MEMBRANE_DEPOLARIZATION_DURING_CARDIAC_MUSCLE_CELL_ACTION_POTENTIAL	-0.206935	0.0233236	0.174375
COAD	GOBP_SKELETAL_MUSCLE_ATROPHY	-0.20694	0.0356169	0.216146
COAD	REACTOME_MYD88_INDEPENDENT_TLR4_CASCADE	-0.206993	0.21919	0.520024
COAD	REACTOME_TERMINAL_PATHWAY_OF_COMPLEMENT	-0.206999	0.0416387	0.232352
COAD	GOBP_TRNA_THREONYLCARBAMOYLADENOSINE_MODIFICATION	-0.207085	0.254762	0.557101
COAD	GOBP_REGULATION_OF_DENDRITIC_SPINE_DEVELOPMENT	-0.207102	0.0861058	0.337455
COAD	GOBP_MEIOTIC_CELL_CYCLE_CHECKPOINT_SIGNALING	-0.207192	0.312238	0.61147
COAD	GOBP_REGULATION_OF_FEVER_GENERATION	-0.207197	0.061443	0.283585
COAD	GOBP_REGULATION_OF_CELLULAR_AMINO_ACID_METABOLIC_PROCESS	-0.207247	0.0079766	0.102358
COAD	GOBP_ORGAN_OR_TISSUE_SPECIFIC_IMMUNE_RESPONSE	-0.207263	0.168743	0.460412
COAD	GOBP_REGULATION_OF_BILE_ACID_METABOLIC_PROCESS	-0.207345	0.134092	0.419831
COAD	GOBP_MESONEPHRIC_TUBULE_FORMATION	-0.207397	0.0546532	0.264537
COAD	GOBP_NEGATIVE_REGULATION_OF_I_KAPPAB_KINASE_NF_KAPPAB_SIGNALING	-0.207626	0.357201	0.646694
COAD	REACTOME_REGULATION_OF_MRNA_STABILITY_BY_PROTEINS_THAT_BIND_AU_RICH_ELEMENTS	-0.207713	0.578899	0.800065
COAD	GOBP_OXYGEN_TRANSPORT	-0.207845	0.26839	0.570588
COAD	GOBP_INTERLEUKIN_18_PRODUCTION	-0.208013	0.363942	0.651312
COAD	GOBP_CELLULAR_LIPID_METABOLIC_PROCESS	-0.20824	0.63265	0.830181
COAD	GOBP_REGULATION_OF_LYMPHOCYTE_ACTIVATION	-0.208404	0.859946	0.945607
COAD	GOBP_POSITIVE_REGULATION_OF_PROTEIN_NEDDYLATION	-0.208405	0.105218	0.37156
COAD	GOBP_REACTIVE_OXYGEN_SPECIES_BIOSYNTHETIC_PROCESS	-0.208482	0.164806	0.455083
COAD	GOBP_ACTIN_FILAMENT_REORGANIZATION	-0.208514	0.196065	0.494368
COAD	KEGG_GLUTATHIONE_METABOLISM	-0.208578	0.285394	0.585303
COAD	GOBP_SNORNA_LOCALIZATION	-0.208878	0.246821	0.548319
COAD	GOBP_DENDRITIC_CELL_CHEMOTAXIS	-0.208887	0.726581	0.879877
COAD	GOBP_NEGATIVE_REGULATION_OF_SERINE_TYPE_PEPTIDASE_ACTIVITY	-0.208947	0.105218	0.37156
COAD	GOBP_FEVER_GENERATION	-0.209227	0.116709	0.392438
COAD	REACTOME_PURINE_RIBONUCLEOSIDE_MONOPHOSPHATE_BIOSYNTHESIS	-0.209353	0.370762	0.656326
COAD	GOBP_REGULATION_OF_MITOCHONDRIAL_ELECTRON_TRANSPORT_NADH_TO_UBIQUINONE	-0.20939	0.139164	0.426837
COAD	REACTOME_REGULATION_OF_SIGNALING_BY_CBL	-0.209504	0.357201	0.646694
COAD	KEGG_LINOLEIC_ACID_METABOLISM	-0.209556	0.185196	0.481579
COAD	GOBP_CELLULAR_RESPONSE_TO_CORTICOSTEROID_STIMULUS	-0.209572	0.095917	0.355383
COAD	GOBP_PENETRATION_OF_ZONA_PELLUCIDA	-0.209828	0.0151616	0.141445
COAD	GOBP_NUCLEOSIDE_DIPHOSPHATE_METABOLIC_PROCESS	-0.209964	0.246821	0.548319
COAD	REACTOME_NOTCH3_ACTIVATION_AND_TRANSMISSION_OF_SIGNAL_TO_THE_NUCLEUS	-0.210651	0.185196	0.481579
COAD	GOBP_STORE_OPERATED_CALCIUM_ENTRY	-0.210798	0.0275292	0.189634
COAD	GOBP_RESPONSE_TO_AMINE	-0.210938	0.205091	0.50407
COAD	GOBP_NEGATIVE_REGULATION_OF_MATRIX_METALLOPEPTIDASE_SECRETION	-0.210997	0.125956	0.40597
COAD	GOBP_SYNAPTIC_TRANSMISSION_CHOLINERGIC	-0.211022	0.221606	0.521902
COAD	GOBP_REGULATION_OF_FIBROBLAST_APOPTOTIC_PROCESS	-0.21116	0.146155	0.435797
COAD	GOBP_REGULATION_OF_NATURAL_KILLER_CELL_ACTIVATION	-0.211219	0.623545	0.824634
COAD	GOBP_NEGATIVE_REGULATION_OF_RESPONSE_TO_TYPE_II_INTERFERON	-0.211233	0.0998193	0.362456
COAD	REACTOME_DNA_DAMAGE_TELOMERE_STRESS_INDUCED_SENESCENCE	-0.211319	0.384638	0.665725
COAD	GOBP_INTESTINE_SMOOTH_MUSCLE_CONTRACTION	-0.211688	0.337454	0.634051
COAD	GOBP_POSITIVE_REGULATION_OF_LEUKOCYTE_CHEMOTAXIS	-0.211729	0.583296	0.802115
COAD	GOBP_NEGATIVE_REGULATION_OF_LEUKOCYTE_ADHESION_TO_VASCULAR_ENDOTHELIAL_CELL	-0.211768	0.0632455	0.288724
COAD	GOBP_NEGATIVE_REGULATION_OF_UBIQUITIN_PROTEIN_TRANSFERASE_ACTIVITY	-0.211804	0.288297	0.589251
COAD	REACTOME_DIGESTION_OF_DIETARY_CARBOHYDRATE	-0.211958	0.176827	0.471522
COAD	REACTOME_LAGGING_STRAND_SYNTHESIS	-0.21199	1	1
COAD	GOBP_PROTEIN_TARGETING_TO_MITOCHONDRION	-0.212113	0.54005	0.773322
COAD	GOBP_ANTEROGRADE_AXONAL_TRANSPORT	-0.212194	0.0699014	0.304264
COAD	GOBP_10_FORMYLTETRAHYDROFOLATE_METABOLIC_PROCESS	-0.21223	0.16094	0.450734
COAD	GOBP_TROPHOBLAST_GIANT_CELL_DIFFERENTIATION	-0.212317	0.207394	0.506116
COAD	GOBP_POSITIVE_REGULATION_OF_ACTIN_NUCLEATION	-0.212334	0.212056	0.51064
COAD	GOBP_CALCIUM_ION_TRANSPORT	-0.212388	0.207394	0.506116
COAD	GOBP_INFLAMMATORY_CELL_APOPTOTIC_PROCESS	-0.212454	0.406038	0.68135
COAD	GOBP_CENTRAL_NERVOUS_SYSTEM_PROJECTION_NEURON_AXONOGENESIS	-0.212533	0.231461	0.531473
COAD	GOBP_REGULATION_OF_ELECTRON_TRANSFER_ACTIVITY	-0.212548	0.303111	0.60528
COAD	GOBP_COPI_COATED_VESICLE_BUDDING	-0.212842	0.221606	0.521902
COAD	GOBP_REGULATION_OF_TRANSLATION_AT_SYNAPSE	-0.213037	0.0186978	0.156009
COAD	REACTOME_POLYMERASE_SWITCHING_ON_THE_C_STRAND_OF_THE_TELOMERE	-0.213087	0.574519	0.797327
COAD	GOBP_PRODUCTION_OF_MOLECULAR_MEDIATOR_INVOLVED_IN_INFLAMMATORY_RESPONSE	-0.213196	0.318423	0.616936
COAD	REACTOME_DUAL_INCISION_IN_GG_NER	-0.213219	0.750791	0.894691
COAD	REACTOME_REGULATION_OF_BACH1_ACTIVITY	-0.213475	0.196065	0.494368
COAD	REACTOME_CELLULAR_RESPONSES_TO_STIMULI	-0.213589	0.688415	0.860251
COAD	REACTOME_RAS_ACTIVATION_UPON_CA2_INFLUX_THROUGH_NMDA_RECEPTOR	-0.21376	0.147944	0.43788
COAD	GOBP_THYROID_STIMULATING_HORMONE_SECRETING_CELL_DIFFERENTIATION	-0.213944	0.106603	0.374121
COAD	GOBP_CAVEOLA_ASSEMBLY	-0.21399	0.0436054	0.236746
COAD	GOBP_FOREBRAIN_REGIONALIZATION	-0.214071	0.324687	0.622564
COAD	GOBP_PYRIMIDINE_RIBONUCLEOTIDE_CATABOLIC_PROCESS	-0.214221	0.0422858	0.233529
COAD	GOBP_GTP_METABOLIC_PROCESS	-0.214381	0.260154	0.56251
COAD	GOBP_REGULATION_OF_AMYLOID_FIBRIL_FORMATION	-0.214385	0.187333	0.484522
COAD	GOBP_TRICARBOXYLIC_ACID_CYCLE	-0.214515	0.443245	0.708972
COAD	GOBP_POSITIVE_REGULATION_OF_METALLOENDOPEPTIDASE_ACTIVITY	-0.214759	0.0303544	0.199268
COAD	GOBP_GLUTAMATE_CATABOLIC_PROCESS	-0.214859	0.061443	0.283585
COAD	GOBP_REGULATION_OF_TRAIL_ACTIVATED_APOPTOTIC_SIGNALING_PATHWAY	-0.215103	0.0436054	0.236746
COAD	GOBP_DOUBLE_STRAND_BREAK_REPAIR_INVOLVED_IN_MEIOTIC_RECOMBINATION	-0.215482	0.0826424	0.331705
COAD	REACTOME_SURFACTANT_METABOLISM	-0.215684	0.0200272	0.159903
COAD	REACTOME_CALCINEURIN_ACTIVATES_NFAT	-0.215744	0.0749993	0.314521
COAD	GOBP_SEBACEOUS_GLAND_DEVELOPMENT	-0.215768	0.0289121	0.19539
COAD	GOBP_REGULATION_OF_CD4_POSITIVE_ALPHA_BETA_T_CELL_DIFFERENTIATION	-0.215883	0.592135	0.807015
COAD	GOBP_TUMOR_NECROSIS_FACTOR_SUPERFAMILY_CYTOKINE_PRODUCTION	-0.215885	0.775248	0.904816
COAD	REACTOME_TP53_REGULATES_TRANSCRIPTION_OF_SEVERAL_ADDITIONAL_CELL_DEATH_GENES_WHOSE_SPECIFIC_ROLES_IN_P53_DEPENDENT_APOPTOSIS_REMAIN_UNCERTAIN	-0.215983	0.101148	0.364806
COAD	GOBP_POSITIVE_THYMIC_T_CELL_SELECTION	-0.21615	0.221606	0.521902
COAD	HALLMARK_INTERFERON_ALPHA_RESPONSE	-0.216333	0.770338	0.902583
COAD	GOBP_POSITIVE_REGULATION_OF_KILLING_OF_CELLS_OF_ANOTHER_ORGANISM	-0.216336	0.357201	0.646694
COAD	GOBP_RETINAL_ROD_CELL_DEVELOPMENT	-0.21659	0.0546532	0.264537
COAD	GOBP_RESPONSE_TO_TESTOSTERONE	-0.216663	0.146155	0.435797
COAD	GOBP_PROTEIN_LOCALIZATION_TO_CENP_A_CONTAINING_CHROMATIN	-0.216854	0.26839	0.570588
COAD	GOBP_ER_TO_GOLGI_CERAMIDE_TRANSPORT	-0.216909	0.0308487	0.200195
COAD	GOBP_REGULATION_OF_CELL_ACTIVATION	-0.217085	0.880151	0.954859
COAD	GOBP_CELLULAR_RESPONSE_TO_INTERFERON_ALPHA	-0.217261	0.0689167	0.301749
COAD	GOBP_NEGATIVE_REGULATION_OF_ACTIN_NUCLEATION	-0.217296	0.033962	0.210748
COAD	GOBP_PROTEIN_IMPORT_INTO_MITOCHONDRIAL_MATRIX	-0.217322	0.614497	0.819755
COAD	GOBP_DNA_RECOMBINATION	-0.217329	0.770338	0.902583
COAD	GOBP_GERMINAL_CENTER_FORMATION	-0.217395	0.466474	0.722503
COAD	REACTOME_TRANSPORT_TO_THE_GOLGI_AND_SUBSEQUENT_MODIFICATION	-0.217434	0.297126	0.598913
COAD	GOBP_REGULATION_OF_DEFENSE_RESPONSE_TO_VIRUS_BY_HOST	-0.217443	0.450914	0.71354
COAD	GOBP_BEHAVIORAL_RESPONSE_TO_NICOTINE	-0.217543	0.0998193	0.362456
COAD	GOBP_POSITIVE_REGULATION_OF_HISTONE_H4_ACETYLATION	-0.217738	0.137457	0.424847
COAD	GOBP_REGULATION_OF_APOPTOTIC_PROCESS_IN_BONE_MARROW_CELL	-0.217806	0.0442781	0.238118
COAD	GOBP_REGULATION_OF_NUCLEAR_CELL_CYCLE_DNA_REPLICATION	-0.217834	0.137457	0.424847
COAD	GOBP_SPINDLE_MIDZONE_ASSEMBLY	-0.217972	0.157142	0.447114
COAD	REACTOME_MISCELLANEOUS_TRANSPORT_AND_BINDING_EVENTS	-0.218139	0.0416387	0.232352
COAD	GOBP_TRYPTOPHAN_CATABOLIC_PROCESS	-0.218171	0.157142	0.447114
COAD	GOBP_ASPARTATE_FAMILY_AMINO_ACID_METABOLIC_PROCESS	-0.218662	0.155268	0.446796
COAD	REACTOME_SULFIDE_OXIDATION_TO_SULFATE	-0.218806	0.0492368	0.251588
COAD	GOBP_PIGMENT_BIOSYNTHETIC_PROCESS	-0.218881	0.26288	0.565107
COAD	GOBP_NEGATIVE_REGULATION_OF_EXCITATORY_POSTSYNAPTIC_POTENTIAL	-0.218959	0.0463491	0.244213
COAD	GOBP_NEGATIVE_REGULATION_OF_FEEDING_BEHAVIOR	-0.219014	0.0538503	0.262895
COAD	GOBP_ANTIBODY_DEPENDENT_CELLULAR_CYTOTOXICITY	-0.219062	0.596578	0.809407
COAD	GOBP_PURINE_NUCLEOSIDE_CATABOLIC_PROCESS	-0.219072	0.038528	0.2253
COAD	GOBP_MYELOID_LEUKOCYTE_DIFFERENTIATION	-0.219131	0.514895	0.75664
COAD	REACTOME_CHOLESTEROL_BIOSYNTHESIS	-0.219143	0.417	0.689065
COAD	GOBP_REGULATION_OF_SREBP_SIGNALING_PATHWAY	-0.219608	0.0379301	0.222886
COAD	KEGG_ETHER_LIPID_METABOLISM	-0.219641	0.0849385	0.336161
COAD	GOBP_BRANCHING_INVOLVED_IN_LABYRINTHINE_LAYER_MORPHOGENESIS	-0.219824	0.108003	0.375885
COAD	GOBP_CELLULAR_RESPONSE_TO_MACROPHAGE_COLONY_STIMULATING_FACTOR_STIMULUS	-0.219854	0.482328	0.732576
COAD	GOBP_HETEROTYPIC_CELL_CELL_ADHESION	-0.219942	0.557154	0.784641
COAD	GOBP_ESTABLISHMENT_OF_PROTEIN_LOCALIZATION_TO_MEMBRANE	-0.219966	0.183077	0.478912
COAD	GOBP_SPERM_AXONEME_ASSEMBLY	-0.220232	0.395251	0.672736
COAD	GOBP_FARNESYL_DIPHOSPHATE_METABOLIC_PROCESS	-0.220277	0.273979	0.573362
COAD	GOBP_POSITIVE_REGULATION_OF_HORMONE_SECRETION	-0.220309	0.157142	0.447114
COAD	REACTOME_FOXO_MEDIATED_TRANSCRIPTION	-0.220344	0.231461	0.531473
COAD	REACTOME_MAP3K8_TPL2_DEPENDENT_MAPK1_3_ACTIVATION	-0.220592	0.109417	0.378619
COAD	GOBP_MICROTUBULE_CYTOSKELETON_ORGANIZATION	-0.220614	0.819824	0.929487
COAD	GOBP_DNA_REPLICATION_INITIATION	-0.220618	0.605508	0.814301
COAD	GOBP_SHORT_CHAIN_FATTY_ACID_CATABOLIC_PROCESS	-0.22065	0.0884791	0.341069
COAD	GOBP_POSITIVE_REGULATION_OF_INTERLEUKIN_6_PRODUCTION	-0.220658	0.688415	0.860251
COAD	GOBP_REGULATION_OF_LIPID_TRANSPORT	-0.220871	0.331031	0.628476
COAD	REACTOME_FOXO_MEDIATED_TRANSCRIPTION_OF_CELL_CYCLE_GENES	-0.220885	0.0760545	0.316194
COAD	GOBP_FC_RECEPTOR_MEDIATED_INHIBITORY_SIGNALING_PATHWAY	-0.220886	0.623545	0.824634
COAD	GOBP_NEGATIVE_REGULATION_OF_SODIUM_ION_TRANSMEMBRANE_TRANSPORT	-0.220892	0.0492368	0.251588
COAD	GOBP_POSITIVE_REGULATION_OF_GRANULOCYTE_MACROPHAGE_COLONY_STIMULATING_FACTOR_PRODUCTION	-0.220917	0.198293	0.497644
COAD	GOBP_RESPONSE_TO_SYMBIONT	-0.221304	0.0403698	0.22966
COAD	GOBP_POSITIVE_REGULATION_OF_AMYLOID_PRECURSOR_PROTEIN_CATABOLIC_PROCESS	-0.221334	0.413327	0.687712
COAD	GOBP_REGULATION_OF_MACROPHAGE_MIGRATION	-0.221392	0.47041	0.724987
COAD	GOBP_CYSTEINE_METABOLIC_PROCESS	-0.221508	0.108003	0.375885
COAD	GOBP_REGULATION_OF_HAIR_CYCLE	-0.221577	0.370762	0.656326
COAD	GOBP_POSITIVE_REGULATION_OF_MYOBLAST_PROLIFERATION	-0.221695	0.0200272	0.159903
COAD	HALLMARK_UNFOLDED_PROTEIN_RESPONSE	-0.221814	0.297126	0.598913
COAD	GOBP_MYELOID_LEUKOCYTE_MIGRATION	-0.221848	0.790033	0.911256
COAD	GOBP_TETRAHYDROFOLATE_BIOSYNTHETIC_PROCESS	-0.221928	0.0373401	0.221444
COAD	GOBP_MACROPHAGE_CHEMOTAXIS	-0.222169	0.420692	0.691137
COAD	GOBP_ANTIBACTERIAL_PEPTIDE_PRODUCTION	-0.222251	0.0303544	0.199268
COAD	GOBP_MACROPHAGE_MIGRATION	-0.222341	0.486337	0.735881
COAD	GOBP_PANCREATIC_A_CELL_DIFFERENTIATION	-0.222368	0.0896854	0.343112
COAD	GOBP_REGULATION_OF_LIPOPROTEIN_PARTICLE_CLEARANCE	-0.222383	0.142627	0.43074
COAD	REACTOME_BASE_EXCISION_REPAIR_AP_SITE_FORMATION	-0.22263	0.306134	0.607289
COAD	GOBP_COENZYME_A_METABOLIC_PROCESS	-0.222989	0.157142	0.447114
COAD	GOBP_POSITIVE_REGULATION_OF_LIPASE_ACTIVITY	-0.222994	0.417	0.689065
COAD	KEGG_DNA_REPLICATION	-0.223026	0.966734	0.987746
COAD	GOBP_INTERLEUKIN_18_MEDIATED_SIGNALING_PATHWAY	-0.223049	0.246821	0.548319
COAD	GOBP_NEGATIVE_REGULATION_OF_CARDIOCYTE_DIFFERENTIATION	-0.223083	0.0143754	0.136893
COAD	GOBP_REGULATION_OF_PEPTIDASE_ACTIVITY	-0.223154	0.353861	0.645863
COAD	REACTOME_VITAMIN_C_ASCORBATE_METABOLISM	-0.22318	0.29122	0.592836
COAD	REACTOME_G0_AND_EARLY_G1	-0.223274	0.510763	0.753209
COAD	GOBP_NATURAL_KILLER_CELL_DEGRANULATION	-0.223406	0.119731	0.398289
COAD	GOBP_INTERLEUKIN_27_MEDIATED_SIGNALING_PATHWAY	-0.223406	0.363942	0.651312
COAD	GOBP_INTERLEUKIN_6_PRODUCTION	-0.223558	0.819824	0.929487
COAD	GOBP_POSITIVE_REGULATION_OF_T_CELL_APOPTOTIC_PROCESS	-0.223788	0.337454	0.634051
COAD	GOBP_LABYRINTHINE_LAYER_MORPHOGENESIS	-0.22385	0.144383	0.433058
COAD	GOBP_PYRIMIDINE_NUCLEOSIDE_MONOPHOSPHATE_METABOLIC_PROCESS	-0.223871	0.0318581	0.203727
COAD	REACTOME_NUCLEAR_EVENTS_MEDIATED_BY_NFE2L2	-0.223897	0.360562	0.648514
COAD	GOBP_MUCUS_SECRETION	-0.223988	0.0262037	0.184729
COAD	KEGG_TRYPTOPHAN_METABOLISM	-0.224057	0.285394	0.585303
COAD	GOBP_INTRINSIC_APOPTOTIC_SIGNALING_PATHWAY	-0.224123	0.420692	0.691137
COAD	GOBP_REGULATION_OF_CELL_PROJECTION_ASSEMBLY	-0.22431	0.409673	0.684469
COAD	GOBP_GLYCOSYLCERAMIDE_BIOSYNTHETIC_PROCESS	-0.224454	0.0972039	0.357131
COAD	GOBP_ETHER_BIOSYNTHETIC_PROCESS	-0.224507	0.064163	0.29112
COAD	GOBP_REGULATION_OF_ER_TO_GOLGI_VESICLE_MEDIATED_TRANSPORT	-0.224667	0.140887	0.428441
COAD	GOBP_POSITIVE_REGULATION_OF_KERATINOCYTE_PROLIFERATION	-0.224868	0.0328957	0.207335
COAD	GOBP_DNA_UNWINDING_INVOLVED_IN_DNA_REPLICATION	-0.224949	0.384638	0.665725
COAD	GOBP_NEGATIVE_REGULATION_OF_INFLAMMATORY_RESPONSE	-0.225036	0.623545	0.824634
COAD	REACTOME_REGULATION_OF_PTEN_STABILITY_AND_ACTIVITY	-0.22512	0.406038	0.68135
COAD	GOBP_POSITIVE_REGULATION_OF_MITOCHONDRIAL_OUTER_MEMBRANE_PERMEABILIZATION_INVOLVED_IN_APOPTOTIC_SIGNALING_PATHWAY	-0.225147	0.090905	0.34531
COAD	GOBP_BARBED_END_ACTIN_FILAMENT_CAPPING	-0.225315	0.113748	0.387072
COAD	GOBP_POSITIVE_REGULATION_OF_P38MAPK_CASCADE	-0.225482	0.306134	0.607289
COAD	REACTOME_PROTEIN_LOCALIZATION	-0.225605	0.605508	0.814301
COAD	GOBP_RETROGRADE_AXONAL_TRANSPORT	-0.22562	0.0379301	0.222886
COAD	GOBP_MEMBRANE_ORGANIZATION	-0.225663	0.101148	0.364806
COAD	GOBP_RESPONSE_TO_NITRIC_OXIDE	-0.225919	0.0323733	0.205522
COAD	GOBP_POSITIVE_REGULATION_OF_HIGH_DENSITY_LIPOPROTEIN_PARTICLE_CLEARANCE	-0.225945	0.0350578	0.213695
COAD	GOBP_REGULATION_OF_LEUKOCYTE_TETHERING_OR_ROLLING	-0.226147	0.273979	0.573362
COAD	GOBP_OLIGOSACCHARIDE_LIPID_INTERMEDIATE_BIOSYNTHETIC_PROCESS	-0.226428	0.377661	0.66065
COAD	GOBP_UBIQUITIN_DEPENDENT_ERAD_PATHWAY	-0.226448	0.246821	0.548319
COAD	KEGG_B_CELL_RECEPTOR_SIGNALING_PATHWAY	-0.22651	0.435652	0.70301
COAD	GOBP_ADP_METABOLIC_PROCESS	-0.226698	0.367342	0.654117
COAD	GOBP_MYELOID_CELL_DIFFERENTIATION	-0.226907	0.417	0.689065
COAD	KEGG_AUTOIMMUNE_THYROID_DISEASE	-0.227049	0.47041	0.724987
COAD	REACTOME_INITIATION_OF_NUCLEAR_ENVELOPE_NE_REFORMATION	-0.227063	0.134092	0.419831
COAD	GOBP_SERTOLI_CELL_DEVELOPMENT	-0.227073	0.0416387	0.232352
COAD	GOBP_NEGATIVE_REGULATION_OF_PROGRAMMED_NECROTIC_CELL_DEATH	-0.227198	0.0289121	0.19539
COAD	REACTOME_DEFECTS_IN_BIOTIN_BTN_METABOLISM	-0.227323	0.135766	0.422194
COAD	GOBP_HYALURONAN_METABOLIC_PROCESS	-0.227396	0.168743	0.460412
COAD	GOBP_PRIMITIVE_ERYTHROCYTE_DIFFERENTIATION	-0.227412	0.139164	0.426837
COAD	GOBP_REGULATION_OF_ANTIMICROBIAL_HUMORAL_RESPONSE	-0.227442	0.202806	0.501912
COAD	GOBP_LEUCINE_METABOLIC_PROCESS	-0.227497	0.0477746	0.248062
COAD	GOBP_INTERLEUKIN_8_PRODUCTION	-0.227515	0.395251	0.672736
COAD	GOBP_ORGANIC_ACID_CATABOLIC_PROCESS	-0.227683	0.347239	0.641799
COAD	GOBP_NEGATIVE_REGULATION_OF_ADENYLATE_CYCLASE_ACTIVATING_G_PROTEIN_COUPLED_RECEPTOR_SIGNALING_PATHWAY	-0.227767	0.113748	0.387072
COAD	GOBP_RESPONSE_TO_BACTERIAL_LIPOPROTEIN	-0.22798	0.478337	0.729735
COAD	GOBP_DIGESTION	-0.228159	0.271175	0.57209
COAD	GOBP_MACROPHAGE_DIFFERENTIATION	-0.228226	0.384638	0.665725
COAD	GOBP_NEGATIVE_REGULATION_OF_INTERLEUKIN_8_PRODUCTION	-0.228621	0.180975	0.47678
COAD	GOBP_STABILIZATION_OF_MEMBRANE_POTENTIAL	-0.228692	0.0148954	0.140457
COAD	GOBP_GOLGI_ORGANIZATION	-0.228946	0.35054	0.643948
COAD	GOBP_POLYADENYLATION_DEPENDENT_RNA_CATABOLIC_PROCESS	-0.229352	0.466474	0.722503
COAD	GOBP_NEGATIVE_REGULATION_OF_ANTIGEN_PROCESSING_AND_PRESENTATION	-0.229609	0.402423	0.679067
COAD	GOBP_CELL_SURFACE_PATTERN_RECOGNITION_RECEPTOR_SIGNALING_PATHWAY	-0.22973	0.574519	0.797327
COAD	GOBP_TOLL_LIKE_RECEPTOR_7_SIGNALING_PATHWAY	-0.229758	0.592135	0.807015
COAD	GOBP_NEGATIVE_REGULATION_OF_MULTICELLULAR_ORGANISM_GROWTH	-0.229891	0.0410001	0.231469
COAD	GOBP_HYDROGEN_SULFIDE_METABOLIC_PROCESS	-0.229975	0.0588192	0.274101
COAD	GOBP_GRANULOCYTE_ACTIVATION	-0.230016	0.466474	0.722503
COAD	GOBP_POSITIVE_REGULATION_OF_INSULIN_SECRETION_INVOLVED_IN_CELLULAR_RESPONSE_TO_GLUCOSE_STIMULUS	-0.230139	0.147944	0.43788
COAD	KEGG_TYROSINE_METABOLISM	-0.230548	0.38114	0.663244
COAD	GOBP_MAINTENANCE_OF_LOCATION_IN_CELL	-0.230607	0.193854	0.491625
COAD	GOBP_REGULATION_OF_STRESS_GRANULE_ASSEMBLY	-0.230719	0.0849385	0.336161
COAD	GOBP_HISTONE_H2A_MONOUBIQUITINATION	-0.231078	0.0632455	0.288724
COAD	REACTOME_PURINE_SALVAGE	-0.231079	0.0546532	0.264537
COAD	GOBP_RESPONSE_TO_METHYLMERCURY	-0.231084	0.0507363	0.256127
COAD	GOBP_NEGATIVE_REGULATION_OF_GUANYL_NUCLEOTIDE_EXCHANGE_FACTOR_ACTIVITY	-0.231287	0.0303544	0.199268
COAD	GOBP_REGULATION_OF_MELANOCYTE_DIFFERENTIATION	-0.231298	0.00264757	0.0586544
COAD	GOBP_CILIUM_ORGANIZATION	-0.231307	0.623545	0.824634
COAD	GOBP_RNA_POLYMERASE_II_PREINITIATION_COMPLEX_ASSEMBLY	-0.231318	0.321545	0.619994
COAD	GOBP_INSULIN_SECRETION	-0.231565	0.327849	0.62564
COAD	GOBP_DUMP_CATABOLIC_PROCESS	-0.231635	0.00753317	0.10055
COAD	GOBP_REGULATION_OF_INTESTINAL_ABSORPTION	-0.231662	0.50255	0.74785
COAD	GOBP_PURINE_CONTAINING_COMPOUND_CATABOLIC_PROCESS	-0.231675	0.162864	0.452965
COAD	GOBP_REGULATION_OF_TRANSLATION_IN_RESPONSE_TO_STRESS	-0.23182	0.0985047	0.359988
COAD	GOBP_T_CELL_DIFFERENTIATION_INVOLVED_IN_IMMUNE_RESPONSE	-0.231838	0.587708	0.804166
COAD	REACTOME_INTERFERON_GAMMA_SIGNALING	-0.231945	0.678992	0.855353
COAD	GOBP_MEIOTIC_CELL_CYCLE_PROCESS	-0.232049	0.655656	0.843937
COAD	GOBP_REGULATION_OF_PHOSPHOLIPASE_C_ACTIVITY	-0.23205	0.363942	0.651312
COAD	GOBP_CELL_PROLIFERATION_IN_FOREBRAIN	-0.232331	0.118212	0.395697
COAD	REACTOME_MAPK3_ERK1_ACTIVATION	-0.232388	0.0803968	0.327051
COAD	GOBP_REGULATION_OF_CELL_ADHESION_MEDIATED_BY_INTEGRIN	-0.232449	0.413327	0.687712
COAD	REACTOME_SYNTHESIS_OF_LIPOXINS_LX	-0.232558	0.0884791	0.341069
COAD	GOBP_INNATE_IMMUNE_RESPONSE_ACTIVATING_SIGNALING_PATHWAY	-0.232601	0.905515	0.967241
COAD	GOBP_PYRUVATE_METABOLIC_PROCESS	-0.232627	0.391694	0.670233
COAD	GOBP_MYELIN_MAINTENANCE	-0.232662	0.118212	0.395697
COAD	GOBP_REGULATION_OF_MITOCHONDRIAL_OUTER_MEMBRANE_PERMEABILIZATION_INVOLVED_IN_APOPTOTIC_SIGNALING_PATHWAY	-0.232692	0.0849385	0.336161
COAD	GOBP_RESPONSE_TO_INTERFERON_BETA	-0.232696	0.367342	0.654117
COAD	GOBP_REGULATION_OF_MITOCHONDRIAL_ATP_SYNTHESIS_COUPLED_ELECTRON_TRANSPORT	-0.232915	0.0921378	0.348345
COAD	GOBP_PROGRAMMED_NECROTIC_CELL_DEATH	-0.232993	0.254762	0.557101
COAD	GOBP_REGULATION_OF_CYSTEINE_TYPE_ENDOPEPTIDASE_ACTIVITY	-0.233062	0.303111	0.60528
COAD	GOBP_REGULATION_OF_VOLTAGE_GATED_CALCIUM_CHANNEL_ACTIVITY	-0.233084	0.0442781	0.238118
COAD	GOBP_REGULATION_OF_PINOCYTOSIS	-0.233431	0.064163	0.29112
COAD	REACTOME_CREB_PHOSPHORYLATION	-0.233601	0.0257743	0.183311
COAD	GOBP_NEURON_FATE_DETERMINATION	-0.233721	0.0739561	0.312457
COAD	GOBP_PROTEIN_K63_LINKED_DEUBIQUITINATION	-0.233805	0.0792928	0.324202
COAD	REACTOME_SULFUR_AMINO_ACID_METABOLISM	-0.234044	0.0485011	0.249682
COAD	GOBP_POSITIVE_REGULATION_OF_PROTEIN_LOCALIZATION_TO_NUCLEOLUS	-0.234092	0.142627	0.43074
COAD	GOBP_POSITIVE_REGULATION_OF_PROTEIN_MATURATION	-0.234227	0.297126	0.598913
COAD	GOBP_REELIN_MEDIATED_SIGNALING_PATHWAY	-0.234227	0.0985047	0.359988
COAD	GOBP_RESPONSE_TO_MUSCLE_ACTIVITY	-0.23439	0.187333	0.484522
COAD	REACTOME_UPTAKE_OF_DIETARY_COBALAMINS_INTO_ENTEROCYTES	-0.234418	0.103847	0.370246
COAD	GOBP_POSITIVE_REGULATION_OF_TRANSCRIPTION_FROM_RNA_POLYMERASE_II_PROMOTER_INVOLVED_IN_CELLULAR_RESPONSE_TO_CHEMICAL_STIMULUS	-0.234727	0.0739561	0.312457
COAD	GOBP_ESTABLISHMENT_OF_ORGANELLE_LOCALIZATION	-0.234748	0.244212	0.54567
COAD	GOBP_LATE_ENDOSOME_TO_VACUOLE_TRANSPORT_VIA_MULTIVESICULAR_BODY_SORTING_PATHWAY	-0.234759	0.115221	0.389609
COAD	GOBP_REGULATION_OF_SKELETAL_MUSCLE_FIBER_DEVELOPMENT	-0.234891	0.00844326	0.105262
COAD	GOBP_PML_BODY_ORGANIZATION	-0.235003	0.017145	0.15048
COAD	GOBP_POSITIVE_T_CELL_SELECTION	-0.235235	0.47041	0.724987
COAD	GOBP_RESPONSE_TO_LIGHT_STIMULUS	-0.235419	0.50255	0.74785
COAD	GOBP_REGULATION_OF_CELLULAR_RESPIRATION	-0.235434	0.0660309	0.295697
COAD	GOBP_REGULATION_OF_SKELETAL_MUSCLE_TISSUE_GROWTH	-0.2355	0.0562891	0.26921
COAD	GOBP_CARDIAC_PACEMAKER_CELL_DIFFERENTIATION	-0.235717	0.0298669	0.198776
COAD	GOBP_RESPONSE_TO_IONIZING_RADIATION	-0.236143	0.151573	0.441701
COAD	GOBP_NEGATIVE_REGULATION_OF_INTERLEUKIN_1_PRODUCTION	-0.236168	0.458657	0.718128
COAD	GOBP_REGULATION_OF_NEURON_PROJECTION_REGENERATION	-0.236209	0.374202	0.659145
COAD	GOBP_PROTEIN_TRANSMEMBRANE_TRANSPORT	-0.236277	0.260154	0.56251
COAD	REACTOME_PEPTIDE_HORMONE_METABOLISM	-0.236329	0.119731	0.398289
COAD	GOBP_SEPTUM_PRIMUM_DEVELOPMENT	-0.236533	0.185196	0.481579
COAD	GOBP_CELLULAR_RESPONSE_TO_AMYLOID_BETA	-0.236575	0.252095	0.555175
COAD	GOBP_MIDBRAIN_DEVELOPMENT	-0.23676	0.106603	0.374121
COAD	REACTOME_TLR3_MEDIATED_TICAM1_DEPENDENT_PROGRAMMED_CELL_DEATH	-0.236778	0.027081	0.187755
COAD	GOBP_DENDRITE_ARBORIZATION	-0.236844	0.236504	0.537925
COAD	GOBP_POSITIVE_REGULATION_OF_PINOCYTOSIS	-0.236993	0.0554661	0.266597
COAD	GOBP_ACUTE_INFLAMMATORY_RESPONSE	-0.237112	0.226496	0.525834
COAD	GOBP_REGULATION_OF_T_CELL_MIGRATION	-0.237159	0.343957	0.63892
COAD	REACTOME_APOPTOSIS_INDUCED_DNA_FRAGMENTATION	-0.237224	0.11229	0.384281
COAD	GOBP_REGULATION_OF_NEUROINFLAMMATORY_RESPONSE	-0.23729	0.439439	0.706401
COAD	GOBP_PROTEIN_INSERTION_INTO_ER_MEMBRANE	-0.237362	0.0792928	0.324202
COAD	GOBP_ALDITOL_METABOLIC_PROCESS	-0.237513	0.140887	0.428441
COAD	REACTOME_SYNTHESIS_OF_PROSTAGLANDINS_PG_AND_THROMBOXANES_TX	-0.237552	0.017752	0.15302
COAD	GOBP_REGULATION_OF_COMPLEMENT_ACTIVATION_CLASSICAL_PATHWAY	-0.237555	0.0279837	0.191397
COAD	GOBP_MYELOID_LEUKOCYTE_CYTOKINE_PRODUCTION	-0.237561	0.552854	0.782587
COAD	GOBP_HIS_PURKINJE_SYSTEM_DEVELOPMENT	-0.237814	0.00860416	0.106305
COAD	REACTOME_UNWINDING_OF_DNA	-0.238056	0.47041	0.724987
COAD	REACTOME_TRANSLATION	-0.238093	0.809862	0.923845
COAD	GOBP_NEGATIVE_REGULATION_OF_HUMORAL_IMMUNE_RESPONSE_MEDIATED_BY_CIRCULATING_IMMUNOGLOBULIN	-0.238203	0.0884791	0.341069
COAD	GOBP_NEGATIVE_REGULATION_OF_NUCLEASE_ACTIVITY	-0.238272	0.0729248	0.311929
COAD	GOBP_PURINE_NUCLEOSIDE_MONOPHOSPHATE_BIOSYNTHETIC_PROCESS	-0.238375	0.221606	0.521902
COAD	GOBP_POSITIVE_REGULATION_OF_INTERLEUKIN_18_PRODUCTION	-0.238494	0.108003	0.375885
COAD	GOBP_HISTONE_MRNA_METABOLIC_PROCESS	-0.23856	0.139164	0.426837
COAD	GOBP_RESPONSE_TO_METAL_ION	-0.238751	0.279647	0.57981
COAD	REACTOME_THE_RETINOID_CYCLE_IN_CONES_DAYLIGHT_VISION	-0.238848	0.0588192	0.274101
COAD	GOBP_NEGATIVE_REGULATION_OF_P38MAPK_CASCADE	-0.238893	0.174779	0.468656
COAD	REACTOME_BIOSYNTHESIS_OF_MARESINS	-0.239001	0.47041	0.724987
COAD	GOBP_NEGATIVE_REGULATION_OF_MEMBRANE_POTENTIAL	-0.23901	0.0429413	0.235262
COAD	GOBP_ENDODERM_FORMATION	-0.239071	0.623545	0.824634
COAD	GOBP_ZYMOGEN_ACTIVATION	-0.239127	0.0530572	0.26114
COAD	GOBP_REGULATION_OF_APOPTOTIC_SIGNALING_PATHWAY	-0.239259	0.578899	0.800065
COAD	GOBP_PROTEIN_LOCALIZATION_TO_PHOTORECEPTOR_OUTER_SEGMENT	-0.239388	0.0416387	0.232352
COAD	GOBP_VERY_LONG_CHAIN_FATTY_ACID_CATABOLIC_PROCESS	-0.239517	0.00962837	0.110726
COAD	GOBP_POSITIVE_REGULATION_OF_GLUCONEOGENESIS	-0.239556	0.0499818	0.25338
COAD	GOBP_POSITIVE_REGULATION_OF_HUMORAL_IMMUNE_RESPONSE	-0.239571	0.343957	0.63892
COAD	GOBP_REGULATION_OF_INTRINSIC_APOPTOTIC_SIGNALING_PATHWAY	-0.239593	0.28251	0.582489
COAD	GOBP_REGULATION_OF_RELAXATION_OF_MUSCLE	-0.239653	0.0562891	0.26921
COAD	GOBP_NUCLEOTIDE_PHOSPHORYLATION	-0.239784	0.273979	0.573362
COAD	KEGG_PANCREATIC_CANCER	-0.23988	0.157142	0.447114
COAD	GOBP_POSITIVE_REGULATION_OF_B_CELL_PROLIFERATION	-0.24005	0.424404	0.69404
COAD	KEGG_LIMONENE_AND_PINENE_DEGRADATION	-0.24008	0.122813	0.402431
COAD	GOBP_PROTEIN_GERANYLGERANYLATION	-0.240534	0.134092	0.419831
COAD	GOBP_REGULATION_OF_CARDIAC_MUSCLE_ADAPTATION	-0.240538	0.363942	0.651312
COAD	GOBP_CERAMIDE_METABOLIC_PROCESS	-0.240701	0.0554661	0.266597
COAD	GOBP_REGULATION_OF_HYDROLASE_ACTIVITY	-0.241197	0.388156	0.66917
COAD	REACTOME_O_LINKED_GLYCOSYLATION_OF_MUCINS	-0.241573	0.153412	0.44424
COAD	GOBP_RECEPTOR_SIGNALING_PATHWAY_VIA_STAT	-0.241797	0.544301	0.77664
COAD	GOBP_MACROPHAGE_COLONY_STIMULATING_FACTOR_SIGNALING_PATHWAY	-0.242053	0.16094	0.450734
COAD	GOBP_LUNG_SECRETORY_CELL_DIFFERENTIATION	-0.2421	0.0699014	0.304264
COAD	GOBP_ISG15_PROTEIN_CONJUGATION	-0.24216	0.388156	0.66917
COAD	GOBP_MEMBRANE_RAFT_ASSEMBLY	-0.24242	0.0463491	0.244213
COAD	GOBP_PROTEIN_LOCALIZATION_TO_GOLGI_MEMBRANE	-0.243014	0.0463491	0.244213
COAD	REACTOME_SIGNALING_BY_BMP	-0.243014	0.090905	0.34531
COAD	GOBP_POSITIVE_REGULATION_OF_T_CELL_MEDIATED_CYTOTOXICITY	-0.243022	0.391694	0.670233
COAD	GOBP_POSITIVE_REGULATION_OF_CALCINEURIN_MEDIATED_SIGNALING	-0.24318	0.0719053	0.309768
COAD	GOBP_REGULATION_OF_REACTIVE_OXYGEN_SPECIES_BIOSYNTHETIC_PROCESS	-0.243236	0.0699014	0.304264
COAD	GOBP_METHIONINE_BIOSYNTHETIC_PROCESS	-0.243348	0.0218045	0.167434
COAD	GOBP_POSITIVE_REGULATION_OF_CD4_POSITIVE_ALPHA_BETA_T_CELL_ACTIVATION	-0.243366	0.601035	0.811798
COAD	GOBP_POSITIVE_REGULATION_OF_CELL_ADHESION_MOLECULE_PRODUCTION	-0.243386	0.164806	0.455083
COAD	REACTOME_RIBAVIRIN_ADME	-0.243398	0.187333	0.484522
COAD	GOBP_ACTIVATION_OF_CYSTEINE_TYPE_ENDOPEPTIDASE_ACTIVITY_INVOLVED_IN_APOPTOTIC_PROCESS_BY_CYTOCHROME_C	-0.243636	0.0391338	0.226506
COAD	REACTOME_MAPK_TARGETS_NUCLEAR_EVENTS_MEDIATED_BY_MAP_KINASES	-0.243675	0.0334252	0.208897
COAD	REACTOME_PHOSPHORYLATION_OF_EMI1	-0.243754	0.334233	0.631197
COAD	GOBP_DEPHOSPHORYLATION	-0.243826	0.294163	0.596434
COAD	GOBP_REGULATION_OF_MITOCHONDRION_ORGANIZATION	-0.24409	0.137457	0.424847
COAD	REACTOME_DIGESTION	-0.244116	0.231461	0.531473
COAD	GOBP_POSITIVE_REGULATION_OF_FEVER_GENERATION	-0.244127	0.0771217	0.319116
COAD	REACTOME_SENESCENCE_ASSOCIATED_SECRETORY_PHENOTYPE_SASP	-0.244147	0.357201	0.646694
COAD	GOBP_REGULATION_OF_TYPE_2_IMMUNE_RESPONSE	-0.244156	0.297126	0.598913
COAD	GOBP_G_PROTEIN_COUPLED_RECEPTOR_SIGNALING_PATHWAY	-0.24424	0.623545	0.824634
COAD	GOBP_TELOMERE_MAINTENANCE_VIA_SEMI_CONSERVATIVE_REPLICATION	-0.244311	0.135766	0.422194
COAD	GOBP_CELLULAR_CARBOHYDRATE_CATABOLIC_PROCESS	-0.244387	0.0442781	0.238118
COAD	REACTOME_FGFR2_LIGAND_BINDING_AND_ACTIVATION	-0.244638	0.0210777	0.163944
COAD	KEGG_PRION_DISEASES	-0.244661	0.0760545	0.316194
COAD	REACTOME_ATORVASTATIN_ADME	-0.245033	0.297126	0.598913
COAD	REACTOME_G_BETA_GAMMA_SIGNALLING_THROUGH_CDC42	-0.245037	0.205091	0.50407
COAD	GOBP_POSITIVE_REGULATION_OF_ANTIGEN_RECEPTOR_MEDIATED_SIGNALING_PATHWAY	-0.245255	0.360562	0.648514
COAD	GOBP_BIOLOGICAL_PROCESS_INVOLVED_IN_INTERACTION_WITH_SYMBIONT	-0.245256	0.164806	0.455083
COAD	REACTOME_PHENYLALANINE_AND_TYROSINE_METABOLISM	-0.245539	0.226496	0.525834
COAD	GOBP_POSITIVE_REGULATION_OF_COA_TRANSFERASE_ACTIVITY	-0.245581	0.920781	0.97362
COAD	GOBP_REGULATION_OF_COA_TRANSFERASE_ACTIVITY	-0.245581	0.920781	0.97362
COAD	GOBP_ACTIVATION_OF_CYSTEINE_TYPE_ENDOPEPTIDASE_ACTIVITY	-0.245591	0.0669816	0.298153
COAD	GOBP_PRE_MIRNA_PROCESSING	-0.245624	0.118212	0.395697
COAD	REACTOME_ANTIGEN_ACTIVATES_B_CELL_RECEPTOR_BCR_LEADING_TO_GENERATION_OF_SECOND_MESSENGERS	-0.245763	0.435652	0.70301
COAD	GOBP_AUTOPHAGIC_CELL_DEATH	-0.245885	0.193854	0.491625
COAD	GOBP_EMBRYONIC_PROCESS_INVOLVED_IN_FEMALE_PREGNANCY	-0.246153	0.025351	0.181372
COAD	GOBP_NEURONAL_STEM_CELL_POPULATION_MAINTENANCE	-0.246275	0.170737	0.463884
COAD	GOBP_POSITIVE_REGULATION_OF_NATURAL_KILLER_CELL_DIFFERENTIATION	-0.246318	0.0379301	0.222886
COAD	GOBP_NEGATIVE_REGULATION_OF_VITAMIN_D_BIOSYNTHETIC_PROCESS	-0.246361	0.174779	0.468656
COAD	GOBP_MEMBRANE_DISASSEMBLY	-0.246502	0.162864	0.452965
COAD	GOBP_LIPID_EXPORT_FROM_CELL	-0.246619	0.16094	0.450734
COAD	REACTOME_GENE_SILENCING_BY_RNA	-0.246646	0.435652	0.70301
COAD	GOBP_REGULATION_OF_DNA_PRIMASE_ACTIVITY	-0.24679	0.391694	0.670233
COAD	REACTOME_SUMO_IS_CONJUGATED_TO_E1_UBA2_SAE1	-0.246822	0.129164	0.412032
COAD	GOBP_NEGATIVE_REGULATION_OF_ORGANELLE_ORGANIZATION	-0.246912	0.353861	0.645863
COAD	REACTOME_MRNA_DECAY_BY_3_TO_5_EXORIBONUCLEASE	-0.247198	0.443245	0.708972
COAD	GOBP_PREASSEMBLY_OF_GPI_ANCHOR_IN_ER_MEMBRANE	-0.247571	0.231461	0.531473
COAD	GOBP_INTRACELLULAR_MONOATOMIC_ION_HOMEOSTASIS	-0.247677	0.140887	0.428441
COAD	GOBP_RESPONSE_TO_REDOX_STATE	-0.247729	0.0416387	0.232352
COAD	GOBP_REGULATION_OF_HAIR_FOLLICLE_DEVELOPMENT	-0.247805	0.157142	0.447114
COAD	GOBP_DERMATAN_SULFATE_BIOSYNTHETIC_PROCESS	-0.247808	0.0771217	0.319116
COAD	REACTOME_TNFS_BIND_THEIR_PHYSIOLOGICAL_RECEPTORS	-0.247828	0.35054	0.643948
COAD	REACTOME_CONVERSION_FROM_APC_C_CDC20_TO_APC_C_CDH1_IN_LATE_ANAPHASE	-0.247912	0.312238	0.61147
COAD	REACTOME_PROCESSIVE_SYNTHESIS_ON_THE_C_STRAND_OF_THE_TELOMERE	-0.24827	0.377661	0.66065
COAD	GOBP_GLYCINE_BIOSYNTHETIC_PROCESS	-0.24832	0.0884791	0.341069
COAD	REACTOME_CITRIC_ACID_CYCLE_TCA_CYCLE	-0.248521	0.265625	0.567716
COAD	REACTOME_CAMK_IV_MEDIATED_PHOSPHORYLATION_OF_CREB	-0.248638	0.0079766	0.102358
COAD	GOBP_REGULATION_OF_SYSTEMIC_ARTERIAL_BLOOD_PRESSURE_BY_VASOPRESSIN	-0.248724	0.409673	0.684469
COAD	GOBP_T_CELL_CYTOKINE_PRODUCTION	-0.249076	0.312238	0.61147
COAD	REACTOME_METHIONINE_SALVAGE_PATHWAY	-0.24916	0.0429413	0.235262
COAD	GOBP_G2_MI_TRANSITION_OF_MEIOTIC_CELL_CYCLE	-0.249619	0.139164	0.426837
COAD	REACTOME_SYNTHESIS_OF_SUBSTRATES_IN_N_GLYCAN_BIOSYTHESIS	-0.249775	0.384638	0.665725
COAD	GOBP_TAIL_ANCHORED_MEMBRANE_PROTEIN_INSERTION_INTO_ER_MEMBRANE	-0.250042	0.129164	0.412032
COAD	GOBP_POSITIVE_REGULATION_OF_LYMPHOCYTE_APOPTOTIC_PROCESS	-0.250236	0.265625	0.567716
COAD	GOBP_REGULATION_OF_CD8_POSITIVE_ALPHA_BETA_T_CELL_ACTIVATION	-0.25031	0.44707	0.711547
COAD	GOBP_GRANULOCYTE_MACROPHAGE_COLONY_STIMULATING_FACTOR_PRODUCTION	-0.250369	0.176827	0.471522
COAD	GOBP_ANTIGEN_PROCESSING_AND_PRESENTATION_VIA_MHC_CLASS_IB	-0.250401	0.162864	0.452965
COAD	REACTOME_ORGANIC_ANION_TRANSPORTERS	-0.250443	0.00520262	0.0823278
COAD	GOBP_FOREBRAIN_MORPHOGENESIS	-0.250671	0.00270398	0.0596299
COAD	REACTOME_SIRT1_NEGATIVELY_REGULATES_RRNA_EXPRESSION	-0.250783	0.38114	0.663244
COAD	GOBP_POSITIVE_REGULATION_OF_TRANSCRIPTION_FROM_RNA_POLYMERASE_II_PROMOTER_IN_RESPONSE_TO_HYPOXIA	-0.250853	0.0229354	0.172409
COAD	GOBP_POSITIVE_REGULATION_OF_CD4_POSITIVE_ALPHA_BETA_T_CELL_DIFFERENTIATION	-0.250908	0.601035	0.811798
COAD	GOBP_POSITIVE_REGULATION_OF_PROTEIN_MODIFICATION_BY_SMALL_PROTEIN_CONJUGATION_OR_REMOVAL	-0.251328	0.108003	0.375885
COAD	GOBP_REGULATION_OF_CDC42_PROTEIN_SIGNAL_TRANSDUCTION	-0.251382	0.279647	0.57981
COAD	GOBP_ADENYLATE_CYCLASE_ACTIVATING_G_PROTEIN_COUPLED_RECEPTOR_SIGNALING_PATHWAY	-0.251499	0.321545	0.619994
COAD	GOBP_INNER_MITOCHONDRIAL_MEMBRANE_ORGANIZATION	-0.251687	0.363942	0.651312
COAD	GOBP_MONONUCLEAR_CELL_DIFFERENTIATION	-0.251694	0.605508	0.814301
COAD	REACTOME_AMYLOID_FIBER_FORMATION	-0.251799	0.26839	0.570588
COAD	REACTOME_FOXO_MEDIATED_TRANSCRIPTION_OF_OXIDATIVE_STRESS_METABOLIC_AND_NEURONAL_GENES	-0.252051	0.0861058	0.337455
COAD	GOBP_THREONINE_METABOLIC_PROCESS	-0.252239	0.0449596	0.240308
COAD	REACTOME_FORMYL_PEPTIDE_RECEPTORS_BIND_FORMYL_PEPTIDES_AND_MANY_OTHER_LIGANDS	-0.252259	0.391694	0.670233
COAD	GOBP_EXOCYTOSIS	-0.252288	0.140887	0.428441
COAD	GOBP_NEGATIVE_REGULATION_OF_MEGAKARYOCYTE_DIFFERENTIATION	-0.252508	0.134092	0.419831
COAD	GOBP_CHROMOSOME_CONDENSATION	-0.252726	0.395251	0.672736
COAD	GOBP_REGULATION_OF_CALCIUM_MEDIATED_SIGNALING	-0.252766	0.303111	0.60528
COAD	GOBP_EARLY_ENDOSOME_TO_GOLGI_TRANSPORT	-0.252768	0.00844326	0.105262
COAD	REACTOME_SIGNALING_BY_KIT_IN_DISEASE	-0.252849	0.178892	0.473752
COAD	GOBP_NEGATIVE_REGULATION_OF_NEURON_DIFFERENTIATION	-0.252949	0.257449	0.560052
COAD	GOBP_REDUCTION_OF_FOOD_INTAKE_IN_RESPONSE_TO_DIETARY_EXCESS	-0.253231	0.061443	0.283585
COAD	GOBP_NEGATIVE_REGULATION_OF_HUMORAL_IMMUNE_RESPONSE	-0.253322	0.157142	0.447114
COAD	REACTOME_ERYTHROPOIETIN_ACTIVATES_PHOSPHOINOSITIDE_3_KINASE_PI3K	-0.253364	0.0729248	0.311929
COAD	GOBP_ESTROGEN_METABOLIC_PROCESS	-0.253543	0.367342	0.654117
COAD	REACTOME_DEGRADATION_OF_BETA_CATENIN_BY_THE_DESTRUCTION_COMPLEX	-0.253559	0.318423	0.616936
COAD	GOBP_POSITIVE_REGULATION_OF_NMDA_GLUTAMATE_RECEPTOR_ACTIVITY	-0.253613	0.155268	0.446796
COAD	REACTOME_BIOSYNTHESIS_OF_SPECIALIZED_PRORESOLVING_MEDIATORS_SPMS	-0.253624	0.144383	0.433058
COAD	KEGG_CHEMOKINE_SIGNALING_PATHWAY	-0.253705	0.854909	0.943513
COAD	GOBP_PURINE_RIBONUCLEOSIDE_CATABOLIC_PROCESS	-0.253793	0.0245224	0.177286
COAD	GOBP_REGULATION_OF_HEMOGLOBIN_BIOSYNTHETIC_PROCESS	-0.253892	0.0562891	0.26921
COAD	GOBP_POSITIVE_REGULATION_OF_MYELOID_LEUKOCYTE_CYTOKINE_PRODUCTION_INVOLVED_IN_IMMUNE_RESPONSE	-0.253954	0.288297	0.589251
COAD	GOBP_PROTEIN_AUTOUBIQUITINATION	-0.254119	0.157142	0.447114
COAD	GOBP_REGULATION_OF_RESPONSE_TO_OSMOTIC_STRESS	-0.254245	0.00910341	0.108308
COAD	GOBP_LEUKOCYTE_ADHESION_TO_VASCULAR_ENDOTHELIAL_CELL	-0.254308	0.370762	0.656326
COAD	REACTOME_DOWNREGULATION_OF_TGF_BETA_RECEPTOR_SIGNALING	-0.254335	0.038528	0.2253
COAD	GOBP_NEGATIVE_REGULATION_OF_HORMONE_BIOSYNTHETIC_PROCESS	-0.254382	0.0861058	0.337455
COAD	GOBP_POSITIVE_REGULATION_OF_SUBSTRATE_ADHESION_DEPENDENT_CELL_SPREADING	-0.254767	0.506648	0.751048
COAD	GOBP_REGULATION_OF_DENDRITIC_SPINE_MAINTENANCE	-0.254957	0.183077	0.478912
COAD	GOBP_PYRIMIDINE_NUCLEOTIDE_METABOLIC_PROCESS	-0.254972	0.420692	0.691137
COAD	GOBP_HOMOSERINE_METABOLIC_PROCESS	-0.255168	0.0397477	0.227734
COAD	GOBP_POSITIVE_REGULATION_OF_LEUKOCYTE_TETHERING_OR_ROLLING	-0.255261	0.146155	0.435797
COAD	REACTOME_HIV_INFECTION	-0.255267	0.736233	0.886221
COAD	GOBP_SINOATRIAL_NODE_CELL_DEVELOPMENT	-0.255305	0.0397477	0.227734
COAD	GOBP_NEGATIVE_REGULATION_OF_POST_TRANSCRIPTIONAL_GENE_SILENCING	-0.255346	0.105218	0.37156
COAD	GOBP_REGULATION_OF_VESICLE_SIZE	-0.255403	0.0632455	0.288724
COAD	GOBP_REGULATION_OF_MITOTIC_SPINDLE_ASSEMBLY	-0.255431	0.0323733	0.205522
COAD	GOBP_POSITIVE_REGULATION_OF_T_HELPER_1_CELL_DIFFERENTIATION	-0.255575	0.273979	0.573362
COAD	GOBP_POSITIVE_REGULATION_OF_MONOCYTE_CHEMOTAXIS	-0.255646	0.443245	0.708972
COAD	GOBP_NEGATIVE_REGULATION_OF_TYPE_I_INTERFERON_MEDIATED_SIGNALING_PATHWAY	-0.255735	0.26839	0.570588
COAD	GOBP_SERINE_PHOSPHORYLATION_OF_STAT_PROTEIN	-0.255915	0.0279837	0.191397
COAD	GOBP_REGULATION_OF_HUMORAL_IMMUNE_RESPONSE_MEDIATED_BY_CIRCULATING_IMMUNOGLOBULIN	-0.256001	0.288297	0.589251
COAD	GOBP_NEGATIVE_REGULATION_OF_PROTEIN_LOCALIZATION_TO_CELL_SURFACE	-0.256021	0.00369268	0.070052
COAD	GOBP_PROTEIN_LOCALIZATION_TO_CILIUM	-0.256103	0.113748	0.387072
COAD	GOBP_DENDRITIC_SPINE_MAINTENANCE	-0.256349	0.0782011	0.322199
COAD	GOBP_AMP_SALVAGE	-0.256607	0.183077	0.478912
COAD	GOBP_NEGATIVE_REGULATION_OF_CAMP_DEPENDENT_PROTEIN_KINASE_ACTIVITY	-0.256607	0.110846	0.380964
COAD	GOBP_POSITIVE_REGULATION_OF_HAIR_FOLLICLE_MATURATION	-0.256652	0.0416387	0.232352
COAD	GOBP_TRNA_5_LEADER_REMOVAL	-0.256674	0.49847	0.744653
COAD	GOBP_POSITIVE_REGULATION_OF_LIPID_TRANSPORT	-0.256736	0.121264	0.400213
COAD	GOBP_CALCIUM_ION_HOMEOSTASIS	-0.256791	0.231461	0.531473
COAD	GOBP_VESICLE_COATING	-0.256934	0.288297	0.589251
COAD	GOBP_FRUCTOSE_1_6_BISPHOSPHATE_METABOLIC_PROCESS	-0.25694	0.103847	0.370246
COAD	GOBP_POSITIVE_REGULATION_OF_LIPOPROTEIN_PARTICLE_CLEARANCE	-0.257209	0.0143754	0.136893
COAD	GOBP_NEGATIVE_REGULATION_OF_DNA_RECOMBINATION	-0.257217	0.105218	0.37156
COAD	KEGG_LEISHMANIA_INFECTION	-0.25723	0.794978	0.91357
COAD	GOBP_NEGATIVE_REGULATION_OF_PLASMA_MEMBRANE_BOUNDED_CELL_PROJECTION_ASSEMBLY	-0.257322	0.108003	0.375885
COAD	GOBP_SULFATION	-0.257387	0.132433	0.417624
COAD	GOBP_REGULATION_OF_CATION_CHANNEL_ACTIVITY	-0.257405	0.155268	0.446796
COAD	REACTOME_G_PROTEIN_ACTIVATION	-0.257492	0.151573	0.441701
COAD	GOBP_COMPLEMENT_ACTIVATION_ALTERNATIVE_PATHWAY	-0.257583	0.139164	0.426837
COAD	GOBP_PURINE_DEOXYRIBONUCLEOTIDE_BIOSYNTHETIC_PROCESS	-0.257641	0.0782011	0.322199
COAD	GOBP_POSITIVE_REGULATION_OF_T_CELL_MIGRATION	-0.257647	0.28251	0.582489
COAD	GOBP_RESOLUTION_OF_RECOMBINATION_INTERMEDIATES	-0.257743	0.231461	0.531473
COAD	GOBP_PYRIMIDINE_NUCLEOSIDE_MONOPHOSPHATE_CATABOLIC_PROCESS	-0.257876	0.0133831	0.131874
COAD	GOBP_REGULATION_OF_EATING_BEHAVIOR	-0.257921	0.0180625	0.154316
COAD	REACTOME_HEDGEHOG_LIGAND_BIOGENESIS	-0.258086	0.300109	0.602029
COAD	GOBP_LONG_CHAIN_FATTY_ACID_TRANSPORT	-0.258148	0.095917	0.355383
COAD	GOBP_REGULATION_OF_HORMONE_LEVELS	-0.258216	0.337454	0.634051
COAD	GOBP_POSITIVE_REGULATION_OF_HEXOKINASE_ACTIVITY	-0.258276	0.0998193	0.362456
COAD	GOBP_WATER_SOLUBLE_VITAMIN_BIOSYNTHETIC_PROCESS	-0.258957	0.064163	0.29112
COAD	GOBP_SMAD_PROTEIN_COMPLEX_ASSEMBLY	-0.258968	0.0416387	0.232352
COAD	GOBP_VESICLE_TARGETING	-0.25898	0.157142	0.447114
COAD	GOBP_REGULATION_OF_MICROGLIAL_CELL_ACTIVATION	-0.259171	0.388156	0.66917
COAD	GOBP_MODULATION_BY_HOST_OF_VIRAL_GENOME_REPLICATION	-0.259262	0.0562891	0.26921
COAD	GOBP_BILE_ACID_SIGNALING_PATHWAY	-0.259269	0.193854	0.491625
COAD	REACTOME_FCGR_ACTIVATION	-0.259349	0.458657	0.718128
COAD	GOBP_NEGATIVE_REGULATION_OF_PROSTAGLANDIN_BIOSYNTHETIC_PROCESS	-0.259352	0.0729248	0.311929
COAD	GOBP_REGULATION_OF_SMOOTH_MUSCLE_CONTRACTION	-0.259739	0.13079	0.414205
COAD	GOBP_RESPONSE_TO_MACROPHAGE_COLONY_STIMULATING_FACTOR	-0.260098	0.435652	0.70301
COAD	GOBP_RESPONSE_TO_AMYLOID_BETA	-0.260293	0.200541	0.500288
COAD	REACTOME_ASPARAGINE_N_LINKED_GLYCOSYLATION	-0.260325	0.454776	0.715656
COAD	GOBP_FATTY_ACID_BETA_OXIDATION	-0.2606	0.26288	0.565107
COAD	GOBP_GLYCOSYL_COMPOUND_BIOSYNTHETIC_PROCESS	-0.260773	0.252095	0.555175
COAD	GOBP_REGULATION_OF_CELLULAR_PH_REDUCTION	-0.2609	0.164806	0.455083
COAD	REACTOME_REGULATION_OF_RUNX3_EXPRESSION_AND_ACTIVITY	-0.261306	0.347239	0.641799
COAD	GOBP_ANTIGEN_PROCESSING_AND_PRESENTATION_OF_PEPTIDE_OR_POLYSACCHARIDE_ANTIGEN_VIA_MHC_CLASS_II	-0.261547	0.578899	0.800065
COAD	GOBP_POSITIVE_REGULATION_OF_MELANOCYTE_DIFFERENTIATION	-0.261572	0.0124519	0.128341
COAD	GOBP_PYRIMIDINE_NUCLEOBASE_TRANSPORT	-0.261714	0.135766	0.422194
COAD	GOBP_VESICLE_TARGETING_TO_FROM_OR_WITHIN_GOLGI	-0.262106	0.153412	0.44424
COAD	GOBP_CORTICOSTEROID_RECEPTOR_SIGNALING_PATHWAY	-0.262122	0.108003	0.375885
COAD	GOBP_SINGLE_STRAND_BREAK_REPAIR	-0.262564	0.103847	0.370246
COAD	REACTOME_KERATAN_SULFATE_KERATIN_METABOLISM	-0.262582	0.191662	0.489285
COAD	GOBP_POSITIVE_REGULATION_OF_ANTIBACTERIAL_PEPTIDE_PRODUCTION	-0.263101	0.0162687	0.14749
COAD	GOBP_REGULATION_OF_LAMELLIPODIUM_ASSEMBLY	-0.263158	0.0826424	0.331705
COAD	GOBP_RESPONSE_TO_LIGHT_INTENSITY	-0.263176	0.00658329	0.093574
COAD	GOBP_INTRINSIC_APOPTOTIC_SIGNALING_PATHWAY_IN_RESPONSE_TO_OXIDATIVE_STRESS	-0.263241	0.129164	0.412032
COAD	GOBP_REGULATION_OF_HIGH_DENSITY_LIPOPROTEIN_PARTICLE_CLEARANCE	-0.26342	0.121264	0.400213
COAD	GOBP_PROTEIN_TARGETING	-0.263464	0.279647	0.57981
COAD	GOBP_ORGANIC_ACID_METABOLIC_PROCESS	-0.263565	0.360562	0.648514
COAD	GOBP_CENTROSOME_DUPLICATION	-0.2637	0.360562	0.648514
COAD	GOBP_INOSINE_METABOLIC_PROCESS	-0.263706	0.0403698	0.22966
COAD	GOBP_INTRACELLULAR_PH_REDUCTION	-0.263949	0.122813	0.402431
COAD	GOBP_PHOTOPERIODISM	-0.264311	0.116709	0.392438
COAD	REACTOME_DIGESTION_AND_ABSORPTION	-0.264352	0.239054	0.54117
COAD	GOBP_SULFUR_COMPOUND_METABOLIC_PROCESS	-0.264508	0.189489	0.487091
COAD	GOBP_MEIOTIC_SPINDLE_ASSEMBLY	-0.264561	0.0237174	0.175684
COAD	KEGG_RIG_I_LIKE_RECEPTOR_SIGNALING_PATHWAY	-0.264679	0.228969	0.529027
COAD	GOBP_POSITIVE_REGULATION_OF_TYROSINE_PHOSPHORYLATION_OF_STAT_PROTEIN	-0.264742	0.318423	0.616936
COAD	GOBP_T_CELL_PROLIFERATION_INVOLVED_IN_IMMUNE_RESPONSE	-0.264944	0.0350578	0.213695
COAD	KEGG_GLYCOSPHINGOLIPID_BIOSYNTHESIS_LACTO_AND_NEOLACTO_SERIES	-0.265111	0.0262037	0.184729
COAD	GOBP_CELLULAR_RESPONSE_TO_OXYGEN_LEVELS	-0.265149	0.334233	0.631197
COAD	GOBP_RESPONSE_TO_MERCURY_ION	-0.265154	0.00490113	0.0799191
COAD	GOBP_POSITIVE_REGULATION_OF_MUSCLE_HYPERTROPHY	-0.265218	0.0579655	0.272894
COAD	GOBP_REGULATION_OF_HISTAMINE_SECRETION_BY_MAST_CELL	-0.265428	0.0522739	0.259138
COAD	GOBP_REGULATION_OF_CALCIUM_ION_TRANSMEMBRANE_TRANSPORTER_ACTIVITY	-0.265476	0.105218	0.37156
COAD	GOBP_VITAMIN_D_BIOSYNTHETIC_PROCESS	-0.266004	0.064163	0.29112
COAD	GOBP_NEGATIVE_REGULATION_OF_OSTEOCLAST_DIFFERENTIATION	-0.266008	0.249448	0.552374
COAD	REACTOME_RUNX3_REGULATES_CDKN1A_TRANSCRIPTION	-0.266056	0.406038	0.68135
COAD	GOBP_HISTONE_H3_K9_METHYLATION	-0.266199	0.157142	0.447114
COAD	REACTOME_GAP_JUNCTION_ASSEMBLY	-0.266201	0.0373401	0.221444
COAD	REACTOME_COOPERATION_OF_PDCL_PHLP1_AND_TRIC_CCT_IN_G_PROTEIN_BETA_FOLDING	-0.266533	0.0861058	0.337455
COAD	GOBP_T_CELL_APOPTOTIC_PROCESS	-0.2666	0.231461	0.531473
COAD	GOBP_VESICLE_TETHERING_TO_GOLGI	-0.266817	0.0689167	0.301749
COAD	GOBP_NEGATIVE_REGULATION_OF_MYELOID_CELL_DIFFERENTIATION	-0.266966	0.221606	0.521902
COAD	GOBP_RESPONSE_TO_TEMPERATURE_STIMULUS	-0.266978	0.353861	0.645863
COAD	GOBP_DOUBLE_STRAND_BREAK_REPAIR_VIA_SINGLE_STRAND_ANNEALING	-0.267209	0.139164	0.426837
COAD	GOBP_REGULATION_OF_L_GLUTAMATE_IMPORT_ACROSS_PLASMA_MEMBRANE	-0.267242	0.0124519	0.128341
COAD	GOBP_PROTEIN_PROCESSING	-0.26792	0.10249	0.367448
COAD	GOBP_POSITIVE_REGULATION_OF_REACTIVE_OXYGEN_SPECIES_METABOLIC_PROCESS	-0.268279	0.300109	0.602029
COAD	GOBP_REGULATION_OF_P38MAPK_CASCADE	-0.268377	0.241623	0.543413
COAD	GOBP_REGULATION_OF_PEPTIDYL_SERINE_PHOSPHORYLATION_OF_STAT_PROTEIN	-0.268389	0.0245224	0.177286
COAD	GOBP_NEGATIVE_REGULATION_OF_MEIOTIC_CELL_CYCLE	-0.268638	0.0507363	0.256127
COAD	GOBP_REGULATION_OF_CALCIUM_ION_TRANSPORT_INTO_CYTOSOL	-0.268652	0.036758	0.219886
COAD	GOBP_SEGMENT_SPECIFICATION	-0.268749	0.0554661	0.266597
COAD	GOBP_VESICLE_TARGETING_ROUGH_ER_TO_CIS_GOLGI	-0.268796	0.146155	0.435797
COAD	GOBP_NEGATIVE_REGULATION_BY_HOST_OF_VIRAL_PROCESS	-0.268889	0.0308487	0.200195
COAD	GOBP_MAST_CELL_DIFFERENTIATION	-0.269072	0.0554661	0.266597
COAD	GOBP_NEGATIVE_REGULATION_OF_TYROSINE_PHOSPHORYLATION_OF_STAT_PROTEIN	-0.269159	0.0749993	0.314521
COAD	REACTOME_FCERI_MEDIATED_NF_KB_ACTIVATION	-0.26933	0.318423	0.616936
COAD	REACTOME_REGULATION_OF_HSF1_MEDIATED_HEAT_SHOCK_RESPONSE	-0.269496	0.377661	0.66065
COAD	GOBP_DETECTION_OF_TEMPERATURE_STIMULUS	-0.269515	0.205091	0.50407
COAD	GOBP_NEGATIVE_REGULATION_OF_CELLULAR_RESPONSE_TO_HYPOXIA	-0.269519	0.0403698	0.22966
COAD	GOBP_BLEB_ASSEMBLY	-0.269591	0.207394	0.506116
COAD	GOBP_SULFUR_AMINO_ACID_METABOLIC_PROCESS	-0.2696	0.0749993	0.314521
COAD	GOBP_NUCLEOSIDE_MONOPHOSPHATE_BIOSYNTHETIC_PROCESS	-0.269681	0.236504	0.537925
COAD	REACTOME_BASE_EXCISION_REPAIR	-0.270089	0.609995	0.816916
COAD	REACTOME_DNA_DAMAGE_REVERSAL	-0.27015	0.0896854	0.343112
COAD	GOBP_HEMOGLOBIN_BIOSYNTHETIC_PROCESS	-0.270184	0.174779	0.468656
COAD	REACTOME_TRANSCRIPTIONAL_REGULATION_BY_E2F6	-0.270324	0.183077	0.478912
COAD	GOBP_NEGATIVE_REGULATION_OF_TYPE_2_IMMUNE_RESPONSE	-0.270344	0.159032	0.449309
COAD	REACTOME_NEGATIVE_REGULATION_OF_ACTIVITY_OF_TFAP2_AP_2_FAMILY_TRANSCRIPTION_FACTORS	-0.270459	0.0334252	0.208897
COAD	GOBP_REGULATION_OF_IMMUNOGLOBULIN_PRODUCTION	-0.270657	0.309176	0.609186
COAD	GOBP_REGULATION_OF_PROTEIN_EXPORT_FROM_NUCLEUS	-0.270846	0.0749993	0.314521
COAD	REACTOME_ASYMMETRIC_LOCALIZATION_OF_PCP_PROTEINS	-0.271143	0.331031	0.628476
COAD	REACTOME_SIGNALING_BY_NOTCH4	-0.271147	0.391694	0.670233
COAD	GOBP_PERK_MEDIATED_UNFOLDED_PROTEIN_RESPONSE	-0.271168	0.0562891	0.26921
COAD	REACTOME_BIOSYNTHESIS_OF_THE_N_GLYCAN_PRECURSOR_DOLICHOL_LIPID_LINKED_OLIGOSACCHARIDE_LLO_AND_TRANSFER_TO_A_NASCENT_PROTEIN	-0.271195	0.409673	0.684469
COAD	GOBP_POSITIVE_REGULATION_OF_CALCIUM_ION_TRANSPORT	-0.271259	0.209715	0.508563
COAD	GOBP_REGULATION_OF_GLUTAMINE_FAMILY_AMINO_ACID_METABOLIC_PROCESS	-0.27182	0.00609022	0.0898797
COAD	GOBP_REGULATION_OF_LIPOPOLYSACCHARIDE_MEDIATED_SIGNALING_PATHWAY	-0.271969	0.357201	0.646694
COAD	GOBP_REGULATION_OF_PHOSPHOLIPID_METABOLIC_PROCESS	-0.27251	0.0470573	0.245529
COAD	GOBP_NEGATIVE_REGULATION_OF_CERAMIDE_BIOSYNTHETIC_PROCESS	-0.272527	0.00962837	0.110726
COAD	GOBP_NUCLEOBASE_CONTAINING_SMALL_MOLECULE_BIOSYNTHETIC_PROCESS	-0.272538	0.0719053	0.309768
COAD	REACTOME_THROMBOXANE_SIGNALLING_THROUGH_TP_RECEPTOR	-0.272547	0.0896854	0.343112
COAD	REACTOME_GLOBAL_GENOME_NUCLEOTIDE_EXCISION_REPAIR_GG_NER	-0.272813	0.601035	0.811798
COAD	GOBP_NEGATIVE_REGULATION_OF_RECEPTOR_RECYCLING	-0.272855	0.00470901	0.0783778
COAD	GOBP_GAS_TRANSPORT	-0.272925	0.193854	0.491625
COAD	GOBP_POSITIVE_REGULATION_OF_PLATELET_AGGREGATION	-0.273043	0.0708976	0.306798
COAD	REACTOME_SYNTHESIS_OF_IP2_IP_AND_INS_IN_THE_CYTOSOL	-0.273172	0.0249337	0.179318
COAD	GOBP_POSITIVE_REGULATION_OF_RYANODINE_SENSITIVE_CALCIUM_RELEASE_CHANNEL_ACTIVITY	-0.273249	0.0174462	0.151878
COAD	GOBP_PROTEIN_LOCALIZATION_TO_ENDOPLASMIC_RETICULUM	-0.273328	0.115221	0.389609
COAD	GOBP_POSITIVE_REGULATION_OF_HAIR_FOLLICLE_DEVELOPMENT	-0.273459	0.0470573	0.245529
COAD	GOBP_RIBONUCLEOTIDE_CATABOLIC_PROCESS	-0.273564	0.0492368	0.251588
COAD	GOBP_MONOCARBOXYLIC_ACID_METABOLIC_PROCESS	-0.273663	0.196065	0.494368
COAD	REACTOME_ANDROGEN_BIOSYNTHESIS	-0.273695	0.214415	0.513754
COAD	GOBP_MONOCYTE_ACTIVATION	-0.274089	0.132433	0.417624
COAD	KEGG_TYPE_I_DIABETES_MELLITUS	-0.27433	0.587708	0.804166
COAD	GOBP_TYPE_III_INTERFERON_PRODUCTION	-0.274435	0.0379301	0.222886
COAD	GOBP_POSITIVE_REGULATION_OF_SMOOTH_MUSCLE_CELL_DIFFERENTIATION	-0.274637	0.0861058	0.337455
COAD	GOBP_T_HELPER_1_TYPE_IMMUNE_RESPONSE	-0.274641	0.619014	0.82316
COAD	GOBP_NEPHRIC_DUCT_MORPHOGENESIS	-0.274828	0.0124519	0.128341
COAD	GOBP_REGULATION_OF_INTESTINAL_LIPID_ABSORPTION	-0.27513	0.428134	0.697418
COAD	GOBP_VESICLE_DOCKING_INVOLVED_IN_EXOCYTOSIS	-0.275131	0.0245224	0.177286
COAD	GOBP_NEGATIVE_REGULATION_OF_MONOOXYGENASE_ACTIVITY	-0.275194	0.0159855	0.146298
COAD	GOBP_REGULATION_OF_TRANSLATIONAL_INITIATION_BY_EIF2_ALPHA_PHOSPHORYLATION	-0.275225	0.0221759	0.169208
COAD	GOBP_THROMBOPOIETIN_MEDIATED_SIGNALING_PATHWAY	-0.275266	0.0107599	0.117167
COAD	GOBP_SINOATRIAL_NODE_DEVELOPMENT	-0.275281	0.0257743	0.183311
COAD	GOBP_CELL_CELL_JUNCTION_DISASSEMBLY	-0.27533	0.0803968	0.327051
COAD	GOBP_REGULATION_OF_B_CELL_MEDIATED_IMMUNITY	-0.275396	0.279647	0.57981
COAD	REACTOME_APOPTOTIC_FACTOR_MEDIATED_RESPONSE	-0.275458	0.0225529	0.170732
COAD	GOBP_HOMOLOGOUS_RECOMBINATION	-0.27551	0.454776	0.715656
COAD	GOBP_NEGATIVE_REGULATION_OF_OSTEOCLAST_DEVELOPMENT	-0.275776	0.0515003	0.257823
COAD	GOBP_NEURON_PROJECTION_REGENERATION	-0.275785	0.462556	0.720371
COAD	GOBP_PIGMENT_CATABOLIC_PROCESS	-0.275895	0.134092	0.419831
COAD	GOBP_CHROMOSOME_MOVEMENT_TOWARDS_SPINDLE_POLE	-0.275898	0.00782626	0.101921
COAD	REACTOME_PRC2_METHYLATES_HISTONES_AND_DNA	-0.275914	0.391694	0.670233
COAD	GOBP_CELL_DEATH_IN_RESPONSE_TO_OXIDATIVE_STRESS	-0.276262	0.178892	0.473752
COAD	GOBP_HYALURONAN_CATABOLIC_PROCESS	-0.276482	0.0485011	0.249682
COAD	GOBP_PLASMA_CELL_DIFFERENTIATION	-0.276708	0.178892	0.473752
COAD	REACTOME_EICOSANOID_LIGAND_BINDING_RECEPTORS	-0.276769	0.0546532	0.264537
COAD	GOBP_REGULATION_OF_SUPEROXIDE_METABOLIC_PROCESS	-0.277081	0.252095	0.555175
COAD	GOBP_REGULATION_OF_CD4_POSITIVE_ALPHA_BETA_T_CELL_ACTIVATION	-0.277092	0.50255	0.74785
COAD	GOBP_CELL_CYCLE	-0.277201	0.794978	0.91357
COAD	GOBP_REGULATION_OF_PROTEIN_SECRETION	-0.27723	0.207394	0.506116
COAD	GOBP_POSITIVE_REGULATION_OF_AMYLOID_FIBRIL_FORMATION	-0.277271	0.027081	0.187755
COAD	GOBP_POSITIVE_REGULATION_OF_B_CELL_RECEPTOR_SIGNALING_PATHWAY	-0.277432	0.153412	0.44424
COAD	GOBP_NEGATIVE_REGULATION_OF_APOPTOTIC_SIGNALING_PATHWAY	-0.277645	0.535815	0.771039
COAD	GOBP_POSITIVE_REGULATION_OF_G_PROTEIN_COUPLED_RECEPTOR_SIGNALING_PATHWAY	-0.277829	0.0391338	0.226506
COAD	GOBP_NEURONAL_DENSE_CORE_VESICLE_EXOCYTOSIS	-0.277889	0.0193525	0.15765
COAD	GOBP_SINGLE_STRANDED_VIRAL_RNA_REPLICATION_VIA_DOUBLE_STRANDED_DNA_INTERMEDIATE	-0.278026	0.17275	0.467112
COAD	GOBP_NATURAL_KILLER_CELL_CYTOKINE_PRODUCTION	-0.278035	0.309176	0.609186
COAD	REACTOME_TYROSINE_CATABOLISM	-0.278311	0.0623388	0.286485
COAD	GOBP_CELLULAR_RESPONSE_TO_OXYGEN_RADICAL	-0.278319	0.025351	0.181372
COAD	GOBP_G_QUADRUPLEX_DNA_UNWINDING	-0.278539	0.0403698	0.22966
COAD	GOBP_IMMUNOGLOBULIN_PRODUCTION	-0.27856	0.474365	0.727822
COAD	GOBP_SNRNA_TRANSPORT	-0.278688	0.0429413	0.235262
COAD	REACTOME_DISEASES_ASSOCIATED_WITH_GLYCOSYLATION_PRECURSOR_BIOSYNTHESIS	-0.279384	0.137457	0.424847
COAD	GOBP_CELLULAR_RESPONSE_TO_ABIOTIC_STIMULUS	-0.27967	0.233973	0.534565
COAD	GOBP_REGULATION_OF_FEEDING_BEHAVIOR	-0.279748	0.0318581	0.203727
COAD	GOBP_CD4_POSITIVE_ALPHA_BETA_T_CELL_CYTOKINE_PRODUCTION	-0.279822	0.14975	0.440116
COAD	GOBP_CELLULAR_RESPONSE_TO_HYDROPEROXIDE	-0.279844	0.153412	0.44424
COAD	GOBP_PROTEIN_TARGETING_TO_MEMBRANE	-0.279844	0.0345062	0.211537
COAD	REACTOME_SUMO_IS_PROTEOLYTICALLY_PROCESSED	-0.280107	0.0397477	0.227734
COAD	GOBP_NITRIC_OXIDE_SYNTHASE_BIOSYNTHETIC_PROCESS	-0.280121	0.265625	0.567716
COAD	GOBP_REGULATION_OF_CILIUM_BEAT_FREQUENCY	-0.280453	0.0207224	0.162359
COAD	REACTOME_DEGRADATION_OF_AXIN	-0.280503	0.312238	0.61147
COAD	REACTOME_NUCLEAR_ENVELOPE_NE_REASSEMBLY	-0.280768	0.331031	0.628476
COAD	GOBP_REGULATION_OF_B_CELL_ACTIVATION	-0.280912	0.587708	0.804166
COAD	GOBP_MAINTENANCE_OF_PROTEIN_LOCATION	-0.280994	0.0689167	0.301749
COAD	GOBP_PROGRAMMED_CELL_DEATH_INVOLVED_IN_CELL_DEVELOPMENT	-0.281115	0.0262037	0.184729
COAD	GOBP_REGULATION_OF_PLASMA_CELL_DIFFERENTIATION	-0.281168	0.164806	0.455083
COAD	GOBP_REGULATION_OF_MEIOTIC_CELL_CYCLE	-0.2813	0.185196	0.481579
COAD	GOBP_ESTABLISHMENT_OF_PROTEIN_LOCALIZATION_TO_ENDOPLASMIC_RETICULUM	-0.281564	0.0815133	0.329369
COAD	GOBP_MDA_5_SIGNALING_PATHWAY	-0.28165	0.189489	0.487091
COAD	GOBP_ADENYLATE_CYCLASE_INHIBITING_G_PROTEIN_COUPLED_RECEPTOR_SIGNALING_PATHWAY	-0.281797	0.095917	0.355383
COAD	GOBP_PYROPTOSIS	-0.281829	0.139164	0.426837
COAD	REACTOME_GLUTATHIONE_CONJUGATION	-0.281867	0.115221	0.389609
COAD	GOBP_PROTEIN_MONOUBIQUITINATION	-0.281966	0.205091	0.50407
COAD	GOBP_MEIOTIC_CHROMOSOME_CONDENSATION	-0.282092	0.178892	0.473752
COAD	GOBP_NUCLEOSIDE_MONOPHOSPHATE_METABOLIC_PROCESS	-0.282339	0.185196	0.481579
COAD	GOBP_PROTEIN_OXIDATION	-0.282345	0.0275292	0.189634
COAD	GOBP_POSITIVE_REGULATION_OF_MACROPHAGE_ACTIVATION	-0.282554	0.374202	0.659145
COAD	REACTOME_ACTIVATION_OF_RAS_IN_B_CELLS	-0.282561	0.0168484	0.149511
COAD	REACTOME_HSP90_CHAPERONE_CYCLE_FOR_STEROID_HORMONE_RECEPTORS_SHR_IN_THE_PRESENCE_OF_LIGAND	-0.283001	0.109417	0.378619
COAD	REACTOME_SMALL_INTERFERING_RNA_SIRNA_BIOGENESIS	-0.28302	0.0792928	0.324202
COAD	GOBP_CMP_METABOLIC_PROCESS	-0.283449	0.00150996	0.0425481
COAD	GOBP_POSITIVE_REGULATION_OF_T_CELL_CYTOKINE_PRODUCTION	-0.283655	0.200541	0.500288
COAD	GOBP_TRANSITION_BETWEEN_FAST_AND_SLOW_FIBER	-0.28371	0.0103702	0.114084
COAD	GOBP_MULTI_CILIATED_EPITHELIAL_CELL_DIFFERENTIATION	-0.283828	0.121264	0.400213
COAD	GOBP_INTERLEUKIN_21_PRODUCTION	-0.283829	0.0391338	0.226506
COAD	GOBP_NUCLEOSIDE_DIPHOSPHATE_CATABOLIC_PROCESS	-0.284234	0.0596833	0.277189
COAD	GOBP_TNFSF11_MEDIATED_SIGNALING_PATHWAY	-0.28437	0.0771217	0.319116
COAD	REACTOME_TRANSLESION_SYNTHESIS_BY_POLK	-0.284462	0.260154	0.56251
COAD	REACTOME_METABOLISM_OF_CARBOHYDRATES	-0.284467	0.26839	0.570588
COAD	GOBP_REGULATION_OF_DNA_DAMAGE_RESPONSE_SIGNAL_TRANSDUCTION_BY_P53_CLASS_MEDIATOR_RESULTING_IN_TRANSCRIPTION_OF_P21_CLASS_MEDIATOR	-0.284536	0.0921378	0.348345
COAD	GOBP_NORADRENERGIC_NEURON_DEVELOPMENT	-0.284576	0.00844326	0.105262
COAD	GOBP_INTESTINAL_STEM_CELL_HOMEOSTASIS	-0.284732	0.125957	0.40597
COAD	GOBP_TYROSINE_CATABOLIC_PROCESS	-0.284751	0.0318581	0.203727
COAD	GOBP_DNA_INTEGRITY_CHECKPOINT_SIGNALING	-0.28484	0.466474	0.722503
COAD	GOBP_CELLULAR_SENESCENCE	-0.285002	0.151573	0.441701
COAD	GOBP_NEGATIVE_REGULATION_OF_CALCIUM_MEDIATED_SIGNALING	-0.285047	0.0588192	0.274101
COAD	GOBP_PROTEIN_K29_LINKED_DEUBIQUITINATION	-0.285154	0.0122282	0.127813
COAD	GOBP_CELL_CYCLE_DNA_REPLICATION	-0.285498	0.466474	0.722503
COAD	GOBP_NUCLEOBASE_TRANSPORT	-0.285527	0.0101802	0.112766
COAD	GOBP_MEMBRANOUS_SEPTUM_MORPHOGENESIS	-0.285572	0.0416387	0.232352
COAD	GOBP_EMBRYONIC_SKELETAL_JOINT_MORPHOGENESIS	-0.285676	0.024117	0.176608
COAD	REACTOME_GLUCONEOGENESIS	-0.285887	0.142627	0.43074
COAD	GOBP_POSITIVE_REGULATION_OF_NITRIC_OXIDE_SYNTHASE_BIOSYNTHETIC_PROCESS	-0.286104	0.331031	0.628476
COAD	GOBP_COMPLEMENT_RECEPTOR_MEDIATED_SIGNALING_PATHWAY	-0.286181	0.478337	0.729735
COAD	GOBP_ENUCLEATE_ERYTHROCYTE_DIFFERENTIATION	-0.286256	0.0334252	0.208897
COAD	GOBP_BMP_SIGNALING_PATHWAY_INVOLVED_IN_HEART_DEVELOPMENT	-0.286412	0.0318581	0.203727
COAD	GOBP_CELLULAR_RESPONSE_TO_INSULIN_LIKE_GROWTH_FACTOR_STIMULUS	-0.286697	0.00585638	0.0875006
COAD	REACTOME_NEDDYLATION	-0.286759	0.406038	0.68135
COAD	GOBP_EXTRINSIC_APOPTOTIC_SIGNALING_PATHWAY	-0.286788	0.47041	0.724987
COAD	REACTOME_ERCC6_CSB_AND_EHMT2_G9A_POSITIVELY_REGULATE_RRNA_EXPRESSION	-0.286951	0.241623	0.543413
COAD	GOBP_REGULATION_OF_ATP_DEPENDENT_ACTIVITY	-0.287084	0.0872859	0.339183
COAD	KEGG_TOLL_LIKE_RECEPTOR_SIGNALING_PATHWAY	-0.287286	0.596578	0.809407
COAD	GOBP_POSITIVE_REGULATION_OF_OSSIFICATION	-0.287312	0.142627	0.43074
COAD	GOBP_NEGATIVE_REGULATION_OF_CYTOKINE_PRODUCTION	-0.287343	0.750791	0.894691
COAD	GOBP_CARBOHYDRATE_DERIVATIVE_CATABOLIC_PROCESS	-0.287486	0.13079	0.414205
COAD	KEGG_BETA_ALANINE_METABOLISM	-0.287591	0.024117	0.176608
COAD	GOBP_HOMOCYSTEINE_METABOLIC_PROCESS	-0.287962	0.0131447	0.130594
COAD	GOBP_HOMEOSTASIS_OF_NUMBER_OF_CELLS	-0.288049	0.236504	0.537925
COAD	GOBP_NEGATIVE_REGULATION_OF_INTRINSIC_APOPTOTIC_SIGNALING_PATHWAY_IN_RESPONSE_TO_DNA_DAMAGE	-0.288059	0.0515003	0.257823
COAD	GOBP_NATURAL_KILLER_CELL_DIFFERENTIATION	-0.288204	0.144383	0.433058
COAD	GOBP_RRNA_3_END_PROCESSING	-0.288224	0.458657	0.718128
COAD	KEGG_PROPANOATE_METABOLISM	-0.288393	0.297126	0.598913
COAD	GOBP_MEIOSIS_II_CELL_CYCLE_PROCESS	-0.288426	0.139164	0.426837
COAD	GOBP_PROTEIN_K11_LINKED_UBIQUITINATION	-0.288532	0.0538503	0.262895
COAD	GOBP_ORGANONITROGEN_COMPOUND_CATABOLIC_PROCESS	-0.288602	0.224041	0.524178
COAD	GOBP_REGULATION_OF_MEIOTIC_NUCLEAR_DIVISION	-0.288661	0.0318581	0.203727
COAD	GOBP_NEGATIVE_REGULATION_BY_HOST_OF_VIRAL_GENOME_REPLICATION	-0.288873	0.0303544	0.199268
COAD	REACTOME_TANDEM_PORE_DOMAIN_POTASSIUM_CHANNELS	-0.288974	0.0028201	0.0610726
COAD	GOBP_T_CELL_PROLIFERATION	-0.289158	0.688415	0.860251
COAD	GOBP_ZINC_ION_TRANSPORT	-0.289525	0.142627	0.43074
COAD	GOBP_POSITIVE_REGULATION_OF_CALCIUM_ION_TRANSPORT_INTO_CYTOSOL	-0.289696	0.0249337	0.179318
COAD	GOBP_VITAMIN_B6_METABOLIC_PROCESS	-0.289716	0.180975	0.47678
COAD	GOBP_NATURAL_KILLER_CELL_ACTIVATION_INVOLVED_IN_IMMUNE_RESPONSE	-0.289786	0.10249	0.367448
COAD	GOBP_SINOATRIAL_NODE_CELL_DIFFERENTIATION	-0.290006	0.0111625	0.120194
COAD	KEGG_RNA_DEGRADATION	-0.290077	0.462556	0.720371
COAD	GOBP_EXOCYTIC_PROCESS	-0.290189	0.0379301	0.222886
COAD	REACTOME_OXIDATIVE_STRESS_INDUCED_SENESCENCE	-0.290214	0.200541	0.500288
COAD	GOBP_CARBOHYDRATE_PHOSPHORYLATION	-0.290228	0.0522739	0.259138
COAD	GOBP_TRANSFORMING_GROWTH_FACTOR_BETA2_PRODUCTION	-0.290427	0.0214384	0.165812
COAD	GOBP_LOCOMOTORY_EXPLORATION_BEHAVIOR	-0.2908	0.00684304	0.0954362
COAD	GOBP_REGULATION_OF_INOSITOL_TRISPHOSPHATE_BIOSYNTHETIC_PROCESS	-0.291125	0.00893419	0.107489
COAD	REACTOME_HDR_THROUGH_HOMOLOGOUS_RECOMBINATION_HRR	-0.291284	0.693145	0.862137
COAD	HALLMARK_HEME_METABOLISM	-0.291918	0.095917	0.355383
COAD	GOBP_PROTEIN_REFOLDING	-0.291942	0.0596833	0.277189
COAD	GOBP_FOLIC_ACID_METABOLIC_PROCESS	-0.292074	0.0815133	0.329369
COAD	REACTOME_G2_M_DNA_REPLICATION_CHECKPOINT	-0.292567	0.14975	0.440116
COAD	GOBP_POSITIVE_REGULATION_OF_PSEUDOPODIUM_ASSEMBLY	-0.292697	0.0186978	0.156009
COAD	GOBP_POSITIVE_REGULATION_OF_CILIUM_MOVEMENT	-0.292721	0.0193525	0.15765
COAD	GOBP_PROTEIN_LOCALIZATION_TO_MITOCHONDRION	-0.292827	0.303111	0.60528
COAD	REACTOME_HYALURONAN_METABOLISM	-0.293029	0.0522739	0.259138
COAD	GOBP_INTESTINAL_EPITHELIAL_CELL_DEVELOPMENT	-0.293179	0.0257743	0.183311
COAD	REACTOME_SYNTHESIS_SECRETION_AND_DEACYLATION_OF_GHRELIN	-0.293475	0.0124519	0.128341
COAD	GOBP_REGULATION_OF_CELL_CYCLE_PROCESS	-0.293503	0.548569	0.779499
COAD	REACTOME_INTERLEUKIN_37_SIGNALING	-0.293687	0.0861058	0.337455
COAD	REACTOME_TOLL_LIKE_RECEPTOR_CASCADES	-0.293775	0.428134	0.697418
COAD	GOBP_REGULATION_OF_DEFENSE_RESPONSE_TO_VIRUS	-0.293812	0.357201	0.646694
COAD	GOBP_LEUKOCYTE_PROLIFERATION	-0.29488	0.726581	0.879877
COAD	GOBP_REGULATION_OF_CILIUM_BEAT_FREQUENCY_INVOLVED_IN_CILIARY_MOTILITY	-0.294887	0.0463491	0.244213
COAD	GOBP_POSITIVE_REGULATION_OF_ERK1_AND_ERK2_CASCADE	-0.294967	0.527396	0.764633
COAD	GOBP_SNRNA_METABOLIC_PROCESS	-0.295174	0.406038	0.68135
COAD	GOBP_POSITIVE_REGULATION_OF_PHOSPHOLIPID_TRANSLOCATION	-0.295268	0.0499818	0.25338
COAD	REACTOME_POSTMITOTIC_NUCLEAR_PORE_COMPLEX_NPC_REFORMATION	-0.295324	0.273979	0.573362
COAD	GOBP_D_ASPARTATE_IMPORT_ACROSS_PLASMA_MEMBRANE	-0.295395	0.0485011	0.249682
COAD	GOBP_T_HELPER_1_CELL_CYTOKINE_PRODUCTION	-0.295498	0.174779	0.468656
COAD	GOBP_PLASMA_MEMBRANE_TO_ENDOSOME_TRANSPORT	-0.295949	0.00962837	0.110726
COAD	GOBP_HORMONE_TRANSPORT	-0.296146	0.187333	0.484522
COAD	GOBP_T_CELL_HOMEOSTASIS	-0.296306	0.147944	0.43788
COAD	GOBP_COBALAMIN_METABOLIC_PROCESS	-0.296469	0.0554661	0.266597
COAD	GOBP_POSITIVE_REGULATION_OF_TISSUE_REMODELING	-0.296523	0.0739561	0.312457
COAD	GOBP_G_PROTEIN_COUPLED_RECEPTOR_SIGNALING_PATHWAY_COUPLED_TO_CYCLIC_NUCLEOTIDE_SECOND_MESSENGER	-0.296548	0.116709	0.392438
COAD	KEGG_ALLOGRAFT_REJECTION	-0.296809	0.574519	0.797327
COAD	GOBP_CELLULAR_RESPONSE_TO_PROSTAGLANDIN_STIMULUS	-0.296997	0.0579655	0.272894
COAD	GOBP_MYELOID_CELL_HOMEOSTASIS	-0.297138	0.254762	0.557101
COAD	GOBP_REGULATION_OF_LIPOPHAGY	-0.297166	0.0129101	0.129869
COAD	GOBP_REGULATION_OF_RELEASE_OF_CYTOCHROME_C_FROM_MITOCHONDRIA	-0.297221	0.0410001	0.231469
COAD	GOBP_INTRACELLULAR_OXYGEN_HOMEOSTASIS	-0.297282	0.0180625	0.154316
COAD	REACTOME_SYNTHESIS_OF_UDP_N_ACETYL_GLUCOSAMINE	-0.29731	0.0245224	0.177286
COAD	GOBP_GOLGI_VESICLE_FUSION_TO_TARGET_MEMBRANE	-0.297431	0.0429413	0.235262
COAD	REACTOME_ASSEMBLY_OF_THE_ORC_COMPLEX_AT_THE_ORIGIN_OF_REPLICATION	-0.2975	0.309176	0.609186
COAD	GOBP_PROTEIN_LOCALIZATION_TO_NON_MOTILE_CILIUM	-0.297578	0.0318581	0.203727
COAD	GOBP_IRON_SULFUR_CLUSTER_ASSEMBLY	-0.298135	0.363942	0.651312
COAD	GOBP_CELL_ADHESION_MEDIATED_BY_INTEGRIN	-0.298423	0.462556	0.720371
COAD	GOBP_REGULATION_OF_AMYLOID_BETA_CLEARANCE	-0.29854	0.0463491	0.244213
COAD	GOBP_NEGATIVE_REGULATION_OF_VIRAL_INDUCED_CYTOPLASMIC_PATTERN_RECOGNITION_RECEPTOR_SIGNALING_PATHWAY	-0.298633	0.0379301	0.222886
COAD	KEGG_PRIMARY_IMMUNODEFICIENCY	-0.298643	0.462556	0.720371
COAD	REACTOME_KINESINS	-0.298755	0.413327	0.687712
COAD	GOBP_MAGNESIUM_ION_TRANSPORT	-0.29938	0.0308487	0.200195
COAD	REACTOME_GOLGI_CISTERNAE_PERICENTRIOLAR_STACK_REORGANIZATION	-0.299472	0.0151616	0.141445
COAD	GOBP_NEGATIVE_REGULATION_OF_B_CELL_MEDIATED_IMMUNITY	-0.299683	0.095917	0.355383
COAD	GOBP_SYNAPTIC_VESICLE_CYTOSKELETAL_TRANSPORT	-0.299683	0.00893419	0.107489
COAD	GOBP_REGULATION_OF_COMPLEMENT_DEPENDENT_CYTOTOXICITY	-0.299699	0.0896854	0.343112
COAD	REACTOME_PYRIMIDINE_CATABOLISM	-0.300085	0.0079766	0.102358
COAD	REACTOME_TCR_SIGNALING	-0.300411	0.596578	0.809407
COAD	GOBP_C_TERMINAL_PROTEIN_LIPIDATION	-0.300421	0.0699014	0.304264
COAD	GOBP_RESPONSE_TO_STILBENOID	-0.301261	0.174779	0.468656
COAD	GOBP_NEGATIVE_REGULATION_OF_RESPONSE_TO_EXTERNAL_STIMULUS	-0.301269	0.592135	0.807015
COAD	GOBP_ESTABLISHMENT_OF_LEFT_RIGHT_ASYMMETRY	-0.301579	0.00671204	0.0941541
COAD	GOBP_CENTRAL_NERVOUS_SYSTEM_MYELIN_MAINTENANCE	-0.30201	0.0361836	0.218075
COAD	GOBP_CHROMOSOME_LOCALIZATION	-0.302032	0.26288	0.565107
COAD	GOBP_G_PROTEIN_COUPLED_PURINERGIC_NUCLEOTIDE_RECEPTOR_SIGNALING_PATHWAY	-0.302096	0.388156	0.66917
COAD	GOBP_DETOXIFICATION_OF_NITROGEN_COMPOUND	-0.30219	0.0361836	0.218075
COAD	GOBP_NEGATIVE_REGULATION_OF_RESPONSE_TO_DNA_DAMAGE_STIMULUS	-0.302221	0.122813	0.402431
COAD	REACTOME_THE_ACTIVATION_OF_ARYLSULFATASES	-0.302798	0.0515003	0.257823
COAD	GOBP_CD4_POSITIVE_ALPHA_BETA_T_CELL_DIFFERENTIATION	-0.302876	0.420692	0.691137
COAD	GOBP_RESPONSE_TO_LEPTIN	-0.302935	0.00233113	0.0546596
COAD	REACTOME_PD_1_SIGNALING	-0.302998	0.609995	0.816916
COAD	GOBP_POSITIVE_REGULATION_OF_DEVELOPMENTAL_PIGMENTATION	-0.303027	0.0159855	0.146298
COAD	GOBP_AMP_METABOLIC_PROCESS	-0.303098	0.0323733	0.205522
COAD	GOBP_UDP_N_ACETYLGLUCOSAMINE_BIOSYNTHETIC_PROCESS	-0.303131	0.0203722	0.16066
COAD	GOBP_POSITIVE_REGULATION_OF_T_CELL_PROLIFERATION	-0.303544	0.592135	0.807015
COAD	GOBP_POSITIVE_REGULATION_OF_HEART_RATE_BY_EPINEPHRINE_NOREPINEPHRINE	-0.30358	0.00376905	0.0705288
COAD	GOBP_REGULATION_OF_PLASMA_MEMBRANE_ORGANIZATION	-0.303743	0.153412	0.44424
COAD	GOBP_MITOCHONDRIAL_ELECTRON_TRANSPORT_CYTOCHROME_C_TO_OXYGEN	-0.303753	0.121264	0.400213
COAD	GOBP_PYRIMIDINE_CONTAINING_COMPOUND_BIOSYNTHETIC_PROCESS	-0.30379	0.162864	0.452965
COAD	GOBP_REGULATION_OF_LEUKOCYTE_APOPTOTIC_PROCESS	-0.30391	0.395251	0.672736
COAD	GOBP_NEGATIVE_REGULATION_OF_CD8_POSITIVE_ALPHA_BETA_T_CELL_ACTIVATION	-0.303934	0.0792928	0.324202
COAD	REACTOME_SIGNALING_BY_SCF_KIT	-0.304192	0.140887	0.428441
COAD	GOBP_BENZENE_CONTAINING_COMPOUND_METABOLIC_PROCESS	-0.3042	0.0293862	0.197211
COAD	GOBP_RESPONSE_TO_YEAST	-0.304302	0.174779	0.468656
COAD	REACTOME_FGFR2B_LIGAND_BINDING_AND_ACTIVATION	-0.304355	0.00893419	0.107489
COAD	GOBP_RIBOSOMAL_SMALL_SUBUNIT_EXPORT_FROM_NUCLEUS	-0.304412	0.140887	0.428441
COAD	GOBP_BASE_CONVERSION_OR_SUBSTITUTION_EDITING	-0.304502	0.0739561	0.312457
COAD	REACTOME_CD28_DEPENDENT_VAV1_PATHWAY	-0.304561	0.127553	0.408923
COAD	REACTOME_BETA_OXIDATION_OF_LAUROYL_COA_TO_DECANOYL_COA_COA	-0.304943	0.025351	0.181372
COAD	GOBP_RESPONSE_TO_RADIATION	-0.305197	0.135766	0.422194
COAD	REACTOME_HEME_DEGRADATION	-0.305261	0.0861058	0.337455
COAD	GOBP_POSITIVE_REGULATION_OF_ATP_DEPENDENT_ACTIVITY	-0.305329	0.0436054	0.236746
COAD	GOBP_NUCLEOSIDE_PHOSPHATE_CATABOLIC_PROCESS	-0.305347	0.153412	0.44424
COAD	GOBP_REPLICATION_FORK_PROTECTION	-0.305375	0.202806	0.501912
COAD	GOBP_REGULATION_OF_PEPTIDYL_THREONINE_PHOSPHORYLATION	-0.305435	0.16094	0.450734
COAD	GOBP_DENDRITIC_CELL_CYTOKINE_PRODUCTION	-0.305722	0.122813	0.402431
COAD	GOBP_CARDIAC_MUSCLE_MYOBLAST_PROLIFERATION	-0.305818	0.00354415	0.06831
COAD	GOBP_NAD_TRANSPORT	-0.306144	0.0131447	0.130594
COAD	REACTOME_FANCONI_ANEMIA_PATHWAY	-0.306308	0.587708	0.804166
COAD	GOBP_SECRETION	-0.306715	0.198293	0.497644
COAD	GOBP_PROTEIN_HYDROXYLATION	-0.306721	0.226496	0.525834
COAD	GOBP_PROTEIN_HEXAMERIZATION	-0.306818	0.00860416	0.106305
COAD	GOBP_MICROVILLUS_ASSEMBLY	-0.306867	0.033962	0.210748
COAD	REACTOME_KERATAN_SULFATE_BIOSYNTHESIS	-0.307188	0.0760545	0.316194
COAD	REACTOME_DISEASES_OF_PROGRAMMED_CELL_DEATH	-0.307214	0.276803	0.577267
COAD	REACTOME_GPCR_LIGAND_BINDING	-0.307461	0.775248	0.904816
COAD	GOBP_INTERLEUKIN_10_PRODUCTION	-0.307494	0.552854	0.782587
COAD	GOBP_MITOTIC_CYTOKINESIS	-0.307519	0.0826424	0.331705
COAD	GOBP_VENTRICULAR_SYSTEM_DEVELOPMENT	-0.307652	0.0245224	0.177286
COAD	GOBP_CELLULAR_DETOXIFICATION_OF_ALDEHYDE	-0.307862	0.0554661	0.266597
COAD	GOBP_CELLULAR_PIGMENTATION	-0.307968	0.0719053	0.309768
COAD	GOBP_POSITIVE_REGULATION_OF_MITOTIC_CELL_CYCLE_SPINDLE_ASSEMBLY_CHECKPOINT	-0.308032	0.124377	0.404531
COAD	GOBP_DNA_DEAMINATION	-0.308116	0.193854	0.491625
COAD	GOBP_POSITIVE_REGULATION_OF_INTERLEUKIN_17_PRODUCTION	-0.308458	0.236504	0.537925
COAD	GOBP_ISOPENTENYL_DIPHOSPHATE_BIOSYNTHETIC_PROCESS	-0.308563	0.093384	0.351402
COAD	GOBP_VASCULAR_ENDOTHELIAL_GROWTH_FACTOR_PRODUCTION	-0.308571	0.212056	0.51064
COAD	GOBP_NEGATIVE_REGULATION_OF_CALCIUM_ION_IMPORT	-0.308658	0.0373401	0.221444
COAD	GOBP_ANDROGEN_METABOLIC_PROCESS	-0.308666	0.191662	0.489285
COAD	GOBP_NEGATIVE_REGULATION_OF_CELL_CELL_ADHESION	-0.308925	0.424404	0.69404
COAD	GOBP_REGULATION_OF_SECRETION	-0.308994	0.174779	0.468656
COAD	GOBP_REGULATION_OF_RECEPTOR_BINDING	-0.309054	0.0803968	0.327051
COAD	GOBP_REGULATION_OF_SYNAPSE_PRUNING	-0.309138	0.0422858	0.233529
COAD	GOBP_POSITIVE_REGULATION_OF_PHOSPHATASE_ACTIVITY	-0.309207	0.0921378	0.348345
COAD	REACTOME_DISORDERS_OF_TRANSMEMBRANE_TRANSPORTERS	-0.309208	0.157142	0.447114
COAD	GOBP_REGULATION_OF_RESPONSE_TO_EXTERNAL_STIMULUS	-0.309532	0.770338	0.902583
COAD	GOBP_VITAMIN_BIOSYNTHETIC_PROCESS	-0.309747	0.033962	0.210748
COAD	GOBP_NUCLEAR_TRANSCRIBED_MRNA_CATABOLIC_PROCESS_EXONUCLEOLYTIC	-0.309825	0.297126	0.598913
COAD	GOBP_LEUKOCYTE_TETHERING_OR_ROLLING	-0.310106	0.337454	0.634051
COAD	GOBP_PYRIMIDINE_NUCLEOTIDE_CATABOLIC_PROCESS	-0.310179	0.0416387	0.232352
COAD	GOBP_POSTREPLICATION_REPAIR	-0.310335	0.260154	0.56251
COAD	GOBP_TRYPTOPHAN_CATABOLIC_PROCESS_TO_KYNURENINE	-0.310799	0.0190227	0.156418
COAD	GOBP_POSITIVE_REGULATION_OF_VASCULAR_ASSOCIATED_SMOOTH_MUSCLE_CELL_DIFFERENTIATION	-0.311113	0.038528	0.2253
COAD	GOBP_MITOCHONDRIAL_DNA_METABOLIC_PROCESS	-0.311529	0.14975	0.440116
COAD	GOBP_REGULATION_OF_ENDOPEPTIDASE_ACTIVITY	-0.311563	0.241623	0.543413
COAD	REACTOME_ACYL_CHAIN_REMODELLING_OF_PG	-0.311814	0.0708976	0.306798
COAD	GOBP_NEGATIVE_REGULATION_OF_CARDIAC_MUSCLE_CELL_DIFFERENTIATION	-0.312212	0.000839047	0.0318342
COAD	HALLMARK_PROTEIN_SECRETION	-0.312489	0.260154	0.56251
COAD	REACTOME_ACTIVATED_PKN1_STIMULATES_TRANSCRIPTION_OF_AR_ANDROGEN_RECEPTOR_REGULATED_GENES_KLK2_AND_KLK3	-0.312637	0.164806	0.455083
COAD	GOBP_REGULATION_OF_HISTONE_H3_K9_METHYLATION	-0.312683	0.191662	0.489285
COAD	GOBP_NEGATIVE_REGULATION_OF_LEUKOCYTE_PROLIFERATION	-0.312857	0.697887	0.864576
COAD	GOBP_DIAPEDESIS	-0.313259	0.027081	0.187755
COAD	GOBP_NEGATIVE_REGULATION_OF_CHEMOKINE_PRODUCTION	-0.313303	0.0803968	0.327051
COAD	GOBP_IMP_METABOLIC_PROCESS	-0.31331	0.0350578	0.213695
COAD	REACTOME_DNA_STRAND_ELONGATION	-0.313372	0.760545	0.898208
COAD	GOBP_NEGATIVE_REGULATION_OF_ALCOHOL_BIOSYNTHETIC_PROCESS	-0.313587	0.0131447	0.130594
COAD	GOBP_RESPONSE_TO_GLUCAGON	-0.313657	0.000245602	0.0172764
COAD	GOBP_NEGATIVE_REGULATION_BY_HOST_OF_VIRAL_TRANSCRIPTION	-0.313659	0.0245224	0.177286
COAD	GOBP_PROTEIN_LOCALIZATION_TO_CILIARY_MEMBRANE	-0.314107	0.0884791	0.341069
COAD	GOBP_POSITIVE_REGULATION_OF_PROTEIN_SECRETION	-0.31411	0.0792928	0.324202
COAD	GOBP_SECRETORY_GRANULE_ORGANIZATION	-0.314178	0.00724996	0.0984054
COAD	GOBP_ANTIBACTERIAL_HUMORAL_RESPONSE	-0.314288	0.140887	0.428441
COAD	GOBP_EXPORT_FROM_CELL	-0.314289	0.139164	0.426837
COAD	GOBP_RESPONSE_TO_LIPID	-0.314676	0.363942	0.651312
COAD	GOBP_LUTEINIZING_HORMONE_SECRETION	-0.314698	0.0361836	0.218075
COAD	GOBP_CELLULAR_RESPONSE_TO_OXIDISED_LOW_DENSITY_LIPOPROTEIN_PARTICLE_STIMULUS	-0.31474	0.0379301	0.222886
COAD	REACTOME_CASPASE_ACTIVATION_VIA_EXTRINSIC_APOPTOTIC_SIGNALLING_PATHWAY	-0.31476	0.0546532	0.264537
COAD	GOBP_HISTAMINE_TRANSPORT	-0.315083	0.0571222	0.271443
COAD	GOBP_INTRACELLULAR_IRON_ION_HOMEOSTASIS	-0.315245	0.0117916	0.124328
COAD	GOBP_CARBON_DIOXIDE_TRANSPORT	-0.315498	0.142627	0.43074
COAD	GOBP_MITOTIC_SPINDLE_ELONGATION	-0.3156	0.134092	0.419831
COAD	GOBP_TRANSITION_METAL_ION_TRANSPORT	-0.315638	0.0345062	0.211537
COAD	GOBP_POLYKETIDE_METABOLIC_PROCESS	-0.315646	0.0113688	0.1216
COAD	GOBP_REGULATION_OF_HORMONE_SECRETION	-0.315911	0.207394	0.506116
COAD	GOBP_RELEASE_OF_CYTOCHROME_C_FROM_MITOCHONDRIA	-0.316169	0.0689167	0.301749
COAD	GOBP_RIG_I_SIGNALING_PATHWAY	-0.316178	0.0588192	0.274101
COAD	GOBP_DUMP_METABOLIC_PROCESS	-0.316652	0.00400685	0.0727193
COAD	REACTOME_COPII_MEDIATED_VESICLE_TRANSPORT	-0.316995	0.027081	0.187755
COAD	GOBP_RESPONSE_TO_OXYGEN_RADICAL	-0.31737	0.00270398	0.0596299
COAD	GOBP_POSITIVE_REGULATION_OF_MITOCHONDRIAL_FISSION	-0.317432	0.0470573	0.245529
COAD	GOBP_IMMUNOGLOBULIN_PRODUCTION_INVOLVED_IN_IMMUNOGLOBULIN_MEDIATED_IMMUNE_RESPONSE	-0.31773	0.321545	0.619994
COAD	GOBP_CYTOKINE_MEDIATED_SIGNALING_PATHWAY	-0.317859	0.829815	0.932586
COAD	GOBP_LYMPHOCYTE_COSTIMULATION	-0.317899	0.570154	0.794587
COAD	GOBP_POSITIVE_REGULATION_OF_NATURAL_KILLER_CELL_MEDIATED_CYTOTOXICITY	-0.318201	0.49847	0.744653
COAD	GOBP_SCF_DEPENDENT_PROTEASOMAL_UBIQUITIN_DEPENDENT_PROTEIN_CATABOLIC_PROCESS	-0.318277	0.0872859	0.339183
COAD	GOBP_POSITIVE_REGULATION_OF_PHOSPHOLIPID_METABOLIC_PROCESS	-0.318382	0.0571222	0.271443
COAD	REACTOME_RNA_POLYMERASE_II_TRANSCRIBES_SNRNA_GENES	-0.318394	0.300109	0.602029
COAD	GOBP_PROTEIN_PEPTIDYL_PROLYL_ISOMERIZATION	-0.318483	0.21919	0.520024
COAD	GOBP_MYOBLAST_MIGRATION	-0.318945	0.0972039	0.357131
COAD	REACTOME_APOPTOSIS	-0.319223	0.0803968	0.327051
COAD	GOBP_PURINE_DEOXYRIBONUCLEOSIDE_MONOPHOSPHATE_CATABOLIC_PROCESS	-0.319485	0.00552077	0.0855364
COAD	GOBP_CD8_POSITIVE_ALPHA_BETA_T_CELL_DIFFERENTIATION	-0.319617	0.224041	0.524178
COAD	GOBP_REGULATION_OF_INTERLEUKIN_1_MEDIATED_SIGNALING_PATHWAY	-0.320628	0.0492368	0.251588
COAD	REACTOME_ADP_SIGNALLING_THROUGH_P2Y_PURINOCEPTOR_1	-0.320693	0.0313499	0.201951
COAD	GOBP_CYTIDINE_METABOLIC_PROCESS	-0.320777	0.155268	0.446796
COAD	GOBP_NEGATIVE_REGULATION_OF_DOUBLE_STRAND_BREAK_REPAIR_VIA_HOMOLOGOUS_RECOMBINATION	-0.320799	0.0849385	0.336161
COAD	GOBP_REGULATION_OF_GLIAL_CELL_MIGRATION	-0.321382	0.13079	0.414205
COAD	GOBP_REGULATION_OF_PROTEIN_COMPLEX_STABILITY	-0.321675	0.00319631	0.0653988
COAD	GOBP_AMINOGLYCOSIDE_ANTIBIOTIC_METABOLIC_PROCESS	-0.321698	0.0105635	0.115946
COAD	GOBP_COMPLEMENT_DEPENDENT_CYTOTOXICITY	-0.321758	0.125957	0.40597
COAD	REACTOME_AUF1_HNRNP_D0_BINDS_AND_DESTABILIZES_MRNA	-0.322496	0.271175	0.57209
COAD	GOBP_NEGATIVE_REGULATION_OF_INTERLEUKIN_1_ALPHA_PRODUCTION	-0.322971	0.0165564	0.148422
COAD	GOBP_IMP_CATABOLIC_PROCESS	-0.323427	0.000634142	0.0282927
COAD	REACTOME_ACTIVATION_OF_NIMA_KINASES_NEK9_NEK6_NEK7	-0.323525	0.00563066	0.085723
COAD	GOBP_NEGATIVE_REGULATION_OF_T_CELL_MEDIATED_IMMUNITY	-0.32388	0.306134	0.607289
COAD	REACTOME_RESOLUTION_OF_D_LOOP_STRUCTURES_THROUGH_SYNTHESIS_DEPENDENT_STRAND_ANNEALING_SDSA	-0.323967	0.276803	0.577267
COAD	GOBP_SEQUESTERING_OF_ACTIN_MONOMERS	-0.324497	0.142627	0.43074
COAD	REACTOME_COBALAMIN_CBL_VITAMIN_B12_TRANSPORT_AND_METABOLISM	-0.324608	0.0391338	0.226506
COAD	GOBP_FIBROBLAST_APOPTOTIC_PROCESS	-0.324644	0.0124519	0.128341
COAD	HALLMARK_P53_PATHWAY	-0.32474	0.285394	0.585303
COAD	GOBP_REGULATION_OF_GLOMERULUS_DEVELOPMENT	-0.324775	0.00697634	0.0967353
COAD	GOBP_POSITIVE_REGULATION_OF_NITRIC_OXIDE_METABOLIC_PROCESS	-0.324994	0.21919	0.520024
COAD	GOBP_PLATELET_DENSE_GRANULE_ORGANIZATION	-0.32502	0.000537199	0.0264132
COAD	GOBP_NUCLEOSIDE_MONOPHOSPHATE_PHOSPHORYLATION	-0.325162	0.0998193	0.362456
COAD	REACTOME_ADP_SIGNALLING_THROUGH_P2Y_PURINOCEPTOR_12	-0.325532	0.16094	0.450734
COAD	GOBP_SULFUR_AMINO_ACID_BIOSYNTHETIC_PROCESS	-0.325597	0.00499982	0.080709
COAD	GOBP_REGULATION_OF_MONOCYTE_CHEMOTAXIS	-0.3256	0.424404	0.69404
COAD	GOBP_REGULATION_OF_PROTEIN_ACETYLATION	-0.325759	0.121264	0.400213
COAD	GOBP_REGULATION_OF_COMPLEMENT_ACTIVATION	-0.325795	0.155268	0.446796
COAD	GOBP_MATURE_B_CELL_DIFFERENTIATION	-0.325953	0.337454	0.634051
COAD	GOBP_POSITIVE_REGULATION_OF_MACROPHAGE_DERIVED_FOAM_CELL_DIFFERENTIATION	-0.325961	0.0792928	0.324202
COAD	REACTOME_COSTIMULATION_BY_THE_CD28_FAMILY	-0.326074	0.443245	0.708972
COAD	GOBP_MITOTIC_NUCLEAR_MEMBRANE_DISASSEMBLY	-0.326724	0.0323733	0.205522
COAD	GOBP_POSITIVE_REGULATION_OF_INOSITOL_TRISPHOSPHATE_BIOSYNTHETIC_PROCESS	-0.326809	0.000634142	0.0282927
COAD	GOBP_CELLULAR_RESPONSE_TO_LIPID	-0.327071	0.402423	0.679067
COAD	GOBP_CELLULAR_RESPONSE_TO_IRON_ION	-0.327144	0.00767846	0.100951
COAD	GOBP_CELLULAR_RESPONSE_TO_OSMOTIC_STRESS	-0.327207	0.0429413	0.235262
COAD	GOBP_MELANOCYTE_DIFFERENTIATION	-0.32732	0.0397477	0.227734
COAD	GOBP_B_CELL_ACTIVATION_INVOLVED_IN_IMMUNE_RESPONSE	-0.327343	0.306134	0.607289
COAD	GOBP_CELLULAR_RESPONSE_TO_AMMONIUM_ION	-0.327409	0.00408909	0.0731104
COAD	REACTOME_MITOCHONDRIAL_PROTEIN_IMPORT	-0.327457	0.391694	0.670233
COAD	REACTOME_PHOSPHORYLATION_OF_THE_APC_C	-0.327568	0.155268	0.446796
COAD	GOBP_REGULATION_OF_INNER_EAR_AUDITORY_RECEPTOR_CELL_DIFFERENTIATION	-0.327614	0.0499818	0.25338
COAD	GOBP_B_CELL_DIFFERENTIATION	-0.327649	0.276803	0.577267
COAD	GOBP_PHOSPHATIDYLETHANOLAMINE_METABOLIC_PROCESS	-0.328026	0.0214384	0.165812
COAD	GOBP_CAMP_CATABOLIC_PROCESS	-0.328283	0.00876779	0.106956
COAD	REACTOME_ANTIGEN_PRESENTATION_FOLDING_ASSEMBLY_AND_PEPTIDE_LOADING_OF_CLASS_I_MHC	-0.328429	0.176827	0.471522
COAD	GOBP_DEFENSE_RESPONSE_TO_SYMBIONT	-0.32884	0.531597	0.767721
COAD	GOBP_PROTEIN_RETENTION_IN_ER_LUMEN	-0.329052	0.0298669	0.198776
COAD	REACTOME_POLB_DEPENDENT_LONG_PATCH_BASE_EXCISION_REPAIR	-0.329607	0.0422858	0.233529
COAD	GOBP_NEGATIVE_REGULATION_OF_NATURAL_KILLER_CELL_MEDIATED_IMMUNITY	-0.329743	0.260154	0.56251
COAD	GOBP_REGULATION_OF_INTRINSIC_APOPTOTIC_SIGNALING_PATHWAY_IN_RESPONSE_TO_OSMOTIC_STRESS	-0.329887	0.00300283	0.0638815
COAD	GOBP_C_X_C_CHEMOKINE_RECEPTOR_CXCR4_SIGNALING_PATHWAY	-0.329972	0.157142	0.447114
COAD	GOBP_LOBAR_BRONCHUS_EPITHELIUM_DEVELOPMENT	-0.330144	0.036758	0.219886
COAD	REACTOME_ESTABLISHMENT_OF_SISTER_CHROMATID_COHESION	-0.330416	0.0515003	0.257823
COAD	GOBP_POSITIVE_REGULATION_OF_SECRETION	-0.33053	0.122813	0.402431
COAD	GOBP_EPITHELIAL_CELL_MATURATION	-0.330617	0.0245224	0.177286
COAD	GOBP_LIPOPOLYSACCHARIDE_MEDIATED_SIGNALING_PATHWAY	-0.330754	0.544301	0.77664
COAD	GOBP_DNA_DOUBLE_STRAND_BREAK_PROCESSING	-0.330801	0.0946437	0.352836
COAD	GOBP_REGULATION_OF_STORE_OPERATED_CALCIUM_CHANNEL_ACTIVITY	-0.33093	0.064163	0.29112
COAD	GOBP_DNA_REPLICATION_CHECKPOINT_SIGNALING	-0.331658	0.306134	0.607289
COAD	GOBP_FATTY_ACID_ELONGATION	-0.331793	0.00408909	0.0731104
COAD	GOBP_DEOXYRIBONUCLEOSIDE_CATABOLIC_PROCESS	-0.331848	0.00585638	0.0875006
COAD	GOBP_RESPONSE_TO_HYDROPEROXIDE	-0.331887	0.0872859	0.339183
COAD	GOBP_LIPID_DIGESTION	-0.332253	0.155268	0.446796
COAD	GOBP_REGULATION_OF_PHOSPHATIDYLCHOLINE_METABOLIC_PROCESS	-0.33248	0.0141214	0.135546
COAD	GOBP_SPERM_CAPACITATION	-0.332816	0.0760545	0.316194
COAD	GOBP_SOMITE_ROSTRAL_CAUDAL_AXIS_SPECIFICATION	-0.332882	0.0148954	0.140457
COAD	GOBP_CELLULAR_RESPONSE_TO_CHEMICAL_STRESS	-0.33308	0.209715	0.508563
COAD	GOBP_LIPOXYGENASE_PATHWAY	-0.333129	0.0207224	0.162359
COAD	REACTOME_CD22_MEDIATED_BCR_REGULATION	-0.334168	0.0650914	0.293124
COAD	GOBP_REGULATION_OF_MITOCHONDRIAL_RNA_CATABOLIC_PROCESS	-0.334401	0.0456499	0.242786
COAD	GOBP_POSITIVE_REGULATION_OF_PROTEIN_MONOUBIQUITINATION	-0.33448	0.0133831	0.131874
COAD	GOBP_POSITIVE_REGULATION_OF_T_CELL_MEDIATED_IMMUNITY	-0.336467	0.490363	0.739535
COAD	GOBP_REGULATION_OF_VITAMIN_D_BIOSYNTHETIC_PROCESS	-0.336609	0.0588192	0.274101
COAD	REACTOME_SPERM_MOTILITY_AND_TAXES	-0.336803	0.00276148	0.0604827
COAD	GOBP_REGULATION_OF_SENSORY_PERCEPTION	-0.336946	0.0749993	0.314521
COAD	GOBP_CELLULAR_RESPONSE_TO_MECHANICAL_STIMULUS	-0.33716	0.0861058	0.337455
COAD	GOBP_PORPHYRIN_CONTAINING_COMPOUND_METABOLIC_PROCESS	-0.337626	0.093384	0.351402
COAD	REACTOME_GLUCOSE_METABOLISM	-0.337916	0.236504	0.537925
COAD	GOBP_PURINE_NUCLEOSIDE_MONOPHOSPHATE_CATABOLIC_PROCESS	-0.337978	0.000476611	0.0243021
COAD	REACTOME_COMPLEX_I_BIOGENESIS	-0.338156	0.424404	0.69404
COAD	GOBP_REGULATION_OF_MACROPHAGE_ACTIVATION	-0.338314	0.431884	0.699859
COAD	KEGG_FRUCTOSE_AND_MANNOSE_METABOLISM	-0.338828	0.0771217	0.319116
COAD	GOBP_NEGATIVE_REGULATION_OF_INTERLEUKIN_6_MEDIATED_SIGNALING_PATHWAY	-0.338893	0.00760535	0.100951
COAD	GOBP_TRANSPOSITION_RNA_MEDIATED	-0.33894	0.0739561	0.312457
COAD	GOBP_MOTOR_NEURON_APOPTOTIC_PROCESS	-0.339785	0.000729943	0.0294329
COAD	GOBP_CRISTAE_FORMATION	-0.339874	0.146155	0.435797
COAD	REACTOME_DOWNREGULATION_OF_SMAD2_3_SMAD4_TRANSCRIPTIONAL_ACTIVITY	-0.339953	0.135766	0.422194
COAD	GOBP_REGULATED_EXOCYTOSIS	-0.340739	0.132433	0.417624
COAD	GOBP_L_SERINE_CATABOLIC_PROCESS	-0.340833	0.00844326	0.105262
COAD	GOBP_REGULATION_OF_MITOCHONDRIAL_MEMBRANE_POTENTIAL	-0.341119	0.0416387	0.232352
COAD	GOBP_NUCLEAR_NCRNA_SURVEILLANCE	-0.341216	0.285394	0.585303
COAD	GOBP_ADENYLATE_CYCLASE_ACTIVATING_ADRENERGIC_RECEPTOR_SIGNALING_PATHWAY_INVOLVED_IN_HEART_PROCESS	-0.341284	0.0972039	0.357131
COAD	GOBP_PHOSPHATIDYLCHOLINE_BIOSYNTHETIC_PROCESS	-0.341544	0.00910341	0.108308
COAD	GOBP_PYRIMIDINE_NUCLEOSIDE_CATABOLIC_PROCESS	-0.341826	0.0849385	0.336161
COAD	GOBP_C_TERMINAL_PROTEIN_AMINO_ACID_MODIFICATION	-0.342084	0.033962	0.210748
COAD	GOBP_PROTEIN_HOMOOLIGOMERIZATION	-0.342115	0.0203722	0.16066
COAD	GOBP_MITOCHONDRIAL_CALCIUM_ION_HOMEOSTASIS	-0.342451	0.00228189	0.0537667
COAD	GOBP_REGULATION_OF_LEUKOCYTE_CHEMOTAXIS	-0.342582	0.50255	0.74785
COAD	GOBP_INOSITOL_TRISPHOSPHATE_METABOLIC_PROCESS	-0.343158	0.0126792	0.129438
COAD	GOBP_LACTATE_METABOLIC_PROCESS	-0.343436	0.027081	0.187755
COAD	GOBP_REGULATION_OF_UBIQUITIN_PROTEIN_TRANSFERASE_ACTIVITY	-0.343638	0.113748	0.387072
COAD	GOBP_POSITIVE_REGULATION_OF_PLATELET_ACTIVATION	-0.343709	0.155268	0.446796
COAD	GOBP_G_PROTEIN_COUPLED_RECEPTOR_SIGNALING_PATHWAY_INVOLVED_IN_HEART_PROCESS	-0.34375	0.0946437	0.352836
COAD	GOBP_NEGATIVE_REGULATION_OF_INTRACELLULAR_PROTEIN_TRANSPORT	-0.344274	0.0345062	0.211537
COAD	GOBP_METANEPHRIC_MESENCHYMAL_CELL_DIFFERENTIATION	-0.344377	0.00767846	0.100951
COAD	GOBP_CELL_REDOX_HOMEOSTASIS	-0.34455	0.0190227	0.156418
COAD	GOBP_POSITIVE_REGULATION_OF_GLOMERULUS_DEVELOPMENT	-0.344936	0.0028201	0.0610726
COAD	GOBP_MICROTUBULE_ORGANIZING_CENTER_ORGANIZATION	-0.345038	0.221606	0.521902
COAD	GOBP_MICROTUBULE_BASED_PROCESS	-0.345041	0.570154	0.794587
COAD	GOBP_NEGATIVE_REGULATION_OF_OXIDOREDUCTASE_ACTIVITY	-0.345242	0.0803968	0.327051
COAD	REACTOME_FORMATION_OF_INCISION_COMPLEX_IN_GG_NER	-0.345475	0.193854	0.491625
COAD	GOBP_DICARBOXYLIC_ACID_METABOLIC_PROCESS	-0.34553	0.185196	0.481579
COAD	GOBP_CHEMOKINE_PRODUCTION	-0.345537	0.363942	0.651312
COAD	GOBP_SPINDLE_ELONGATION	-0.345682	0.124377	0.404531
COAD	GOBP_NEGATIVE_REGULATION_OF_CALCIUM_ION_TRANSPORT	-0.345936	0.11229	0.384281
COAD	GOBP_NEGATIVE_REGULATION_OF_ACUTE_INFLAMMATORY_RESPONSE_TO_ANTIGENIC_STIMULUS	-0.346367	0.00711197	0.0976326
COAD	GOBP_TRANSPOSITION	-0.34646	0.0403698	0.22966
COAD	GOBP_POSITIVE_REGULATION_OF_CYTOKINE_PRODUCTION_INVOLVED_IN_INFLAMMATORY_RESPONSE	-0.346543	0.139164	0.426837
COAD	GOBP_FLAVONE_METABOLIC_PROCESS	-0.346575	0.0660309	0.295697
COAD	GOBP_FOLIC_ACID_CONTAINING_COMPOUND_BIOSYNTHETIC_PROCESS	-0.346647	0.0141214	0.135546
COAD	REACTOME_APC_C_CDC20_MEDIATED_DEGRADATION_OF_CYCLIN_B	-0.346664	0.142627	0.43074
COAD	GOBP_NEGATIVE_REGULATION_OF_PROTEIN_EXIT_FROM_ENDOPLASMIC_RETICULUM	-0.346911	0.0323733	0.205522
COAD	KEGG_PENTOSE_AND_GLUCURONATE_INTERCONVERSIONS	-0.347045	0.226496	0.525834
COAD	GOBP_POSITIVE_REGULATION_OF_RELEASE_OF_CYTOCHROME_C_FROM_MITOCHONDRIA	-0.347272	0.00218626	0.0528044
COAD	GOBP_FATTY_ACID_ELONGATION_SATURATED_FATTY_ACID	-0.347499	0.00228189	0.0537667
COAD	GOBP_ALPHA_BETA_T_CELL_ACTIVATION	-0.347816	0.482328	0.732576
COAD	REACTOME_ANTIGEN_PROCESSING_UBIQUITINATION_PROTEASOME_DEGRADATION	-0.348088	0.159032	0.449309
COAD	REACTOME_ACETYLCHOLINE_BINDING_AND_DOWNSTREAM_EVENTS	-0.348164	0.00369268	0.070052
COAD	GOBP_PEPTIDYL_SERINE_DEPHOSPHORYLATION	-0.348199	0.025351	0.181372
COAD	REACTOME_INTERLEUKIN_1_PROCESSING	-0.348324	0.0660309	0.295697
COAD	GOBP_PYRIMIDINE_DEOXYRIBONUCLEOSIDE_METABOLIC_PROCESS	-0.348562	0.00499982	0.080709
COAD	GOBP_PSEUDOPODIUM_ORGANIZATION	-0.348566	0.00192097	0.0492351
COAD	GOBP_REGULATION_OF_IRON_ION_TRANSPORT	-0.348764	0.0165564	0.148422
COAD	GOBP_NEUTROPHIL_APOPTOTIC_PROCESS	-0.348793	0.144383	0.433058
COAD	GOBP_MAINTENANCE_OF_PROTEIN_LOCALIZATION_IN_ENDOPLASMIC_RETICULUM	-0.34904	0.0107599	0.117167
COAD	GOBP_REGULATION_OF_MATRIX_METALLOPEPTIDASE_SECRETION	-0.34914	0.0410001	0.231469
COAD	GOBP_AMINO_SUGAR_BIOSYNTHETIC_PROCESS	-0.349333	0.0356169	0.216146
COAD	GOBP_SENSORY_PERCEPTION_OF_PAIN	-0.349611	0.176827	0.471522
COAD	GOBP_PURINE_NUCLEOBASE_BIOSYNTHETIC_PROCESS	-0.349617	0.135766	0.422194
COAD	GOBP_PYRIMIDINE_NUCLEOSIDE_METABOLIC_PROCESS	-0.349698	0.0522739	0.259138
COAD	GOBP_INOSITOL_TRISPHOSPHATE_BIOSYNTHETIC_PROCESS	-0.350079	0.0157066	0.144985
COAD	GOBP_REGULATION_OF_MITOCHONDRIAL_FISSION	-0.350122	0.00828506	0.104919
COAD	GOBP_POSITIVE_REGULATION_OF_PLASMINOGEN_ACTIVATION	-0.350145	0.00461553	0.0778982
COAD	GOBP_SUCCINATE_METABOLIC_PROCESS	-0.350423	0.0196874	0.158106
COAD	GOBP_PRENYLATION	-0.350444	0.0148954	0.140457
COAD	REACTOME_PHOSPHATE_BOND_HYDROLYSIS_BY_NUDT_PROTEINS	-0.350502	0.0429413	0.235262
COAD	GOBP_SPHINGOMYELIN_METABOLIC_PROCESS	-0.350662	0.0328957	0.207335
COAD	GOBP_NEGATIVE_REGULATION_OF_DNA_TEMPLATED_DNA_REPLICATION	-0.350764	0.166766	0.45787
COAD	GOBP_RIBONUCLEOSIDE_DIPHOSPHATE_CATABOLIC_PROCESS	-0.351095	0.00767846	0.100951
COAD	HALLMARK_IL6_JAK_STAT3_SIGNALING	-0.351109	0.623545	0.824634
COAD	GOBP_RIBONUCLEOSIDE_MONOPHOSPHATE_CATABOLIC_PROCESS	-0.351295	0.0017609	0.0467487
COAD	GOBP_POSITIVE_REGULATION_OF_LEUKOCYTE_APOPTOTIC_PROCESS	-0.351487	0.209715	0.508563
COAD	GOBP_NEGATIVE_REGULATION_OF_LYMPHOCYTE_APOPTOTIC_PROCESS	-0.351664	0.0896854	0.343112
COAD	GOBP_POSITIVE_REGULATION_OF_PEPTIDYL_THREONINE_PHOSPHORYLATION	-0.352095	0.0298669	0.198776
COAD	GOBP_PROTON_TRANSMEMBRANE_TRANSPORT	-0.352514	0.10249	0.367448
COAD	GOBP_SPERM_MITOCHONDRIAL_SHEATH_ASSEMBLY	-0.352524	0.0138714	0.134351
COAD	REACTOME_TERMINATION_OF_TRANSLESION_DNA_SYNTHESIS	-0.35261	0.239054	0.54117
COAD	GOBP_POSITIVE_REGULATION_OF_BONE_MINERALIZATION	-0.352617	0.0429413	0.235262
COAD	GOBP_MITOTIC_G1_S_TRANSITION_CHECKPOINT_SIGNALING	-0.352761	0.00711197	0.0976326
COAD	GOBP_SULFUR_COMPOUND_BIOSYNTHETIC_PROCESS	-0.352894	0.0103702	0.114084
COAD	GOBP_DEOXYRIBONUCLEOSIDE_MONOPHOSPHATE_CATABOLIC_PROCESS	-0.353286	0.00499982	0.080709
COAD	REACTOME_CASPASE_ACTIVATION_VIA_DEATH_RECEPTORS_IN_THE_PRESENCE_OF_LIGAND	-0.353438	0.0225529	0.170732
COAD	GOBP_DEADENYLATION_DEPENDENT_DECAPPING_OF_NUCLEAR_TRANSCRIBED_MRNA	-0.35353	0.00962837	0.110726
COAD	GOBP_INTRINSIC_APOPTOTIC_SIGNALING_PATHWAY_IN_RESPONSE_TO_HYPOXIA	-0.353781	0.00248475	0.0562101
COAD	REACTOME_CONDENSATION_OF_PROMETAPHASE_CHROMOSOMES	-0.353995	0.0792928	0.324202
COAD	GOBP_MYELOID_LEUKOCYTE_MEDIATED_IMMUNITY	-0.354122	0.435652	0.70301
COAD	GOBP_REGULATION_OF_ACUTE_INFLAMMATORY_RESPONSE	-0.354526	0.159032	0.449309
COAD	GOBP_CELLULAR_HYPEROSMOTIC_SALINITY_RESPONSE	-0.354671	0.00132154	0.0403029
COAD	GOBP_FOLIC_ACID_CONTAINING_COMPOUND_METABOLIC_PROCESS	-0.35481	0.0391338	0.226506
COAD	GOBP_SNRNA_CATABOLIC_PROCESS	-0.355232	0.0328957	0.207335
COAD	GOBP_TETRAPYRROLE_BIOSYNTHETIC_PROCESS	-0.355452	0.159032	0.449309
COAD	KEGG_PROTEASOME	-0.355731	0.214415	0.513754
COAD	GOBP_LEUKOCYTE_CHEMOTAXIS	-0.355806	0.651027	0.841463
COAD	GOBP_REGULATION_OF_CYTOSOLIC_CALCIUM_ION_CONCENTRATION	-0.35603	0.0129101	0.129869
COAD	REACTOME_HOST_INTERACTIONS_OF_HIV_FACTORS	-0.356134	0.443245	0.708972
COAD	GOBP_KETONE_BIOSYNTHETIC_PROCESS	-0.356135	0.0826424	0.331705
COAD	GOBP_LYSINE_METABOLIC_PROCESS	-0.356332	0.0515003	0.257823
COAD	REACTOME_DEGRADATION_OF_CYSTEINE_AND_HOMOCYSTEINE	-0.356387	0.000537199	0.0264132
COAD	GOBP_RNA_PHOSPHODIESTER_BOND_HYDROLYSIS_ENDONUCLEOLYTIC	-0.356606	0.226496	0.525834
COAD	GOBP_CD4_POSITIVE_ALPHA_BETA_T_CELL_ACTIVATION	-0.356923	0.35054	0.643948
COAD	GOBP_METAPHASE_PLATE_CONGRESSION	-0.356966	0.137457	0.424847
COAD	GOBP_DE_NOVO_AMP_BIOSYNTHETIC_PROCESS	-0.357544	0.0416387	0.232352
COAD	GOBP_ANTIGEN_PROCESSING_AND_PRESENTATION_OF_PEPTIDE_ANTIGEN_VIA_MHC_CLASS_IB	-0.357579	0.0719053	0.309768
COAD	GOBP_CELLULAR_RESPONSE_TO_INTERFERON_BETA	-0.358093	0.0771217	0.319116
COAD	GOBP_ASPARTATE_FAMILY_AMINO_ACID_CATABOLIC_PROCESS	-0.35824	0.119731	0.398289
COAD	REACTOME_REGULATION_OF_GLYCOLYSIS_BY_FRUCTOSE_2_6_BISPHOSPHATE_METABOLISM	-0.358933	0.0079766	0.102358
COAD	GOBP_URONIC_ACID_METABOLIC_PROCESS	-0.359051	0.209715	0.508563
COAD	REACTOME_ALPHA_OXIDATION_OF_PHYTANATE	-0.359188	0.110846	0.380964
COAD	GOBP_DEFENSE_RESPONSE_TO_BACTERIUM	-0.359193	0.35054	0.643948
COAD	REACTOME_CYCLIN_A_CDK2_ASSOCIATED_EVENTS_AT_S_PHASE_ENTRY	-0.359195	0.26839	0.570588
COAD	GOBP_REGULATION_OF_PENTOSE_PHOSPHATE_SHUNT	-0.359497	0.0131447	0.130594
COAD	GOBP_THROMBIN_ACTIVATED_RECEPTOR_SIGNALING_PATHWAY	-0.359556	0.00893419	0.107489
COAD	GOBP_B_CELL_MEDIATED_IMMUNITY	-0.359869	0.482328	0.732576
COAD	GOBP_MITOCHONDRIAL_RNA_CATABOLIC_PROCESS	-0.360127	0.0397477	0.227734
COAD	REACTOME_DECTIN_1_MEDIATED_NONCANONICAL_NF_KB_SIGNALING	-0.360225	0.226496	0.525834
COAD	GOBP_SYNOVIOCYTE_PROLIFERATION	-0.361008	0.0117916	0.124328
COAD	GOBP_APOPTOTIC_SIGNALING_PATHWAY	-0.361128	0.273979	0.573362
COAD	GOBP_TRAIL_ACTIVATED_APOPTOTIC_SIGNALING_PATHWAY	-0.361596	0.00313059	0.0647414
COAD	KEGG_GLYCOSAMINOGLYCAN_BIOSYNTHESIS_KERATAN_SULFATE	-0.361954	0.00711197	0.0976326
COAD	GOBP_CYCLIC_NUCLEOTIDE_CATABOLIC_PROCESS	-0.36211	0.0109596	0.118805
COAD	GOBP_MALATE_METABOLIC_PROCESS	-0.362496	0.0328957	0.207335
COAD	REACTOME_ATF6_ATF6_ALPHA_ACTIVATES_CHAPERONE_GENES	-0.362533	0.0579655	0.272894
COAD	GOBP_CENTRIOLE_ASSEMBLY	-0.362759	0.162864	0.452965
COAD	GOBP_POSITIVE_REGULATION_OF_RESPONSE_TO_BIOTIC_STIMULUS	-0.363067	0.890283	0.960015
COAD	GOBP_REGULATION_OF_T_CELL_MEDIATED_IMMUNITY	-0.363812	0.523212	0.761661
COAD	GOBP_REGULATION_OF_CELL_COMMUNICATION_BY_ELECTRICAL_COUPLING	-0.363933	0.0190227	0.156418
COAD	REACTOME_METABOLISM_OF_POLYAMINES	-0.364238	0.198293	0.497644
COAD	GOBP_TETRAPYRROLE_CATABOLIC_PROCESS	-0.364291	0.0313499	0.201951
COAD	GOBP_NUCLEOBASE_METABOLIC_PROCESS	-0.364334	0.0350578	0.213695
COAD	GOBP_DE_NOVO_PROTEIN_FOLDING	-0.364335	0.0225529	0.170732
COAD	GOBP_MONOSACCHARIDE_CATABOLIC_PROCESS	-0.364738	0.0760545	0.316194
COAD	GOBP_MICROGLIAL_CELL_MIGRATION	-0.364784	0.0826424	0.331705
COAD	GOBP_NEGATIVE_REGULATION_OF_PROTEIN_EXPORT_FROM_NUCLEUS	-0.364811	0.00499982	0.080709
COAD	GOBP_SPERMATID_NUCLEUS_DIFFERENTIATION	-0.364842	0.00980926	0.111608
COAD	KEGG_O_GLYCAN_BIOSYNTHESIS	-0.364875	0.0136254	0.133037
COAD	REACTOME_RESOLUTION_OF_AP_SITES_VIA_THE_MULTIPLE_NUCLEOTIDE_PATCH_REPLACEMENT_PATHWAY	-0.365203	0.417	0.689065
COAD	REACTOME_REGULATION_OF_RAS_BY_GAPS	-0.365207	0.162864	0.452965
COAD	GOBP_REGULATION_OF_PHOSPHOLIPID_BIOSYNTHETIC_PROCESS	-0.365403	0.0356169	0.216146
COAD	GOBP_POSITIVE_REGULATION_OF_CALCIUM_MEDIATED_SIGNALING	-0.365439	0.0588192	0.274101
COAD	GOBP_KILLING_OF_CELLS_OF_ANOTHER_ORGANISM	-0.365761	0.0397477	0.227734
COAD	GOBP_PTERIDINE_CONTAINING_COMPOUND_BIOSYNTHETIC_PROCESS	-0.365948	0.0530572	0.26114
COAD	GOBP_INTERLEUKIN_17_PRODUCTION	-0.366163	0.29122	0.592836
COAD	GOBP_FRUCTOSE_2_6_BISPHOSPHATE_METABOLIC_PROCESS	-0.366504	0.015432	0.143274
COAD	GOBP_RELAXATION_OF_MUSCLE	-0.367871	0.0289121	0.19539
COAD	GOBP_MONOCYTE_CHEMOTAXIS	-0.368219	0.474365	0.727822
COAD	GOBP_NEGATIVE_REGULATION_OF_INTERLEUKIN_10_PRODUCTION	-0.36836	0.531597	0.767721
COAD	GOBP_ORGANIC_HYDROXY_COMPOUND_METABOLIC_PROCESS	-0.368549	0.21919	0.520024
COAD	KEGG_STEROID_HORMONE_BIOSYNTHESIS	-0.368929	0.360562	0.648514
COAD	GOBP_MICROTUBULE_BASED_MOVEMENT	-0.368977	0.360562	0.648514
COAD	GOBP_POSITIVE_REGULATION_OF_CHROMOSOME_CONDENSATION	-0.368989	0.090905	0.34531
COAD	GOBP_POSITIVE_REGULATION_OF_LIPOPOLYSACCHARIDE_MEDIATED_SIGNALING_PATHWAY	-0.369212	0.127553	0.408923
COAD	REACTOME_PLATELET_SENSITIZATION_BY_LDL	-0.369252	0.000941323	0.0337232
COAD	GOBP_PIGMENT_METABOLIC_PROCESS	-0.369637	0.0308487	0.200195
COAD	REACTOME_BBSOME_MEDIATED_CARGO_TARGETING_TO_CILIUM	-0.369768	0.0499818	0.25338
COAD	REACTOME_PROGRAMMED_CELL_DEATH	-0.370095	0.0422858	0.233529
COAD	GOBP_REGULATION_OF_MEMBRANE_PERMEABILITY	-0.37029	0.00980926	0.111608
COAD	REACTOME_HDR_THROUGH_SINGLE_STRAND_ANNEALING_SSA	-0.370459	0.26288	0.565107
COAD	REACTOME_RRNA_PROCESSING_IN_THE_MITOCHONDRION	-0.370532	0.137457	0.424847
COAD	KEGG_REGULATION_OF_AUTOPHAGY	-0.370883	0.0293862	0.197211
COAD	GOBP_REGULATION_OF_PROTEIN_MONOUBIQUITINATION	-0.370883	0.00844326	0.105262
COAD	GOBP_PURINE_DEOXYRIBONUCLEOTIDE_CATABOLIC_PROCESS	-0.371118	0.00530678	0.0835645
COAD	GOBP_MYELOID_CELL_ACTIVATION_INVOLVED_IN_IMMUNE_RESPONSE	-0.371333	0.409673	0.684469
COAD	KEGG_GALACTOSE_METABOLISM	-0.371361	0.0356169	0.216146
COAD	GOBP_MITOCHONDRIAL_TRANSMEMBRANE_TRANSPORT	-0.371573	0.309176	0.609186
COAD	GOBP_SIGNAL_TRANSDUCTION_IN_RESPONSE_TO_DNA_DAMAGE	-0.371935	0.279647	0.57981
COAD	GOBP_REGULATION_OF_GTP_BINDING	-0.372265	0.000299798	0.0195213
COAD	GOBP_NADH_REGENERATION	-0.373126	0.110846	0.380964
COAD	GOBP_CELL_CELL_ADHESION_MEDIATED_BY_INTEGRIN	-0.373681	0.147944	0.43788
COAD	GOBP_MHC_CLASS_II_BIOSYNTHETIC_PROCESS	-0.373766	0.0485011	0.249682
COAD	GOBP_REGULATION_OF_CELL_CYCLE_G2_M_PHASE_TRANSITION	-0.373935	0.115221	0.389609
COAD	GOBP_T_CELL_ACTIVATION_INVOLVED_IN_IMMUNE_RESPONSE	-0.373959	0.391694	0.670233
COAD	REACTOME_KETONE_BODY_METABOLISM	-0.374244	0.0165564	0.148422
COAD	GOBP_DENDRITIC_CELL_MIGRATION	-0.374569	0.450914	0.71354
COAD	REACTOME_COBALAMIN_CBL_METABOLISM	-0.374596	0.0298669	0.198776
COAD	REACTOME_ACTIVATION_OF_THE_PRE_REPLICATIVE_COMPLEX	-0.374693	0.443245	0.708972
COAD	GOBP_PHOSPHOLIPID_BIOSYNTHETIC_PROCESS	-0.374785	0.191662	0.489285
COAD	GOBP_NEGATIVE_REGULATION_OF_DNA_DAMAGE_RESPONSE_SIGNAL_TRANSDUCTION_BY_P53_CLASS_MEDIATOR	-0.374794	0.0410001	0.231469
COAD	REACTOME_METALLOPROTEASE_DUBS	-0.375485	0.0530572	0.26114
COAD	GOBP_REGULATION_OF_HISTONE_H3_K9_TRIMETHYLATION	-0.375555	0.000537199	0.0264132
COAD	REACTOME_DEFECTS_IN_COBALAMIN_B12_METABOLISM	-0.375602	0.0739561	0.312457
COAD	GOBP_NEUROFILAMENT_CYTOSKELETON_ORGANIZATION	-0.375882	0.00118137	0.0374502
COAD	GOBP_CALCIUM_ION_EXPORT_ACROSS_PLASMA_MEMBRANE	-0.375911	0.000264748	0.0183552
COAD	GOBP_PEPTIDYL_THREONINE_DEPHOSPHORYLATION	-0.375952	0.00753317	0.10055
COAD	REACTOME_REACTIONS_SPECIFIC_TO_THE_COMPLEX_N_GLYCAN_SYNTHESIS_PATHWAY	-0.376014	0.000576919	0.0275236
COAD	GOBP_NEGATIVE_REGULATION_OF_PRODUCTION_OF_MOLECULAR_MEDIATOR_OF_IMMUNE_RESPONSE	-0.37616	0.315321	0.614882
COAD	GOBP_POSTSYNAPTIC_MODULATION_OF_CHEMICAL_SYNAPTIC_TRANSMISSION	-0.376332	0.00015539	0.0152806
COAD	GOBP_REGULATION_OF_T_CELL_MEDIATED_CYTOTOXICITY	-0.376353	0.337454	0.634051
COAD	REACTOME_WAX_AND_PLASMALOGEN_BIOSYNTHESIS	-0.376402	0.0129101	0.129869
COAD	GOBP_REGULATION_OF_GROWTH_HORMONE_RECEPTOR_SIGNALING_PATHWAY	-0.37643	0.000365044	0.0214508
COAD	GOBP_MULTIVESICULAR_BODY_SORTING_PATHWAY	-0.376654	0.0245224	0.177286
COAD	GOBP_ACTIVATION_OF_PHOSPHOLIPASE_D_ACTIVITY	-0.376824	0.00326328	0.0659292
COAD	GOBP_IRON_ION_IMPORT_ACROSS_PLASMA_MEMBRANE	-0.377149	0.00633243	0.0920448
COAD	REACTOME_RUNX1_REGULATES_TRANSCRIPTION_OF_GENES_INVOLVED_IN_DIFFERENTIATION_OF_HSCS	-0.377397	0.200541	0.500288
COAD	GOBP_PHAGOCYTOSIS_ENGULFMENT	-0.377605	0.324687	0.622564
COAD	REACTOME_HIGHLY_CALCIUM_PERMEABLE_POSTSYNAPTIC_NICOTINIC_ACETYLCHOLINE_RECEPTORS	-0.377827	0.00120826	0.0380522
COAD	GOBP_RESPONSE_TO_VIRUS	-0.377938	0.628091	0.826675
COAD	GOBP_IMMUNE_RESPONSE_INHIBITING_CELL_SURFACE_RECEPTOR_SIGNALING_PATHWAY	-0.377969	0.26839	0.570588
COAD	GOBP_DEOXYRIBONUCLEOSIDE_METABOLIC_PROCESS	-0.379023	0.00767846	0.100951
COAD	GOBP_POSITIVE_REGULATION_OF_CENTRIOLE_REPLICATION	-0.379159	0.0107599	0.117167
COAD	GOBP_NEGATIVE_REGULATION_OF_CELL_ACTIVATION	-0.379184	0.716971	0.875722
COAD	GOBP_POSITIVE_REGULATION_OF_UNSATURATED_FATTY_ACID_BIOSYNTHETIC_PROCESS	-0.379289	0.0515003	0.257823
COAD	REACTOME_REGULATION_BY_C_FLIP	-0.379595	0.0028201	0.0610726
COAD	GOBP_INSULIN_PROCESSING	-0.379706	0.00150996	0.0425481
COAD	REACTOME_UB_SPECIFIC_PROCESSING_PROTEASES	-0.379809	0.121264	0.400213
COAD	GOBP_HEMOPOIESIS	-0.380122	0.406038	0.68135
COAD	GOBP_CELLULAR_RESPONSE_TO_ANTIBIOTIC	-0.380548	0.00183934	0.0484308
COAD	GOBP_LEUKOCYTE_DIFFERENTIATION	-0.380834	0.466474	0.722503
COAD	GOBP_PHOSPHATIDYLCHOLINE_METABOLIC_PROCESS	-0.380868	0.0218045	0.167434
COAD	REACTOME_CYCLIN_A_B1_B2_ASSOCIATED_EVENTS_DURING_G2_M_TRANSITION	-0.38088	0.119731	0.398289
COAD	GOBP_NUCLEOSIDE_MONOPHOSPHATE_CATABOLIC_PROCESS	-0.380886	0.0030661	0.0643748
COAD	GOBP_REGULATION_OF_PIGMENT_CELL_DIFFERENTIATION	-0.380995	0.00021655	0.0169666
COAD	REACTOME_HOMOLOGY_DIRECTED_REPAIR	-0.381014	0.609995	0.816916
COAD	REACTOME_PROTEIN_UBIQUITINATION	-0.381304	0.0266392	0.185762
COAD	GOBP_NEGATIVE_REGULATION_OF_FILOPODIUM_ASSEMBLY	-0.38161	0.000239514	0.0170977
COAD	GOBP_NEGATIVE_REGULATION_OF_RESPONSE_TO_CYTOKINE_STIMULUS	-0.381656	0.0729248	0.311929
COAD	GOBP_NADH_DEHYDROGENASE_COMPLEX_ASSEMBLY	-0.381774	0.417	0.689065
COAD	GOBP_ACTIVATION_OF_IMMUNE_RESPONSE	-0.38266	0.770338	0.902583
COAD	GOBP_TETRAHYDROBIOPTERIN_METABOLIC_PROCESS	-0.382974	0.00910341	0.108308
COAD	REACTOME_REGULATION_OF_RUNX2_EXPRESSION_AND_ACTIVITY	-0.383006	0.147944	0.43788
COAD	GOBP_NEGATIVE_REGULATION_OF_INNATE_IMMUNE_RESPONSE	-0.38319	0.424404	0.69404
COAD	REACTOME_INTERLEUKIN_1_SIGNALING	-0.383576	0.198293	0.497644
COAD	REACTOME_TELOMERE_C_STRAND_LAGGING_STRAND_SYNTHESIS	-0.383685	0.273979	0.573362
COAD	REACTOME_PHASE_II_CONJUGATION_OF_COMPOUNDS	-0.383703	0.144383	0.433058
COAD	GOBP_REGULATION_OF_HISTONE_H4_ACETYLATION	-0.383923	0.001104	0.0363113
COAD	KEGG_FOLATE_BIOSYNTHESIS	-0.384179	0.0115785	0.122888
COAD	REACTOME_N_GLYCAN_TRIMMING_AND_ELONGATION_IN_THE_CIS_GOLGI	-0.384327	0.00658329	0.093574
COAD	GOBP_PTERIDINE_CONTAINING_COMPOUND_METABOLIC_PROCESS	-0.384715	0.0284446	0.193179
COAD	GOBP_GLUTAMATE_METABOLIC_PROCESS	-0.385053	0.0148954	0.140457
COAD	GOBP_PROSTANOID_METABOLIC_PROCESS	-0.385054	0.00376905	0.0705288
COAD	GOBP_RELAXATION_OF_CARDIAC_MUSCLE	-0.385065	0.0245224	0.177286
COAD	GOBP_REGULATION_OF_HUMORAL_IMMUNE_RESPONSE	-0.385175	0.228969	0.529027
COAD	GOBP_ANTIGEN_RECEPTOR_MEDIATED_SIGNALING_PATHWAY	-0.385284	0.552854	0.782587
COAD	GOBP_INTERLEUKIN_2_PRODUCTION	-0.385562	0.334233	0.631197
COAD	GOBP_NEGATIVE_REGULATION_OF_MYELINATION	-0.385645	0.00259225	0.0578275
COAD	GOBP_HISTONE_MONOUBIQUITINATION	-0.385648	0.00860416	0.106305
COAD	GOBP_LOBAR_BRONCHUS_DEVELOPMENT	-0.385719	0.0124519	0.128341
COAD	GOBP_REGULATION_OF_INNATE_IMMUNE_RESPONSE	-0.385793	0.794978	0.91357
COAD	GOBP_INOSITOL_PHOSPHATE_CATABOLIC_PROCESS	-0.385894	0.0138714	0.134351
COAD	GOBP_REGULATION_OF_SISTER_CHROMATID_SEGREGATION	-0.38603	0.244212	0.54567
COAD	GOBP_POSITIVE_REGULATION_OF_CALCIUM_ION_TRANSMEMBRANE_TRANSPORT	-0.386375	0.0266392	0.185762
COAD	GOBP_INTRINSIC_APOPTOTIC_SIGNALING_PATHWAY_BY_P53_CLASS_MEDIATOR	-0.386394	0.0284446	0.193179
COAD	GOBP_T_CELL_MIGRATION	-0.386635	0.273979	0.573362
COAD	GOBP_PEPTIDYL_LYSINE_MONOMETHYLATION	-0.386723	0.0391338	0.226506
COAD	REACTOME_ANTIGEN_PROCESSING_CROSS_PRESENTATION	-0.386964	0.26839	0.570588
COAD	GOBP_PEPTIDYL_PROLINE_HYDROXYLATION	-0.387113	0.0436054	0.236746
COAD	GOBP_MEIOTIC_CELL_CYCLE	-0.387313	0.38114	0.663244
COAD	KEGG_PYRIMIDINE_METABOLISM	-0.387406	0.384638	0.665725
COAD	GOBP_L_GLUTAMATE_IMPORT_ACROSS_PLASMA_MEMBRANE	-0.387426	0.00574252	0.0864698
COAD	GOBP_ORGANIC_HYDROXY_COMPOUND_BIOSYNTHETIC_PROCESS	-0.387497	0.0708976	0.306798
COAD	GOBP_NEGATIVE_REGULATION_OF_MIRNA_MATURATION	-0.38753	0.00192097	0.0492351
COAD	GOBP_PURINE_CONTAINING_COMPOUND_SALVAGE	-0.387819	0.0131447	0.130594
COAD	REACTOME_INTERLEUKIN_18_SIGNALING	-0.387995	0.0739561	0.312457
COAD	REACTOME_TP53_REGULATES_TRANSCRIPTION_OF_CASPASE_ACTIVATORS_AND_CASPASES	-0.388588	0.00980926	0.111608
COAD	GOBP_POSITIVE_REGULATION_OF_LYMPHOCYTE_MIGRATION	-0.388829	0.178892	0.473752
COAD	GOBP_2FE_2S_CLUSTER_ASSEMBLY	-0.389013	0.140887	0.428441
COAD	GOBP_POSITIVE_REGULATION_OF_GLIAL_CELL_MIGRATION	-0.389349	0.0719053	0.309768
COAD	GOBP_PROTEIN_COMPLEX_OLIGOMERIZATION	-0.389404	0.0159855	0.146298
COAD	GOBP_MAINTENANCE_OF_PROTEIN_LOCATION_IN_MITOCHONDRION	-0.389605	0.0165564	0.148422
COAD	GOBP_REGULATION_OF_RIG_I_SIGNALING_PATHWAY	-0.3897	0.00392611	0.0719314
COAD	GOBP_PURINE_NUCLEOBASE_TRANSMEMBRANE_TRANSPORT	-0.389854	0.0313499	0.201951
COAD	GOBP_RESPONSE_TO_FUNGUS	-0.389921	0.196065	0.494368
COAD	GOBP_CHAPERONE_COFACTOR_DEPENDENT_PROTEIN_REFOLDING	-0.390095	0.0200272	0.159903
COAD	REACTOME_PURINE_CATABOLISM	-0.390867	0.0218045	0.167434
COAD	GOBP_NEUROINFLAMMATORY_RESPONSE	-0.390962	0.35054	0.643948
COAD	GOBP_RESPONSE_TO_AMMONIUM_ION	-0.391077	0.00132154	0.0403029
COAD	REACTOME_ROBO_RECEPTORS_BIND_AKAP5	-0.391318	0.00213983	0.0522065
COAD	REACTOME_SYNTHESIS_SECRETION_AND_INACTIVATION_OF_GLUCAGON_LIKE_PEPTIDE_1_GLP_1	-0.391446	0.015432	0.143274
COAD	REACTOME_REGULATION_OF_KIT_SIGNALING	-0.391607	0.0313499	0.201951
COAD	GOBP_REGULATION_OF_ANTIGEN_RECEPTOR_MEDIATED_SIGNALING_PATHWAY	-0.392126	0.406038	0.68135
COAD	GOBP_PROXIMAL_DISTAL_PATTERN_FORMATION_INVOLVED_IN_NEPHRON_DEVELOPMENT	-0.392278	0.0048042	0.0794135
COAD	HALLMARK_REACTIVE_OXYGEN_SPECIES_PATHWAY	-0.392374	0.00671204	0.0941541
COAD	GOBP_REGULATION_OF_CELLULAR_SENESCENCE	-0.392429	0.00671204	0.0941541
COAD	GOBP_NEGATIVE_REGULATION_OF_MONONUCLEAR_CELL_MIGRATION	-0.392513	0.0422858	0.233529
COAD	GOBP_MITOCHONDRIAL_OUTER_MEMBRANE_PERMEABILIZATION	-0.392673	0.00893419	0.107489
COAD	GOBP_REGULATION_OF_HELICASE_ACTIVITY	-0.393506	0.0729248	0.311929
COAD	GOBP_REGULATION_OF_DNA_REPLICATION	-0.393751	0.343957	0.63892
COAD	REACTOME_STABILIZATION_OF_P53	-0.393977	0.21919	0.520024
COAD	HALLMARK_ADIPOGENESIS	-0.394569	0.0442781	0.238118
COAD	GOBP_NADP_METABOLIC_PROCESS	-0.394589	0.0210777	0.163944
COAD	GOBP_MITOCHONDRIAL_OUTER_MEMBRANE_PERMEABILIZATION_INVOLVED_IN_PROGRAMMED_CELL_DEATH	-0.394831	0.00697634	0.0967353
COAD	GOBP_REGULATION_OF_T_CELL_CHEMOTAXIS	-0.395152	0.0485011	0.249682
COAD	GOBP_T_CELL_ACTIVATION	-0.395414	0.619014	0.82316
COAD	GOBP_LEUKOCYTE_ACTIVATION_INVOLVED_IN_INFLAMMATORY_RESPONSE	-0.395648	0.273979	0.573362
COAD	REACTOME_PREGNENOLONE_BIOSYNTHESIS	-0.395708	0.0105635	0.115946
COAD	REACTOME_COPI_INDEPENDENT_GOLGI_TO_ER_RETROGRADE_TRAFFIC	-0.395825	0.0028201	0.0610726
COAD	GOBP_PROTOPORPHYRINOGEN_IX_BIOSYNTHETIC_PROCESS	-0.395894	6.32247e-05	0.0110781
COAD	GOBP_REGULATION_OF_LEUKOCYTE_MIGRATION	-0.396195	0.458657	0.718128
COAD	GOBP_NEGATIVE_REGULATION_OF_REPRODUCTIVE_PROCESS	-0.396761	0.000985377	0.0346572
COAD	GOBP_POSITIVE_REGULATION_OF_MONONUCLEAR_CELL_MIGRATION	-0.396888	0.271175	0.57209
COAD	GOBP_REGULATION_OF_TRANSLATIONAL_ELONGATION	-0.39701	0.0237174	0.175684
COAD	GOBP_INTRINSIC_APOPTOTIC_SIGNALING_PATHWAY_IN_RESPONSE_TO_OSMOTIC_STRESS	-0.397077	0.00103133	0.0352445
COAD	GOBP_UNSATURATED_FATTY_ACID_BIOSYNTHETIC_PROCESS	-0.397837	0.0141214	0.135546
COAD	REACTOME_FACTORS_INVOLVED_IN_MEGAKARYOCYTE_DEVELOPMENT_AND_PLATELET_PRODUCTION	-0.397849	0.246821	0.548319
COAD	REACTOME_DNA_DOUBLE_STRAND_BREAK_REPAIR	-0.397918	0.578899	0.800065
COAD	GOBP_REGULATION_OF_MITOCHONDRIAL_TRANSCRIPTION	-0.397969	9.20614e-05	0.0123222
COAD	GOBP_MEIOTIC_CHROMOSOME_SEGREGATION	-0.398007	0.202806	0.501912
COAD	GOBP_STRESS_RESPONSE_TO_METAL_ION	-0.398215	0.00844326	0.105262
COAD	KEGG_SPHINGOLIPID_METABOLISM	-0.398389	0.00200592	0.0503414
COAD	GOBP_CILIUM_MOVEMENT	-0.398493	0.212056	0.51064
COAD	GOBP_MRNA_3_END_PROCESSING_BY_STEM_LOOP_BINDING_AND_CLEAVAGE	-0.398537	0.0279837	0.191397
COAD	GOBP_CHROMOSOME_ORGANIZATION	-0.398617	0.574519	0.797327
COAD	GOBP_ANTIGEN_PROCESSING_AND_PRESENTATION	-0.398619	0.409673	0.684469
COAD	GOBP_T_FOLLICULAR_HELPER_CELL_DIFFERENTIATION	-0.39874	0.0200272	0.159903
COAD	GOBP_NEUTROPHIL_HOMEOSTASIS	-0.398758	0.135766	0.422194
COAD	GOBP_NUCLEOBASE_CONTAINING_SMALL_MOLECULE_INTERCONVERSION	-0.398764	0.036758	0.219886
COAD	GOBP_IMMUNE_RESPONSE_INHIBITING_SIGNAL_TRANSDUCTION	-0.398825	0.233973	0.534565
COAD	GOBP_RIGHTING_REFLEX	-0.398896	0.00347195	0.0677311
COAD	GOBP_B_CELL_PROLIFERATION_INVOLVED_IN_IMMUNE_RESPONSE	-0.39895	0.0679435	0.300216
COAD	GOBP_REGULATION_OF_LYMPHOCYTE_APOPTOTIC_PROCESS	-0.399056	0.153412	0.44424
COAD	GOBP_CYTIDINE_TO_URIDINE_EDITING	-0.399358	0.0397477	0.227734
COAD	GOBP_DETOXIFICATION_OF_INORGANIC_COMPOUND	-0.399966	0.00376905	0.0705288
COAD	GOBP_DTTP_METABOLIC_PROCESS	-0.400125	0.0141214	0.135546
COAD	REACTOME_TRANSLESION_SYNTHESIS_BY_POLH	-0.40033	0.101148	0.364806
COAD	GOBP_MITOCHONDRIAL_CYTOCHROME_C_OXIDASE_ASSEMBLY	-0.400352	0.384638	0.665725
COAD	GOBP_POSITIVE_REGULATION_OF_PROTEOLYSIS	-0.40062	0.125957	0.40597
COAD	GOBP_REGULATION_OF_TRANSLATIONAL_INITIATION_IN_RESPONSE_TO_STRESS	-0.400695	0.00376905	0.0705288
COAD	GOBP_CYTOCHROME_COMPLEX_ASSEMBLY	-0.400804	0.377661	0.66065
COAD	GOBP_NEGATIVE_REGULATION_OF_INTERLEUKIN_1_MEDIATED_SIGNALING_PATHWAY	-0.401067	0.0124519	0.128341
COAD	GOBP_CELLULAR_EXTRAVASATION	-0.401183	0.343957	0.63892
COAD	GOBP_AMP_BIOSYNTHETIC_PROCESS	-0.401202	0.0449596	0.240308
COAD	GOBP_NEGATIVE_REGULATION_OF_MEIOTIC_NUCLEAR_DIVISION	-0.401285	0.000664693	0.0283436
COAD	GOBP_INOSITOL_METABOLIC_PROCESS	-0.401501	0.00161317	0.0444175
COAD	GOBP_N_ACYLPHOSPHATIDYLETHANOLAMINE_METABOLIC_PROCESS	-0.401665	0.0313499	0.201951
COAD	GOBP_GLYCOLYTIC_PROCESS_THROUGH_FRUCTOSE_6_PHOSPHATE	-0.401682	0.0530572	0.26114
COAD	GOBP_G_PROTEIN_COUPLED_PURINERGIC_RECEPTOR_SIGNALING_PATHWAY	-0.401874	0.00408909	0.0731104
COAD	GOBP_PHOSPHATIDYLETHANOLAMINE_ACYL_CHAIN_REMODELING	-0.401889	0.017752	0.15302
COAD	GOBP_N_ACETYLGLUCOSAMINE_METABOLIC_PROCESS	-0.401909	0.0308487	0.200195
COAD	GOBP_TRANSLATIONAL_READTHROUGH	-0.401997	0.00223361	0.0534126
COAD	GOBP_HISTONE_H2A_K119_MONOUBIQUITINATION	-0.402158	0.00400685	0.0727193
COAD	GOBP_REGULATION_OF_NAD_P_H_OXIDASE_ACTIVITY	-0.402409	0.0946437	0.352836
COAD	GOBP_INTERLEUKIN_6_MEDIATED_SIGNALING_PATHWAY	-0.403255	0.0186978	0.156009
COAD	GOBP_NEGATIVE_REGULATION_OF_DEFENSE_RESPONSE_TO_VIRUS	-0.403461	0.0165564	0.148422
COAD	GOBP_PURINE_NUCLEOSIDE_DIPHOSPHATE_CATABOLIC_PROCESS	-0.403973	0.00287985	0.0619489
COAD	REACTOME_TP53_REGULATES_TRANSCRIPTION_OF_GENES_INVOLVED_IN_CYTOCHROME_C_RELEASE	-0.404157	0.00103133	0.0352445
COAD	GOBP_DNA_TEMPLATED_DNA_REPLICATION_MAINTENANCE_OF_FIDELITY	-0.404179	0.198293	0.497644
COAD	GOBP_SPINDLE_ASSEMBLY_INVOLVED_IN_FEMALE_MEIOSIS	-0.404194	0.00671204	0.0941541
COAD	REACTOME_GLYCOLYSIS	-0.404215	0.216793	0.516882
COAD	GOBP_CDC42_PROTEIN_SIGNAL_TRANSDUCTION	-0.404515	0.0262037	0.184729
COAD	REACTOME_TRYPTOPHAN_CATABOLISM	-0.405102	0.00118137	0.0374502
COAD	GOBP_REGULATION_OF_DNA_TEMPLATED_DNA_REPLICATION	-0.40559	0.357201	0.646694
COAD	GOBP_REGULATION_OF_LYSOSOME_SIZE	-0.405653	0.0485011	0.249682
COAD	REACTOME_DEGRADATION_OF_DVL	-0.405695	0.226496	0.525834
COAD	GOBP_DNA_DAMAGE_RESPONSE_SIGNAL_TRANSDUCTION_BY_P53_CLASS_MEDIATOR_RESULTING_IN_CELL_CYCLE_ARREST	-0.40571	0.00243254	0.0555507
COAD	GOBP_POSITIVE_REGULATION_OF_VASCULAR_ENDOTHELIAL_GROWTH_FACTOR_PRODUCTION	-0.406001	0.115221	0.389609
COAD	GOBP_REGULATION_OF_PLASMA_MEMBRANE_REPAIR	-0.406341	0.0257743	0.183311
COAD	GOBP_ICOSANOID_BIOSYNTHETIC_PROCESS	-0.40673	0.0196874	0.158106
COAD	GOBP_ADENYLATE_CYCLASE_MODULATING_G_PROTEIN_COUPLED_RECEPTOR_SIGNALING_PATHWAY	-0.406805	0.162864	0.452965
COAD	REACTOME_MITOTIC_PROPHASE	-0.406918	0.151573	0.441701
COAD	GOBP_AMINOGLYCAN_BIOSYNTHETIC_PROCESS	-0.407062	0.164806	0.455083
COAD	GOBP_IRON_ION_HOMEOSTASIS	-0.407475	0.00609022	0.0898797
COAD	HALLMARK_IL2_STAT5_SIGNALING	-0.407658	0.309176	0.609186
COAD	GOBP_POSITIVE_REGULATION_OF_RECEPTOR_BINDING	-0.407894	0.00520262	0.0823278
COAD	GOBP_NEGATIVE_REGULATION_OF_T_CELL_MEDIATED_CYTOTOXICITY	-0.407994	0.271175	0.57209
COAD	GOBP_REGULATION_OF_CELLULAR_RESPONSE_TO_MACROPHAGE_COLONY_STIMULATING_FACTOR_STIMULUS	-0.408031	0.0815133	0.329369
COAD	GOBP_REGULATION_OF_CORE_PROMOTER_BINDING	-0.408464	0.00168555	0.0455003
COAD	REACTOME_BETA_OXIDATION_OF_BUTANOYL_COA_TO_ACETYL_COA	-0.409046	0.00172284	0.0463772
COAD	REACTOME_ACTIVATION_OF_ATR_IN_RESPONSE_TO_REPLICATION_STRESS	-0.40921	0.374202	0.659145
COAD	GOBP_RIBONUCLEOSIDE_CATABOLIC_PROCESS	-0.409317	0.0151616	0.141445
COAD	GOBP_GLYCOSYL_COMPOUND_CATABOLIC_PROCESS	-0.409437	0.00999317	0.112112
COAD	REACTOME_TRAIL_SIGNALING	-0.409751	0.00147693	0.042487
COAD	REACTOME_RA_BIOSYNTHESIS_PATHWAY	-0.409932	0.0210777	0.163944
COAD	GOBP_GLIAL_CELL_ACTIVATION	-0.410366	0.306134	0.607289
COAD	GOBP_RIBOSE_PHOSPHATE_BIOSYNTHETIC_PROCESS	-0.41078	0.360562	0.648514
COAD	GOBP_DNA_DAMAGE_RESPONSE_SIGNAL_TRANSDUCTION_RESULTING_IN_TRANSCRIPTION	-0.411135	0.00243254	0.0555507
COAD	GOBP_CELL_CYCLE_PROCESS	-0.411358	0.605508	0.814301
COAD	GOBP_LEUKOCYTE_APOPTOTIC_PROCESS	-0.411427	0.226496	0.525834
COAD	GOBP_VACUOLAR_LOCALIZATION	-0.411833	0.187333	0.484522
COAD	REACTOME_SCF_BETA_TRCP_MEDIATED_DEGRADATION_OF_EMI1	-0.41203	0.209715	0.508563
COAD	REACTOME_HOMOLOGOUS_DNA_PAIRING_AND_STRAND_EXCHANGE	-0.412899	0.347239	0.641799
COAD	REACTOME_DNA_DAMAGE_BYPASS	-0.41316	0.189489	0.487091
COAD	GOBP_RESPONSE_TO_TYPE_II_INTERFERON	-0.413241	0.458657	0.718128
COAD	KEGG_PANTOTHENATE_AND_COA_BIOSYNTHESIS	-0.413501	0.000233568	0.0170977
COAD	GOBP_POSITIVE_REGULATION_OF_INTERLEUKIN_2_PRODUCTION	-0.413642	0.228969	0.529027
COAD	GOBP_DNA_SYNTHESIS_INVOLVED_IN_DNA_REPAIR	-0.413692	0.0782011	0.322199
COAD	GOBP_NEGATIVE_REGULATION_OF_B_CELL_PROLIFERATION	-0.414455	0.216793	0.516882
COAD	GOBP_GRANULOCYTE_COLONY_STIMULATING_FACTOR_PRODUCTION	-0.415197	0.0113688	0.1216
COAD	GOBP_POSITIVE_REGULATION_OF_CARDIAC_MUSCLE_ADAPTATION	-0.415376	0.001104	0.0363113
COAD	REACTOME_SCF_SKP2_MEDIATED_DEGRADATION_OF_P27_P21	-0.415791	0.221606	0.521902
COAD	REACTOME_SYNTHESIS_OF_PA	-0.416869	0.0143754	0.136893
COAD	REACTOME_OPIOID_SIGNALLING	-0.416902	0.00962837	0.110726
COAD	REACTOME_CTLA4_INHIBITORY_SIGNALING	-0.417114	0.00574252	0.0864698
COAD	GOBP_AMINOGLYCAN_METABOLIC_PROCESS	-0.417426	0.119731	0.398289
COAD	REACTOME_MHC_CLASS_II_ANTIGEN_PRESENTATION	-0.417478	0.090905	0.34531
COAD	GOBP_CELLULAR_GLUCURONIDATION	-0.417816	0.164806	0.455083
COAD	GOBP_REGULATION_OF_CHROMOSOME_SEGREGATION	-0.418147	0.300109	0.602029
COAD	REACTOME_MEIOTIC_RECOMBINATION	-0.418158	0.202806	0.501912
COAD	GOBP_HEXOSE_CATABOLIC_PROCESS	-0.418252	0.0422858	0.233529
COAD	GOBP_POSITIVE_REGULATION_OF_MITOCHONDRION_ORGANIZATION	-0.418819	0.00470901	0.0783778
COAD	GOBP_POSITIVE_REGULATION_OF_REACTIVE_OXYGEN_SPECIES_BIOSYNTHETIC_PROCESS	-0.418892	0.00980926	0.111608
COAD	GOBP_TOXIN_TRANSPORT	-0.419085	0.000985377	0.0346572
COAD	GOBP_PURINERGIC_NUCLEOTIDE_RECEPTOR_SIGNALING_PATHWAY	-0.419134	0.209715	0.508563
COAD	REACTOME_DEGRADATION_OF_GLI1_BY_THE_PROTEASOME	-0.419188	0.189489	0.487091
COAD	GOBP_MEMBRANE_LIPID_METABOLIC_PROCESS	-0.419772	0.0470573	0.245529
COAD	REACTOME_MITOCHONDRIAL_FATTY_ACID_BETA_OXIDATION_OF_UNSATURATED_FATTY_ACIDS	-0.419838	0.033962	0.210748
COAD	REACTOME_SIGNALING_BY_TGF_BETA_RECEPTOR_COMPLEX_IN_CANCER	-0.419893	0.00597227	0.0886822
COAD	GOBP_RESPONSE_TO_NITROSATIVE_STRESS	-0.420042	0.00658329	0.093574
COAD	GOBP_NEGATIVE_REGULATION_OF_MACROPHAGE_MIGRATION	-0.420856	0.00490113	0.0799191
COAD	REACTOME_RRNA_MODIFICATION_IN_THE_MITOCHONDRION	-0.420907	0.0436054	0.236746
COAD	GOBP_PYRIMIDINE_CONTAINING_COMPOUND_CATABOLIC_PROCESS	-0.42097	0.00490113	0.0799191
COAD	REACTOME_BETA_OXIDATION_OF_HEXANOYL_COA_TO_BUTANOYL_COA	-0.420998	0.00945046	0.110259
COAD	REACTOME_G2_M_DNA_DAMAGE_CHECKPOINT	-0.421525	0.273979	0.573362
COAD	KEGG_RETINOL_METABOLISM	-0.421813	0.144383	0.433058
COAD	GOBP_RESPONSE_TO_CADMIUM_ION	-0.421862	0.00490113	0.0799191
COAD	GOBP_T_CELL_MEDIATED_IMMUNITY	-0.422065	0.388156	0.66917
COAD	GOBP_CARDIAC_CONDUCTION_SYSTEM_DEVELOPMENT	-0.422146	0.0103702	0.114084
COAD	GOBP_REGULATION_OF_CALCIUM_ION_EXPORT_ACROSS_PLASMA_MEMBRANE	-0.42252	8.49942e-05	0.0118709
COAD	GOBP_POSITIVE_REGULATION_OF_MICROGLIAL_CELL_ACTIVATION	-0.423147	0.115221	0.389609
COAD	GOBP_REGULATION_OF_LEUKOCYTE_ADHESION_TO_ARTERIAL_ENDOTHELIAL_CELL	-0.423164	0.00144457	0.0423139
COAD	GOBP_ER_OVERLOAD_RESPONSE	-0.423245	0.000713095	0.0289962
COAD	REACTOME_MITOCHONDRIAL_CALCIUM_ION_TRANSPORT	-0.423354	0.00876779	0.106956
COAD	GOBP_REGULATION_OF_GUANYL_NUCLEOTIDE_EXCHANGE_FACTOR_ACTIVITY	-0.423487	5.22443e-05	0.0102751
COAD	GOBP_REGULATION_OF_MITOTIC_CELL_CYCLE_PHASE_TRANSITION	-0.423787	0.180975	0.47678
COAD	GOBP_REGULATION_OF_PEPTIDYL_LYSINE_ACETYLATION	-0.424843	0.036758	0.219886
COAD	GOBP_NEGATIVE_REGULATION_OF_CELL_CYCLE_G1_S_PHASE_TRANSITION	-0.424969	0.00671204	0.0941541
COAD	GOBP_ANTIGEN_PROCESSING_AND_PRESENTATION_OF_ENDOGENOUS_ANTIGEN	-0.424991	0.093384	0.351402
COAD	GOBP_MUCOPOLYSACCHARIDE_METABOLIC_PROCESS	-0.425064	0.105218	0.37156
COAD	REACTOME_SPHINGOLIPID_METABOLISM	-0.425886	0.00452373	0.0772965
COAD	GOBP_POLYOL_CATABOLIC_PROCESS	-0.425903	0.00633243	0.0920448
COAD	GOBP_TETRAPYRROLE_METABOLIC_PROCESS	-0.426098	0.0921378	0.348345
COAD	GOBP_MITOCHONDRIAL_CALCIUM_ION_TRANSMEMBRANE_TRANSPORT	-0.4261	0.00064925	0.0283436
COAD	KEGG_CELL_CYCLE	-0.426135	0.189489	0.487091
COAD	REACTOME_HYALURONAN_UPTAKE_AND_DEGRADATION	-0.426162	0.00510031	0.0816473
COAD	GOBP_VESICLE_FUSION_WITH_GOLGI_APPARATUS	-0.426816	0.0345062	0.211537
COAD	GOBP_PROTOPORPHYRINOGEN_IX_METABOLIC_PROCESS	-0.427192	7.84418e-05	0.0118709
COAD	GOBP_MAST_CELL_MEDIATED_IMMUNITY	-0.427408	0.193854	0.491625
COAD	GOBP_DAMP_METABOLIC_PROCESS	-0.427606	0.00326328	0.0659292
COAD	GOBP_NEGATIVE_REGULATION_OF_ESTABLISHMENT_OF_PROTEIN_LOCALIZATION_TO_MITOCHONDRION	-0.427908	0.00064925	0.0283436
COAD	GOBP_CELLULAR_RESPONSE_TO_COPPER_ION	-0.427973	0.0492368	0.251588
COAD	REACTOME_CONDENSATION_OF_PROPHASE_CHROMOSOMES	-0.428215	0.142627	0.43074
COAD	GOBP_REPLICATION_FORK_PROCESSING	-0.428294	0.103847	0.370246
COAD	GOBP_L_KYNURENINE_METABOLIC_PROCESS	-0.428573	0.00157807	0.0440806
COAD	REACTOME_COPI_DEPENDENT_GOLGI_TO_ER_RETROGRADE_TRAFFIC	-0.429172	0.142627	0.43074
COAD	GOBP_NUCLEOSIDE_CATABOLIC_PROCESS	-0.429223	0.00893419	0.107489
COAD	GOBP_REGULATION_OF_PRESYNAPTIC_CYTOSOLIC_CALCIUM_ION_CONCENTRATION	-0.429621	0.00138179	0.0414839
COAD	GOBP_DEOXYRIBONUCLEOTIDE_CATABOLIC_PROCESS	-0.429955	0.0203722	0.16066
COAD	GOBP_DNA_INTEGRATION	-0.430305	0.0190227	0.156418
COAD	GOBP_KETONE_BODY_METABOLIC_PROCESS	-0.430329	0.0193525	0.15765
COAD	GOBP_ANTIGEN_PROCESSING_AND_PRESENTATION_OF_ENDOGENOUS_PEPTIDE_ANTIGEN	-0.430922	0.0588192	0.274101
COAD	GOBP_MITOCHONDRIAL_GENOME_MAINTENANCE	-0.430952	0.0361836	0.218075
COAD	GOBP_PURINE_NUCLEOBASE_METABOLIC_PROCESS	-0.431312	0.0410001	0.231469
COAD	REACTOME_REGULATED_NECROSIS	-0.431374	0.00392611	0.0719314
COAD	GOBP_REGULATION_OF_CALCIDIOL_1_MONOOXYGENASE_ACTIVITY	-0.431512	0.0361836	0.218075
COAD	REACTOME_G1_S_SPECIFIC_TRANSCRIPTION	-0.431574	0.168743	0.460412
COAD	GOBP_CELLULAR_RESPONSE_TO_VIRUS	-0.431837	0.224041	0.524178
COAD	GOBP_PURINE_DEOXYRIBONUCLEOTIDE_METABOLIC_PROCESS	-0.43205	0.00461553	0.0778982
COAD	GOBP_BRANCHED_CHAIN_AMINO_ACID_CATABOLIC_PROCESS	-0.432543	0.0113688	0.1216
COAD	GOBP_REGULATION_OF_MDA_5_SIGNALING_PATHWAY	-0.432919	0.00844326	0.105262
COAD	GOBP_TRANSLATIONAL_ELONGATION	-0.43309	0.0151616	0.141445
COAD	GOBP_LONG_CHAIN_FATTY_ACID_BIOSYNTHETIC_PROCESS	-0.433128	0.00490113	0.0799191
COAD	REACTOME_REGULATION_OF_IFNG_SIGNALING	-0.433518	0.108003	0.375885
COAD	GOBP_LEUKOCYTE_CELL_CELL_ADHESION	-0.433911	0.596578	0.809407
COAD	GOBP_PROTEIN_DNA_COMPLEX_SUBUNIT_ORGANIZATION	-0.433997	0.347239	0.641799
COAD	GOBP_HISTONE_H2B_UBIQUITINATION	-0.434631	0.00141286	0.0420238
COAD	REACTOME_EXTENSION_OF_TELOMERES	-0.434832	0.294163	0.596434
COAD	GOBP_PURINE_DEOXYRIBONUCLEOSIDE_MONOPHOSPHATE_METABOLIC_PROCESS	-0.435362	0.000801101	0.0315111
COAD	GOBP_ENDODERMAL_CELL_FATE_COMMITMENT	-0.43551	0.000537199	0.0264132
COAD	GOBP_TYPE_II_INTERFERON_MEDIATED_SIGNALING_PATHWAY	-0.435564	0.115221	0.389609
COAD	GOBP_REGULATION_OF_RELAXATION_OF_CARDIAC_MUSCLE	-0.435616	0.00443359	0.0762974
COAD	GOBP_LYMPHOCYTE_HOMEOSTASIS	-0.435955	0.185196	0.481579
COAD	GOBP_REGULATION_OF_HISTONE_H4_K16_ACETYLATION	-0.436631	0.000604901	0.027892
COAD	REACTOME_DEFECTS_IN_VITAMIN_AND_COFACTOR_METABOLISM	-0.436708	0.0436054	0.236746
COAD	GOBP_NEGATIVE_REGULATION_OF_LYMPHOCYTE_MIGRATION	-0.436758	0.0122282	0.127813
COAD	GOBP_CELLULAR_RESPONSE_TO_LEPTIN_STIMULUS	-0.437219	0.000205859	0.0166711
COAD	GOBP_SPERM_MOTILITY	-0.437552	0.0669816	0.298153
COAD	GOBP_CELLULAR_ALDEHYDE_METABOLIC_PROCESS	-0.437594	0.0186978	0.156009
COAD	GOBP_CELL_CYCLE_G2_M_PHASE_TRANSITION	-0.43842	0.0760545	0.316194
COAD	REACTOME_NUCLEOTIDE_CATABOLISM	-0.438426	0.0101802	0.112766
COAD	GOBP_SPERMATID_DIFFERENTIATION	-0.43861	0.0262037	0.184729
COAD	GOBP_PHOSPHATIDIC_ACID_METABOLIC_PROCESS	-0.438734	0.0225529	0.170732
COAD	GOBP_DNA_TEMPLATED_DNA_REPLICATION	-0.438755	0.523212	0.761661
COAD	GOBP_PURINE_NUCLEOSIDE_BIOSYNTHETIC_PROCESS	-0.438792	0.00141286	0.0420238
COAD	GOBP_COENZYME_A_BIOSYNTHETIC_PROCESS	-0.438861	0.00520262	0.0823278
COAD	KEGG_AMYOTROPHIC_LATERAL_SCLEROSIS_ALS	-0.4391	0.000356217	0.0214508
COAD	GOBP_PEPTIDYL_PROLINE_MODIFICATION	-0.439199	0.0546532	0.264537
COAD	GOBP_SMALL_MOLECULE_BIOSYNTHETIC_PROCESS	-0.439654	0.0771217	0.319116
COAD	GOBP_PURINE_RIBONUCLEOSIDE_SALVAGE	-0.439833	0.00461553	0.0778982
COAD	GOBP_NUCLEOTIDE_SUGAR_BIOSYNTHETIC_PROCESS	-0.440473	0.0323733	0.205522
COAD	GOBP_HISTONE_H3_K9_TRIMETHYLATION	-0.440566	0.000140119	0.0143652
COAD	GOBP_ENDOPLASMIC_RETICULUM_TUBULAR_NETWORK_ORGANIZATION	-0.440931	0.00585638	0.0875006
COAD	REACTOME_ACYL_CHAIN_REMODELING_OF_CL	-0.441827	0.00115504	0.0373527
COAD	GOBP_CALCIUM_IMPORT_INTO_THE_MITOCHONDRION	-0.442095	0.000140119	0.0143652
COAD	GOBP_POSITIVE_REGULATION_OF_T_HELPER_1_TYPE_IMMUNE_RESPONSE	-0.442142	0.113748	0.387072
COAD	REACTOME_DETOXIFICATION_OF_REACTIVE_OXYGEN_SPECIES	-0.44256	0.0143754	0.136893
COAD	GOBP_POSITIVE_REGULATION_OF_MEMBRANE_PERMEABILITY	-0.442983	0.00392611	0.0719314
COAD	GOBP_NEGATIVE_REGULATION_OF_CELL_KILLING	-0.443584	0.193854	0.491625
COAD	GOBP_REFLEX	-0.443784	0.000878653	0.032319
COAD	REACTOME_TELOMERE_MAINTENANCE	-0.443862	0.454776	0.715656
COAD	GOBP_REGULATION_OF_MONONUCLEAR_CELL_MIGRATION	-0.444121	0.337454	0.634051
COAD	GOBP_GLUCOSE_CATABOLIC_PROCESS_TO_LACTATE	-0.444388	0.000116741	0.013587
COAD	REACTOME_TRANSLESION_SYNTHESIS_BY_Y_FAMILY_DNA_POLYMERASES_BYPASSES_LESIONS_ON_DNA_TEMPLATE	-0.444531	0.113748	0.387072
COAD	GOBP_DEFENSE_RESPONSE_TO_GRAM_POSITIVE_BACTERIUM	-0.444983	0.0530572	0.26114
COAD	GOBP_MITOCHONDRIAL_TRANSPORT	-0.4452	0.164806	0.455083
COAD	GOBP_RESPONSE_TO_UV	-0.445374	0.0284446	0.193179
COAD	GOBP_POSITIVE_REGULATION_OF_ACUTE_INFLAMMATORY_RESPONSE	-0.446027	0.178892	0.473752
COAD	GOBP_HISTAMINE_SECRETION	-0.44616	0.0293862	0.197211
COAD	GOBP_SRP_DEPENDENT_COTRANSLATIONAL_PROTEIN_TARGETING_TO_MEMBRANE_SIGNAL_SEQUENCE_RECOGNITION	-0.446702	0.00129234	0.0399175
COAD	GOBP_DNA_CYTOSINE_DEAMINATION	-0.446707	0.0708976	0.306798
COAD	GOBP_POSITIVE_REGULATION_OF_NATURAL_KILLER_CELL_MEDIATED_IMMUNITY	-0.447695	0.334233	0.631197
COAD	REACTOME_ACYL_CHAIN_REMODELLING_OF_PE	-0.448246	0.0190227	0.156418
COAD	GOBP_ALPHA_AMINO_ACID_CATABOLIC_PROCESS	-0.448731	0.0379301	0.222886
COAD	GOBP_NEGATIVE_REGULATION_OF_B_CELL_APOPTOTIC_PROCESS	-0.448827	0.0131447	0.130594
COAD	REACTOME_PEPTIDE_LIGAND_BINDING_RECEPTORS	-0.448841	0.370762	0.656326
COAD	GOBP_REGULATION_OF_MICROTUBULE_BASED_MOVEMENT	-0.44885	0.00876779	0.106956
COAD	REACTOME_DISSOLUTION_OF_FIBRIN_CLOT	-0.449124	0.036758	0.219886
COAD	GOBP_ENDOPLASMIC_RETICULUM_ORGANIZATION	-0.449214	0.0122282	0.127813
COAD	GOBP_MITOCHONDRIAL_PROTON_TRANSPORTING_ATP_SYNTHASE_COMPLEX_ASSEMBLY	-0.449603	0.0463491	0.244213
COAD	GOBP_EXONUCLEOLYTIC_CATABOLISM_OF_DEADENYLATED_MRNA	-0.449745	0.125957	0.40597
COAD	GOBP_TYROSINE_PHOSPHORYLATION_OF_STAT_PROTEIN	-0.450273	0.13079	0.414205
COAD	GOBP_INTERSTRAND_CROSS_LINK_REPAIR	-0.451001	0.176827	0.471522
COAD	GOBP_DNA_REPLICATION	-0.452354	0.478337	0.729735
COAD	GOBP_DNA_DAMAGE_RESPONSE_SIGNAL_TRANSDUCTION_BY_P53_CLASS_MEDIATOR	-0.452851	0.00168555	0.0455003
COAD	GOBP_NEGATIVE_REGULATION_OF_MACROPHAGE_CHEMOTAXIS	-0.453217	0.00243254	0.0555507
COAD	GOBP_NEGATIVE_REGULATION_OF_IMMUNOGLOBULIN_PRODUCTION	-0.454121	0.0115785	0.122888
COAD	GOBP_OLIGOSACCHARIDE_METABOLIC_PROCESS	-0.454303	0.00893419	0.107489
COAD	GOBP_NUCLEOTIDE_SUGAR_METABOLIC_PROCESS	-0.45506	0.0186978	0.156009
COAD	GOBP_REGULATION_OF_CELLULAR_RESPONSE_TO_OSMOTIC_STRESS	-0.455509	0.000239514	0.0170977
COAD	REACTOME_CROSS_PRESENTATION_OF_SOLUBLE_EXOGENOUS_ANTIGENS_ENDOSOMES	-0.455552	0.159032	0.449309
COAD	GOBP_POSITIVE_REGULATION_OF_PROSTAGLANDIN_BIOSYNTHETIC_PROCESS	-0.455612	0.0129101	0.129869
COAD	REACTOME_CLASS_I_PEROXISOMAL_MEMBRANE_PROTEIN_IMPORT	-0.455821	0.0632455	0.288724
COAD	REACTOME_DEFECTIVE_CFTR_CAUSES_CYSTIC_FIBROSIS	-0.455941	0.122813	0.402431
COAD	GOBP_REGULATION_OF_CELL_CYCLE_PHASE_TRANSITION	-0.456263	0.202806	0.501912
COAD	KEGG_FATTY_ACID_METABOLISM	-0.456852	0.0334252	0.208897
COAD	GOBP_NEGATIVE_REGULATION_OF_DEFENSE_RESPONSE	-0.456962	0.312238	0.61147
COAD	GOBP_WHITE_FAT_CELL_DIFFERENTIATION	-0.457017	8.49942e-05	0.0118709
COAD	GOBP_MITOCHONDRIAL_DNA_REPAIR	-0.457037	0.00876779	0.106956
COAD	GOBP_INOSITOL_PHOSPHATE_METABOLIC_PROCESS	-0.457532	0.00510031	0.0816473
COAD	KEGG_BUTANOATE_METABOLISM	-0.457669	0.0522739	0.259138
COAD	KEGG_SYSTEMIC_LUPUS_ERYTHEMATOSUS	-0.458381	0.164806	0.455083
COAD	GOBP_POSITIVE_REGULATION_OF_PHOSPHOLIPID_BIOSYNTHETIC_PROCESS	-0.45873	0.0079766	0.102358
COAD	GOBP_NEGATIVE_REGULATION_OF_SIGNAL_TRANSDUCTION_BY_P53_CLASS_MEDIATOR	-0.458803	0.000604901	0.027892
COAD	GOBP_PROTEIN_FOLDING	-0.458828	0.0669816	0.298153
COAD	GOBP_TRANSLESION_SYNTHESIS	-0.45897	0.033962	0.210748
COAD	GOBP_LEPTIN_MEDIATED_SIGNALING_PATHWAY	-0.459929	0.000412328	0.0227063
COAD	GOBP_FERMENTATION	-0.459936	6.49612e-05	0.0111791
COAD	GOBP_NEGATIVE_REGULATION_OF_DNA_REPLICATION	-0.460018	0.0422858	0.233529
COAD	GOBP_REGULATION_OF_INFLAMMATORY_RESPONSE	-0.460096	0.519045	0.759611
COAD	GOBP_RESPONSE_TO_ERYTHROPOIETIN	-0.460663	0.000285287	0.0193042
COAD	GOBP_PROSTAGLANDIN_SECRETION	-0.461377	0.0203722	0.16066
COAD	GOBP_REGULATION_OF_B_CELL_PROLIFERATION	-0.462455	0.309176	0.609186
COAD	GOBP_POSITIVE_REGULATION_OF_STORE_OPERATED_CALCIUM_CHANNEL_ACTIVITY	-0.462548	0.000985377	0.0346572
COAD	GOBP_PATTERN_SPECIFICATION_INVOLVED_IN_KIDNEY_DEVELOPMENT	-0.462747	0.00563066	0.085723
COAD	KEGG_ASCORBATE_AND_ALDARATE_METABOLISM	-0.463106	0.108003	0.375885
COAD	GOBP_MAINTENANCE_OF_PROTEIN_LOCALIZATION_IN_ORGANELLE	-0.463152	0.00164899	0.045018
COAD	GOBP_POSITIVE_REGULATION_OF_RESPONSE_TO_EXTERNAL_STIMULUS	-0.463366	0.646413	0.83831
COAD	GOBP_REGULATION_OF_MITOCHONDRIAL_MEMBRANE_PERMEABILITY	-0.464189	0.00326328	0.0659292
COAD	GOBP_REGULATION_OF_CELL_COMMUNICATION_BY_ELECTRICAL_COUPLING_INVOLVED_IN_CARDIAC_CONDUCTION	-0.464782	2.91392e-05	0.00802327
COAD	GOBP_AMINO_SUGAR_METABOLIC_PROCESS	-0.465422	0.0168484	0.149511
COAD	GOBP_GLUCOSE_CATABOLIC_PROCESS	-0.465449	0.0165564	0.148422
COAD	GOBP_NUCLEOBASE_CONTAINING_SMALL_MOLECULE_CATABOLIC_PROCESS	-0.465543	0.00408909	0.0731104
COAD	GOBP_CD8_POSITIVE_ALPHA_BETA_T_CELL_ACTIVATION	-0.46606	0.212056	0.51064
COAD	GOBP_TYPE_II_INTERFERON_PRODUCTION	-0.466213	0.510763	0.753209
COAD	GOBP_REGULATION_PROTEIN_CATABOLIC_PROCESS_AT_SYNAPSE	-0.466575	0.00369268	0.070052
COAD	GOBP_NLS_BEARING_PROTEIN_IMPORT_INTO_NUCLEUS	-0.467232	0.0133831	0.131874
COAD	GOBP_REGULATION_OF_PHOSPHATIDYLCHOLINE_BIOSYNTHETIC_PROCESS	-0.468225	0.00150996	0.0425481
COAD	REACTOME_NEGATIVE_REGULATION_OF_NOTCH4_SIGNALING	-0.469045	0.164806	0.455083
COAD	REACTOME_CLASS_I_MHC_MEDIATED_ANTIGEN_PROCESSING_PRESENTATION	-0.469272	0.0679435	0.300216
COAD	GOBP_NEGATIVE_REGULATION_OF_NEURON_PROJECTION_REGENERATION	-0.469629	0.000782732	0.0311702
COAD	GOBP_HISTONE_H3_K9_DIMETHYLATION	-0.469989	0.00684304	0.0954362
COAD	GOBP_LYMPHOCYTE_CHEMOTAXIS	-0.470444	0.35054	0.643948
COAD	GOBP_NECROPTOTIC_SIGNALING_PATHWAY	-0.470618	0.00183934	0.0484308
COAD	GOBP_POSITIVE_REGULATION_OF_VOLTAGE_GATED_CALCIUM_CHANNEL_ACTIVITY	-0.47091	0.00115504	0.0373527
COAD	GOBP_SPHINGOLIPID_METABOLIC_PROCESS	-0.471303	0.00347195	0.0677311
COAD	REACTOME_ESTROGEN_BIOSYNTHESIS	-0.471347	0.000500038	0.0253625
COAD	GOBP_LYMPHOCYTE_APOPTOTIC_PROCESS	-0.471548	0.0837841	0.333924
COAD	GOBP_ANTIGEN_PROCESSING_AND_PRESENTATION_OF_PEPTIDE_ANTIGEN_VIA_MHC_CLASS_I	-0.471667	0.0650914	0.293124
COAD	REACTOME_COENZYME_A_BIOSYNTHESIS	-0.471713	0.00340108	0.0674407
COAD	GOBP_B_CELL_HOMEOSTASIS	-0.472514	0.151573	0.441701
COAD	GOBP_POSITIVE_REGULATION_OF_CYTOKINE_PRODUCTION_INVOLVED_IN_IMMUNE_RESPONSE	-0.472562	0.144383	0.433058
COAD	GOBP_REGULATION_OF_UNSATURATED_FATTY_ACID_BIOSYNTHETIC_PROCESS	-0.473138	0.00910341	0.108308
COAD	GOBP_ORGANONITROGEN_COMPOUND_BIOSYNTHETIC_PROCESS	-0.473382	0.384638	0.665725
COAD	REACTOME_PROSTANOID_LIGAND_RECEPTORS	-0.473478	0.00452373	0.0772965
COAD	GOBP_CELLULAR_RESPONSE_TO_TYPE_II_INTERFERON	-0.4745	0.395251	0.672736
COAD	GOBP_RESPONSE_TO_ANTIBIOTIC	-0.474862	1.42163e-05	0.00652392
COAD	GOBP_PYRIMIDINE_DEOXYRIBONUCLEOSIDE_TRIPHOSPHATE_METABOLIC_PROCESS	-0.47565	0.00876779	0.106956
COAD	REACTOME_PROCESSING_OF_SMDT1	-0.475948	0.000839047	0.0318342
COAD	REACTOME_G1_S_DNA_DAMAGE_CHECKPOINTS	-0.476452	0.13079	0.414205
COAD	GOBP_GLUTATHIONE_METABOLIC_PROCESS	-0.477163	0.00962837	0.110726
COAD	REACTOME_ORC1_REMOVAL_FROM_CHROMATIN	-0.477312	0.28251	0.582489
COAD	GOBP_REGULATION_OF_CHROMOSOME_CONDENSATION	-0.477535	0.033962	0.210748
COAD	GOBP_REGULATION_OF_T_HELPER_1_TYPE_IMMUNE_RESPONSE	-0.47792	0.236504	0.537925
COAD	GOBP_NEGATIVE_REGULATION_OF_LEUKOCYTE_CELL_CELL_ADHESION	-0.477975	0.391694	0.670233
COAD	GOBP_POSITIVE_REGULATION_OF_HYDROLASE_ACTIVITY	-0.478022	0.174779	0.468656
COAD	GOBP_REGULATION_OF_DNA_DAMAGE_RESPONSE_SIGNAL_TRANSDUCTION_BY_P53_CLASS_MEDIATOR	-0.479068	0.00443359	0.0762974
COAD	GOBP_NEGATIVE_REGULATION_OF_PROTEIN_ACETYLATION	-0.479105	0.000136529	0.0143652
COAD	REACTOME_SIGNAL_AMPLIFICATION	-0.479228	0.00520262	0.0823278
COAD	GOBP_GLUCOSAMINE_CONTAINING_COMPOUND_METABOLIC_PROCESS	-0.479318	0.0129101	0.129869
COAD	REACTOME_G_ALPHA_I_SIGNALLING_EVENTS	-0.480235	0.360562	0.648514
COAD	GOBP_B_CELL_ACTIVATION	-0.48053	0.370762	0.656326
COAD	KEGG_PURINE_METABOLISM	-0.480687	0.140887	0.428441
COAD	GOBP_ANTIMICROBIAL_HUMORAL_RESPONSE	-0.480751	0.0530572	0.26114
COAD	GOBP_RIBOSE_PHOSPHATE_METABOLIC_PROCESS	-0.481148	0.159032	0.449309
COAD	GOBP_ORGANISM_EMERGENCE_FROM_PROTECTIVE_STRUCTURE	-0.481149	0.000163601	0.015307
COAD	GOBP_PROTEIN_SULFATION	-0.48122	0.0079766	0.102358
COAD	GOBP_REGULATION_OF_CENTRIOLE_REPLICATION	-0.481376	0.00326328	0.0659292
COAD	GOBP_NEGATIVE_REGULATION_OF_RESPONSE_TO_BIOTIC_STIMULUS	-0.481376	0.252095	0.555175
COAD	GOBP_NEGATIVE_REGULATION_OF_B_CELL_ACTIVATION	-0.482333	0.239054	0.54117
COAD	GOBP_REGULATION_OF_SYSTEMIC_ARTERIAL_BLOOD_PRESSURE_BY_NOREPINEPHRINE_EPINEPHRINE	-0.482408	0.00767846	0.100951
COAD	REACTOME_E3_UBIQUITIN_LIGASES_UBIQUITINATE_TARGET_PROTEINS	-0.482945	0.00645677	0.092733
COAD	REACTOME_TETRAHYDROBIOPTERIN_BH4_SYNTHESIS_RECYCLING_SALVAGE_AND_REGULATION	-0.48347	0.00782626	0.101921
COAD	GOBP_REGULATION_OF_INOSITOL_PHOSPHATE_BIOSYNTHETIC_PROCESS	-0.484064	0.015432	0.143274
COAD	GOBP_NEGATIVE_REGULATION_OF_HISTONE_H4_ACETYLATION	-0.484161	0.000476611	0.0243021
COAD	GOBP_INTRINSIC_APOPTOTIC_SIGNALING_PATHWAY_IN_RESPONSE_TO_DNA_DAMAGE_BY_P53_CLASS_MEDIATOR	-0.487052	0.0143754	0.136893
COAD	GOBP_RETINAL_METABOLIC_PROCESS	-0.487259	0.000123015	0.0137849
COAD	REACTOME_SYNTHESIS_OF_DOLICHYL_PHOSPHATE	-0.487283	0.00333153	0.0666099
COAD	GOBP_POSITIVE_REGULATION_OF_CATION_CHANNEL_ACTIVITY	-0.487636	0.00100811	0.0349467
COAD	GOBP_MONONUCLEAR_CELL_MIGRATION	-0.487665	0.424404	0.69404
COAD	REACTOME_BETA_OXIDATION_OF_DECANOYL_COA_TO_OCTANOYL_COA_COA	-0.487697	0.017145	0.15048
COAD	KEGG_OOCYTE_MEIOSIS	-0.48876	0.00228189	0.0537667
COAD	GOBP_RESPONSE_TO_CHEMOKINE	-0.489975	0.641812	0.836168
COAD	GOBP_KYNURENINE_METABOLIC_PROCESS	-0.490169	0.0008991	0.0328206
COAD	GOBP_MITOCHONDRIAL_MEMBRANE_ORGANIZATION	-0.490177	0.090905	0.34531
COAD	GOBP_CERAMIDE_BIOSYNTHETIC_PROCESS	-0.490334	0.000200702	0.0166711
COAD	GOBP_REGULATION_OF_ENDOPLASMIC_RETICULUM_TUBULAR_NETWORK_ORGANIZATION	-0.490608	0.00144457	0.0423139
COAD	GOBP_EOSINOPHIL_MIGRATION	-0.491769	0.166766	0.45787
COAD	REACTOME_HEME_BIOSYNTHESIS	-0.49195	0.001104	0.0363113
COAD	REACTOME_ERYTHROCYTES_TAKE_UP_OXYGEN_AND_RELEASE_CARBON_DIOXIDE	-0.492072	0.103847	0.370246
COAD	GOBP_PROSTANOID_BIOSYNTHETIC_PROCESS	-0.492213	0.00243254	0.0555507
COAD	GOBP_REGULATION_OF_INTRACELLULAR_LIPID_TRANSPORT	-0.492389	0.000181261	0.0158801
COAD	GOBP_NEGATIVE_REGULATION_OF_PROTEIN_TARGETING_TO_MITOCHONDRION	-0.49261	8.27546e-05	0.0118709
COAD	GOBP_REGULATION_OF_DEFENSE_RESPONSE	-0.492688	0.655656	0.843937
COAD	GOBP_MITOCHONDRIAL_RESPIRATORY_CHAIN_COMPLEX_ASSEMBLY	-0.493093	0.458657	0.718128
COAD	REACTOME_DOWNSTREAM_SIGNALING_EVENTS_OF_B_CELL_RECEPTOR_BCR	-0.493291	0.061443	0.283585
COAD	REACTOME_CARGO_CONCENTRATION_IN_THE_ER	-0.493888	0.00384685	0.0712925
COAD	REACTOME_REVERSIBLE_HYDRATION_OF_CARBON_DIOXIDE	-0.494481	0.164806	0.455083
COAD	GOBP_POSITIVE_REGULATION_OF_MUSCLE_CELL_APOPTOTIC_PROCESS	-0.495609	0.00319631	0.0653988
COAD	GOBP_RESPIRATORY_CHAIN_COMPLEX_IV_ASSEMBLY	-0.495633	0.226496	0.525834
COAD	REACTOME_THE_ROLE_OF_GTSE1_IN_G2_M_PROGRESSION_AFTER_G2_CHECKPOINT	-0.496375	0.125957	0.40597
COAD	GOBP_T_CELL_MEDIATED_CYTOTOXICITY	-0.496445	0.257449	0.560052
COAD	GOBP_NEGATIVE_REGULATION_OF_CHROMOSOME_ORGANIZATION	-0.496572	0.189489	0.487091
COAD	GOBP_POSITIVE_REGULATION_OF_DEFENSE_RESPONSE	-0.496635	0.702641	0.867788
COAD	GOBP_T_CELL_CHEMOTAXIS	-0.497212	0.0815133	0.329369
COAD	GOBP_MEMBRANE_LIPID_BIOSYNTHETIC_PROCESS	-0.498378	0.00767846	0.100951
COAD	KEGG_METABOLISM_OF_XENOBIOTICS_BY_CYTOCHROME_P450	-0.49847	0.127553	0.408923
COAD	REACTOME_DARPP_32_EVENTS	-0.498548	0.000205859	0.0166711
COAD	GOBP_MACROPHAGE_COLONY_STIMULATING_FACTOR_PRODUCTION	-0.498684	0.00204968	0.051173
COAD	GOBP_PEPTIDYL_PROLINE_HYDROXYLATION_TO_4_HYDROXY_L_PROLINE	-0.498836	0.00115504	0.0373527
COAD	GOBP_MITOCHONDRIAL_ELECTRON_TRANSPORT_SUCCINATE_TO_UBIQUINONE	-0.499647	0.00828506	0.104919
COAD	GOBP_ATTACHMENT_OF_MITOTIC_SPINDLE_MICROTUBULES_TO_KINETOCHORE	-0.499677	0.00563066	0.085723
COAD	REACTOME_GLUCURONIDATION	-0.499908	0.090905	0.34531
COAD	GOBP_REGULATION_OF_PROTEIN_NEDDYLATION	-0.500033	0.0200272	0.159903
COAD	GOBP_CHROMOSOME_SEGREGATION	-0.500064	0.486337	0.735881
COAD	REACTOME_BRANCHED_CHAIN_AMINO_ACID_CATABOLISM	-0.501514	0.00228189	0.0537667
COAD	GOBP_LYMPH_NODE_DEVELOPMENT	-0.501888	0.00408909	0.0731104
COAD	REACTOME_APC_CDC20_MEDIATED_DEGRADATION_OF_NEK2A	-0.505049	0.0449596	0.240308
COAD	REACTOME_RAB_GERANYLGERANYLATION	-0.505336	0.0141214	0.135546
COAD	REACTOME_SUMOYLATION_OF_TRANSCRIPTION_FACTORS	-0.505484	0.00135136	0.0408246
COAD	GOBP_B_1_B_CELL_DIFFERENTIATION	-0.505583	0.00259225	0.0578275
COAD	REACTOME_APC_C_CDH1_MEDIATED_DEGRADATION_OF_CDC20_AND_OTHER_APC_C_CDH1_TARGETED_PROTEINS_IN_LATE_MITOSIS_EARLY_G1	-0.505813	0.183077	0.478912
COAD	REACTOME_PROPIONYL_COA_CATABOLISM	-0.506129	0.0162687	0.14749
COAD	REACTOME_INHIBITION_OF_THE_PROTEOLYTIC_ACTIVITY_OF_APC_C_REQUIRED_FOR_THE_ONSET_OF_ANAPHASE_BY_MITOTIC_SPINDLE_CHECKPOINT_COMPONENTS	-0.506501	0.0492368	0.251588
COAD	GOBP_ERROR_PRONE_TRANSLESION_SYNTHESIS	-0.506661	0.00392611	0.0719314
COAD	GOBP_PYRIMIDINE_CONTAINING_COMPOUND_METABOLIC_PROCESS	-0.506998	0.0245224	0.177286
COAD	GOBP_POSITIVE_REGULATION_OF_RNA_POLYMERASE_II_TRANSCRIPTION_PREINITIATION_COMPLEX_ASSEMBLY	-0.507574	0.000211141	0.0166784
COAD	REACTOME_UBIQUINOL_BIOSYNTHESIS	-0.508103	0.0442781	0.238118
COAD	REACTOME_NEUTROPHIL_DEGRANULATION	-0.508368	0.605508	0.814301
COAD	GOBP_DNA_REPLICATION_DEPENDENT_CHROMATIN_ASSEMBLY	-0.508865	0.0225529	0.170732
COAD	GOBP_LEUKOCYTE_MIGRATION	-0.50927	0.482328	0.732576
COAD	GOBP_PYRIMIDINE_DEOXYRIBONUCLEOTIDE_METABOLIC_PROCESS	-0.509496	0.0113688	0.1216
COAD	GOBP_NEGATIVE_REGULATION_OF_AMYLOID_BETA_CLEARANCE	-0.509912	0.00392611	0.0719314
COAD	GOBP_MITOCHONDRIAL_ELECTRON_TRANSPORT_NADH_TO_UBIQUINONE	-0.510227	0.146155	0.435797
COAD	GOBP_NEGATIVE_REGULATION_OF_HISTONE_H3_K9_METHYLATION	-0.510777	0.000190748	0.0164129
COAD	REACTOME_BETA_OXIDATION_OF_OCTANOYL_COA_TO_HEXANOYL_COA	-0.511273	0.0079766	0.102358
COAD	GOBP_POSITIVE_REGULATION_OF_NATURAL_KILLER_CELL_CHEMOTAXIS	-0.511361	0.106603	0.374121
COAD	GOBP_INOSITOL_PHOSPHATE_BIOSYNTHETIC_PROCESS	-0.511695	0.00243254	0.0555507
COAD	KEGG_GLYCOLYSIS_GLUCONEOGENESIS	-0.512318	0.00671204	0.0941541
COAD	GOBP_TRANSDIFFERENTIATION	-0.512488	0.651027	0.841463
COAD	REACTOME_LOSS_OF_FUNCTION_OF_SMAD2_3_IN_CANCER	-0.51277	0.00132154	0.0403029
COAD	GOBP_POSITIVE_REGULATION_OF_CALCIUM_ION_TRANSMEMBRANE_TRANSPORTER_ACTIVITY	-0.513169	0.000211141	0.0166784
COAD	GOBP_PROTEIN_LOCALIZATION_TO_EXTRACELLULAR_REGION	-0.513263	0.0141214	0.135546
COAD	KEGG_DRUG_METABOLISM_CYTOCHROME_P450	-0.513456	0.151573	0.441701
COAD	REACTOME_CELLULAR_RESPONSE_TO_HYPOXIA	-0.513761	0.0650914	0.293124
COAD	GOBP_QUINONE_METABOLIC_PROCESS	-0.513809	0.0442781	0.238118
COAD	GOBP_LEUKOCYTE_DEGRANULATION	-0.513815	0.279647	0.57981
COAD	GOBP_POSITIVE_REGULATION_OF_CYSTEINE_TYPE_ENDOPEPTIDASE_ACTIVITY	-0.513933	0.0174462	0.151878
COAD	GOBP_NEGATIVE_REGULATION_OF_ADAPTIVE_IMMUNE_RESPONSE	-0.513957	0.11229	0.384281
COAD	REACTOME_ERYTHROCYTES_TAKE_UP_CARBON_DIOXIDE_AND_RELEASE_OXYGEN	-0.514724	0.0739561	0.312457
COAD	GOBP_ADENOSINE_METABOLIC_PROCESS	-0.514946	0.000839047	0.0318342
COAD	GOBP_REGULATION_OF_LYMPHOCYTE_MIGRATION	-0.515116	0.135766	0.422194
COAD	GOBP_MITOCHONDRION_ORGANIZATION	-0.516097	0.318423	0.616936
COAD	GOBP_COLUMNAR_CUBOIDAL_EPITHELIAL_CELL_MATURATION	-0.516111	0.00118137	0.0374502
COAD	KEGG_APOPTOSIS	-0.517157	0.00876779	0.106956
COAD	GOBP_RESPONSE_TO_AXON_INJURY	-0.517418	0.0303544	0.199268
COAD	REACTOME_MITOCHONDRIAL_FATTY_ACID_BETA_OXIDATION_OF_SATURATED_FATTY_ACIDS	-0.51789	0.00443359	0.0762974
COAD	HALLMARK_ANDROGEN_RESPONSE	-0.517904	0.00658329	0.093574
COAD	GOBP_REGULATION_OF_MICROVILLUS_ASSEMBLY	-0.518026	0.00609022	0.0898797
COAD	REACTOME_METABOLISM_OF_FOLATE_AND_PTERINES	-0.51845	0.00333153	0.0666099
COAD	GOBP_POSITIVE_REGULATION_OF_IMMUNE_SYSTEM_PROCESS	-0.519693	0.693145	0.862137
COAD	GOBP_POSITIVE_REGULATION_OF_INTERLEUKIN_1_ALPHA_PRODUCTION	-0.520087	0.000356217	0.0214508
COAD	GOBP_MITOCHONDRIAL_ELECTRON_TRANSPORT_UBIQUINOL_TO_CYTOCHROME_C	-0.520242	0.0477746	0.248062
COAD	GOBP_LYMPHOCYTE_MIGRATION	-0.520377	0.246821	0.548319
COAD	REACTOME_FREE_FATTY_ACID_RECEPTORS	-0.521294	0.0456499	0.242786
COAD	GOBP_TRNA_CATABOLIC_PROCESS	-0.521321	0.0180625	0.154316
COAD	GOBP_REGULATION_OF_B_CELL_APOPTOTIC_PROCESS	-0.522325	0.00828506	0.104919
COAD	GOBP_VESICLE_CARGO_LOADING	-0.522476	0.0138714	0.134351
COAD	GOBP_NEGATIVE_REGULATION_OF_LYMPHOCYTE_ACTIVATION	-0.523642	0.44707	0.711547
COAD	GOBP_SRP_DEPENDENT_COTRANSLATIONAL_PROTEIN_TARGETING_TO_MEMBRANE	-0.524458	0.000392766	0.022135
COAD	REACTOME_PROCESSING_OF_DNA_DOUBLE_STRAND_BREAK_ENDS	-0.525114	0.207394	0.506116
COAD	GOBP_LEUKOCYTE_ADHESION_TO_ARTERIAL_ENDOTHELIAL_CELL	-0.525481	0.000129606	0.013878
COAD	GOBP_ACTIVATION_OF_STORE_OPERATED_CALCIUM_CHANNEL_ACTIVITY	-0.525748	0.000919987	0.0333305
COAD	REACTOME_FASL_CD95L_SIGNALING	-0.526739	0.00238134	0.0551659
COAD	REACTOME_ABC_TRANSPORTERS_IN_LIPID_HOMEOSTASIS	-0.527001	0.00150996	0.0425481
COAD	GOBP_MITOCHONDRIAL_FISSION	-0.527083	0.00326328	0.0659292
COAD	GOBP_ANTIGEN_PROCESSING_AND_PRESENTATION_OF_PEPTIDE_ANTIGEN	-0.527528	0.212056	0.51064
COAD	REACTOME_ANTIMICROBIAL_PEPTIDES	-0.527862	0.0131447	0.130594
COAD	GOBP_LYMPHOCYTE_ACTIVATION_INVOLVED_IN_IMMUNE_RESPONSE	-0.527975	0.306134	0.607289
COAD	REACTOME_MITOCHONDRIAL_IRON_SULFUR_CLUSTER_BIOGENESIS	-0.528007	0.0126792	0.129438
COAD	GOBP_KINETOCHORE_ASSEMBLY	-0.529381	0.0136254	0.133037
COAD	GOBP_DOLICHYL_DIPHOSPHATE_METABOLIC_PROCESS	-0.529747	0.00034759	0.0213358
COAD	GOBP_POSITIVE_REGULATION_OF_TYPE_II_INTERFERON_PRODUCTION	-0.52999	0.357201	0.646694
COAD	GOBP_ANTIMICROBIAL_HUMORAL_IMMUNE_RESPONSE_MEDIATED_BY_ANTIMICROBIAL_PEPTIDE	-0.531116	0.0546532	0.264537
COAD	GOBP_WATER_SOLUBLE_VITAMIN_METABOLIC_PROCESS	-0.531658	0.0249337	0.179318
COAD	GOBP_CELLULAR_OXIDANT_DETOXIFICATION	-0.531672	0.0126792	0.129438
COAD	REACTOME_CHEMOKINE_RECEPTORS_BIND_CHEMOKINES	-0.532109	0.49847	0.744653
COAD	GOBP_BRANCHED_CHAIN_AMINO_ACID_METABOLIC_PROCESS	-0.53214	0.00597227	0.0886822
COAD	GOBP_ACTIVATION_OF_CYSTEINE_TYPE_ENDOPEPTIDASE_ACTIVITY_INVOLVED_IN_APOPTOTIC_PROCESS	-0.532289	0.000729943	0.0294329
COAD	REACTOME_MITOCHONDRIAL_FATTY_ACID_BETA_OXIDATION	-0.533269	0.0739561	0.312457
COAD	GOBP_CHROMOSOME_SEPARATION	-0.53345	0.105218	0.37156
COAD	REACTOME_METABOLISM_OF_STEROID_HORMONES	-0.534417	0.0111625	0.120194
COAD	GOBP_IMMUNE_RESPONSE_REGULATING_CELL_SURFACE_RECEPTOR_SIGNALING_PATHWAY	-0.535395	0.519045	0.759611
COAD	GOBP_MITOTIC_METAPHASE_PLATE_CONGRESSION	-0.535419	0.00844326	0.105262
COAD	GOBP_CYTOKINE_PRODUCTION_INVOLVED_IN_IMMUNE_RESPONSE	-0.535646	0.273979	0.573362
COAD	REACTOME_TP53_REGULATES_TRANSCRIPTION_OF_DEATH_RECEPTORS_AND_LIGANDS	-0.535944	0.000664693	0.0283436
COAD	GOBP_REGULATION_OF_MITOCHONDRIAL_MEMBRANE_PERMEABILITY_INVOLVED_IN_APOPTOTIC_PROCESS	-0.536003	0.000233568	0.0170977
COAD	REACTOME_SIGNALING_BY_THE_B_CELL_RECEPTOR_BCR	-0.53769	0.109417	0.378619
COAD	GOBP_NEGATIVE_REGULATION_OF_LYMPHOCYTE_MEDIATED_IMMUNITY	-0.538097	0.153412	0.44424
COAD	GOBP_POST_TRANSLATIONAL_PROTEIN_MODIFICATION	-0.539111	0.000985377	0.0346572
COAD	GOBP_POSITIVE_REGULATION_OF_MHC_CLASS_II_BIOSYNTHETIC_PROCESS	-0.539492	0.0111625	0.120194
COAD	GOBP_POSITIVE_REGULATION_OF_CELLULAR_SENESCENCE	-0.540383	0.00711197	0.0976326
COAD	REACTOME_INCRETIN_SYNTHESIS_SECRETION_AND_INACTIVATION	-0.540596	0.00187975	0.0490925
COAD	GOBP_NEGATIVE_REGULATION_OF_LEUKOCYTE_CHEMOTAXIS	-0.542851	0.0186978	0.156009
COAD	REACTOME_POLO_LIKE_KINASE_MEDIATED_EVENTS	-0.543631	0.0623388	0.286485
COAD	GOBP_ENDOTHELIAL_CELL_ACTIVATION	-0.543816	7.2369e-05	0.0118207
COAD	GOBP_MACROPHAGE_ACTIVATION	-0.543843	0.297126	0.598913
COAD	GOBP_CHROMATIN_REMODELING_AT_CENTROMERE	-0.544	0.0334252	0.208897
COAD	GOBP_REGULATION_OF_PRODUCTION_OF_SMALL_RNA_INVOLVED_IN_GENE_SILENCING_BY_RNA	-0.544225	2.91392e-05	0.00802327
COAD	GOBP_IMMUNE_RESPONSE_REGULATING_SIGNALING_PATHWAY	-0.544334	0.605508	0.814301
COAD	GOBP_MAST_CELL_ACTIVATION	-0.544555	0.214415	0.513754
COAD	REACTOME_METABOLISM_OF_PORPHYRINS	-0.545737	0.000634142	0.0282927
COAD	GOBP_RESPONSE_TO_TOXIC_SUBSTANCE	-0.546986	0.00213983	0.0522065
COAD	GOBP_POSITIVE_REGULATION_OF_BLOOD_PRESSURE_BY_EPINEPHRINE_NOREPINEPHRINE	-0.547222	0.000374075	0.0215866
COAD	GOBP_REGULATION_OF_ENDOSOME_SIZE	-0.547522	0.0107599	0.117167
COAD	GOBP_CILIUM_OR_FLAGELLUM_DEPENDENT_CELL_MOTILITY	-0.548642	0.0313499	0.201951
COAD	GOBP_REGULATION_OF_CALCIUM_ION_IMPORT_ACROSS_PLASMA_MEMBRANE	-0.549054	0.000619361	0.0281546
COAD	GOBP_POSITIVE_REGULATION_OF_ADAPTIVE_IMMUNE_RESPONSE	-0.550972	0.174779	0.468656
COAD	GOBP_UDP_N_ACETYLGLUCOSAMINE_METABOLIC_PROCESS	-0.551176	0.00361773	0.0690377
COAD	GOBP_REGULATION_OF_PROSTAGLANDIN_SECRETION	-0.552664	0.00452373	0.0772965
COAD	GOBP_SPHINGOSINE_BIOSYNTHETIC_PROCESS	-0.553066	0.000116741	0.013587
COAD	GOBP_HUMORAL_IMMUNE_RESPONSE	-0.553079	0.137457	0.424847
COAD	HALLMARK_TNFA_SIGNALING_VIA_NFKB	-0.554416	0.683698	0.857804
COAD	GOBP_NEGATIVE_REGULATION_OF_CELL_CYCLE	-0.556389	0.093384	0.351402
COAD	GOBP_NUCLEOSIDE_PHOSPHATE_BIOSYNTHETIC_PROCESS	-0.556607	0.212056	0.51064
COAD	REACTOME_SWITCHING_OF_ORIGINS_TO_A_POST_REPLICATIVE_STATE	-0.55694	0.254762	0.557101
COAD	GOBP_CELL_CYCLE_PHASE_TRANSITION	-0.557067	0.193854	0.491625
COAD	GOBP_SUBSTANTIA_NIGRA_DEVELOPMENT	-0.557669	2.38937e-05	0.00719572
COAD	REACTOME_SPHINGOLIPID_DE_NOVO_BIOSYNTHESIS	-0.558954	5.22443e-05	0.0102751
COAD	GOBP_AMINO_ACID_CATABOLIC_PROCESS	-0.559096	0.0143754	0.136893
COAD	GOBP_KERATAN_SULFATE_METABOLIC_PROCESS	-0.559752	0.00893419	0.107489
COAD	GOBP_MITOTIC_CELL_CYCLE_PHASE_TRANSITION	-0.56049	0.121264	0.400213
COAD	GOBP_NEGATIVE_REGULATION_OF_LEUKOCYTE_MEDIATED_IMMUNITY	-0.560795	0.183077	0.478912
COAD	GOBP_MAINTENANCE_OF_PROTEIN_LOCATION_IN_CELL	-0.561479	5.64164e-06	0.00412679
COAD	GOBP_REGULATION_OF_RESPONSE_TO_BIOTIC_STIMULUS	-0.561681	0.660297	0.846406
COAD	GOBP_LYMPHOCYTE_ACTIVATION	-0.561748	0.519045	0.759611
COAD	GOBP_NEUROBLAST_MIGRATION	-0.562633	0.00294076	0.0631182
COAD	REACTOME_INTERLEUKIN_12_FAMILY_SIGNALING	-0.563209	0.0207224	0.162359
COAD	REACTOME_GOLGI_TO_ER_RETROGRADE_TRANSPORT	-0.564301	0.00860416	0.106305
COAD	GOBP_REGULATION_OF_NATURAL_KILLER_CELL_MEDIATED_IMMUNITY	-0.564436	0.214415	0.513754
COAD	REACTOME_CLASS_A_1_RHODOPSIN_LIKE_RECEPTORS	-0.565321	0.35054	0.643948
COAD	GOBP_REGULATION_OF_NATURAL_KILLER_CELL_CHEMOTAXIS	-0.565761	0.095917	0.355383
COAD	GOBP_ALCOHOL_METABOLIC_PROCESS	-0.565775	0.0477746	0.248062
COAD	GOBP_B_CELL_PROLIFERATION	-0.567191	0.16094	0.450734
COAD	REACTOME_TNFR2_NON_CANONICAL_NF_KB_PATHWAY	-0.567732	0.144383	0.433058
COAD	GOBP_DOUBLE_STRAND_BREAK_REPAIR_VIA_SYNTHESIS_DEPENDENT_STRAND_ANNEALING	-0.568544	0.0190227	0.156418
COAD	GOBP_SMALL_MOLECULE_CATABOLIC_PROCESS	-0.568672	0.0739561	0.312457
COAD	GOBP_PROTEIN_LOCALIZATION_TO_CHROMOSOME_CENTROMERIC_REGION	-0.570019	0.0218045	0.167434
COAD	GOBP_RESPONSE_TO_UV_C	-0.570263	0.00015539	0.0152806
COAD	GOBP_CELL_ACTIVATION	-0.570608	0.527396	0.764633
COAD	GOBP_B_CELL_APOPTOTIC_PROCESS	-0.571446	0.00945046	0.110259
COAD	GOBP_POSITIVE_REGULATION_OF_LYMPHOCYTE_CHEMOTAXIS	-0.571538	0.0266392	0.185762
COAD	GOBP_PYRIMIDINE_DEOXYRIBONUCLEOSIDE_MONOPHOSPHATE_METABOLIC_PROCESS	-0.571996	0.000102351	0.0129783
COAD	GOBP_PURINE_NUCLEOSIDE_METABOLIC_PROCESS	-0.572519	0.000713095	0.0289962
COAD	GOBP_NEGATIVE_REGULATION_OF_CALCIUM_ION_IMPORT_ACROSS_PLASMA_MEMBRANE	-0.57275	3.96492e-05	0.00979743
COAD	REACTOME_ABC_TRANSPORTER_DISORDERS	-0.573151	0.0345062	0.211537
COAD	GOBP_NEGATIVE_REGULATION_OF_IMMUNE_RESPONSE	-0.574461	0.337454	0.634051
COAD	GOBP_POSITIVE_REGULATION_OF_PRODUCTION_OF_MOLECULAR_MEDIATOR_OF_IMMUNE_RESPONSE	-0.574985	0.0837841	0.333924
COAD	GOBP_CYTOKINE_PRODUCTION	-0.575741	0.592135	0.807015
COAD	GOBP_NEGATIVE_REGULATION_OF_B_CELL_RECEPTOR_SIGNALING_PATHWAY	-0.577619	0.0207224	0.162359
COAD	GOBP_FATTY_ACID_BETA_OXIDATION_USING_ACYL_COA_DEHYDROGENASE	-0.577905	0.000147569	0.0149697
COAD	REACTOME_INTERLEUKIN_12_SIGNALING	-0.579589	0.00999317	0.112112
COAD	GOBP_POSITIVE_REGULATION_OF_NEUROINFLAMMATORY_RESPONSE	-0.580153	0.0345062	0.211537
COAD	GOBP_POSITIVE_REGULATION_OF_CELLULAR_PH_REDUCTION	-0.580242	0.00574252	0.0864698
COAD	GOBP_SPHINGOMYELIN_BIOSYNTHETIC_PROCESS	-0.581785	1.89997e-05	0.00719572
COAD	GOBP_PYRIMIDINE_DIMER_REPAIR	-0.583115	1.61835e-06	0.00332519
COAD	GOBP_NEGATIVE_REGULATION_OF_LEUKOCYTE_MIGRATION	-0.58364	0.00910341	0.108308
COAD	GOBP_PROTEIN_INSERTION_INTO_ER_MEMBRANE_BY_STOP_TRANSFER_MEMBRANE_ANCHOR_SEQUENCE	-0.584597	0.00276148	0.0604827
COAD	GOBP_NEGATIVE_REGULATION_OF_IMMUNE_EFFECTOR_PROCESS	-0.584702	0.331031	0.628476
COAD	REACTOME_INTERLEUKIN_1_FAMILY_SIGNALING	-0.584983	0.0588192	0.274101
COAD	GOBP_GLYCOSYL_COMPOUND_METABOLIC_PROCESS	-0.58504	0.0249337	0.179318
COAD	GOBP_PROTEIN_DENEDDYLATION	-0.587821	0.0129101	0.129869
COAD	GOBP_ALCOHOL_BIOSYNTHETIC_PROCESS	-0.588629	0.0030661	0.0643748
COAD	GOBP_SISTER_CHROMATID_SEGREGATION	-0.588871	0.221606	0.521902
COAD	REACTOME_METABOLISM_OF_NUCLEOTIDES	-0.589078	0.0605578	0.280575
COAD	KEGG_NITROGEN_METABOLISM	-0.589112	0.0391338	0.226506
COAD	GOBP_REGULATION_OF_IMMUNE_SYSTEM_PROCESS	-0.589314	0.63265	0.830181
COAD	GOBP_POSITIVE_REGULATION_OF_PEPTIDASE_ACTIVITY	-0.590433	0.0373401	0.221444
COAD	GOBP_POSITIVE_REGULATION_OF_INTERLEUKIN_1_PRODUCTION	-0.590511	0.209715	0.508563
COAD	REACTOME_MITOTIC_G2_G2_M_PHASES	-0.591607	0.151573	0.441701
COAD	GOBP_NEGATIVE_REGULATION_OF_RIG_I_SIGNALING_PATHWAY	-0.591822	0.000222089	0.0170977
COAD	KEGG_PORPHYRIN_AND_CHLOROPHYLL_METABOLISM	-0.592998	0.0279837	0.191397
COAD	GOBP_NEGATIVE_REGULATION_OF_HELICASE_ACTIVITY	-0.593218	9.4538e-05	0.0124803
COAD	GOBP_NUCLEOSIDE_TRIPHOSPHATE_BIOSYNTHETIC_PROCESS	-0.593243	0.231461	0.531473
COAD	GOBP_RESPONSE_TO_CYTOKINE	-0.594823	0.428134	0.697418
COAD	GOBP_ENDOPLASMIC_RETICULUM_TO_GOLGI_VESICLE_MEDIATED_TRANSPORT	-0.595551	0.0266392	0.185762
COAD	GOBP_INTESTINAL_EPITHELIAL_CELL_MATURATION	-0.596383	0.00499982	0.080709
COAD	GOBP_NATURAL_KILLER_CELL_CHEMOTAXIS	-0.597066	0.113748	0.387072
COAD	GOBP_NEURAL_NUCLEUS_DEVELOPMENT	-0.59715	0.000105088	0.0131523
COAD	REACTOME_BLOOD_GROUP_SYSTEMS_BIOSYNTHESIS	-0.597355	0.000941323	0.0337232
COAD	GOBP_NUCLEOSIDE_METABOLIC_PROCESS	-0.599036	0.00812952	0.10363
COAD	GOBP_CELLULAR_RESPONSE_TO_CADMIUM_ION	-0.599183	0.000205859	0.0166711
COAD	REACTOME_DNA_REPAIR	-0.599718	0.384638	0.665725
COAD	REACTOME_CRISTAE_FORMATION	-0.599795	0.0708976	0.306798
COAD	GOBP_POSITIVE_REGULATION_OF_LYMPHOCYTE_MEDIATED_IMMUNITY	-0.600811	0.16094	0.450734
COAD	GOBP_CONSTITUTIVE_SECRETORY_PATHWAY	-0.602884	0.000563385	0.0271467
COAD	GOBP_RESPONSE_TO_COPPER_ION	-0.603067	0.00376905	0.0705288
COAD	GOBP_NEGATIVE_REGULATION_OF_CELL_CYCLE_PROCESS	-0.604562	0.0872859	0.339183
COAD	KEGG_AMINO_SUGAR_AND_NUCLEOTIDE_SUGAR_METABOLISM	-0.60497	0.00354415	0.06831
COAD	GOBP_LEUKOCYTE_HOMEOSTASIS	-0.607587	0.180975	0.47678
COAD	GOBP_POSITIVE_REGULATION_OF_CALCIUM_ION_IMPORT_ACROSS_PLASMA_MEMBRANE	-0.607986	0.000129606	0.013878
COAD	GOBP_REGULATION_OF_INTRINSIC_APOPTOTIC_SIGNALING_PATHWAY_IN_RESPONSE_TO_DNA_DAMAGE_BY_P53_CLASS_MEDIATOR	-0.610663	6.15322e-05	0.0110781
COAD	GOBP_SPHINGOLIPID_BIOSYNTHETIC_PROCESS	-0.610985	4.68082e-05	0.0100242
COAD	GOBP_RESPONSE_TO_ZINC_ION	-0.611121	0.00192097	0.0492351
COAD	GOBP_DTMP_METABOLIC_PROCESS	-0.611733	0.000163601	0.015307
COAD	GOBP_NUCLEAR_CHROMOSOME_SEGREGATION	-0.611853	0.288297	0.589251
COAD	GOBP_INTERLEUKIN_1_ALPHA_PRODUCTION	-0.611894	0.000102351	0.0129783
COAD	GOBP_CELLULAR_RESPONSE_TO_TOXIC_SUBSTANCE	-0.614808	0.0107599	0.117167
COAD	REACTOME_PYROPTOSIS	-0.61664	0.000878653	0.032319
COAD	GOBP_ONE_CARBON_METABOLIC_PROCESS	-0.616838	0.00132154	0.0403029
COAD	GOBP_NATURAL_KILLER_CELL_ACTIVATION	-0.618218	0.101148	0.364806
COAD	GOBP_CHARGED_TRNA_AMINO_ACID_MODIFICATION	-0.618232	0.00204968	0.051173
COAD	GOBP_REGULATION_OF_INTERLEUKIN_6_MEDIATED_SIGNALING_PATHWAY	-0.619616	0.00012627	0.013878
COAD	GOBP_INFLAMMATORY_RESPONSE	-0.62013	0.565805	0.790584
COAD	GOBP_REGULATION_OF_MITOTIC_CELL_CYCLE	-0.620796	0.0689167	0.301749
COAD	GOBP_REGULATION_OF_ATTACHMENT_OF_SPINDLE_MICROTUBULES_TO_KINETOCHORE	-0.621652	0.00147693	0.042487
COAD	GOBP_CELL_ACTIVATION_INVOLVED_IN_IMMUNE_RESPONSE	-0.621933	0.294163	0.596434
COAD	REACTOME_GENE_AND_PROTEIN_EXPRESSION_BY_JAK_STAT_SIGNALING_AFTER_INTERLEUKIN_12_STIMULATION	-0.622776	0.000476611	0.0243021
COAD	GOBP_MITOTIC_CELL_CYCLE_PROCESS	-0.623941	0.257449	0.560052
COAD	GOBP_REGULATION_OF_LYMPHOCYTE_CHEMOTAXIS	-0.624237	0.0538503	0.262895
COAD	REACTOME_INNATE_IMMUNE_SYSTEM	-0.625137	0.628091	0.826675
COAD	GOBP_ENERGY_DERIVATION_BY_OXIDATION_OF_ORGANIC_COMPOUNDS	-0.626315	0.142627	0.43074
COAD	GOBP_PROTEIN_LOCALIZATION_TO_NUCLEAR_ENVELOPE	-0.627271	2.38937e-05	0.00719572
COAD	KEGG_STARCH_AND_SUCROSE_METABOLISM	-0.627692	0.00470901	0.0783778
COAD	GOBP_REGULATION_OF_MITOTIC_NUCLEAR_DIVISION	-0.628529	0.0323733	0.205522
COAD	GOBP_REGULATION_OF_NUCLEAR_DIVISION	-0.629656	0.0200272	0.159903
COAD	GOBP_ATP_BIOSYNTHETIC_PROCESS	-0.630758	0.121264	0.400213
COAD	GOBP_NEGATIVE_REGULATION_OF_HISTONE_ACETYLATION	-0.631613	1.72522e-06	0.00332519
COAD	REACTOME_INTERCONVERSION_OF_NUCLEOTIDE_DI_AND_TRIPHOSPHATES	-0.632264	0.0190227	0.156418
COAD	REACTOME_FORMATION_OF_ATP_BY_CHEMIOSMOTIC_COUPLING	-0.634623	0.017145	0.15048
COAD	GOBP_PYRIMIDINE_DEOXYRIBONUCLEOTIDE_BIOSYNTHETIC_PROCESS	-0.637658	0.000619361	0.0281546
COAD	GOBP_B_CELL_RECEPTOR_SIGNALING_PATHWAY	-0.638152	0.200541	0.500288
COAD	GOBP_REGULATION_OF_PRODUCTION_OF_MOLECULAR_MEDIATOR_OF_IMMUNE_RESPONSE	-0.638426	0.157142	0.447114
COAD	GOBP_RESPONSE_TO_NEMATODE	-0.640525	0.00115504	0.0373527
COAD	KEGG_TERPENOID_BACKBONE_BIOSYNTHESIS	-0.640736	0.0546532	0.264537
COAD	KEGG_CYTOKINE_CYTOKINE_RECEPTOR_INTERACTION	-0.640787	0.527396	0.764633
COAD	GOBP_POSITIVE_REGULATION_OF_CELL_CYCLE_G2_M_PHASE_TRANSITION	-0.644128	0.000476611	0.0243021
COAD	GOBP_POSITIVE_REGULATION_OF_CELL_KILLING	-0.644255	0.183077	0.478912
COAD	HALLMARK_PANCREAS_BETA_CELLS	-0.644558	0.00361773	0.0690377
COAD	GOBP_DIOL_BIOSYNTHETIC_PROCESS	-0.644859	4.42957e-05	0.00992738
COAD	GOBP_MITOTIC_CELL_CYCLE_CHECKPOINT_SIGNALING	-0.64583	0.0538503	0.262895
COAD	GOBP_NEGATIVE_REGULATION_OF_MITOTIC_CELL_CYCLE	-0.646301	0.0126792	0.129438
COAD	GOBP_REGULATION_OF_NADP_METABOLIC_PROCESS	-0.648884	5.3694e-05	0.010349
COAD	REACTOME_TP53_REGULATES_TRANSCRIPTION_OF_CELL_DEATH_GENES	-0.649431	5.22443e-05	0.0102751
COAD	GOBP_REGULATION_OF_ADAPTIVE_IMMUNE_RESPONSE	-0.649635	0.254762	0.557101
COAD	GOBP_CELL_CYCLE_CHECKPOINT_SIGNALING	-0.650095	0.125957	0.40597
COAD	REACTOME_S_PHASE	-0.650284	0.297126	0.598913
COAD	REACTOME_DNA_REPLICATION_PRE_INITIATION	-0.650312	0.265625	0.567716
COAD	GOBP_APOPTOTIC_MITOCHONDRIAL_CHANGES	-0.650904	0.000443384	0.0238709
COAD	GOBP_ADAPTIVE_IMMUNE_RESPONSE_BASED_ON_SOMATIC_RECOMBINATION_OF_IMMUNE_RECEPTORS_BUILT_FROM_IMMUNOGLOBULIN_SUPERFAMILY_DOMAINS	-0.650994	0.406038	0.68135
COAD	GOBP_MITOTIC_SISTER_CHROMATID_SEPARATION	-0.651333	0.0515003	0.257823
COAD	KEGG_P53_SIGNALING_PATHWAY	-0.65194	0.000205859	0.0166711
COAD	GOBP_MITOCHONDRIAL_GENE_EXPRESSION	-0.652034	0.454776	0.715656
COAD	GOBP_NEGATIVE_REGULATION_OF_INTRINSIC_APOPTOTIC_SIGNALING_PATHWAY_BY_P53_CLASS_MEDIATOR	-0.653699	8.10468e-06	0.00488155
COAD	REACTOME_RHO_GTPASE_EFFECTORS	-0.656576	0.0165564	0.148422
COAD	GOBP_MITOCHONDRIAL_PROTEIN_CATABOLIC_PROCESS	-0.656784	1.06224e-07	0.00102368
COAD	GOBP_ORGANOPHOSPHATE_METABOLIC_PROCESS	-0.657081	0.101148	0.364806
COAD	GOBP_POSITIVE_REGULATION_OF_INFLAMMATORY_RESPONSE	-0.658033	0.271175	0.57209
COAD	GOBP_PROTEIN_LOCALIZATION_TO_CONDENSED_CHROMOSOME	-0.658352	0.00347195	0.0677311
COAD	GOBP_NEGATIVE_REGULATION_OF_PEPTIDYL_LYSINE_ACETYLATION	-0.658439	2.8611e-06	0.00344655
COAD	GOBP_ISOPRENOID_BIOSYNTHETIC_PROCESS	-0.65986	0.0334252	0.208897
COAD	REACTOME_SYNTHESIS_OF_DNA	-0.660521	0.337454	0.634051
COAD	GOBP_POSITIVE_REGULATION_OF_LEUKOCYTE_MEDIATED_IMMUNITY	-0.662004	0.187333	0.484522
COAD	GOBP_REGULATION_OF_LEUKOCYTE_MEDIATED_CYTOTOXICITY	-0.663922	0.193854	0.491625
COAD	GOBP_CARBOHYDRATE_DERIVATIVE_BIOSYNTHETIC_PROCESS	-0.664119	0.10249	0.367448
COAD	GOBP_PURINE_RIBONUCLEOSIDE_METABOLIC_PROCESS	-0.665697	1.2279e-05	0.00591663
COAD	GOBP_INTERLEUKIN_1_PRODUCTION	-0.666992	0.180975	0.47678
COAD	GOBP_PRODUCTION_OF_MOLECULAR_MEDIATOR_OF_IMMUNE_RESPONSE	-0.667175	0.200541	0.500288
COAD	GOBP_DETOXIFICATION	-0.668959	0.0115785	0.122888
COAD	GOBP_SMALL_MOLECULE_METABOLIC_PROCESS	-0.669637	0.239054	0.54117
COAD	KEGG_ONE_CARBON_POOL_BY_FOLATE	-0.670376	0.00100811	0.0349467
COAD	GOBP_CYTOLYSIS	-0.673202	0.00945046	0.110259
COAD	GOBP_POSITIVE_REGULATION_BY_HOST_OF_VIRAL_GENOME_REPLICATION	-0.675481	0.000339159	0.0209518
COAD	GOBP_REGULATION_OF_INTRINSIC_APOPTOTIC_SIGNALING_PATHWAY_BY_P53_CLASS_MEDIATOR	-0.678718	1.2279e-05	0.00591663
COAD	GOBP_PURINE_CONTAINING_COMPOUND_METABOLIC_PROCESS	-0.679616	0.0632455	0.288724
COAD	REACTOME_SIGNALING_BY_INTERLEUKINS	-0.679842	0.303111	0.60528
COAD	GOBP_POSITIVE_REGULATION_OF_STRIATED_MUSCLE_CELL_APOPTOTIC_PROCESS	-0.683299	0.000113719	0.013587
COAD	GOBP_CELLULAR_RESPONSE_TO_UV_C	-0.685554	6.32247e-05	0.0110781
COAD	GOBP_SPHINGOID_METABOLIC_PROCESS	-0.687024	2.13134e-05	0.00719572
COAD	REACTOME_CYTOKINE_SIGNALING_IN_IMMUNE_SYSTEM	-0.690914	0.510763	0.753209
COAD	REACTOME_INTERLEUKIN_10_SIGNALING	-0.691493	0.244212	0.54567
COAD	REACTOME_G2_M_CHECKPOINTS	-0.697	0.183077	0.478912
COAD	GOBP_POSITIVE_REGULATION_OF_CYTOKINE_PRODUCTION	-0.697358	0.384638	0.665725
COAD	GOBP_ORGANOPHOSPHATE_BIOSYNTHETIC_PROCESS	-0.698119	0.0782011	0.322199
COAD	GOBP_NEGATIVE_REGULATION_OF_MITOTIC_CELL_CYCLE_PHASE_TRANSITION	-0.699984	0.00739035	0.0993316
COAD	REACTOME_MITOTIC_G1_PHASE_AND_G1_S_TRANSITION	-0.702159	0.140887	0.428441
COAD	REACTOME_SYNTHESIS_SECRETION_AND_INACTIVATION_OF_GLUCOSE_DEPENDENT_INSULINOTROPIC_POLYPEPTIDE_GIP	-0.70272	0.000176685	0.0158801
COAD	GOBP_CARBOHYDRATE_DERIVATIVE_METABOLIC_PROCESS	-0.705356	0.0499818	0.25338
COAD	GOBP_POSITIVE_REGULATION_OF_IMMUNE_RESPONSE	-0.705358	0.494408	0.741227
COAD	GOBP_NEGATIVE_REGULATION_OF_IMMUNE_SYSTEM_PROCESS	-0.705716	0.431884	0.699859
COAD	GOBP_OLIGOSACCHARIDE_BIOSYNTHETIC_PROCESS	-0.706174	0.000576919	0.0275236
COAD	KEGG_PROTEIN_EXPORT	-0.706593	0.000801101	0.0315111
COAD	GOBP_RESPONSE_TO_LEUKEMIA_INHIBITORY_FACTOR	-0.708948	4.02727e-06	0.00352825
COAD	KEGG_ANTIGEN_PROCESSING_AND_PRESENTATION	-0.710502	0.135766	0.422194
COAD	GOBP_KINETOCHORE_ORGANIZATION	-0.710956	0.00408909	0.0731104
COAD	GOBP_MITOTIC_CELL_CYCLE	-0.711826	0.249448	0.552374
COAD	GOBP_DIOL_METABOLIC_PROCESS	-0.712666	1.89997e-05	0.00719572
COAD	GOBP_MITOCHONDRIAL_TRANSLATION	-0.712772	0.38114	0.663244
COAD	GOBP_CENTROMERE_COMPLEX_ASSEMBLY	-0.71383	0.0249337	0.179318
COAD	HALLMARK_HYPOXIA	-0.71555	0.224041	0.524178
COAD	KEGG_HEMATOPOIETIC_CELL_LINEAGE	-0.719038	0.176827	0.471522
COAD	GOBP_RIBONUCLEOSIDE_METABOLIC_PROCESS	-0.719981	0.000176685	0.0158801
COAD	GOBP_ATP_METABOLIC_PROCESS	-0.720494	0.0229354	0.172409
COAD	GOBP_TETRAHYDROFOLATE_METABOLIC_PROCESS	-0.72374	0.000159446	0.015307
COAD	GOBP_COTRANSLATIONAL_PROTEIN_TARGETING_TO_MEMBRANE	-0.726872	8.05709e-05	0.0118709
COAD	GOBP_DEOXYRIBONUCLEOSIDE_MONOPHOSPHATE_METABOLIC_PROCESS	-0.728816	4.42957e-05	0.00992738
COAD	HALLMARK_COMPLEMENT	-0.729341	0.183077	0.478912
COAD	GOBP_UBIQUINONE_METABOLIC_PROCESS	-0.731551	0.00876779	0.106956
COAD	GOBP_MITOTIC_SISTER_CHROMATID_SEGREGATION	-0.731901	0.0837841	0.333924
COAD	GOBP_DEOXYRIBONUCLEOSIDE_MONOPHOSPHATE_BIOSYNTHETIC_PROCESS	-0.733223	6.85705e-05	0.0113933
COAD	GOBP_REGULATION_OF_MITOTIC_SISTER_CHROMATID_SEGREGATION	-0.735791	0.0129101	0.129869
COAD	REACTOME_APC_C_MEDIATED_DEGRADATION_OF_CELL_CYCLE_PROTEINS	-0.736553	0.0792928	0.324202
COAD	GOBP_CELLULAR_RESPONSE_TO_BIOTIC_STIMULUS	-0.736826	0.153412	0.44424
COAD	GOBP_TETRAHYDROFOLATE_INTERCONVERSION	-0.737248	0.000181261	0.0158801
COAD	GOBP_CELLULAR_DEFENSE_RESPONSE	-0.738693	0.183077	0.478912
COAD	GOBP_REGULATION_OF_CELL_KILLING	-0.73883	0.198293	0.497644
COAD	KEGG_HUNTINGTONS_DISEASE	-0.741677	0.0579655	0.272894
COAD	REACTOME_DEPOSITION_OF_NEW_CENPA_CONTAINING_NUCLEOSOMES_AT_THE_CENTROMERE	-0.742302	0.0946437	0.352836
COAD	REACTOME_METABOLISM_OF_COFACTORS	-0.745333	0.00739035	0.0993316
COAD	GOBP_CELLULAR_RESPONSE_TO_MOLECULE_OF_BACTERIAL_ORIGIN	-0.746805	0.185196	0.481579
COAD	GOBP_REGULATION_OF_LYMPHOCYTE_MEDIATED_IMMUNITY	-0.748283	0.170737	0.463884
COAD	GOBP_DEOXYRIBONUCLEOTIDE_METABOLIC_PROCESS	-0.752886	0.00470901	0.0783778
COAD	GOBP_POLYOL_BIOSYNTHETIC_PROCESS	-0.752985	5.99513e-06	0.00412679
COAD	GOBP_POSITIVE_REGULATION_OF_IMMUNE_EFFECTOR_PROCESS	-0.755799	0.207394	0.506116
COAD	GOBP_REGULATION_OF_LEUKOCYTE_MEDIATED_IMMUNITY	-0.757563	0.224041	0.524178
COAD	GOBP_INNATE_IMMUNE_RESPONSE	-0.760204	0.494408	0.741227
COAD	GOBP_PROTON_MOTIVE_FORCE_DRIVEN_ATP_SYNTHESIS	-0.760823	0.0782011	0.322199
COAD	KEGG_VALINE_LEUCINE_AND_ISOLEUCINE_DEGRADATION	-0.760938	0.017752	0.15302
COAD	GOBP_POLYOL_METABOLIC_PROCESS	-0.762605	4.55355e-05	0.00997332
COAD	GOBP_MITOTIC_NUCLEAR_DIVISION	-0.765008	0.061443	0.283585
COAD	GOBP_CELL_DIVISION	-0.767342	0.0422858	0.233529
COAD	GOBP_GENERATION_OF_PRECURSOR_METABOLITES_AND_ENERGY	-0.768965	0.0679435	0.300216
COAD	HALLMARK_G2M_CHECKPOINT	-0.771269	0.231461	0.531473
COAD	GOBP_REGULATION_OF_B_CELL_RECEPTOR_SIGNALING_PATHWAY	-0.77256	0.0136254	0.133037
COAD	HALLMARK_SPERMATOGENESIS	-0.774178	0.000590756	0.0276365
COAD	GOBP_DEOXYRIBONUCLEOTIDE_BIOSYNTHETIC_PROCESS	-0.775214	0.00105505	0.035801
COAD	GOBP_ORGANELLE_FISSION	-0.776013	0.116709	0.392438
COAD	KEGG_INTESTINAL_IMMUNE_NETWORK_FOR_IGA_PRODUCTION	-0.782358	0.0972039	0.357131
COAD	REACTOME_MASTL_FACILITATES_MITOTIC_PROGRESSION	-0.786294	1.06384e-06	0.00332519
COAD	GOBP_REGULATION_OF_CILIUM_MOVEMENT	-0.794022	0.000245602	0.0172764
COAD	KEGG_GRAFT_VERSUS_HOST_DISEASE	-0.794961	0.214415	0.513754
COAD	REACTOME_THE_CITRIC_ACID_TCA_CYCLE_AND_RESPIRATORY_ELECTRON_TRANSPORT	-0.803605	0.146155	0.435797
COAD	GOBP_MYELOID_LEUKOCYTE_ACTIVATION	-0.804638	0.276803	0.577267
COAD	GOBP_PROTEIN_FOLDING_IN_ENDOPLASMIC_RETICULUM	-0.805126	0.00011984	0.013587
COAD	GOBP_REGULATION_OF_FLAGELLATED_SPERM_MOTILITY	-0.806036	0.000392766	0.022135
COAD	GOBP_PROTEIN_NEDDYLATION	-0.808821	0.00621026	0.0906792
COAD	REACTOME_DNA_REPLICATION	-0.815785	0.176827	0.471522
COAD	GOBP_PROTEIN_AUTOPROCESSING	-0.821783	4.02727e-06	0.00352825
COAD	GOBP_NUCLEOSIDE_TRIPHOSPHATE_METABOLIC_PROCESS	-0.821881	0.0193525	0.15765
COAD	HALLMARK_FATTY_ACID_METABOLISM	-0.821901	0.0101802	0.112766
COAD	GOBP_REGULATION_OF_CILIUM_DEPENDENT_CELL_MOTILITY	-0.825591	0.000322867	0.0202044
COAD	REACTOME_RESPIRATORY_ELECTRON_TRANSPORT	-0.825946	0.116709	0.392438
COAD	GOBP_LEUKOCYTE_MEDIATED_CYTOTOXICITY	-0.82604	0.146155	0.435797
COAD	REACTOME_CHROMOSOME_MAINTENANCE	-0.828455	0.166766	0.45787
COAD	GOBP_RESPIRATORY_ELECTRON_TRANSPORT_CHAIN	-0.844175	0.0884791	0.341069
COAD	GOBP_REGULATION_OF_IMMUNE_EFFECTOR_PROCESS	-0.846632	0.254762	0.557101
COAD	GOBP_NUCLEOBASE_CONTAINING_SMALL_MOLECULE_METABOLIC_PROCESS	-0.850711	0.0492368	0.251588
COAD	HALLMARK_INTERFERON_GAMMA_RESPONSE	-0.856987	0.370762	0.656326
COAD	REACTOME_REGULATION_OF_GENE_EXPRESSION_IN_ENDOCRINE_COMMITTED_NEUROG3_PROGENITOR_CELLS	-0.860813	0.0522739	0.259138
COAD	GOBP_LYMPHOCYTE_MEDIATED_IMMUNITY	-0.87096	0.265625	0.567716
COAD	HALLMARK_MTORC1_SIGNALING	-0.871383	0.0136254	0.133037
COAD	GOBP_NATURAL_KILLER_CELL_MEDIATED_IMMUNITY	-0.883832	0.0679435	0.300216
COAD	GOBP_RESPONSE_TO_MOLECULE_OF_BACTERIAL_ORIGIN	-0.884108	0.166766	0.45787
COAD	GOBP_NEGATIVE_REGULATION_OF_NUCLEAR_DIVISION	-0.895845	0.00434509	0.0755841
COAD	KEGG_ALZHEIMERS_DISEASE	-0.898051	0.0190227	0.156418
COAD	GOBP_REGULATION_OF_IMMUNE_RESPONSE	-0.898191	0.374202	0.659145
COAD	GOBP_DEFENSE_RESPONSE	-0.901519	0.409673	0.684469
COAD	KEGG_OXIDATIVE_PHOSPHORYLATION	-0.90225	0.0554661	0.266597
COAD	GOBP_ELECTRON_TRANSPORT_CHAIN	-0.903928	0.0515003	0.257823
COAD	GOBP_IMMUNE_EFFECTOR_PROCESS	-0.908102	0.340696	0.636049
COAD	HALLMARK_INFLAMMATORY_RESPONSE	-0.90829	0.398827	0.675958
COAD	GOBP_ATP_SYNTHESIS_COUPLED_ELECTRON_TRANSPORT	-0.908932	0.0739561	0.312457
COAD	REACTOME_RESPIRATORY_ELECTRON_TRANSPORT_ATP_SYNTHESIS_BY_CHEMIOSMOTIC_COUPLING_AND_HEAT_PRODUCTION_BY_UNCOUPLING_PROTEINS	-0.90952	0.0946437	0.352836
COAD	HALLMARK_GLYCOLYSIS	-0.911382	0.00144457	0.0423139
COAD	REACTOME_IMMUNOREGULATORY_INTERACTIONS_BETWEEN_A_LYMPHOID_AND_A_NON_LYMPHOID_CELL	-0.914868	0.35054	0.643948
COAD	KEGG_PARKINSONS_DISEASE	-0.923834	0.0345062	0.211537
COAD	GOBP_RESPONSE_TO_BACTERIUM	-0.929902	0.178892	0.473752
COAD	GOBP_CELLULAR_RESPIRATION	-0.934211	0.0837841	0.333924
COAD	GOBP_CELL_KILLING	-0.937608	0.095917	0.355383
COAD	REACTOME_RESPONSE_TO_METAL_IONS	-0.939855	0.000878653	0.032319
COAD	GOBP_CELLULAR_RESPONSE_TO_ZINC_ION	-0.94535	0.000356217	0.0214508
COAD	GOBP_LEUKOCYTE_MEDIATED_IMMUNITY	-0.948313	0.241623	0.543413
COAD	GOBP_AEROBIC_RESPIRATION	-0.950225	0.0872859	0.339183
COAD	GOBP_DISRUPTION_OF_CELLULAR_COMPONENT_OF_ANOTHER_ORGANISM	-0.954958	0.00552077	0.0855364
COAD	GOBP_DEFENSE_RESPONSE_TO_OTHER_ORGANISM	-0.98152	0.334233	0.631197
COAD	REACTOME_METALLOTHIONEINS_BIND_METALS	-0.988118	0.00150996	0.0425481
COAD	KEGG_NATURAL_KILLER_CELL_MEDIATED_CYTOTOXICITY	-0.998491	0.0186978	0.156009
COAD	HALLMARK_ALLOGRAFT_REJECTION	-0.999484	0.300109	0.602029
COAD	REACTOME_ADAPTIVE_IMMUNE_SYSTEM	-1.00734	0.209715	0.508563
COAD	REACTOME_MITOCHONDRIAL_TRANSLATION	-1.00746	0.135766	0.422194
COAD	GOBP_OXIDATIVE_PHOSPHORYLATION	-1.02702	0.0650914	0.293124
COAD	REACTOME_RHO_GTPASES_ACTIVATE_FORMINS	-1.0391	0.00218626	0.0528044
COAD	HALLMARK_E2F_TARGETS	-1.04114	0.226496	0.525834
COAD	GOBP_REGULATION_OF_SERINE_TYPE_PEPTIDASE_ACTIVITY	-1.04428	0.000465286	0.0243021
COAD	GOBP_ATTACHMENT_OF_SPINDLE_MICROTUBULES_TO_KINETOCHORE	-1.05265	0.00011984	0.013587
COAD	GOBP_BIOLOGICAL_PROCESS_INVOLVED_IN_INTERSPECIES_INTERACTION_BETWEEN_ORGANISMS	-1.08884	0.260154	0.56251
COAD	REACTOME_MITOTIC_PROMETAPHASE	-1.1105	0.0218045	0.167434
COAD	GOBP_ADAPTIVE_IMMUNE_RESPONSE	-1.12179	0.241623	0.543413
COAD	REACTOME_M_PHASE	-1.12844	0.0463491	0.244213
COAD	REACTOME_MITOTIC_METAPHASE_AND_ANAPHASE	-1.20164	0.0168484	0.149511
COAD	REACTOME_CELL_CYCLE	-1.20829	0.134092	0.419831
COAD	REACTOME_CELL_CYCLE_MITOTIC	-1.22919	0.0884791	0.341069
COAD	REACTOME_RESOLUTION_OF_SISTER_CHROMATID_COHESION	-1.2476	0.00238134	0.0551659
COAD	HALLMARK_OXIDATIVE_PHOSPHORYLATION	-1.25104	0.0429413	0.235262
COAD	REACTOME_SEPARATION_OF_SISTER_CHROMATIDS	-1.25439	0.0165564	0.148422
COAD	REACTOME_MITOTIC_SPINDLE_CHECKPOINT	-1.30718	0.00340108	0.0674407
COAD	GOBP_IMMUNE_RESPONSE	-1.31148	0.318423	0.616936
COAD	REACTOME_CELL_CYCLE_CHECKPOINTS	-1.34069	0.0293862	0.197211
GBM	REACTOME_RNA_POLYMERASE_II_TRANSCRIPTION	2.52825	0.0324252	0.338663
GBM	REACTOME_NEURONAL_SYSTEM	2.02195	0.0578151	0.34454
GBM	GOBP_SYNAPTIC_SIGNALING	1.96505	0.11485	0.387133
GBM	HALLMARK_G2M_CHECKPOINT	1.80531	0.265255	0.526957
GBM	REACTOME_CELL_CYCLE	1.77555	0.379324	0.621585
GBM	GOBP_CHROMOSOME_ORGANIZATION	1.76787	0.224856	0.494623
GBM	HALLMARK_E2F_TARGETS	1.68988	0.483192	0.697606
GBM	GOBP_RNA_PROCESSING	1.66284	0.106885	0.378555
GBM	GOBP_DNA_METABOLIC_PROCESS	1.6568	0.201326	0.473793
GBM	REACTOME_CELL_CYCLE_MITOTIC	1.65479	0.367855	0.612372
GBM	GOBP_NEGATIVE_REGULATION_OF_NUCLEOBASE_CONTAINING_COMPOUND_METABOLIC_PROCESS	1.64164	0.0400042	0.340867
GBM	GOBP_GENERATION_OF_NEURONS	1.64107	0.0616753	0.34454
GBM	GOBP_SYNAPSE_ORGANIZATION	1.63116	0.0386454	0.340867
GBM	GOBP_DNA_REPAIR	1.62062	0.203848	0.476008
GBM	GOBP_MRNA_PROCESSING	1.59594	0.0817732	0.357554
GBM	GOBP_CHROMATIN_ORGANIZATION	1.58971	0.0745537	0.350316
GBM	GOBP_REGULATION_OF_TRANS_SYNAPTIC_SIGNALING	1.55301	0.10232	0.374214
GBM	REACTOME_PROTEIN_PROTEIN_INTERACTIONS_AT_SYNAPSES	1.53441	0.0229431	0.338663
GBM	GOBP_CELL_CYCLE	1.52416	0.214167	0.484603
GBM	GOBP_NEGATIVE_REGULATION_OF_BIOSYNTHETIC_PROCESS	1.52251	0.0435795	0.342255
GBM	GOBP_CELL_CYCLE_PROCESS	1.50305	0.23312	0.502141
GBM	GOBP_DNA_REPLICATION	1.49637	0.189057	0.462538
GBM	GOBP_CHROMOSOME_SEGREGATION	1.49188	0.268321	0.530205
GBM	GOBP_NEGATIVE_REGULATION_OF_RNA_BIOSYNTHETIC_PROCESS	1.48825	0.0406986	0.341054
GBM	GOBP_REGULATION_OF_POSTSYNAPTIC_NEUROTRANSMITTER_RECEPTOR_ACTIVITY	1.45862	0.00800959	0.338663
GBM	GOBP_NEGATIVE_REGULATION_OF_TRANSCRIPTION_BY_RNA_POLYMERASE_II	1.44992	0.0285998	0.338663
GBM	GOBP_SYNAPSE_ASSEMBLY	1.44302	0.0204987	0.338663
GBM	GOBP_MRNA_METABOLIC_PROCESS	1.4298	0.113221	0.385551
GBM	GOBP_HEAD_DEVELOPMENT	1.42716	0.0221015	0.338663
GBM	REACTOME_TRANSMISSION_ACROSS_CHEMICAL_SYNAPSES	1.41677	0.080532	0.356986
GBM	GOBP_NUCLEAR_CHROMOSOME_SEGREGATION	1.39191	0.274526	0.535331
GBM	GOBP_NEUROGENESIS	1.3804	0.0855901	0.359874
GBM	REACTOME_NEUREXINS_AND_NEUROLIGINS	1.37395	0.0169275	0.338663
GBM	GOBP_RNA_SPLICING	1.33923	0.130357	0.406028
GBM	GOBP_CHROMATIN_REMODELING	1.32741	0.0793062	0.354487
GBM	GOBP_HOMOPHILIC_CELL_ADHESION_VIA_PLASMA_MEMBRANE_ADHESION_MOLECULES	1.32644	0.0162827	0.338663
GBM	GOBP_SISTER_CHROMATID_SEGREGATION	1.31001	0.253234	0.518465
GBM	REACTOME_PROCESSING_OF_CAPPED_INTRON_CONTAINING_PRE_MRNA	1.30027	0.153501	0.429902
GBM	GOBP_REGULATION_OF_SYNAPSE_STRUCTURE_OR_ACTIVITY	1.29534	0.0324252	0.338663
GBM	GOBP_CELL_PART_MORPHOGENESIS	1.27837	0.0734026	0.350316
GBM	GOBP_REGULATION_OF_MRNA_METABOLIC_PROCESS	1.26657	0.0532744	0.34454
GBM	GOBP_CENTRAL_NERVOUS_SYSTEM_DEVELOPMENT	1.25855	0.0578151	0.34454
GBM	GOBP_REGULATION_OF_CELL_CYCLE	1.25785	0.211552	0.482197
GBM	GOBP_NEURON_DEVELOPMENT	1.25711	0.10232	0.374214
GBM	GOBP_REGULATION_OF_POSTSYNAPTIC_MEMBRANE_POTENTIAL	1.24738	0.100833	0.37288
GBM	GOBP_DENDRITE_DEVELOPMENT	1.24677	0.0104936	0.338663
GBM	GOBP_CELLULAR_RESPONSE_TO_DNA_DAMAGE_STIMULUS	1.24351	0.274526	0.535331
GBM	GOBP_REGULATION_OF_CHROMOSOME_ORGANIZATION	1.2393	0.177347	0.45286
GBM	GOBP_MITOTIC_CELL_CYCLE	1.23614	0.334762	0.585819
GBM	GOBP_MITOTIC_CELL_CYCLE_PROCESS	1.2252	0.345574	0.595014
GBM	GOBP_RNA_SPLICING_VIA_TRANSESTERIFICATION_REACTIONS	1.20443	0.177347	0.45286
GBM	GOBP_CELL_CYCLE_PHASE_TRANSITION	1.20219	0.265255	0.526957
GBM	GOBP_REGULATION_OF_CELL_CYCLE_PROCESS	1.20125	0.268321	0.530205
GBM	REACTOME_CHROMATIN_MODIFYING_ENZYMES	1.19567	0.0745537	0.350316
GBM	REACTOME_M_PHASE	1.18984	0.419115	0.649464
GBM	GOBP_REGULATION_OF_DENDRITE_DEVELOPMENT	1.18981	0.00751715	0.338663
GBM	GOBP_REGULATION_OF_CHROMOSOME_SEGREGATION	1.18486	0.23312	0.502141
GBM	GOBP_REGULATION_OF_DNA_METABOLIC_PROCESS	1.16583	0.191465	0.46454
GBM	GOBP_POSITIVE_REGULATION_OF_RNA_METABOLIC_PROCESS	1.15867	0.066798	0.346652
GBM	GOBP_DOUBLE_STRAND_BREAK_REPAIR	1.1423	0.203848	0.476008
GBM	REACTOME_NEUROTRANSMITTER_RECEPTORS_AND_POSTSYNAPTIC_SIGNAL_TRANSMISSION	1.13384	0.0780955	0.353835
GBM	GOBP_REGULATION_OF_SYNAPTIC_PLASTICITY	1.12626	0.080532	0.356986
GBM	REACTOME_MITOTIC_PROMETAPHASE	1.12592	0.427358	0.65497
GBM	GOBP_DNA_TEMPLATED_DNA_REPLICATION	1.11502	0.356605	0.60376
GBM	GOBP_REGULATION_OF_NEUROTRANSMITTER_RECEPTOR_ACTIVITY	1.10899	0.047421	0.342576
GBM	GOBP_CELLULAR_COMPONENT_MORPHOGENESIS	1.10853	0.103824	0.375441
GBM	GOBP_FOREBRAIN_DEVELOPMENT	1.10766	0.0435795	0.342255
GBM	GOBP_REGULATION_OF_MRNA_PROCESSING	1.10421	0.0793062	0.354487
GBM	GOBP_MITOTIC_SISTER_CHROMATID_SEGREGATION	1.10181	0.341945	0.592365
GBM	GOBP_CELL_JUNCTION_ORGANIZATION	1.09699	0.0550536	0.34454
GBM	GOBP_ORGANELLE_FISSION	1.09061	0.300318	0.559908
GBM	GOBP_MAINTENANCE_OF_CELL_NUMBER	1.08968	0.02471	0.338663
GBM	GOBP_REGULATION_OF_AMPA_RECEPTOR_ACTIVITY	1.0779	0.033006	0.338663
GBM	GOBP_VESICLE_MEDIATED_TRANSPORT_IN_SYNAPSE	1.07302	0.11485	0.387133
GBM	GOBP_REGULATION_OF_DNA_REPAIR	1.0727	0.0559616	0.34454
GBM	GOBP_REGULATION_OF_NEURON_DIFFERENTIATION	1.07179	0.0150576	0.338663
GBM	REACTOME_REGULATION_OF_TP53_ACTIVITY	1.06444	0.0532744	0.34454
GBM	REACTOME_MRNA_SPLICING	1.06338	0.203848	0.476008
GBM	GOBP_MITOTIC_CELL_CYCLE_PHASE_TRANSITION	1.05885	0.293723	0.554479
GBM	REACTOME_NEUROTRANSMITTER_RELEASE_CYCLE	1.05783	0.068943	0.348037
GBM	GOBP_PROTEIN_DNA_COMPLEX_SUBUNIT_ORGANIZATION	1.05614	0.214167	0.484603
GBM	GOBP_CELL_MORPHOGENESIS_INVOLVED_IN_DIFFERENTIATION	1.04508	0.0597193	0.34454
GBM	GOBP_HISTONE_MODIFICATION	1.04262	0.0515434	0.34454
GBM	GOBP_POSITIVE_REGULATION_OF_DNA_METABOLIC_PROCESS	1.03696	0.0757194	0.350316
GBM	GOBP_REGULATION_OF_SYNAPSE_ASSEMBLY	1.03338	0.0125937	0.338663
GBM	GOBP_PALLIUM_DEVELOPMENT	1.0307	0.0458515	0.342255
GBM	REACTOME_METABOLISM_OF_RNA	1.03018	0.324172	0.576817
GBM	GOBP_REGULATION_OF_CELL_CYCLE_PHASE_TRANSITION	1.025	0.300318	0.559908
GBM	GOBP_POSITIVE_REGULATION_OF_SYNAPSE_ASSEMBLY	1.01788	0.0136409	0.338663
GBM	GOBP_TELENCEPHALON_DEVELOPMENT	1.0162	0.0506958	0.34454
GBM	REACTOME_RESOLUTION_OF_SISTER_CHROMATID_COHESION	1.0155	0.402912	0.637476
GBM	REACTOME_CELL_CYCLE_CHECKPOINTS	1.01265	0.63087	0.794419
GBM	REACTOME_GABA_SYNTHESIS_RELEASE_REUPTAKE_AND_DEGRADATION	1.01185	0.0868939	0.361258
GBM	GOBP_POSITIVE_REGULATION_OF_DNA_REPAIR	1.01096	0.0366808	0.340313
GBM	REACTOME_DNA_REPAIR	1.01014	0.352903	0.601615
GBM	GOBP_NEURON_PROJECTION_GUIDANCE	1.00964	0.00445697	0.338663
GBM	KEGG_CELL_CYCLE	1.00056	0.331208	0.581287
GBM	GOBP_CELL_CELL_SIGNALING	0.999213	0.166187	0.441439
GBM	GOBP_REGULATION_OF_SISTER_CHROMATID_SEGREGATION	0.993816	0.227587	0.497903
GBM	GOBP_MITOTIC_NUCLEAR_DIVISION	0.989999	0.303652	0.561777
GBM	GOBP_RECOMBINATIONAL_REPAIR	0.989283	0.238748	0.507794
GBM	GOBP_BEHAVIOR	0.980554	0.0745537	0.350316
GBM	GOBP_REGULATION_OF_DNA_REPLICATION	0.979793	0.208961	0.481185
GBM	GOBP_CHEMICAL_SYNAPTIC_TRANSMISSION_POSTSYNAPTIC	0.976828	0.161874	0.436357
GBM	GOBP_EPIGENETIC_REGULATION_OF_GENE_EXPRESSION	0.974833	0.0490355	0.34454
GBM	GOBP_NEGATIVE_REGULATION_OF_CHROMOSOME_ORGANIZATION	0.972931	0.19635	0.468373
GBM	GOBP_AXON_DEVELOPMENT	0.97226	0.0817732	0.357554
GBM	GOBP_POSITIVE_REGULATION_OF_MACROMOLECULE_BIOSYNTHETIC_PROCESS	0.971791	0.119849	0.391389
GBM	GOBP_DNA_CONFORMATION_CHANGE	0.970954	0.179645	0.454632
GBM	REACTOME_VOLTAGE_GATED_POTASSIUM_CHANNELS	0.966437	0.0568821	0.34454
GBM	GOBP_REGULATION_OF_NEURON_PROJECTION_DEVELOPMENT	0.966404	0.0793062	0.354487
GBM	GOBP_GLUTAMATE_RECEPTOR_SIGNALING_PATHWAY	0.958138	0.0406986	0.341054
GBM	REACTOME_HOMOLOGY_DIRECTED_REPAIR	0.957438	0.356605	0.60376
GBM	GOBP_CELL_CELL_ADHESION_VIA_PLASMA_MEMBRANE_ADHESION_MOLECULES	0.957202	0.0318533	0.338663
GBM	GOBP_CENTRAL_NERVOUS_SYSTEM_NEURON_DIFFERENTIATION	0.95661	0.0366808	0.340313
GBM	GOBP_REGULATION_OF_RESPONSE_TO_DNA_DAMAGE_STIMULUS	0.953855	0.145463	0.422236
GBM	GOBP_REGULATION_OF_MRNA_SPLICING_VIA_SPLICEOSOME	0.952771	0.106885	0.378555
GBM	REACTOME_CHROMOSOME_MAINTENANCE	0.948079	0.427358	0.65497
GBM	REACTOME_DNA_DOUBLE_STRAND_BREAK_REPAIR	0.947792	0.364081	0.609987
GBM	GOBP_RNA_3_END_PROCESSING	0.9464	0.0366808	0.340313
GBM	GOBP_NEUROTRANSMITTER_RECEPTOR_TRANSPORT	0.946035	0.0261114	0.338663
GBM	GOBP_REGULATION_OF_POSTSYNAPTIC_MEMBRANE_NEUROTRANSMITTER_RECEPTOR_LEVELS	0.941639	0.0285998	0.338663
[truncated: 5,241,774 more chars]
