## Supplemental tables for "Pan-cancer proteogenomic landscape of whole-genome doubling reveals putative therapeutic targets in various cancer types": TableS3.xlsx

### Sheet: Key
	Table S3.
	TableS3A : TF activities and their gene and protein expressions in WGD in pan-cancer (Figure 3A)
	Column	Description
	TF	Transcription factors
	Score	TF activity scores in WGD in pan-cancer
	P.value	P-value
	FDR	Adjusted p-value using Benjamini-Hochberg
	TableS3B : TF activities and their gene and protein expressions in WGD in each cancer type (Figure 3B)
	Column	Description
	Cancer.type	Cancer type
	TF	Transcription factors
	TF.score	TF activity scores in WGD in each cancer type
	TF.p	P-value of TF activity score
	TF.FDR	Adjusted p-value of TF activity score using Benjamini-Hochberg
	DEG.log2fc	Log-2-fold change of gene expression from differentially expressed gene (DEG) analysis comparing WGD-positive and WGD-negative tumors in each cancer
	DEG.p	P-value from DEG analysis
	DEG.FDR	Adjusted p-value using Benjamini-Hochberg from DEG analysis
	DEP.log2fc	Log-2-fold change of protein expression from differentially expressed protein (DEP) analysis comparing WGD-positive and WGD-negative tumors in each cancer
	DEP.p	P-value from DEP analysis
	DEP.FDR	Adjusted p-value using Benjamini-Hochberg from DEP analysis
	TableS3C : Cancer dependencies and druggabilities of 99 significant TFs (Figure 3D - 3F; Figure S3)
	Column	Description
	Cancer.type	Cancer type
	TF	Transcription factors
	TF.score	TF activity scores in WGD in each cancer type
	TF.p	P-value of TF activity score
	TF.FDR	Adjusted p-value of TF activity score using Benjamini-Hochberg
	DEG.log2fc	Log-2-fold change of gene expression from differentially expressed gene (DEG) analysis comparing WGD-positive and WGD-negative tumors in each cancer
	DEG.p	P-value from DEG analysis
	DEG.FDR	Adjusted p-value using Benjamini-Hochberg from DEG analysis
	DEP.log2fc	Log-2-fold change of protein expression from differentially expressed protein (DEP) analysis comparing WGD-positive and WGD-negative tumors in each cancer
	DEP.p	P-value from DEP analysis
	DEP.FDR	Adjusted p-value using Benjamini-Hochberg from DEP analysis
	CRISPR.p	P-value of one-sided Wilcoxon rank sum test comparing cancer dependencies between WGD-positive and WGD-nagative cell lines upon CRISPR depletion
	RNAi.p	P-value of one-sided Wilcoxon rank sum test comparing cancer dependencies between WGD-positive and WGD-nagative cell lines upon RNA interference depletion
	Prognosis	Whether the higher protein expression of TF is associated with favorable or poor prognosis in each cancer type
	Prognosis.p	P-value of log-rank test comparing the prognosis of high- and low-protein expression group
	Druggability	Druggability of each TF from DGIdb (v5.0.5)

### Sheet: Table S3A
TF	Score	P.value	FDR
MYC	5.88079	4.16853e-09	1.96963e-07
SPI1	-13.5418	1.53986e-41	1.7462e-38
SMAD3	-3.89848	9.72115e-05	0.00159765
SMAD4	-5.50692	3.71067e-08	1.20226e-06
STAT5A	-7.00118	2.64399e-12	1.66571e-10
STAT5B	-2.56361	0.0103686	0.0795729
RELA	-12.1225	1.14662e-33	4.33423e-31
WT1	-2.51845	0.0117975	0.086312
NR0B2	-0.191981	0.84776	0.934101
SP1	-8.69001	3.98727e-18	6.45938e-16
TP53	-3.42069	0.000626265	0.00855645
ZBTB16	-1.64907	0.0991535	0.342805
ETV6	-1.95189	0.0509698	0.228006
RUNX1	-7.59678	3.21156e-14	3.31083e-12
STAT1	-7.05449	1.80676e-12	1.28054e-10
STAT3	-7.13589	1.00488e-12	7.59692e-11
ETV4	-2.45012	0.014292	0.0970486
MTF1	-1.021	0.307273	0.603895
CREB1	-5.01725	5.30052e-07	1.46605e-05
FOXA2	-3.96169	7.4758e-05	0.00134564
NFATC2	-6.84756	7.79874e-12	4.65462e-10
CEBPB	-7.51957	5.80073e-14	5.48169e-12
FOS	-7.65764	2.00709e-14	2.27604e-12
E2F1	4.08125	4.50228e-05	0.000886349
E2F3	4.36045	1.30645e-05	0.000296302
HBP1	-0.879517	0.379135	0.665915
YY1	0.854491	0.392846	0.678823
ESR1	-2.38897	0.0169076	0.109431
JUN	-9.20886	3.71651e-20	7.02421e-18
NR1I3	-1.22095	0.222124	0.506818
CEBPG	-7.37958	1.66963e-13	1.45643e-11
MAFK	-0.473548	0.635829	0.85613
NFE2L3	-2.96633	0.00301846	0.0308373
PHOX2A	-0.502397	0.615396	0.841608
STAT4	-2.73013	0.00633822	0.0557174
ATF2	-3.97271	7.13849e-05	0.00130565
NR2C2	-3.33914	0.0008424	0.0111079
IRF3	-3.42951	0.000606272	0.0083843
TFAP2A	-3.10982	0.00187548	0.0204499
HNF1A	-4.22604	2.39222e-05	0.000531918
ETS1	-8.56179	1.21606e-17	1.61135e-15
ARNT	-2.26144	0.0237459	0.13397
AHR	-1.69031	0.09099	0.325497
PAX6	-1.41018	0.158507	0.424934
CARF	0.193989	0.846187	0.934101
NFYA	0.434179	0.664165	0.86273
ZNF148	-1.28573	0.198557	0.476736
NFIC	-0.823777	0.410079	0.692577
RBPJ	-2.7484	0.00599573	0.0535367
GATA4	-3.92417	8.74113e-05	0.00150188
GATA6	-3.15964	0.00158273	0.0179722
HNF4A	-2.76208	0.00575038	0.0520088
RXRG	-0.261947	0.793366	0.924643
RARA	-5.49546	3.95942e-08	1.24722e-06
DBP	-2.22339	0.0262041	0.141502
HLF	-1.37941	0.167787	0.43708
PPARG	-1.26196	0.206984	0.491394
MAX	-0.737648	0.46074	0.727687
USF2	-2.57035	0.0101691	0.0789845
IRF1	-8.55596	1.27885e-17	1.61135e-15
IRF2	-2.43443	0.0149266	0.100158
SP3	-5.19725	2.04862e-07	6.1135e-06
AR	-2.88306	0.00394383	0.0379008
CUX1	-1.88098	0.0599932	0.251972
ATF1	-2.9409	0.00327747	0.0328907
KAT7	-2.41641	0.0156863	0.102937
CREBZF	-0.860736	0.389397	0.675193
GLI3	-1.0834	0.278649	0.572442
NKX2-5	-3.75697	0.000172624	0.00275712
TGFB1I1	-2.24977	0.0244778	0.135404
RARB	-0.226438	0.820864	0.931159
RARG	-1.47128	0.141236	0.404714
TEAD1	0.00799042	0.993625	0.997142
PPARA	-3.15925	0.00158485	0.0179722
ESR2	-4.20568	2.61785e-05	0.000560122
NR3C1	-2.60891	0.00909186	0.0731218
PGR	-2.92666	0.00343127	0.0341321
NRG1	-0.863726	0.387752	0.674403
TBP	-1.15209	0.249301	0.532406
GTF2A1	0.580264	0.561745	0.818791
REL	-7.33301	2.36342e-13	1.91437e-11
ISL1	-0.780905	0.43487	0.715737
ZBTB14	-0.352056	0.724801	0.889904
MYB	-4.10893	3.99564e-05	0.000809118
PITX1	0.0245534	0.980411	0.992702
EGR1	-5.79129	7.1223e-09	3.10642e-07
MYOD1	-0.185866	0.852553	0.934101
ETS2	-6.13179	8.90333e-10	4.58926e-08
GTF2I	-2.15219	0.031398	0.162582
NR2F1	-1.51042	0.130956	0.391558
BTAF1	-0.190484	0.848932	0.934101
ENO1	0.069489	0.944601	0.975172
JDP2	-1.43109	0.152424	0.4164
MAZ	-2.0473	0.0406456	0.196939
NR4A1	-0.771662	0.440327	0.719496
HMGA1	-5.66978	1.45573e-08	5.50265e-07
NFKB1	-12.3451	7.59151e-35	4.30438e-32
DDIT3	-1.50457	0.132456	0.39218
ATF4	-1.38181	0.167051	0.43708
ATF3	-1.35321	0.176009	0.442559
TAF1	-1.55601	0.119726	0.372638
RUNX2	-0.27605	0.782513	0.91988
TFAP2B	-1.3706	0.17052	0.439476
CREM	-1.85079	0.0642195	0.258269
IRF8	-5.67768	1.39018e-08	5.4361e-07
ETV5	-4.0053	6.2233e-05	0.00115692
DMTF1	-1.35409	0.175727	0.442559
NR5A1	-1.85915	0.0630248	0.257659
NEUROD2	0.258175	0.796275	0.926129
NEUROD1	-1.52426	0.127464	0.387519
FOXO3	-5.77662	7.76998e-09	3.26339e-07
USF1	-3.57529	0.000350918	0.00516807
MBD1	0.834306	0.404122	0.686828
CEBPD	-5.54367	3.01103e-08	1.06703e-06
ELK1	0.0886035	0.929398	0.971434
FLI1	-4.07965	4.53336e-05	0.000886349
ELK4	-1.26428	0.20615	0.491122
PREB	-2.33957	0.0193188	0.120371
POU1F1	1.25428	0.209759	0.495753
PAX5	-2.76047	0.00577875	0.0520088
CEBPA	-7.02479	2.23449e-12	1.49054e-10
LITAF	0.197459	0.843471	0.934101
STAT6	-5.35888	8.49536e-08	2.60371e-06
HIF1A	-6.04489	1.52993e-09	7.54321e-08
TP73	-2.67033	0.00758568	0.0637899
KLF11	-2.53778	0.0111657	0.0833022
TCF4	0.292833	0.769654	0.916793
HIVEP2	-1.61072	0.107261	0.35053
E2F4	6.79878	1.09425e-11	6.20437e-10
GATA5	-1.43236	0.152061	0.4164
SRF	-4.77752	1.79119e-06	4.5138e-05
ELF1	-3.93154	8.47764e-05	0.00147902
GATA3	-2.79298	0.00522903	0.0486042
OTX2	-1.30432	0.192146	0.464591
LHX2	-0.701003	0.483312	0.751819
GABPA	-0.774325	0.438751	0.718774
HSF2	-0.94489	0.34473	0.640414
VDR	-3.94183	8.12214e-05	0.00143914
HOXC8	-0.438439	0.661074	0.860687
HR	-2.48552	0.0129467	0.0906269
RELB	-3.9173	8.99378e-05	0.00151092
CEBPE	-1.87587	0.0606921	0.252449
NR0B1	-0.106286	0.915357	0.963214
LEF1	0.320673	0.748463	0.903894
ID1	-2.22746	0.0259312	0.140698
ZNF143	2.62922	0.00856677	0.0703965
SOX9	-0.9737	0.330221	0.623079
YBX1	-0.563973	0.572781	0.825328
HSF1	-3.12367	0.00178945	0.0198945
HES1	-1.04691	0.295159	0.591789
FOXE1	-0.378069	0.705385	0.879985
POU4F1	0.388881	0.697369	0.873842
NOTO	-2.37875	0.0173837	0.111374
HNF1B	-3.07581	0.00210306	0.0227131
PAX3	-2.86681	0.00415193	0.0395655
ID2	-2.07848	0.0376817	0.18401
MEF2A	-3.01028	0.00261436	0.0269516
PDX1	-1.13984	0.254372	0.539467
NR2F2	-2.31113	0.0208389	0.124118
NR1H4	0.143594	0.885823	0.953566
ASCL1	-0.539479	0.589564	0.838853
RFX1	-3.23803	0.00120615	0.0144468
CRX	0.387827	0.698149	0.873842
NRL	-0.349941	0.726388	0.889904
UBTF	1.0545	0.29167	0.589069
MYBL2	0.914089	0.360685	0.649103
ELF2	-4.19944	2.69098e-05	0.000565105
NCOA4	-1.83699	0.0662302	0.264454
ZNF571	-0.294046	0.768727	0.916652
TP63	-2.60427	0.00921582	0.0735968
NFKBIB	-3.02996	0.00244996	0.0258808
HOXC6	-2.37062	0.0177705	0.11315
FOXO1	-4.52554	6.06975e-06	0.000143398
PITX2	-4.54126	5.63465e-06	0.000135951
NR5A2	-0.308893	0.757407	0.911783
POU2F1	-2.11868	0.0341336	0.171603
XBP1	-3.6796	0.000234402	0.00364125
SREBF1	-0.107132	0.914686	0.963214
TCF3	-4.92848	8.3741e-07	2.20843e-05
LRRFIP1	-0.0521578	0.958404	0.981079
TCF12	-0.346731	0.728798	0.889904
IKZF3	-2.36129	0.0182242	0.114812
E4F1	0.225442	0.821638	0.931159
HOXB1	-0.402115	0.687605	0.870931
BRCA1	-1.4064	0.159625	0.426923
ZNF362	-2.00394	0.045094	0.212185
NRF1	-0.20354	0.838716	0.934101
GATA1	-3.44009	0.00058308	0.00816312
MYCN	3.57777	0.000347606	0.00516807
PKNOX1	-1.74378	0.0812169	0.30396
NR4A3	-1.78824	0.0737574	0.284493
SSRP1	-4.03572	5.47015e-05	0.00105138
ZNF91	-2.89725	0.00376979	0.0368529
NR2C1	1.16715	0.243169	0.528263
ID3	-1.62461	0.104266	0.346738
ERF	0.185927	0.852504	0.934101
ZNF354C	-1.65647	0.097647	0.340713
HMGA2	-1.33029	0.183442	0.449294
POU2F2	-5.80062	6.73772e-09	3.05623e-07
PHOX2B	-0.465788	0.641374	0.85613
SREBF2	1.24761	0.212192	0.497161
ELF4	-3.40835	0.00065525	0.00884587
TTF1	0.162194	0.871156	0.944446
DLX4	-1.92629	0.0540863	0.231449
NR1I2	-0.511507	0.609003	0.841608
NR1H3	-1.90539	0.0567485	0.240122
MITF	-4.12514	3.72473e-05	0.000767972
NCOA1	-1.76303	0.077915	0.295504
NCOR1	0.0682181	0.945613	0.975172
FOSL1	-1.35575	0.175198	0.442559
JUNB	-4.43229	9.38863e-06	0.00021728
MTF2	2.23966	0.0251275	0.136993
DNMT1	-3.63678	0.000276981	0.00424455
KLF5	-1.67172	0.0946006	0.334197
NR3C2	-2.33262	0.019681	0.12121
ZBTB12	-0.526522	0.598533	0.841608
MYRF	-0.609005	0.54253	0.803172
EBF1	-2.88854	0.00387574	0.0375648
CREBBP	1.02732	0.304286	0.600105
ZFPM1	0.577445	0.563647	0.820508
TEAD2	2.49629	0.0125603	0.0890211
ZNF281	0.362724	0.716816	0.887412
TFAM	1.55104	0.120912	0.372638
IRF4	-6.13984	8.46477e-10	4.57097e-08
NCOA2	-1.86866	0.0616892	0.253462
FOXA1	-1.09557	0.273283	0.562767
NR4A2	-0.243334	0.80775	0.929937
KLF1	-1.69864	0.0894066	0.320845
LHX3	-0.717935	0.472808	0.741583
CTCF	0.788235	0.430571	0.713713
BCL6	-2.28582	0.0222785	0.129558
RB1	-2.02178	0.043217	0.205468
TFCP2	-2.13135	0.0330763	0.168957
REST	2.04561	0.0408118	0.196939
ESRRA	-0.792223	0.428243	0.713109
HOXD3	-1.29439	0.195549	0.470813
IRF9	-3.11043	0.00187157	0.0204499
TFE3	-0.41277	0.679781	0.869077
ZNF236	-0.434406	0.664	0.86273
TFAP2C	-0.610856	0.541304	0.802931
PAX8	-1.50765	0.131665	0.391676
NKX2-1	-0.56232	0.573907	0.825901
PBX1	-0.439128	0.660575	0.860687
CIITA	-3.56846	0.000360184	0.00523652
CDX2	-3.86577	0.000111199	0.00180143
POU3F4	-1.43212	0.15213	0.4164
ELF3	-2.49996	0.0124312	0.0888952
ELF5	-1.16465	0.24418	0.528263
JUND	-4.21263	2.53868e-05	0.000553628
ZEB1	-0.00398744	0.996819	0.999203
EGR3	-2.41835	0.0156027	0.102937
EWSR1	-0.280344	0.779218	0.91988
NAB2	2.52203	0.0116781	0.0859931
DEAF1	-0.871904	0.383274	0.67073
TBPL1	-0.229853	0.818209	0.931159
MEF2C	-0.345895	0.729426	0.889904
POU4F2	-0.493	0.62202	0.846783
TAL1	-1.20643	0.227672	0.51528
EPAS1	-1.36106	0.173515	0.441181
SMARCA1	1.3473	0.177904	0.443534
NFATC4	-1.44239	0.149212	0.415742
FOXM1	-1.34105	0.179925	0.443955
ARHGAP35	-2.27642	0.0228345	0.130532
MYF5	-1.47094	0.141329	0.404714
MYOG	-1.41363	0.157492	0.424218
FOXK1	-0.470831	0.637768	0.85613
SMAD7	-0.388379	0.697741	0.873842
SOX10	-1.65327	0.0982967	0.341928
POU3F1	1.9653	0.0493978	0.224069
NKRF	-1.46159	0.143875	0.406639
ATF6	-1.78284	0.0746314	0.284956
HOPX	2.08115	0.0374365	0.18401
NKX6-1	0.351189	0.725452	0.889904
ERG	-2.54865	0.0108236	0.0823758
FEV	-0.295265	0.767795	0.916505
ZNF316	-0.21214	0.832001	0.931985
PITX3	-3.25832	0.00112319	0.0138445
HOXB2	-1.65811	0.0973157	0.340605
SATB1	-0.913907	0.36078	0.649103
NFKB2	-3.53955	0.000401997	0.0056983
RORA	-1.01165	0.31172	0.606329
PROX1	0.104304	0.91693	0.963214
KLF3	-2.30815	0.021004	0.124118
PEG3	-0.00148201	0.998818	0.999203
NR2E3	-1.05467	0.291591	0.589069
NCOR2	0.300927	0.763474	0.914489
NCOA3	-1.17911	0.238374	0.524886
ZFHX3	-1.57506	0.115262	0.364679
SMAD1	-1.85146	0.0641225	0.258269
SPDEF	-0.573432	0.566361	0.822001
TOX	-2.33658	0.0194739	0.120675
PAX2	-3.21779	0.00129453	0.015134
KLF13	-0.484098	0.628323	0.852295
GTF2IRD1	-0.414653	0.678402	0.869077
NR2F6	-0.510048	0.610025	0.841608
ELK3	-0.158944	0.873715	0.945413
KLF6	-2.94534	0.00323088	0.0327127
PLAG1	-0.942742	0.345828	0.640799
SNAI1	-1.94096	0.052282	0.228296
HESX1	-1.42612	0.153855	0.418397
APEX1	-1.75417	0.0794221	0.299218
BACH2	2.47094	0.0134867	0.0926903
PATZ1	-0.557621	0.577111	0.827895
ZHX2	-2.17659	0.0295266	0.153593
ONECUT1	-0.777819	0.436688	0.716648
DR1	-1.42994	0.152754	0.4164
RXRA	-2.73487	0.00624761	0.0553499
NR1H2	-0.3545	0.722969	0.889904
KAT5	0.265922	0.790303	0.922969
GBX2	-0.779536	0.435676	0.716024
YBX3	1.04262	0.297141	0.593205
SMAD6	0.122342	0.90263	0.962919
MYBL1	0.750386	0.453034	0.722792
CDX1	-2.59463	0.00947822	0.074641
GMEB1	-2.54116	0.0110583	0.0830474
SP4	0.482756	0.629276	0.852567
TFDP1	2.67389	0.00750567	0.0637899
KLF12	-0.541083	0.588458	0.838331
MSX1	1.20464	0.228362	0.51528
KMT2A	0.638939	0.522872	0.785347
NFKBIE	-1.03404	0.301134	0.596271
GATA2	-3.91552	9.06019e-05	0.00151092
PRDM1	-0.188329	0.850621	0.934101
MXD1	1.83991	0.0658008	0.263668
BPTF	1.85074	0.0642256	0.258269
CLOCK	-1.93045	0.0535695	0.230601
BHLHE40	-0.702992	0.482071	0.750919
SRY	-1.62102	0.105033	0.347913
MAF	-3.62897	0.000285483	0.00431651
AIRE	-2.65638	0.00790655	0.0654455
ZGPAT	-2.52922	0.0114416	0.0848025
ETV1	-1.94239	0.0521085	0.228296
KLF4	0.401983	0.687702	0.870931
EGR2	-2.31258	0.0207592	0.124118
SIX4	-0.432773	0.665186	0.863067
NEUROG3	-0.971862	0.331134	0.623765
CXXC1	-1.24073	0.214724	0.500659
TBX21	-5.11277	3.21316e-07	9.10931e-06
HOXA10	-1.23996	0.21501	0.500659
LMX1B	-2.1127	0.0346427	0.172787
TBX2	1.2237	0.221085	0.506029
ZNF699	-0.814549	0.415343	0.696744
RFX5	-4.75848	1.96843e-06	4.85261e-05
RFXANK	-5.58031	2.4418e-08	8.93227e-07
RFXAP	-5.71264	1.1331e-08	4.58906e-07
BARX2	-1.24953	0.211492	0.497161
FOXO4	-1.76626	0.0773726	0.294431
LHX4	0.215801	0.829146	0.931159
DLX5	0.469949	0.638398	0.85613
ZNF423	0.65602	0.511821	0.775439
SPIB	-2.4884	0.0128426	0.0904569
HES5	0.420761	0.673935	0.868458
FOXN1	-0.469927	0.638414	0.85613
TBX5	-0.790922	0.429002	0.713325
TLX1	-2.47168	0.013459	0.0926903
HIVEP1	0.232203	0.816383	0.931159
SMAD2	-2.19877	0.0279093	0.147205
NKX3-1	0.662474	0.507677	0.773798
HAND1	-0.616345	0.537676	0.800164
HAND2	-1.97873	0.0478642	0.220642
SFPQ	0.327464	0.743321	0.900562
BMAL1	-1.67203	0.0945392	0.334197
SKIL	-1.42277	0.154825	0.420027
TBXT	-0.399543	0.689498	0.870931
MSX2	-1.55947	0.118907	0.372487
HHEX	0.438899	0.660741	0.860687
MZF1	-2.19988	0.0278306	0.147205
HOXA5	-1.248	0.212049	0.497161
HOXB4	-0.0081188	0.993522	0.997142
BATF3	2.25793	0.0239642	0.134062
CREB3	-3.2709	0.00107442	0.0133889
PAX4	1.01331	0.310929	0.60583
NFE2	0.859504	0.390076	0.675338
ZNF76	1.80631	0.070889	0.279943
FOXQ1	-0.450859	0.652097	0.856504
ZGLP1	-0.98511	0.324586	0.617584
NFYB	-2.62641	0.0086377	0.0704687
ETV3	0.194108	0.846094	0.934101
IRF7	-3.32305	0.000892484	0.0115009
NFATC3	-3.70178	0.000214842	0.00338376
GSC	-0.976306	0.328929	0.622469
EVX2	0.657826	0.51066	0.775439
KDM5A	0.405627	0.685022	0.870931
GRHL3	-2.25549	0.024117	0.134062
THRA	-0.422839	0.672419	0.867489
SOX17	-0.911666	0.361959	0.649272
HMX1	-1.57038	0.116349	0.366498
TBR1	0.367832	0.713003	0.884624
ZIC2	-0.223568	0.823097	0.931159
TBX15	1.71725	0.0859543	0.311823
NFAT5	-2.32951	0.0198449	0.12121
TCF20	-1.50658	0.13194	0.391676
MEF2B	-1.36876	0.171094	0.439514
NKX6-2	-3.04108	0.00236132	0.0252617
BMAL2	-2.1179	0.0341995	0.171603
ZBED1	-0.21661	0.828515	0.931159
NFE2L2	1.60448	0.108629	0.35398
ZIC1	-0.473109	0.636142	0.85613
MEIS1	-0.277479	0.781416	0.91988
HOXA9	-1.01773	0.308823	0.604846
MAFA	-1.36179	0.173284	0.441181
NR1D1	1.23344	0.21743	0.503404
NR1D2	-0.438485	0.661041	0.860687
PIAS3	-0.844048	0.398656	0.68138
MYF6	-0.151247	0.879783	0.950166
ZNF263	-0.43898	0.660682	0.860687
NFIA	0.400273	0.688961	0.870931
TFAP2D	-0.941492	0.346468	0.640937
EN2	-0.0519297	0.958585	0.981079
ID4	-0.378274	0.705232	0.879985
HOXB7	0.833521	0.404564	0.686828
BCL11A	-0.597154	0.550414	0.809558
TWIST1	-1.96985	0.0488734	0.22258
ZNF395	-0.759586	0.447514	0.722792
ATOH7	-1.44861	0.147468	0.412264
TFDP2	1.98223	0.0474709	0.220623
GTF3A	-0.190147	0.849196	0.934101
KLF10	-3.32778	0.000877477	0.0114375
KLF2	-1.92163	0.0546709	0.233071
PHF20	0.2067	0.836247	0.93293
TGIF1	1.73441	0.0828652	0.308095
PRRX2	-0.654411	0.512857	0.775439
SF1	-0.0704239	0.943857	0.975172
AKNA	-0.696105	0.486374	0.752536
MBD2	0.758874	0.44794	0.722792
FOXF2	0.514666	0.606794	0.841608
ZNF239	1.08102	0.279706	0.573574
ZBTB32	-1.19544	0.231934	0.518764
HEY1	0.685343	0.493138	0.75856
ZBTB17	0.979289	0.327453	0.62134
ARID1B	-1.78383	0.0744704	0.284956
IRF5	-3.19697	0.00139162	0.016103
THRB	-0.341781	0.732521	0.89042
POU3F2	1.13521	0.256307	0.540245
HOXB6	0.223737	0.822965	0.931159
FOXI1	0.0189653	0.984869	0.994318
KCNIP3	0.697249	0.485658	0.752536
FOSB	-2.27769	0.0227589	0.130532
NFE2L1	0.591941	0.553899	0.812576
TRERF1	1.97693	0.0480674	0.220682
PBX4	-1.30807	0.190869	0.46249
SOX18	-1.12203	0.261867	0.547815
FOXP1	-0.190362	0.849028	0.934101
FOXP2	-1.72153	0.0851753	0.311577
BARX1	-0.484696	0.627899	0.852295
ZFPM2	-1.4613	0.143954	0.406639
IKZF1	-5.52932	3.26752e-08	1.08982e-06
FOXG1	2.56305	0.0103852	0.0795729
BCL3	-3.23706	0.00121027	0.0144468
SP2	-0.536249	0.591794	0.839918
NFATC1	-5.53548	3.15483e-08	1.08412e-06
POU2F3	0.684506	0.493666	0.75856
HOXA7	0.0735584	0.941363	0.975172
NPAS2	-1.05164	0.292979	0.590122
DLX2	1.6159	0.106136	0.348866
ZNF2	0.0221473	0.982331	0.993723
PRRX1	-0.34764	0.728115	0.889904
ONECUT2	-0.450197	0.652575	0.856504
VEZF1	0.884161	0.376623	0.663185
CTBP2	-2.17911	0.0293386	0.153318
SOX6	-0.879123	0.379348	0.665915
HIPK2	0.399299	0.689679	0.870931
FOXA3	-2.12077	0.033957	0.171603
RORC	-1.99356	0.0462176	0.215682
SIX3	-0.219709	0.826101	0.931159
PPARD	-2.68732	0.00721057	0.0621598
MECOM	0.0366218	0.970787	0.989993
SIRT1	-2.57834	0.00993677	0.0777124
SCRT1	-0.133615	0.893709	0.957236
ZBTB7B	-0.929099	0.352853	0.646421
ZBTB7A	-0.975458	0.329349	0.622469
ALX4	1.35415	0.17571	0.442559
NR6A1	0.167782	0.866757	0.941446
STAT2	-4.9459	7.65985e-07	2.06816e-05
ESRRG	-0.413238	0.679438	0.869077
PURA	-1.61202	0.106979	0.35053
TBX1	-1.74528	0.0809562	0.30396
GSX1	1.01976	0.307858	0.603998
SALL2	-0.206151	0.836676	0.93293
ATOH1	-2.07711	0.037808	0.18401
NEUROD6	-0.124404	0.900997	0.96262
NEUROG1	-0.932794	0.350941	0.64396
NEUROG2	-0.45449	0.649483	0.856504
AHRR	-0.248939	0.803411	0.928714
HMGB2	-1.46058	0.144152	0.406639
PURB	-0.409906	0.681881	0.8698
ZNF398	1.16965	0.242158	0.528263
SIM1	-0.188847	0.850215	0.934101
SIM2	0.063504	0.949366	0.976473
DLX3	-0.27954	0.779835	0.91988
TFEC	-1.59373	0.111018	0.358672
ZNF32	-0.0656043	0.947694	0.976099
MAFB	-0.924888	0.355039	0.647333
TFAP4	-1.17937	0.238268	0.524886
RLF	-0.749087	0.453817	0.722792
KAT6B	-0.710803	0.477217	0.745405
BHLHE23	-0.217625	0.827725	0.931159
SALL3	2.78152	0.00541719	0.0499439
SPEN	-0.531623	0.594995	0.841302
MXI1	-0.697708	0.485371	0.752536
E2F5	1.22363	0.22111	0.506029
E2F2	5.18316	2.20936e-07	6.42414e-06
FOXD3	-0.40337	0.686682	0.870931
POU5F1	0.573906	0.56604	0.822001
PLAGL1	-1.94874	0.0513444	0.228296
SNAI2	-1.34043	0.180127	0.443955
NOTCH1	-1.94575	0.0517026	0.228296
FOXC2	-1.87347	0.0610228	0.252554
FOXD1	-0.585419	0.558274	0.816649
KLF9	-0.32442	0.745625	0.902389
TBPL2	-1.37748	0.168385	0.43708
ZNF444	-2.09808	0.0359146	0.177848
NFIL3	-1.49185	0.135758	0.39831
ZNF384	-1.95104	0.0510701	0.228006
RERE	-1.79633	0.0724615	0.281409
ZNF250	1.48977	0.136306	0.39831
KLF16	2.43778	0.0147891	0.0998261
NFX1	-0.949916	0.34217	0.638192
MEF2D	-2.18791	0.0286916	0.150631
HOXD11	-0.849416	0.395663	0.680008
SMAD5	-1.44813	0.147601	0.412264
PBX2	0.653227	0.51362	0.775559
SUPT20H	-0.773479	0.439251	0.718774
EMX2	-3.27667	0.00105275	0.0132646
ZC3H8	1.54955	0.12127	0.372682
MLXIPL	0.167288	0.867146	0.941446
ZBTB33	-0.532151	0.594629	0.841302
ETV2	-3.29012	0.0010037	0.0127887
KLF15	-0.209968	0.833696	0.932358
DNMT3A	0.564656	0.572316	0.825328
DNMT3B	-1.80498	0.0710967	0.279943
OLIG1	-2.66996	0.00759403	0.0637899
OLIG2	1.50002	0.133629	0.393599
RREB1	0.430629	0.666745	0.864101
ZNF202	1.14925	0.25047	0.533897
PHF5A	-1.97985	0.0477382	0.220642
MAFG	-1.11162	0.266318	0.554136
PA2G4	-2.20809	0.0272526	0.145776
TEF	-2.14564	0.0319177	0.164521
OSR1	-1.51158	0.130662	0.391558
HOXD13	-0.913237	0.361132	0.649103
BHLHE22	0.116208	0.907489	0.963214
SPZ1	0.200606	0.841009	0.934101
MTA2	-2.27522	0.0229065	0.130532
ZKSCAN7	1.9542	0.0506958	0.228006
BACH1	-0.195718	0.844833	0.934101
MYT1	-1.71724	0.0859561	0.311823
ZNF160	1.46565	0.142763	0.406639
ZNF410	-0.651341	0.514836	0.776362
ZNF8	0.990523	0.321934	0.616678
TEAD4	-0.937301	0.348619	0.642819
ZBTB22	-0.656614	0.511439	0.775439
GCM1	-0.298333	0.765453	0.914672
BHLHE41	1.18574	0.235745	0.52316
MTA1	-0.370017	0.711375	0.88357
EHF	0.0701031	0.944112	0.975172
TCF7L2	-0.509913	0.61012	0.841608
VSX2	-0.1549	0.876902	0.947957
TSC22D1	-1.53323	0.12524	0.382809
SOX5	0.211448	0.832541	0.931985
SOX2	-0.907032	0.364404	0.649428
PAX1	-1.55358	0.120305	0.372638
PAX9	-0.459066	0.646193	0.856504
TCF21	-1.48412	0.137797	0.399645
HIC1	-2.29927	0.021503	0.125693
ZEB2	-1.55619	0.119683	0.372638
ZNF335	0.502363	0.61542	0.841608
NONO	0.868122	0.385341	0.672467
CEBPZ	-2.07797	0.0377288	0.18401
TFEB	-0.847311	0.396835	0.680803
SIX1	-1.33934	0.180479	0.443955
FIZ1	0.102499	0.918362	0.963214
IRX4	-0.176887	0.859599	0.938655
NFIX	0.215592	0.829309	0.931159
MNT	0.235904	0.81351	0.931159
KDM5D	-1.67816	0.0933355	0.331794
TBX6	-1.58212	0.113643	0.360983
FOXD2	-0.849221	0.395772	0.680008
HOXA1	-0.987954	0.323191	0.617001
BCL11B	-1.36454	0.172417	0.441181
SOX8	-1.37732	0.168434	0.43708
RXRB	-0.612179	0.540428	0.802931
E2F6	0.452311	0.651051	0.856504
HOXA13	-0.401008	0.68842	0.870931
KAT6A	-1.12609	0.260145	0.546304
GFI1	-0.133339	0.893927	0.957236
RUNX3	-2.2794	0.0226573	0.130532
GLI1	-0.843706	0.398847	0.68138
HEY2	-0.472983	0.636232	0.85613
PRDM16	-1.73274	0.0831628	0.308191
KLF8	0.0809194	0.935507	0.974263
MXD4	0.216129	0.82889	0.931159
HIF3A	-0.135265	0.892404	0.957236
BHLHA15	-0.749265	0.453709	0.722792
MEOX2	1.04531	0.295895	0.591789
JARID2	1.05392	0.291937	0.589069
NFYC	-0.594984	0.551863	0.810638
GFI1B	-1.20062	0.229917	0.516288
NHLH1	-1.78903	0.0736304	0.284493
INSM1	-0.135318	0.892362	0.957236
ASCL2	-0.934969	0.349819	0.64396
ZNF135	0.355324	0.722352	0.889904
ALX1	0.544659	0.585996	0.836926
MRTFA	-0.370252	0.7112	0.88357
MSC	-3.22652	0.0012557	0.0148329
HOXD10	-0.9173	0.359	0.649103
HOXD9	1.09558	0.273279	0.562767
HOXB9	-0.909518	0.363091	0.649272
HLX	-0.824706	0.409552	0.692577
EVX1	-1.21177	0.225619	0.512285
RCOR2	0.939609	0.347433	0.641676
NKX2-2	-2.20225	0.0276628	0.147205
ZNF350	-0.354847	0.722709	0.889904
NACC1	1.43111	0.152419	0.4164
HOXA11	-0.0245095	0.980447	0.992702
FIGLA	1.92952	0.0536848	0.230601
ARID4A	0.924842	0.355063	0.647333
HINFP	0.822364	0.410883	0.692577
SMARCC1	1.15389	0.248564	0.531834
KAT2B	-0.607716	0.543385	0.803388
POU6F2	1.78477	0.0743181	0.284956
ZNF219	0.891319	0.372772	0.657424
HDGF	-0.253792	0.79966	0.92718
EP300	-0.218208	0.82727	0.931159
TRPS1	0.864502	0.387326	0.674403
CTNNB1	-2.48089	0.0131161	0.0912496
PML	-0.0335655	0.973224	0.990697
KLF7	-0.541927	0.587877	0.838331
PROP1	-0.101738	0.918966	0.963214
RFX2	-1.01361	0.310784	0.60583
LMO2	-4.91503	8.96913e-07	2.31159e-05
ATF6B	-0.343335	0.731352	0.89042
TBX20	-2.012	0.0442378	0.209024
SNW1	-0.740732	0.458867	0.726006
MEOX1	0.363247	0.716425	0.887412
ISL2	-0.558914	0.576229	0.827895
FOXL2	-0.0751049	0.940132	0.975172
HTATIP2	-1.07301	0.283284	0.577777
EZH2	0.141932	0.887136	0.953566
SOX7	-1.82436	0.0681177	0.270473
GLI2	1.48852	0.136634	0.39831
TCF7	-0.572713	0.566847	0.822001
FOXC1	-1.75472	0.079327	0.299218
SOX1	-0.172775	0.86283	0.939336
HOXB13	0.220008	0.825868	0.931159
TBX22	-0.359101	0.719524	0.889793
ABL1	-0.569107	0.569292	0.82303
TBX3	1.13678	0.255649	0.539861
HNF4G	0.418896	0.675298	0.868535
ALX3	-0.0708892	0.943487	0.975172
NFKBIZ	-2.50085	0.0124	0.0888952
SP100	2.54203	0.0110308	0.0830474
PIAS1	-0.389607	0.696832	0.873842
PLAGL2	-1.50943	0.13121	0.391558
TET1	-0.304299	0.760904	0.914052
ONECUT3	-0.0271112	0.978371	0.992373
FOXH1	-0.867918	0.385453	0.672467
POU4F3	1.22304	0.221332	0.506029
FOXP3	-4.02523	5.71943e-05	0.00108097
TFCP2L1	1.56185	0.118345	0.371754
UBP1	-0.706499	0.479889	0.748547
IKZF4	-0.671671	0.501804	0.767942
ZFP1	-1.4585	0.144723	0.407235
NME2	1.58547	0.11288	0.359566
UTF1	0.646046	0.518259	0.780486
FEZF2	-0.119247	0.905081	0.963214
THAP7	0.605691	0.544729	0.804326
TCFL5	-0.0575067	0.954142	0.98007
HOXA2	-1.06405	0.287325	0.583918
NPAS1	0.175866	0.860402	0.938655
VSX1	-1.02266	0.306485	0.603391
TBX10	-1.16215	0.245191	0.528263
MLX	0.741808	0.458215	0.726006
CREB3L1	-1.29792	0.194334	0.468882
TFDP3	-1.82372	0.0682145	0.270473
ZSCAN26	1.4322	0.152108	0.4164
NKX3-2	0.908612	0.363569	0.649272
SP7	-2.77475	0.00553118	0.0505835
OVOL1	-1.6504	0.0988823	0.342805
ZNF436	0.853696	0.393287	0.678823
ATF7	-1.9744	0.0483546	0.221105
TAF12	0.101638	0.919045	0.963214
MNX1	-1.13836	0.254986	0.539467
TRIB3	-0.255229	0.798549	0.92718
HOXB3	2.416	0.0157037	0.102937
SCX	-0.822111	0.411027	0.692577
NANOG	0.631412	0.527781	0.790618
SOX15	0.0420954	0.966423	0.98643
HOXB8	1.52113	0.128247	0.388855
ESX1	-1.48033	0.138805	0.401542
MESP2	-0.757392	0.448827	0.722792
HOXA3	-0.918635	0.358301	0.649063
ARX	-1.31394	0.188886	0.458664
VHL	0.0528712	0.957835	0.981079
ARID5A	0.208674	0.834706	0.932568
GZF1	-1.25405	0.209843	0.495753
ZNF267	0.903391	0.366333	0.65113
SOX4	-0.0803531	0.935957	0.974263
SMAD9	-1.00512	0.314855	0.611338
ZBTB38	-1.94045	0.0523431	0.228296
ATF5	-0.500494	0.616734	0.841608
TLX2	-1.10287	0.2701	0.559952
CTCFL	0.269308	0.787696	0.920874
ZNF224	-0.721425	0.470659	0.74026
ZNF260	-0.395386	0.692564	0.871819
SMARCA5	-1.0137	0.310743	0.60583
EOMES	-0.723018	0.46968	0.739746
LMO4	0.799005	0.4243	0.708625
EBF2	-2.11156	0.0347403	0.172787
PRDM2	-0.500782	0.616532	0.841608
HOXC13	1.04563	0.29575	0.591789
TLX3	-1.48705	0.137023	0.398419
ESRRB	-0.247314	0.804669	0.928819
AEBP1	-0.713196	0.475736	0.745144
LHX1	-1.46306	0.143472	0.406639
MAFF	0.991993	0.321217	0.616344
ZNF569	-0.224339	0.822497	0.931159
RORB	0.680875	0.495961	0.760027
ZNF461	0.851777	0.394351	0.679626
ZXDC	-1.43756	0.15058	0.4164
LHX9	-0.423442	0.671979	0.867489
FOXK2	0.0101062	0.991937	0.997142
SPIC	-1.87655	0.0605989	0.252449
ZNF77	1.71663	0.0860674	0.311823
TFAP2E	0.0123797	0.990123	0.997142
NR2E1	1.17002	0.242011	0.528263
SALL1	0.319326	0.749484	0.904164
ZNF492	0.231003	0.817315	0.931159
CIC	-1.36184	0.17327	0.441181
DUX4	0.692117	0.488874	0.754264
GRHL1	0.14194	0.88713	0.953566
FOXF1	-2.62214	0.00874672	0.0708484
MLXIP	-1.03371	0.30129	0.596271
ZNF217	-0.166763	0.867559	0.941446
KMT2B	1.37926	0.167835	0.43708
PHB1	0.149563	0.881112	0.950323
NOBOX	0.758395	0.448226	0.722792
NFIB	-0.970231	0.331947	0.624258
THAP1	0.610318	0.54166	0.802931
EBF3	-2.90636	0.00366187	0.0361092
ARNT2	-2.13637	0.0326651	0.167612
DLX6	-0.284691	0.775885	0.919741
HOXB5	-1.03597	0.300231	0.596255
EN1	-1.39492	0.163061	0.433048
MTA3	2.50156	0.0123752	0.0888952
TBX18	0.985632	0.32433	0.617584
ZFP42	0.11748	0.906481	0.963214
SP5	0.160435	0.872541	0.945044
RBAK	1.21265	0.225282	0.512285
VAX2	-0.862383	0.388491	0.674653
PRDM4	-1.17722	0.239128	0.525116
MEIS2	2.38732	0.0169839	0.109431
CDX4	0.92272	0.356168	0.647726
EGR4	-0.182369	0.855296	0.936202
HSF4	1.37201	0.17008	0.439476
DLX1	-1.37108	0.170371	0.439476
HES6	1.20365	0.228743	0.51528
BCLAF1	0.0678143	0.945934	0.975172
KDM5C	-0.0885278	0.929458	0.971434
AIP	1.51349	0.130176	0.391558
PTF1A	-0.764619	0.44451	0.722792
FOSL2	-2.32831	0.0199086	0.12121
TBX4	-0.455739	0.648584	0.856504
ZIC3	-0.304368	0.760852	0.914052
MED1	-0.175299	0.860847	0.938655
SON	0.0304911	0.975676	0.991412
LYL1	0.274634	0.783601	0.91988
GLIS3	-0.23227	0.816331	0.931159
HOXC11	-0.682373	0.495014	0.759602
ZFHX2	-0.271106	0.786313	0.920874
SP8	-0.215553	0.829339	0.931159
HOXD1	0.411213	0.680922	0.869556
SALL4	-0.625819	0.531443	0.792969
MIXL1	-1.20295	0.229013	0.51528
ZSCAN10	0.758395	0.448226	0.722792
PRDM5	-2.32682	0.019988	0.12121
KDM2B	-0.668785	0.503643	0.769718
KDM5B	-0.401268	0.688229	0.870931
ZNF24	0.124769	0.900708	0.96262
SHOX	0.298951	0.764982	0.914672
ZFP57	1.5114	0.130708	0.391558
PAX7	-0.00099913	0.999203	0.999203
DNMT3L	1.3516	0.176522	0.442868
ZBTB10	-0.318261	0.750291	0.904177
DMBX1	-2.21011	0.0271122	0.145712
FOXD4	0.269747	0.787359	0.920874
TADA2A	0.998451	0.318077	0.612392
ZNF256	1.32699	0.184533	0.450914
ARID5B	-1.22376	0.221063	0.506029
FEZF1	0.988027	0.323155	0.617001
SATB2	-0.0693035	0.944749	0.975172
HIVEP3	-1.15805	0.246861	0.529188
NSD2	-0.345377	0.729815	0.889904
TWIST2	-1.72669	0.0842435	0.309701
RFX4	-1.26155	0.207131	0.491394
SMARCE1	1.12926	0.258807	0.544504
GSX2	-0.506032	0.612842	0.841608
MESP1	-0.300885	0.763506	0.914489
PBRM1	-0.782539	0.43391	0.715195
NKX6-3	-1.04124	0.297783	0.593205
ZFP64	1.53785	0.124106	0.38037
DNAJC1	1.79703	0.0723513	0.281409
ZBTB4	0.960348	0.336895	0.629389
ZNF652	-0.795641	0.426253	0.71084
CBFA2T3	-0.497347	0.618952	0.843619
L3MBTL1	2.30223	0.0213354	0.125359
THAP11	-1.33939	0.180465	0.443955
ZNF451	1.14281	0.253137	0.538569
ZBTB20	1.41738	0.156393	0.423268
ST18	-1.99637	0.0459115	0.215139
ZNF268	0.908774	0.363484	0.649272
TSHZ3	-0.782644	0.433848	0.715195
IRX5	-1.51734	0.129203	0.390709
IRX3	-1.43866	0.150268	0.4164
DMRT1	-1.0007	0.31699	0.611338
ZKSCAN3	0.654545	0.512771	0.775439
SP6	1.32588	0.184899	0.450914
KLF14	0.461828	0.644212	0.856504
POU3F3	-0.74573	0.455842	0.725
EMX1	-0.872684	0.382849	0.67073
SHOX2	-0.252771	0.800449	0.92718
TOX3	-2.30796	0.0210147	0.124118
HOXD4	0.55601	0.578212	0.827895
ZNF296	-0.53821	0.59044	0.839046
ZHX3	0.123767	0.901501	0.96262
PPARGC1A	-0.0681198	0.945691	0.975172
HOXC4	-3.14059	0.00168929	0.0189669
HES7	0.514928	0.606611	0.841608
SOX3	1.45537	0.145587	0.408653
ZBTB5	1.38198	0.166997	0.43708
BATF	-3.54184	0.000398523	0.0056983
ARID3B	0.92114	0.356992	0.647726
NEUROD4	-1.16217	0.245185	0.528263
ZNF300	-1.09973	0.271465	0.561754
ZXDA	0.235331	0.813955	0.931159
CBFB	-0.966215	0.333952	0.625952
FOXJ3	0.212638	0.831612	0.931985
NUPR1	0.275831	0.782681	0.91988
ZBED6	-0.455816	0.648529	0.856504
ASCL4	-0.532028	0.594715	0.841302
ZNF274	1.93868	0.0525583	0.228357
HMX2	-0.557022	0.57752	0.827895
GATAD2B	0.755581	0.449912	0.722792
ZNF85	0.740454	0.459036	0.726006
PRDM10	0.330143	0.741297	0.900033
IKZF2	-2.79729	0.00515983	0.0483574
ZNF205	-0.802641	0.422195	0.707191
CREB3L3	-0.663733	0.506871	0.77361
ZNF331	-1.68377	0.0922471	0.328957
RFX3	-0.062985	0.949779	0.976473
UNCX	0.720019	0.471524	0.740593
BATF2	1.2332	0.21752	0.503404
GCM2	-1.61859	0.105556	0.347967
FOXJ1	-1.94329	0.0519993	0.228296
THAP9	-2.24057	0.025068	0.136993
ZNF382	1.41025	0.158487	0.424934
HOXD8	2.41828	0.0156057	0.102937
ZNF277	0.92192	0.356585	0.647726
FERD3L	-0.0527317	0.957946	0.981079
LHX8	0.00981657	0.992168	0.997142
GRHL2	2.25672	0.0240397	0.134062
PRDM14	0.758395	0.448226	0.722792
MEIS3	-0.172396	0.863129	0.939336
SOX11	0.105674	0.915842	0.963214
IRF6	-1.49004	0.136236	0.39831
FUS	0.549173	0.582895	0.833547
ZNF431	1.55155	0.12079	0.372638
E2F7	-0.254764	0.798909	0.92718
HEYL	-0.394175	0.693457	0.871819
OSR2	-0.568455	0.569734	0.82303
MECP2	1.90006	0.057444	0.242162
VENTX	-0.509021	0.610745	0.841608
ZNF746	-0.194623	0.84569	0.934101
ATRX	0.835893	0.403228	0.686828
HOXC9	-2.2418	0.0249885	0.136993
KAT8	-2.26148	0.0237434	0.13397
NHLH2	-1.63212	0.102674	0.343168
OVOL2	0.62584	0.531429	0.792969
MAML1	-0.341683	0.732594	0.89042
ATOH8	-1.40201	0.160932	0.429406
HMBOX1	-0.0187049	0.985077	0.994318
CREB3L2	0.465305	0.64172	0.85613
URI1	0.724212	0.468947	0.739618
DMAP1	-0.485054	0.627645	0.852295
LMX1A	-0.0349447	0.972124	0.990466
CAMTA1	0.111844	0.910948	0.963214
ZNF692	-0.641992	0.520888	0.783404
DOT1L	-1.19348	0.232699	0.519451
PCGF2	1.72588	0.0843895	0.309701
CNOT4	0.513304	0.607746	0.841608
ARID3A	1.24439	0.213376	0.498905
ZNF20	0.478171	0.632536	0.855961
ARID1A	-1.47668	0.139783	0.403343
ZBTB18	2.32389	0.0201443	0.121509
ZBTB7C	2.02093	0.043304	0.205468
SOHLH1	0.787504	0.430999	0.713713
SOHLH2	-1.28489	0.19885	0.476736
FAM170A	0.743458	0.457216	0.726006
ZNF804A	0.351551	0.72518	0.889904
TSHZ1	-0.237959	0.811916	0.931133
TCF15	1.19591	0.231749	0.518764
NPM1	1.27649	0.201803	0.482795
SETBP1	2.68617	0.00723553	0.0621598
RAX	0.897265	0.369592	0.654939
KDM2A	0.843479	0.398974	0.68138
E2F8	-0.262259	0.793125	0.924643
FOXP4	1.1599	0.246109	0.528575
MKX	0.348681	0.727334	0.889904
ZFX	0.913136	0.361185	0.649103
CASZ1	0.426948	0.669423	0.866582
ADNP2	-1.09521	0.273443	0.562767
NPAS4	0.289783	0.771986	0.917644
LHX6	0.452302	0.651058	0.856504
DAXX	3.02534	0.00248766	0.0258808
RHOXF1	-1.16413	0.244388	0.528263
ZBTB8B	1.38198	0.166997	0.43708
RBPJL	-1.91057	0.0560781	0.238174
ISX	-0.274785	0.783485	0.91988
NKX2-8	-0.290377	0.771532	0.917644
BBX	-1.47227	0.140968	0.404714
FOXO6	0.382357	0.702202	0.877946
BSX	0.968428	0.332846	0.624913
LBX1	-1.33382	0.182281	0.447418
FOXI3	1.62009	0.105233	0.347913
ZNF16	0.978878	0.327656	0.62134
ZNF266	-0.246704	0.805141	0.928819
KLF17	1.2111	0.225875	0.512285
ZNF667	0.282185	0.777806	0.919741
ZBTB48	1.6311	0.10289	0.343168
ZFHX4	0.249444	0.803021	0.928714
CUX2	-0.964464	0.334828	0.62656
RCOR1	-2.34994	0.018789	0.117717
ZNF521	0.710874	0.477173	0.745405
ZNF174	0.121238	0.903504	0.962945
HOXA4	0.186947	0.851704	0.934101
HOXC5	1.06615	0.286374	0.583032
MYCL	0.510734	0.609545	0.841608
ZNF195	-0.504629	0.613827	0.841608
FOXL1	-0.300648	0.763687	0.914489
HOXD12	-0.816066	0.414475	0.696318
HDAC3	-0.370963	0.710671	0.88357
SKI	-1.26936	0.204334	0.48782
ZNF134	1.6311	0.10289	0.343168
ZNF184	1.6311	0.10289	0.343168
ZNF189	1.6311	0.10289	0.343168
ZSCAN9	1.6311	0.10289	0.343168
ZBTB44	1.6311	0.10289	0.343168
DMRTA1	0.195799	0.84477	0.934101
ZSCAN18	1.6311	0.10289	0.343168
ZNF419	1.6311	0.10289	0.343168
ZNF671	1.6311	0.10289	0.343168
ZNF653	1.6311	0.10289	0.343168
ZNF417	1.6311	0.10289	0.343168
TLE5	0.586175	0.557767	0.816649
APBB1	-0.906279	0.364802	0.649428
ASH1L	-1.52639	0.126934	0.386944
ASXL1	-0.0797204	0.936461	0.974263
BRD7	-0.104177	0.91703	0.963214
BTG2	-1.17652	0.239405	0.525116
CDC5L	0.237757	0.812073	0.931133
CHD4	0.896783	0.369849	0.654939
CITED2	0.455969	0.648419	0.856504
CNOT7	-0.584585	0.558836	0.816649
COPS5	1.4636	0.143323	0.406639
CREB3L4	-1.11344	0.265537	0.553527
CREB5	0.833481	0.404587	0.686828
CREG1	0.042768	0.965887	0.98643
CTBP1	-1.55098	0.120927	0.372638
DACH1	1.12146	0.262111	0.547815
DDX5	-1.07759	0.281233	0.574627
HDAC1	0.89611	0.370208	0.654939
DRAP1	0.580264	0.561745	0.818791
HCFC1	1.93694	0.0527715	0.228408
ETV7	-2.59952	0.00934443	0.074102
FHL2	-1.96199	0.0497815	0.224909
FOXN4	0.603903	0.545917	0.805033
HDAC4	0.148938	0.881604	0.950323
HDAC5	3.38884	0.000703663	0.00938769
HDAC7	2.71151	0.00670521	0.0584901
HDAC9	2.82062	0.00479931	0.0453535
HIRA	0.238377	0.811592	0.931133
HMG20B	1.1614	0.245498	0.528263
HOXC10	-0.786218	0.431752	0.713713
ING4	-0.109149	0.913086	0.963214
LCOR	-0.202494	0.839534	0.934101
LDB1	-0.514424	0.606963	0.841608
LIMD1	0.600479	0.548196	0.807343
LIN28A	1.59385	0.11099	0.358672
LMO3	-1.0404	0.298172	0.593205
CREBRF	-1.1871	0.235205	0.52316
MED15	-1.79966	0.0719342	0.281288
MED23	-1.58618	0.11272	0.359566
KMT2D	-1.0612	0.288618	0.585496
KMT2C	-0.519502	0.603418	0.841608
MYBBP1A	-0.103269	0.917751	0.963214
MYOCD	-2.40396	0.0162305	0.105778
NAB1	0.00309158	0.997533	0.999203
NCOA6	-1.23777	0.215822	0.50152
NKX2-3	-0.944253	0.345055	0.640414
NPAS3	1.66237	0.0964595	0.338653
NRIP1	0.828558	0.407367	0.690515
OTX1	-0.630353	0.528473	0.790618
PAWR	-0.106156	0.91546	0.963214
PCBD1	-0.0920162	0.926686	0.970325
PER2	0.753211	0.451335	0.722792
PHF8	1.59779	0.110111	0.357781
PIAS2	-0.394644	0.693111	0.871819
PIAS4	-0.569051	0.56933	0.82303
PIR	-2.03412	0.0419567	0.201606
POU2AF1	-3.0264	0.00247893	0.0258808
RNF14	0.503072	0.614921	0.841608
RUVBL1	-0.787184	0.431186	0.713713
SIN3A	-0.180848	0.856489	0.936604
SMARCA4	1.12098	0.262314	0.547815
SMARCB1	0.117635	0.906359	0.963214
SND1	-1.38955	0.164685	0.436339
SRCAP	1.59067	0.111704	0.359566
SUPT3H	0.108231	0.913814	0.963214
TAF4	-1.04902	0.294184	0.591499
TAF5	-1.38198	0.166997	0.43708
TBL1X	1.58547	0.11288	0.359566
TLE3	0.656933	0.511234	0.775439
TP53BP1	1.18586	0.235697	0.52316
TRIM22	-1.03013	0.302964	0.598538
TRIM28	-1.50289	0.132887	0.392433
TRRAP	0.800446	0.423465	0.708273
TSG101	-0.107394	0.914478	0.963214
WWTR1	-1.10479	0.269267	0.559246
XPC	-0.444652	0.656577	0.859768
ZBTB2	-0.46671	0.640714	0.85613
ZMYND11	-1.71007	0.0872734	0.314184
ZNF383	0.504629	0.613827	0.841608
YY2	-0.456054	0.648357	0.856504
TCF7L1	1.13914	0.254662	0.539467
PLSCR1	-2.12823	0.033334	0.16951
PIN1	0.696019	0.486428	0.752536
IRX1	-0.0320874	0.974403	0.991007
IRX2	1.32459	0.185326	0.450986
NACC2	0.767909	0.442553	0.722094
ZNF140	1.43838	0.150347	0.4164
ZNF750	1.07827	0.280928	0.574627
FGF2	-0.424949	0.67088	0.867477
PARK7	0.450395	0.652432	0.856504
PARP10	1.22638	0.220075	0.506029
PARP14	0.466953	0.64054	0.85613
PARP9	0.47614	0.633981	0.85613
STOX1	1.71353	0.0866357	0.312882
TERF2	0.245461	0.806103	0.928985
SIRT6	-0.468599	0.639363	0.85613
AEBP2	1.33983	0.18032	0.443955
CGGBP1	-1.57425	0.11545	0.364679
FLYWCH1	1.18274	0.23693	0.523991
FOXS1	0.418115	0.675869	0.868535
HMGB1	-2.65815	0.00786533	0.0654455
IRF2BPL	1.87056	0.0614247	0.253293
KMT2E	3.25196	0.00114861	0.0140056
TLE1	-1.16413	0.244388	0.528263
WNT3A	-0.283921	0.776475	0.919741
CCDC62	-1.85816	0.0631652	0.257659
FOXJ2	-1.87527	0.0607748	0.252449
NUCKS1	-0.0164715	0.986858	0.994753
TOX2	-2.36875	0.0178605	0.11315
ZNF711	0.630504	0.528375	0.790618
MID2	-0.504629	0.613827	0.841608
RBCK1	1.80296	0.0714149	0.280223
TRIM14	-0.504629	0.613827	0.841608
TRIM15	-0.504629	0.613827	0.841608
TRIM21	-0.504629	0.613827	0.841608
TRIM27	-0.504629	0.613827	0.841608
TRIM31	-0.504629	0.613827	0.841608
TRIM5	-0.504629	0.613827	0.841608
TRIM62	-0.504629	0.613827	0.841608
TRIM8	-0.504629	0.613827	0.841608
YAP1	-0.284258	0.776216	0.919741
RBFOX2	0.933279	0.35069	0.64396
KAT2A	-0.92791	0.353469	0.646506
LYAR	0.0847284	0.932478	0.973693
PASD1	-0.417534	0.676293	0.868535
TCF23	-1.36807	0.17131	0.439514
BCOR	-1.34741	0.177869	0.443534
BRD4	0.260417	0.794546	0.925067
MED12	-0.749445	0.453601	0.722792
MED26	-0.687271	0.491922	0.757934
PRMT5	-1.00123	0.316731	0.611338
SIN3B	2.49902	0.0124641	0.0888952
SRSF2	1.73626	0.0825388	0.307891
TBL1XR1	-1.00123	0.316731	0.611338
TET2	-0.749445	0.453601	0.722792
FOXN3	1.72718	0.0841547	0.309701
NDN	1.58547	0.11288	0.359566
CCND1	1.00343	0.315669	0.611338
ZNF165	0.6933	0.488132	0.754144
NANOGP8	-0.0181121	0.98555	0.994318
ADNP	-0.753557	0.451127	0.722792
MAML2	0.619678	0.535479	0.797941
ZMIZ1	0.32806	0.742871	0.900562
MYT1L	-0.455883	0.648481	0.856504
DTX1	0.89193	0.372444	0.657424
KDM3B	0.345917	0.72941	0.889904
CREBL2	-0.415404	0.677852	0.869077
ZMYND8	0.817416	0.413704	0.696053
ZNF304	-1.66523	0.095887	0.337689
IKZF5	-1.33986	0.180309	0.443955
PHF1	-1.16629	0.243516	0.528263
ZNF322	0.758395	0.448226	0.722792
ZNF503	0.320962	0.748244	0.903894
RBBP8	-2.0291	0.0424654	0.203189
GLIS1	0.526295	0.598691	0.841608
ARID4B	-0.0812623	0.935234	0.974263
DRGX	0.448135	0.654062	0.857464
HES3	-0.0287963	0.977027	0.991897
NKX2-6	-1.41366	0.157481	0.424218
OTP	1.40014	0.161491	0.429884
PPP1R13L	-0.282185	0.777806	0.919741
SIX5	-0.39583	0.692236	0.871819
SOX14	-1.24988	0.211362	0.497161
VAX1	0.215553	0.829339	0.931159
ZFAT	-1.85232	0.0639987	0.258269
ZKSCAN4	0.452996	0.650558	0.856504
ZSCAN21	-0.992877	0.320785	0.616344
RYBP	1.18246	0.237043	0.523991
EID1	-0.944253	0.345055	0.640414
PPARGC1B	-0.238077	0.811824	0.931133
LMO1	-1.34712	0.177961	0.443534
MUC1	-1.22562	0.220359	0.506029
MBD3	-0.758395	0.448226	0.722792
TRIM24	0.376825	0.706309	0.88017
ZBTB8A	1.38198	0.166997	0.43708
HMGXB4	1.3598	0.173915	0.441206
HES4	-0.0428816	0.965796	0.98643
JAZF1	2.45394	0.0141412	0.0966034
TLE4	-0.272934	0.784908	0.920461
AP1	-9.35333	9.64998e-21	2.18862e-18
NFKB	-10.3735	3.96625e-25	1.12443e-22

### Sheet: Table S3B
Cancer.type	TF	TF.score	TF.p	TF.FDR	DEG.log2fc	DEG.p	DEG.FDR	DEP.log2fc	DEP.p	DEP.FDR
LSCC	ABL1	-0.73659	0.461383	0.774783	0.159353	0.0466088	0.0952475	-0.41402	1.79267e-05	6.93415e-05
LSCC	ADNP	0.62644	0.531036	0.819586	0.128822	0.078367	0.144999	0.590307	1.20976e-05	4.87969e-05
LSCC	ADNP2	-0.913922	0.360773	0.688028	0.165701	0.0402572	0.0848193	0.2502	0.0598688	0.101602
LSCC	AEBP1	-1.2265	0.22003	0.522976	-0.27941	0.175795	0.273958	-0.107633	0.838619	0.938375
LSCC	AEBP2	1.35186	0.176442	0.456888	0.0771818	0.482499	0.594863
LSCC	AHR	-1.60975	0.107474	0.351727	-0.160781	0.242513	0.351218	-0.418649	0.00393927	0.00890265
LSCC	AHRR	-0.00960351	0.992338	0.994982
LSCC	AIP	0.653593	0.513384	0.809512	0.0240933	0.720244	0.798032	-0.292597	0.0339261	0.0615418
LSCC	AIRE	-3.4441	0.000574556	0.0070508
LSCC	AKNA	-2.42901	0.0151521	0.093743	-0.853053	3.82667e-09	1.39845e-07	-0.793547	3.94127e-12	8.36712e-11
LSCC	ALX1	-0.20369	0.838599	0.935551
LSCC	ALX3	-0.338	0.735368	0.902424
LSCC	ALX4	0.0650764	0.948114	0.976661
LSCC	AP1	-9.10741	9.50766e-20	2.14683e-17
LSCC	APBB1	-0.356636	0.721369	0.896627	-0.0286604	0.841436	0.889866	-0.203618	0.0615738	0.104075
LSCC	APEX1	-2.24708	0.0246494	0.129438	0.265365	0.0050838	0.0157366	0.0916165	0.511686	0.647408
LSCC	AR	-2.40094	0.0163654	0.0977597	-0.686805	0.00313908	0.0106779
LSCC	ARHGAP35	-2.37303	0.0176556	0.102742	0.170583	0.0530821	0.105482	0.137146	0.224559	0.323032
LSCC	ARID1A	-1.36441	0.172459	0.456317	-0.0568883	0.554065	0.65777	-0.0854246	0.932637	0.992583
LSCC	ARID1B	-2.04382	0.0409888	0.190438	-0.177761	0.0166049	0.041508	-0.189208	0.219747	0.317242
LSCC	ARID3A	0.263076	0.792496	0.921246	0.169554	0.0935469	0.166582	-0.264263	0.0247901	0.0466014
LSCC	ARID3B	0.299467	0.764588	0.916283	-0.0887603	0.449708	0.565203
LSCC	ARID4A	0.776305	0.437582	0.756554	-0.11307	0.0992692	0.174466	0.0934911	0.858889	0.951851
LSCC	ARID4B	0.410217	0.681653	0.88286	0.0746784	0.240798	0.34932	0.621109	4.34495e-07	2.43685e-06
LSCC	ARID5A	-0.73357	0.463223	0.774783	-0.475114	1.86913e-07	3.56615e-06
LSCC	ARID5B	-0.469031	0.639054	0.852828	-0.39731	5.68254e-06	5.91652e-05	-0.445483	5.50861e-05	0.000189322
LSCC	ARNT	-2.15721	0.0310055	0.152861	0.0390799	0.579455	0.679608	0.295962	0.0205017	0.0394691
LSCC	ARNT2	-1.44754	0.147766	0.413965	-0.0954954	0.671806	0.758026
LSCC	ARX	-0.959511	0.337317	0.662669
LSCC	ASCL1	-1.64795	0.0993847	0.335441	-1.33288	0.00211445	0.00769848
LSCC	ASCL2	-1.68782	0.0914667	0.323718	1.09245	1.13766e-05	0.000104003
LSCC	ASCL4	-0.28219	0.777802	0.917078
LSCC	ASH1L	-0.682802	0.494743	0.794545	0.149464	0.0440702	0.0911495	0.567391	2.21135e-05	8.36431e-05
LSCC	ASXL1	-0.784767	0.432603	0.749092	0.114011	0.176796	0.275081
LSCC	ATF1	-2.23659	0.0253281	0.131663	0.208166	0.00342528	0.0114861	0.282624	0.0273106	0.0507496
LSCC	ATF2	-3.92551	8.69423e-05	0.00140016	0.0818486	0.229791	0.336833	0.234199	0.524359	0.660707
LSCC	ATF3	-2.26955	0.0232496	0.123815	-0.420024	0.0461608	0.0944628
LSCC	ATF4	-0.958335	0.337909	0.662669	0.0957175	0.24151	0.35011
LSCC	ATF5	-0.924608	0.355185	0.681872	-0.0724991	0.638504	0.730607
LSCC	ATF6	-1.99819	0.0457149	0.204	-0.120243	0.0608459	0.11802	0.0570836	0.944377	0.997368
LSCC	ATF6B	-1.18998	0.234072	0.548273	0.0259898	0.769715	0.836877
LSCC	ATF7	-2.63258	0.00848287	0.0617882	0.0467112	0.62705	0.721264	0.248655	0.0757262	0.125041
LSCC	ATOH1	0.0374614	0.970118	0.982298
LSCC	ATOH7	-2.48203	0.0130747	0.0838714
LSCC	ATOH8	-1.68173	0.0926421	0.326853	-1.15026	7.27426e-07	1.11902e-05
LSCC	ATRX	0.623139	0.533203	0.819586	0.0581244	0.404918	0.521537	0.411179	0.0023453	0.00555816
LSCC	BACH1	-0.205697	0.83703	0.935551	-0.051374	0.471352	0.5849	-0.242662	0.0551696	0.0945496
LSCC	BACH2	1.86097	0.0627685	0.248651	0.110244	0.479673	0.592374
LSCC	BARX1	-1.1825	0.237028	0.551816	1.01687	0.00537385	0.0164382
LSCC	BARX2	-1.50325	0.132797	0.394546	0.588195	0.101779	0.177984
LSCC	BATF	-2.88641	0.00390234	0.0358191	-0.61652	0.000310009	0.00159801
LSCC	BATF2	1.35462	0.175558	0.456317	-0.220464	0.392297	0.508446
LSCC	BATF3	1.93553	0.0529442	0.223873	-0.295945	0.0250267	0.058212
LSCC	BBX	-0.344942	0.730143	0.900536	0.0920095	0.24836	0.358027	0.370457	0.000954137	0.0024734
LSCC	BCL11A	-0.530029	0.5961	0.844141	0.0108906	0.957765	0.971251	0.0884299	0.282893	0.395493
LSCC	BCL11B	-1.36234	0.173112	0.456317	0.476506	0.00991536	0.0271341	0.363613	0.00462762	0.0102899
LSCC	BCL3	-3.663	0.000250157	0.00357503	-0.0733401	0.581755	0.681816	-0.342475	0.00213868	0.00511417
LSCC	BCL6	-2.68229	0.00732016	0.0573921	0.21625	0.0700184	0.132216	0.222359	0.0910868	0.146958
LSCC	BCL6B	-0.0424983	0.966102	0.982298	-0.59286	3.8053e-06	4.32023e-05
LSCC	BCLAF1	-0.330745	0.740842	0.904063	-0.0330622	0.671935	0.758114	0.1607	0.5588	0.695929
LSCC	BCOR	0.258013	0.7964	0.921246	0.105672	0.167425	0.264363	0.32353	0.0176444	0.0343884
LSCC	BHLHA15	-0.595308	0.551647	0.828939	-0.774637	7.20636e-05	0.000473262
LSCC	BHLHE22	-0.56528	0.571892	0.83725	-1.17912	2.57667e-09	1.02032e-07
LSCC	BHLHE23	0.535845	0.592074	0.841878
LSCC	BHLHE40	-1.03943	0.298621	0.612511	-0.155711	0.237313	0.345423	0.124203	0.971064	1
LSCC	BHLHE41	0.628042	0.529986	0.819586	-0.48436	0.00751134	0.0215821
LSCC	BMAL1	-0.28572	0.775097	0.917078
LSCC	BMAL2	-2.27807	0.0227367	0.123047
LSCC	BPTF	1.6579	0.0973596	0.3341	0.175963	0.00867697	0.0243316	0.759198	2.87864e-10	3.59705e-09
LSCC	BRCA1	0.0233097	0.981404	0.98929	0.693591	1.74047e-07	3.3508e-06	0.555025	7.96487e-06	3.35636e-05
LSCC	BRD4	-0.30513	0.760272	0.916058	0.297507	0.0227969	0.0538762	0.665682	1.53944e-08	1.2224e-07
LSCC	BRD7	0.93506	0.349773	0.672732	0.294757	0.00033554	0.00170627	0.632486	2.27356e-09	2.23456e-08
LSCC	BSX	0.123633	0.901608	0.955789
LSCC	BTAF1	0.250341	0.802327	0.924916	-0.0103103	0.862198	0.904366	0.0551412	0.739734	0.864602
LSCC	BTG2	-0.947503	0.343398	0.667882	-0.682153	1.75995e-06	2.28809e-05
LSCC	CAMTA1	1.04786	0.294719	0.61165	0.0618737	0.481119	0.593711
LSCC	CARF	0.749788	0.453395	0.769748	-0.121132	0.215023	0.320441
LSCC	CASZ1	0.458623	0.646512	0.854698	0.339263	0.0274757	0.0626681	0.696463	3.53454e-09	3.34042e-08
LSCC	CBFA2T3	-0.705319	0.480623	0.788147	-0.750677	2.36134e-05	0.000189186	0.143928	0.68724	0.817328
LSCC	CBFB	-1.55853	0.11913	0.370114	0.145452	0.126709	0.211821	-0.181359	0.00939691	0.0195378
LSCC	CCDC62	-1.43552	0.151159	0.42138
LSCC	CCND1	0.693297	0.488134	0.789547	0.63171	0.0129413	0.0339018	0.591239	0.000141101	0.000441471
LSCC	CDC5L	0.174387	0.861564	0.940721	0.387721	1.70273e-05	0.000144846	0.561209	1.66736e-05	6.49178e-05
LSCC	CDX1	-2.35099	0.0187365	0.106836
LSCC	CDX2	-1.18074	0.237727	0.551816
LSCC	CDX4	0.59144	0.554235	0.828939
LSCC	CEBPA	-6.59231	4.47818e-11	2.29812e-09	0.269761	0.0873447	0.157833	0.583247	6.0386e-07	3.25458e-06
LSCC	CEBPB	-7.29087	3.23679e-13	2.61024e-11	-0.152585	0.276694	0.388727	-0.273048	0.032104	0.058563
LSCC	CEBPD	-5.85934	4.7466e-09	1.67466e-07	-0.0841395	0.591043	0.68984	0.0499082	0.944229	0.997368
LSCC	CEBPE	-2.53934	0.0111164	0.074072
LSCC	CEBPG	-6.94422	3.9653e-12	2.48712e-10	0.634032	2.74387e-05	0.000213587	0.1808	0.906775	0.979636
LSCC	CEBPZ	-2.17405	0.0297172	0.149467	0.407301	1.63261e-07	3.18099e-06	0.853553	2.00971e-15	1.15805e-13
LSCC	CGGBP1	-0.286999	0.774117	0.917078	-0.111627	0.252688	0.362843	-0.570998	2.1581e-06	1.03384e-05
LSCC	CHD4	1.32431	0.18542	0.470424	-0.0779109	0.21214	0.31744	0.619061	2.76137e-08	2.08114e-07
LSCC	CIC	-0.740116	0.459241	0.774683	0.00157638	0.988288	0.991731	0.046516	0.982661	1
LSCC	CIITA	-4.79328	1.6568e-06	3.97983e-05	-0.920626	6.94977e-07	1.07813e-05
LSCC	CITED2	0.857004	0.391457	0.725706	-0.428864	0.00112334	0.00461235
LSCC	CLOCK	-1.93557	0.0529394	0.223873	0.145865	0.303124	0.417434	-0.0723706	0.526142	0.662788
LSCC	CNOT4	-0.0625531	0.950123	0.976948	0.178372	0.0068362	0.020046	0.505603	0.00028235	0.000823848
LSCC	CNOT7	0.537475	0.590947	0.841878	0.0336298	0.730031	0.80601	-0.0453459	0.991416	1
LSCC	COPS5	0.238648	0.811382	0.927695	0.0716294	0.377658	0.494049	-0.0489973	0.612328	0.747997
LSCC	CREB1	-4.84682	1.26741e-06	3.17978e-05	0.0412705	0.554158	0.65777	-0.123886	0.431995	0.564792
LSCC	CREB3	-2.9609	0.00307231	0.0293952	-0.203862	0.101448	0.177446
LSCC	CREB3L1	-1.44786	0.147679	0.413965	-0.625389	0.00990467	0.027122
LSCC	CREB3L2	0.26115	0.79398	0.921246	-0.509804	4.49567e-06	4.95097e-05
LSCC	CREB3L3	-0.0163725	0.986937	0.993095
LSCC	CREB3L4	-0.395015	0.692838	0.88286	0.424691	0.0102469	0.0279052
LSCC	CREB5	1.97434	0.0483615	0.214961	0.656191	0.000845894	0.00365501	0.486021	0.000743091	0.00197384
LSCC	CREBBP	0.586986	0.557222	0.828939	0.0990449	0.241428	0.350055	0.179451	0.31093	0.427868
LSCC	CREBL2	0.303462	0.761542	0.916245	-0.247724	0.00465579	0.0146652
LSCC	CREBRF	-2.02973	0.0424016	0.194968	-0.325456	5.77145e-05	0.000393085
LSCC	CREBZF	-0.364474	0.71551	0.895347	0.120647	0.14798	0.239636
LSCC	CREG1	-0.325467	0.744832	0.906596	0.571397	1.60856e-05	0.000138438	0.0796453	0.969857	1
LSCC	CREM	-2.02894	0.042482	0.194968	-0.332783	5.30068e-05	0.000365941
LSCC	CRX	0.162945	0.870564	0.947463
LSCC	CTBP1	-1.03932	0.298671	0.612511	-0.057639	0.512486	0.620892	-0.149223	0.0539212	0.0926305
LSCC	CTBP2	-1.77068	0.0766347	0.285546	0.0627793	0.455071	0.570181	0.202039	0.234528	0.335506
LSCC	CTCF	-0.501729	0.615866	0.84644	0.266372	3.88459e-08	9.83941e-07	0.202247	0.306944	0.423249
LSCC	CTCFL	0.204829	0.837709	0.935551	-2.8385	0.00130752	0.00522402	-0.163551	0.57289	0.710222
LSCC	CTNNB1	-3.45397	0.00055396	0.00696257	0.25042	0.00275829	0.00960239	0.582719	2.1983e-05	8.3212e-05
LSCC	CUX1	-2.60799	0.00911679	0.0643303	0.564335	5.67525e-06	5.91313e-05	0.776375	7.35976e-09	6.35954e-08
LSCC	CUX2	-0.40242	0.687381	0.88286
LSCC	CXXC1	-0.488921	0.624905	0.84644	-0.00127151	0.988219	0.991731	0.420745	0.000184147	0.00056067
LSCC	DACH1	-0.029959	0.9761	0.985653	0.307646	0.214559	0.320009	-0.0163509	0.976343	1
LSCC	DAXX	3.36083	0.00077906	0.00897508	0.136768	0.0826497	0.151199	0.0463846	1	1
LSCC	DBP	-2.86036	0.00423758	0.0385825	0.0754337	0.625999	0.720337
LSCC	DDIT3	-1.45562	0.145519	0.412069	0.356127	0.0127746	0.0335308
LSCC	DDX5	-0.831693	0.405596	0.732761	0.027495	0.715753	0.794254	0.719486	7.54398e-07	3.96872e-06
LSCC	DEAF1	-0.536288	0.591768	0.841878	0.198564	0.012183	0.0322487	0.171825	0.171514	0.255434
LSCC	DLX1	-0.124449	0.900962	0.955789	2.98332	1.16738e-14	1.3607e-11
LSCC	DLX2	-0.406676	0.684252	0.88286
LSCC	DLX3	-0.0957791	0.923697	0.965377	1.28592	1.01124e-05	9.44445e-05
LSCC	DLX4	-2.42389	0.0153672	0.093743
LSCC	DLX5	-0.440177	0.659815	0.864844	0.694016	0.0301619	0.0674017
LSCC	DLX6	-0.688794	0.490963	0.790688	0.497893	0.121372	0.204693
LSCC	DMAP1	-0.56438	0.572504	0.83725	-0.109043	0.153751	0.24715	0.200093	0.083732	0.13645
LSCC	DMBX1	-2.17236	0.0298443	0.149467
LSCC	DMRT1	-0.286615	0.774411	0.917078
LSCC	DMRTA1	0.293332	0.769272	0.917078	-0.482486	0.0944253	0.167658
LSCC	DMTF1	-1.55769	0.119328	0.370114	0.0956341	0.0856311	0.155309
LSCC	DNAJC1	0.154093	0.877539	0.947832	-0.301992	0.000307101	0.00158804	-0.881029	1.04809e-12	2.69616e-11
LSCC	DNAJC2	0.964613	0.334754	0.660892	0.551886	5.38318e-10	2.84868e-08	0.884937	1.22673e-11	2.29505e-10
LSCC	DNMT1	-3.86823	0.000110099	0.0016462	0.328598	0.000965268	0.00407727	0.670712	1.86906e-06	9.06568e-06
LSCC	DNMT3A	0.188455	0.850523	0.93824	0.251452	0.0192074	0.0467644	0.625483	8.53209e-09	7.24223e-08
LSCC	DNMT3B	-1.77364	0.0761432	0.284693	0.444124	0.0205492	0.0494008	0.374056	0.00966394	0.0200329
LSCC	DNMT3L	0.498383	0.618222	0.84644
LSCC	DOT1L	-1.36483	0.172327	0.456317	0.203696	0.0691778	0.130992	-0.148264	0.799031	0.909949
LSCC	DR1	-0.607995	0.5432	0.825193	-0.101389	0.180829	0.280198	-0.28217	0.0116292	0.0236667
LSCC	DRAP1	0.23093	0.817372	0.927695	0.133001	0.111805	0.191705	-0.128996	0.230651	0.330522
LSCC	DRGX	0.387692	0.698249	0.886197
LSCC	DTX1	0.693298	0.488134	0.789547	-0.682072	0.000386171	0.00191599
LSCC	DUX4	0.795175	0.426524	0.743127
LSCC	E2F1	3.03465	0.00241236	0.0238909	0.547761	0.0005355	0.00251745
LSCC	E2F2	3.70898	0.000208861	0.00302313	0.348052	0.0186228	0.0456285
LSCC	E2F3	3.1221	0.00179914	0.0182994	0.18577	0.189395	0.290083	0.147535	0.302969	0.418684
LSCC	E2F4	6.47696	9.6568e-11	4.36101e-09	0.296025	0.000242575	0.00130538	0.463272	0.0028185	0.0065791
LSCC	E2F5	0.739307	0.459732	0.774683	-0.0747324	0.652863	0.742009
LSCC	E2F6	1.03506	0.30066	0.614937	0.436703	3.39064e-06	3.91603e-05
LSCC	E2F7	-0.509345	0.610518	0.84644	0.650071	2.3453e-05	0.000188587
LSCC	E2F8	-0.118233	0.905884	0.958522	0.567634	0.000237909	0.0012845
LSCC	E4F1	-0.302401	0.762351	0.916245	0.0791462	0.241448	0.350055	0.278353	0.013157	0.0264767
LSCC	EBF1	-3.22272	0.00127255	0.0133029	-0.574732	7.24613e-05	0.000475448	-0.134226	0.0675583	0.112716
LSCC	EBF2	-2.35218	0.0186771	0.106836	-0.256884	0.254932	0.365421
LSCC	EBF3	-2.70351	0.00686899	0.0554012	-0.260666	0.506879	0.61659
LSCC	EGR1	-5.00123	5.76225e-07	1.62639e-05	-0.244467	0.219626	0.325621
LSCC	EGR2	-2.66218	0.007772	0.0594177	-0.664097	0.000316199	0.00162553
LSCC	EGR3	-2.58072	0.00986894	0.0679392	-0.520323	0.0165316	0.041365
LSCC	EGR4	0.58642	0.557602	0.828939
LSCC	EHF	-1.4027	0.160728	0.436206	-0.0123682	0.956647	0.970654	0.289423	0.0163798	0.032185
LSCC	EID1	-0.544298	0.586244	0.841023	-0.100064	0.266959	0.378707
LSCC	ELF1	-3.87817	0.000105704	0.00161269	-0.0114139	0.87974	0.916157	0.054791	0.883136	0.96537
LSCC	ELF2	-4.72476	2.32521e-06	5.25033e-05	-0.00770018	0.896839	0.927849
LSCC	ELF3	-1.63618	0.101822	0.34112	0.299451	0.151841	0.244675	0.505689	8.30369e-05	0.000272484
LSCC	ELF4	-3.27088	0.00107461	0.0117027	0.262921	0.017558	0.0434908
LSCC	ELF5	-1.14047	0.254111	0.562264	0.136016	0.638926	0.730862
LSCC	ELK1	-0.310793	0.755962	0.915022	0.0690265	0.373012	0.489322	-0.469414	0.000368545	0.00104983
LSCC	ELK3	0.404677	0.685721	0.88286	-0.256057	0.0129303	0.033885	-0.202652	0.246064	0.350071
LSCC	ELK4	-0.800445	0.423466	0.741229	0.0243875	0.766423	0.833915
LSCC	EMX1	-0.27913	0.780149	0.917078
LSCC	EMX2	-2.652	0.00801022	0.0602902
LSCC	EN1	-1.55249	0.120566	0.37191	1.8577	0.000176258	0.00100209
LSCC	EN2	1.29663	0.194779	0.485727
LSCC	ENO1	-0.464949	0.641975	0.854698	0.299667	0.00308678	0.0105294	0.285592	0.0858841	0.139506
LSCC	EOMES	-1.69418	0.0902518	0.321433	-0.890937	4.39148e-06	4.86174e-05
LSCC	EP300	-1.05854	0.289828	0.607674	-0.0220665	0.766106	0.833756	0.258143	0.144194	0.219712
LSCC	EPAS1	-1.9086	0.0563328	0.232966	-0.511374	0.000370336	0.00184642
LSCC	ERF	-0.560048	0.575456	0.839392	0.145001	0.143178	0.233455	0.0802608	0.528418	0.665156
LSCC	ERG	-2.79722	0.00516116	0.0441435	-0.214262	0.174548	0.272536	-0.695517	5.35759e-07	2.9219e-06
LSCC	ESR1	-2.18932	0.0285895	0.144742	-0.467802	0.0388696	0.0826507
LSCC	ESR2	-4.11179	3.9474e-05	0.000685633	-0.228558	0.302678	0.417016
LSCC	ESRRA	-0.868528	0.38512	0.718678	0.280122	0.0092585	0.0256538	0.820886	1.52216e-10	2.04659e-09
LSCC	ESRRB	0.0592439	0.952759	0.978767
LSCC	ESRRG	-0.0423654	0.966208	0.982298	0.574967	0.112316	0.192468
LSCC	ESX1	-0.481179	0.630396	0.84644
LSCC	ETS1	-8.42691	3.87556e-17	4.86168e-15	-1.01122	8.71437e-14	4.00722e-11	-0.97335	1.71864e-16	1.4323e-14
LSCC	ETS2	-6.14822	8.0383e-10	3.12939e-08	-0.161551	0.264473	0.375834
LSCC	ETV1	-0.808481	0.418827	0.739607	0.224326	0.291431	0.405022
LSCC	ETV2	-3.18613	0.0014449	0.0148299
LSCC	ETV3	0.356628	0.721375	0.896627	0.159923	0.0456134	0.0937343	0.47029	0.000312886	0.000902242
LSCC	ETV4	-3.98848	6.682e-05	0.00110941	0.809442	0.000758752	0.00334539
LSCC	ETV5	-4.86285	1.16902e-06	3.06937e-05	0.153526	0.407092	0.52372
LSCC	ETV6	-1.40469	0.160135	0.435644	-0.341651	0.00602523	0.0180388	-0.306385	0.00877178	0.0183974
LSCC	ETV7	-3.09283	0.00198627	0.0198452	0.0611543	0.740938	0.815059
LSCC	EVX1	-0.488186	0.625425	0.84644
LSCC	EVX2	0.773489	0.439246	0.757682
LSCC	EWSR1	0.622586	0.533566	0.819586	0.0962345	0.102863	0.179536	0.109966	1	1
LSCC	EZH2	-0.368491	0.712513	0.893808	0.587904	3.75311e-05	0.000275961	0.683525	1.55701e-07	9.77031e-07
LSCC	FAM170A	0.346316	0.72911	0.900536
LSCC	FERD3L	-0.503047	0.614939	0.84644
LSCC	FEV	0.334683	0.737869	0.90353
LSCC	FEZF1	0.487214	0.626114	0.84644	0.0358417	0.937317	0.956989
LSCC	FEZF2	-0.863604	0.38782	0.721332
LSCC	FGF2	0.179965	0.857182	0.938539	-0.276843	0.157111	0.25132	-0.266366	0.197259	0.289965
LSCC	FHL2	-1.56156	0.118414	0.369968	-0.275111	0.168486	0.26561	-0.317576	0.0329187	0.0599192
LSCC	FIGLA	1.78489	0.0743005	0.282442
LSCC	FIZ1	0.796242	0.425904	0.743127	0.124661	0.157172	0.251363	0.176495	0.212084	0.308031
LSCC	FLI1	-4.24186	2.23037e-05	0.000419682	-0.994416	3.31641e-14	2.64767e-11	-1.0756	1.04454e-19	3.96021e-17
LSCC	FLYWCH1	0.529844	0.596228	0.844141	0.189965	0.0829821	0.151704	0.51023	0.000254487	0.000750585
LSCC	FOS	-7.48964	7.29928e-14	7.49172e-12	-0.442598	0.0422427	0.0881543	0.283885	0.00256069	0.00603036
LSCC	FOSB	-2.16332	0.0305328	0.151191	-1.25869	0.000142761	0.000837915	-0.248498	0.134503	0.206695
LSCC	FOSL1	-1.44375	0.14883	0.415915	0.564696	0.0163928	0.0410618
LSCC	FOSL2	-1.77975	0.0751376	0.283714	0.138334	0.213669	0.318972	0.234918	0.025663	0.0480568
LSCC	FOXA1	0.400929	0.688478	0.88286	0.147869	0.586207	0.685885	0.122619	0.680842	0.811826
LSCC	FOXA2	-2.32852	0.0198981	0.111766	-0.373526	0.264751	0.376193
LSCC	FOXA3	-1.03929	0.298689	0.612511
LSCC	FOXC1	-2.10835	0.0350175	0.168233	-0.132772	0.545792	0.650784
LSCC	FOXC2	-2.62555	0.00865985	0.0626729
LSCC	FOXD1	-0.221892	0.824401	0.931681	0.764245	0.00169894	0.00645594
LSCC	FOXD2	-0.594159	0.552415	0.828939
LSCC	FOXD3	-0.936226	0.349172	0.672722
LSCC	FOXD4	1.1552	0.248028	0.562264
LSCC	FOXE1	-1.30996	0.190231	0.479398	1.38905	0.000291267	0.00152296
LSCC	FOXF1	-3.51674	0.000438192	0.00582022	-0.300765	0.0908207	0.162734	-0.0490836	0.969696	1
LSCC	FOXF2	0.386292	0.699286	0.886197	0.0655071	0.750962	0.823096
LSCC	FOXG1	2.49503	0.0126054	0.08179
LSCC	FOXH1	-1.59818	0.110025	0.357976
LSCC	FOXI1	-0.230653	0.817587	0.927695	-1.20718	0.0414745	0.0869066
LSCC	FOXI3	1.05251	0.292582	0.609167	1.40764	0.00124844	0.00502351
LSCC	FOXJ1	-2.27737	0.0227783	0.123047	-0.138382	0.721771	0.799301
LSCC	FOXJ2	-1.67356	0.0942378	0.329395	0.109542	0.251467	0.361478	0.367159	0.0167833	0.0328819
LSCC	FOXJ3	-1.21616	0.223943	0.528935	0.0297869	0.674852	0.760412	0.0641038	0.73198	0.85769
LSCC	FOXK1	0.141718	0.887304	0.952429	0.31944	0.00460526	0.0145403	0.700972	1.12452e-08	9.25686e-08
LSCC	FOXK2	0.524455	0.59997	0.844469	0.393188	0.00011591	0.000706277	0.526851	1.23701e-06	6.21526e-06
LSCC	FOXL1	-0.588559	0.556166	0.828939	-0.0335449	0.891003	0.924089
LSCC	FOXL2	-0.590735	0.554707	0.828939	1.23479	0.00508291	0.0157366	-0.0350942	0.646445	0.780211
LSCC	FOXM1	-1.7808	0.0749652	0.283714	0.466276	0.00162504	0.0062398
LSCC	FOXN1	-0.217112	0.828124	0.933905	0.612498	0.13088	0.217408
LSCC	FOXN3	2.29306	0.0218584	0.120381	-0.134619	0.103663	0.180676	-0.408924	0.00204404	0.00490414
LSCC	FOXN4	-0.611734	0.540723	0.825193
LSCC	FOXO1	-4.7626	1.92944e-06	4.44558e-05	-0.109553	0.356394	0.47295	-0.271145	0.0200717	0.0387005
LSCC	FOXO3	-4.62524	3.77366e-06	8.03861e-05	-0.135335	0.0459997	0.0942381	-0.073721	0.704512	0.833447
LSCC	FOXO4	-1.5424	0.122998	0.376327	-0.0804962	0.428106	0.544954
LSCC	FOXO6	0.595967	0.551206	0.828939
LSCC	FOXP1	0.343758	0.731033	0.900536	-0.485527	2.82081e-07	5.05372e-06
LSCC	FOXP2	-0.0892205	0.928908	0.967146	0.815168	0.000585585	0.0027019
LSCC	FOXP3	-4.5038	6.72638e-06	0.000138074	-0.704325	1.62947e-05	0.00013991
LSCC	FOXP4	0.639502	0.522506	0.81445	0.268724	0.0588937	0.114917	0.125255	0.853566	0.948574
LSCC	FOXQ1	-0.733705	0.46314	0.774783	0.472357	0.067129	0.127844
LSCC	FOXS1	1.45946	0.144461	0.412069
LSCC	FUS	0.213067	0.831278	0.933975	0.105961	0.275259	0.387451	0.831553	7.44377e-13	2.02873e-11
LSCC	GABPA	-1.35381	0.175817	0.456317	0.176316	0.106622	0.184671	0.175853	0.795495	0.907338
LSCC	GATA1	-2.70347	0.00686995	0.0554012
LSCC	GATA2	-4.51821	6.28519e-06	0.000131407	-0.158719	0.31262	0.427029
LSCC	GATA3	-3.37569	0.000738204	0.00860087	-1.18475	4.34494e-09	1.55687e-07
LSCC	GATA4	-3.59584	0.000324403	0.00446647
LSCC	GATA5	-0.493892	0.62139	0.84644
LSCC	GATA6	-3.23402	0.0012233	0.0129075	-0.728429	7.4134e-06	7.3604e-05
LSCC	GATAD2B	0.408656	0.682798	0.88286	0.149731	0.167838	0.264874	0.413739	0.000118996	0.000379973
LSCC	GBX2	-0.243859	0.807344	0.926312
LSCC	GCM1	-1.00603	0.314417	0.631474
LSCC	GFI1	-0.381824	0.702598	0.88925	-0.840342	4.48544e-08	1.11658e-06
LSCC	GFI1B	-0.893882	0.371399	0.700017
LSCC	GLI1	-1.11209	0.266118	0.577783	1.12063	4.25094e-05	0.000304338
LSCC	GLI2	2.42456	0.0153389	0.093743	1.57137	2.88281e-10	1.70771e-08	0.48652	0.00063567	0.00171852
LSCC	GLI3	0.791582	0.428617	0.744936	-0.321965	0.0581642	0.11372	0.0735493	0.99177	1
LSCC	GLIS1	1.00503	0.314898	0.631474
LSCC	GLIS3	-0.460987	0.644815	0.854698	-0.0871358	0.608766	0.705798
LSCC	GMEB1	0.544279	0.586258	0.841023	0.0106111	0.861202	0.903604	-0.357341	0.000908167	0.00237068
LSCC	GRHL1	1.57311	0.115714	0.366971	0.729994	5.87022e-05	0.000397967	0.745595	2.57251e-09	2.48717e-08
LSCC	GRHL2	1.24706	0.212395	0.513478	0.36389	0.00521813	0.0160678	0.744428	1.74515e-09	1.75981e-08
LSCC	GRHL3	-1.92313	0.054483	0.228666	1.00213	0.000786658	0.00344465
LSCC	GSC	-1.22251	0.221533	0.5252
LSCC	GSX1	1.33282	0.182611	0.466873
LSCC	GSX2	-1.66687	0.0955626	0.329939
LSCC	GTF2A1	0.23093	0.817372	0.927695	0.173265	0.0474307	0.0964434	0.154997	0.517307	0.65329
LSCC	GTF2I	-1.64738	0.0995005	0.335441	0.311373	1.20598e-05	0.000109636	0.961391	1.13476e-16	1.04027e-14
LSCC	GTF2IRD1	-1.43384	0.151639	0.421675	0.664144	1.89177e-08	5.30292e-07
LSCC	GTF3A	-0.751669	0.452262	0.769748	0.19205	0.0220364	0.0524185	0.318113	0.125243	0.193911
LSCC	GZF1	-0.59144	0.554235	0.828939	0.0917462	0.205071	0.309153	0.399625	0.00364657	0.00830335
LSCC	HAND1	-0.395337	0.6926	0.88286
LSCC	HAND2	-2.57351	0.010077	0.0685356
LSCC	HBP1	-1.2746	0.202471	0.496934	0.13964	0.0476127	0.0966664	0.215481	0.439709	0.573315
LSCC	HCFC1	1.50601	0.132085	0.393788	0.226918	0.0306568	0.0683116	0.510819	1.55611e-05	6.1034e-05
LSCC	HDAC1	0.373924	0.708466	0.890718	-0.0103795	0.915966	0.941868	0.600287	4.65713e-08	3.32125e-07
LSCC	HDAC3	-0.123678	0.901572	0.955789	0.101841	0.0924569	0.165081	0.167227	0.193152	0.284675
LSCC	HDAC4	1.06718	0.285908	0.603346	0.355969	0.00444566	0.0141366	0.593912	1.79175e-05	6.93415e-05
LSCC	HDAC5	2.46995	0.0135244	0.086266	0.100068	0.203347	0.307058	0.0457092	0.997918	1
LSCC	HDAC7	2.44086	0.0146641	0.09301	-0.178605	0.0847663	0.154102	-0.501987	0.000112573	0.00036118
LSCC	HDAC9	2.25232	0.024317	0.128891	0.0449961	0.836101	0.886487	0.580493	7.72411e-05	0.000255127
LSCC	HDGF	-1.1129	0.265767	0.577783	0.43067	5.538e-06	5.79518e-05	0.395128	0.000151047	0.00046924
LSCC	HES1	-1.07443	0.282648	0.598705	0.29357	0.0312027	0.0692341	0.132624	0.199473	0.29275
LSCC	HES3	-0.698087	0.485134	0.788147
LSCC	HES4	-0.276326	0.782302	0.917154	0.24104	0.166028	0.262695
LSCC	HES5	0.607841	0.543302	0.825193
LSCC	HES6	0.546966	0.58441	0.841023	0.315034	0.224163	0.330375
LSCC	HES7	1.08014	0.280097	0.595536
LSCC	HESX1	-0.670501	0.502549	0.800251
LSCC	HEY1	2.3094	0.0209352	0.115862	0.042597	0.86914	0.909181
LSCC	HEY2	0.960533	0.336803	0.662669	-0.176061	0.405083	0.521613
LSCC	HEYL	0.459179	0.646112	0.854698	-0.430541	0.00347687	0.0116247
LSCC	HHEX	-0.949217	0.342526	0.667882	0.204592	0.311261	0.425727
LSCC	HIC1	-1.29642	0.194852	0.485727	-0.518843	0.000318912	0.00163701	-0.627221	1.69699e-06	8.32725e-06
LSCC	HIF1A	-6.45112	1.145e-10	4.97195e-09	-0.131007	0.22527	0.33164
LSCC	HIF3A	0.766204	0.443567	0.762234	-0.150434	0.614063	0.710443
LSCC	HINFP	0.151181	0.879835	0.947832	0.151845	0.0546069	0.108002
LSCC	HIPK2	1.58948	0.111974	0.360409	-0.0346625	0.773131	0.839163	-0.840549	2.00796e-13	6.53169e-12
LSCC	HIRA	0.680128	0.496434	0.796128	0.270345	0.000180912	0.00102577	0.731358	5.72914e-08	3.98827e-07
LSCC	HIVEP1	-0.767124	0.44302	0.762234	0.0745264	0.50427	0.614179	-0.303692	0.00410133	0.00922547
LSCC	HIVEP2	-3.55734	0.000375812	0.00511195	-0.114529	0.158324	0.252847	-0.17917	0.875177	0.961694
LSCC	HIVEP3	-2.10563	0.0352533	0.168648	-0.87136	1.42634e-06	1.94022e-05	-0.22148	0.0412876	0.0731069
LSCC	HLF	-1.79035	0.0734181	0.281633	0.380307	0.117328	0.199486
LSCC	HLX	-0.887497	0.374826	0.705297	-0.504623	0.000358429	0.00179839
LSCC	HMBOX1	-0.0698537	0.944311	0.974522	-0.206894	0.0188988	0.0461747	-0.100227	0.990756	1
LSCC	HMG20B	1.59674	0.110345	0.357989	0.214542	0.00694745	0.0203195	0.52728	4.5655e-06	2.02723e-05
LSCC	HMGA1	-4.85138	1.23863e-06	3.17821e-05	0.471422	0.00139902	0.00551758	0.433387	0.00139775	0.00347166
LSCC	HMGA2	-1.17592	0.239645	0.552161	0.203003	0.509284	0.618543	0.32938	0.00879495	0.0184383
LSCC	HMGB1	-3.34786	0.000816416	0.00931044	0.363832	6.9402e-05	0.000459541	0.285588	0.0668645	0.111707
LSCC	HMGB2	-1.64537	0.099914	0.335723	0.442418	0.000279502	0.00147386	-0.236514	0.078635	0.129146
LSCC	HMGXB4	1.47482	0.140283	0.4061	0.222692	0.014471	0.0371149	0.681695	1.45788e-08	1.16584e-07
LSCC	HMX1	-0.512111	0.608581	0.84644
LSCC	HMX2	-1.78748	0.0738812	0.281797
LSCC	HNF1A	-2.83303	0.00461718	0.0409837
LSCC	HNF1B	-2.65303	0.00798585	0.0602902	-1.86041	4.88347e-07	8.03394e-06
LSCC	HNF4A	-3.28235	0.00103185	0.0114212
LSCC	HNF4G	0.192525	0.847334	0.93824	0.0794972	0.766167	0.83376
LSCC	HOPX	2.23944	0.0251423	0.131415	-0.344386	0.0914493	0.16362	-0.251701	0.388415	0.516589
LSCC	HOXA1	-1.69521	0.0900574	0.321433	0.301874	0.122034	0.20562
LSCC	HOXA10	-1.54787	0.121674	0.373288	0.481099	0.0622976	0.120423
LSCC	HOXA11	-0.957988	0.338085	0.662669
LSCC	HOXA13	-1.65204	0.098547	0.335441	0.861881	0.00913187	0.0253796
LSCC	HOXA2	-0.674009	0.500316	0.798949
LSCC	HOXA3	-0.910209	0.362727	0.690588	-0.0204625	0.900986	0.930916
LSCC	HOXA4	0.0525844	0.958064	0.980011
LSCC	HOXA5	-1.07023	0.284535	0.601573	-0.388537	0.00580577	0.0175178
LSCC	HOXA7	-0.698925	0.48461	0.788147	0.492694	0.0681562	0.129398
LSCC	HOXA9	-1.53486	0.124839	0.380929
LSCC	HOXB1	-1.60972	0.107481	0.351727
LSCC	HOXB13	0.0511852	0.959179	0.980011	0.657149	0.209087	0.314111
LSCC	HOXB2	-1.41997	0.155639	0.429527	-0.293981	0.136148	0.22461
LSCC	HOXB3	0.341433	0.732783	0.901211	0.158642	0.318007	0.432818
LSCC	HOXB4	0.244817	0.806601	0.926312	-0.0474462	0.793757	0.854731
LSCC	HOXB5	-1.95276	0.0508673	0.220881	0.0853659	0.706375	0.7867
LSCC	HOXB6	-0.122108	0.902815	0.956171	0.31441	0.180521	0.27978
LSCC	HOXB7	0.076485	0.939034	0.972065	0.526661	0.00257899	0.0090706
LSCC	HOXB8	2.58779	0.00966899	0.0673845
LSCC	HOXB9	-0.691354	0.489354	0.790387	1.08445	0.0199023	0.048145
LSCC	HOXC10	-1.09827	0.272105	0.585168	1.16494	0.0146108	0.0373754
LSCC	HOXC11	-1.94389	0.0519282	0.223767	1.55077	0.000223185	0.00122317
LSCC	HOXC13	0.0894921	0.928692	0.967146	0.727567	0.0145696	0.0372961
LSCC	HOXC4	-2.43398	0.0149457	0.0932248	0.144393	0.517403	0.625353
LSCC	HOXC5	1.93719	0.0527418	0.223873
LSCC	HOXC6	-1.04474	0.296159	0.612511	0.486426	0.0729324	0.136595
LSCC	HOXC8	0.60863	0.542779	0.825193	0.85636	0.00443104	0.0140962
LSCC	HOXC9	-0.637759	0.52364	0.81445	0.965223	0.000990314	0.0041651
LSCC	HOXD1	-0.197401	0.843516	0.93824
LSCC	HOXD10	-1.33231	0.182779	0.466873	0.39718	0.274075	0.386265
LSCC	HOXD11	-1.49929	0.133819	0.395786	0.581001	0.133512	0.221055
LSCC	HOXD12	-1.06344	0.2876	0.605784
LSCC	HOXD13	-0.108727	0.913421	0.962475	1.07953	0.0160182	0.0403159
LSCC	HOXD3	-1.41878	0.155984	0.429527	0.0752023	0.746631	0.819584
LSCC	HOXD4	0.0579946	0.953754	0.978898	-0.0988436	0.724525	0.801405
LSCC	HOXD8	0.528359	0.597258	0.844141	0.427469	0.105584	0.183241
LSCC	HOXD9	0.500119	0.616999	0.84644	0.480005	0.076628	0.142535
LSCC	HR	-3.5049	0.000458147	0.00597359	1.22935	6.50834e-05	0.000435996
LSCC	HSF1	-3.92245	8.80525e-05	0.00140016	0.126485	0.243881	0.352852	0.0793624	0.353036	0.47683
LSCC	HSF2	0.108145	0.913882	0.962475	0.015281	0.893951	0.92597	-0.525537	0.000291026	0.000846714
LSCC	HSF4	1.35969	0.173949	0.456317	0.428528	0.000476994	0.00228631
LSCC	HTATIP2	-1.87422	0.0609199	0.247004	0.584761	3.67124e-06	4.19069e-05	0.691142	1.22328e-08	9.97215e-08
LSCC	ID1	-1.70264	0.0886573	0.317759	0.178969	0.375421	0.491517	0.345166	0.461657	0.596916
LSCC	ID2	-3.39735	0.000682225	0.00819396	-0.12381	0.320476	0.435291
LSCC	ID3	-1.16554	0.243821	0.557234	-0.118016	0.455105	0.570181
LSCC	ID4	-0.42477	0.67101	0.872777	0.0817219	0.659844	0.74786
LSCC	IKZF1	-6.0006	2.01215e-09	7.57238e-08	-1.09047	2.7149e-11	2.80877e-09	-0.956298	1.37117e-15	8.23028e-14
LSCC	IKZF2	-3.64727	0.000265955	0.00375329	-0.153795	0.324501	0.439358	-0.500638	0.00122997	0.00309379
LSCC	IKZF3	-1.8162	0.0693598	0.269097	-1.04535	1.97707e-09	8.18172e-08	-0.865433	7.88344e-13	2.13128e-11
LSCC	IKZF4	-0.877183	0.380401	0.712597	-0.188606	0.0762693	0.14194
LSCC	IKZF5	-1.13629	0.255853	0.562264	-0.0870827	0.242015	0.350636
LSCC	ING4	-0.603931	0.545899	0.826967	0.00340827	0.975778	0.983072	0.346879	0.00624446	0.0135127
LSCC	INSM1	-0.48732	0.626039	0.84644
LSCC	IRF1	-8.98632	2.86328e-19	5.38773e-17	-0.439023	0.00444364	0.0141332	-0.263026	0.0658699	0.110301
LSCC	IRF2	-3.30165	0.000963457	0.0107697	-0.239437	0.00104473	0.0043475	-0.383662	0.0109524	0.0224306
LSCC	IRF2BPL	0.531573	0.59503	0.844141	0.228808	0.0131712	0.0343935	0.786618	1.00241e-09	1.07118e-08
LSCC	IRF3	-2.40756	0.0160718	0.0970323	-0.127119	0.0868531	0.157133	-0.637648	1.13198e-06	5.75056e-06
LSCC	IRF4	-6.25888	3.98519e-10	1.6664e-08	-1.10936	1.94943e-06	2.49253e-05	-0.814245	2.11959e-12	4.9878e-11
LSCC	IRF5	-3.25872	0.00112171	0.0119473	-0.101246	0.480103	0.592706	-0.514877	0.000227911	0.000679354
LSCC	IRF6	-0.706058	0.480164	0.788147	0.267436	0.101239	0.177123	0.484322	0.00133445	0.00332344
LSCC	IRF7	-4.38389	1.17391e-05	0.000236669	-0.330251	0.0685373	0.130004	-0.239707	0.103784	0.164916
LSCC	IRF8	-5.78745	7.29195e-09	2.49473e-07	-1.07178	2.86278e-11	2.90049e-09	-0.907792	1.84481e-14	8.49456e-13
LSCC	IRF9	-2.43407	0.0149421	0.0932248	-0.112748	0.353118	0.469939	0.116456	0.525007	0.661441
LSCC	IRX1	-0.00289357	0.997691	0.998576	-0.313135	0.495914	0.607224	0.160018	0.509197	0.644906
LSCC	IRX2	2.39078	0.0168252	0.0995697	0.466514	0.0256166	0.0592279	0.263776	0.0206782	0.0397482
LSCC	IRX3	-1.22155	0.221896	0.5252	-0.14264	0.4294	0.54608
LSCC	IRX4	-0.100886	0.919643	0.965377	-0.191064	0.697262	0.779624
LSCC	IRX5	-0.739669	0.459512	0.774683	0.244643	0.180061	0.279273	0.366092	0.00709366	0.01521
LSCC	ISL1	-0.279622	0.779771	0.917078
LSCC	ISL2	-0.463033	0.643348	0.854698
LSCC	JARID2	0.361226	0.717935	0.895634	0.338801	4.2353e-05	0.000303588	-0.362495	0.0169466	0.0331696
LSCC	JAZF1	2.89911	0.00374774	0.0349686	-0.249493	0.0534969	0.10622
LSCC	JDP2	-2.03415	0.0419548	0.194127	-0.153031	0.215737	0.321178
LSCC	JUN	-8.5212	1.73109e-17	2.443e-15	-0.39925	0.00453831	0.0143629	0.398308	0.00542713	0.0118791
LSCC	JUNB	-4.25123	2.13915e-05	0.000409339	-0.158856	0.316769	0.431533	0.258447	0.0460332	0.0804226
LSCC	JUND	-2.916	0.00355088	0.0334079	-0.0129823	0.927925	0.951178	0.309809	0.244647	0.348302
LSCC	KAT2A	0.223485	0.823161	0.931681	0.237128	0.0238643	0.0560137	0.3677	0.00469269	0.0104254
LSCC	KAT2B	-0.811963	0.416826	0.739607	-0.444814	1.37132e-05	0.000121876	-0.241221	0.0681667	0.11356
LSCC	KAT5	0.561715	0.574319	0.838817	0.16731	0.00656831	0.0194155	0.105585	0.37408	0.500362
LSCC	KAT6A	-1.13405	0.256791	0.562711	0.162551	0.182542	0.282049	0.16669	0.255174	0.361604
LSCC	KAT6B	-1.04194	0.297459	0.612511	0.248154	0.00259453	0.00911217	0.228292	0.0237236	0.044833
LSCC	KAT7	-2.63644	0.00838684	0.0617882	0.176256	0.0120335	0.0319335	0.612104	5.69322e-08	3.97029e-07
LSCC	KAT8	-2.23514	0.025423	0.131663	0.107925	0.160374	0.255538	0.357559	0.0013088	0.00326763
LSCC	KCNIP3	0.240949	0.809598	0.927695	0.195337	0.322667	0.437501
LSCC	KDM2A	0.567155	0.570618	0.83725	0.0300332	0.662215	0.749795	0.474551	0.000159704	0.000493248
LSCC	KDM2B	-0.462058	0.644046	0.854698	-0.000130957	0.998896	0.999168	0.27331	0.102969	0.163879
LSCC	KDM3B	0.395929	0.692163	0.88286	0.0337048	0.604609	0.702215	0.512768	8.48984e-06	3.55382e-05
LSCC	KDM5A	0.705972	0.480217	0.788147	-0.0184685	0.825358	0.878393	0.0119036	0.7456	0.869608
LSCC	KDM5B	-0.401356	0.688164	0.88286	0.040013	0.699093	0.78093	0.511871	9.50905e-05	0.000308723
LSCC	KDM5C	-0.714488	0.474937	0.786222	0.0494463	0.506955	0.616631	0.547376	5.41399e-06	2.36648e-05
LSCC	KDM5D	-1.50559	0.132193	0.393788	-0.315292	0.493444	0.604956
LSCC	KLF1	-1.8013	0.0716755	0.276963
LSCC	KLF10	-2.42208	0.0154439	0.093743	-0.134757	0.285545	0.398229
LSCC	KLF11	-2.831	0.00464651	0.0409837	0.197863	0.0227594	0.0538158
LSCC	KLF12	-0.278526	0.780613	0.917078	-0.15532	0.284138	0.396697
LSCC	KLF13	-0.798867	0.42438	0.74168	-0.130956	0.218576	0.324386	-0.00444856	0.923473	0.988191
LSCC	KLF14	0.160334	0.87262	0.947463
LSCC	KLF15	-1.00933	0.312835	0.629573	-0.398063	0.0575376	0.112765
LSCC	KLF16	1.61177	0.107033	0.351727	0.349601	0.00113664	0.00465264	0.660127	8.2748e-09	7.04756e-08
LSCC	KLF17	0.156144	0.875922	0.947832
LSCC	KLF2	-2.71055	0.00672494	0.0550178	-0.843443	8.32505e-07	1.24799e-05
LSCC	KLF3	-3.55324	0.000381715	0.00513043	0.21591	0.0321381	0.0708389	0.492731	0.000445994	0.00124789
LSCC	KLF4	0.37901	0.704686	0.889922	0.571211	0.00463733	0.0146164	0.43556	7.10817e-05	0.000236877
LSCC	KLF5	-2.37115	0.0177454	0.102742	0.565992	0.00578298	0.0174631	0.667748	5.85643e-09	5.21698e-08
LSCC	KLF6	-4.21108	2.55662e-05	0.000473184	-0.380794	0.00317075	0.0107678
LSCC	KLF7	-0.0792017	0.936873	0.972065	-0.0613046	0.608847	0.705798
LSCC	KLF8	-0.600913	0.547907	0.828096	-0.2329	0.243267	0.352079
LSCC	KLF9	-0.0101597	0.991894	0.994982	-0.599671	5.86445e-05	0.000397759
LSCC	KMT2A	0.0554282	0.955798	0.979216	-0.126885	0.0737465	0.137926	-0.021746	0.986146	1
LSCC	KMT2B	1.47599	0.139969	0.4061	0.283539	0.0159754	0.0402288	0.554992	0.000379738	0.00107837
LSCC	KMT2C	0.289527	0.772182	0.917078	0.0117343	0.840991	0.889722	0.210219	0.14594	0.22207
LSCC	KMT2D	-1.52572	0.127102	0.385747	0.0181358	0.870839	0.910459	0.0505164	0.615648	0.751213
LSCC	KMT2E	2.52217	0.0116738	0.076626	0.122308	0.0806298	0.148475	0.0869738	0.874262	0.961667
LSCC	L3MBTL1	1.44949	0.147222	0.413965	0.13845	0.230559	0.337735
LSCC	LBX1	-0.964449	0.334837	0.660892
LSCC	LCOR	-0.234455	0.814635	0.927695	0.169858	0.0272017	0.0621494	0.124786	0.730801	0.856508
LSCC	LDB1	-0.123681	0.90157	0.955789	0.123626	0.130027	0.216211	-0.0173185	0.989651	1
LSCC	LEF1	0.063	0.949767	0.976948	0.0543554	0.755998	0.826858	0.174984	0.686121	0.816286
LSCC	LHX1	-0.152549	0.878756	0.947832
LSCC	LHX2	0.194881	0.845488	0.93824
LSCC	LHX3	-0.164501	0.869339	0.947463
LSCC	LHX4	0.659165	0.5098	0.806112
LSCC	LHX6	0.306248	0.75942	0.91601	0.400367	0.027484	0.0626774
LSCC	LHX8	-0.615184	0.538443	0.823715
LSCC	LHX9	-0.741964	0.458121	0.774683
LSCC	LIMD1	0.538829	0.590013	0.841878	0.0345583	0.668749	0.755331	-0.292741	0.0995492	0.159039
LSCC	LIN28A	1.88438	0.0595336	0.242648
LSCC	LITAF	0.258181	0.796271	0.921246	-0.420662	1.11282e-05	0.000102242	-0.702969	5.36874e-08	3.77623e-07
LSCC	LMO1	-0.495345	0.620364	0.84644
LSCC	LMO2	-3.45316	0.000555623	0.00696257	-0.668578	5.37611e-06	5.67796e-05
LSCC	LMO3	-1.35807	0.174463	0.456317	-0.677994	0.0774649	0.143643
LSCC	LMO4	-0.150124	0.880669	0.947832	0.2141	0.128807	0.21466	-0.059472	0.848992	0.945575
LSCC	LMX1A	-0.309734	0.756768	0.915022
LSCC	LMX1B	-2.28388	0.0223929	0.122726	1.51713	0.000270869	0.00143606
LSCC	LRRFIP1	0.618835	0.536035	0.821144	-0.168761	0.0388143	0.0825809	-0.485664	3.25447e-05	0.000118136
LSCC	LYAR	0.722364	0.470082	0.782777	0.312134	0.00183201	0.00685882	0.366354	0.0330022	0.0600603
LSCC	LYL1	0.309701	0.756792	0.915022	-0.735207	2.96254e-08	7.82781e-07
LSCC	MAF	-3.50363	0.000460321	0.00597359	0.137799	0.359556	0.476049	0.395093	0.0120785	0.0244872
LSCC	MAFA	0.180116	0.857064	0.938539
LSCC	MAFB	-1.86224	0.0625894	0.248651	-0.283323	0.0255681	0.0591342	-0.0644605	0.600289	0.736233
LSCC	MAFF	0.538816	0.590022	0.841878	0.00283463	0.985383	0.990101	0.715349	1.56395e-08	1.2398e-07
LSCC	MAFG	-0.596044	0.551155	0.828939	0.830773	1.99312e-10	1.27308e-08	1.05566	7.17231e-19	1.80814e-16
LSCC	MAFK	-0.286249	0.774692	0.917078	0.0685708	0.532382	0.638737	-0.123036	0.529213	0.666074
LSCC	MAML1	0.492996	0.622022	0.84644	0.109983	0.179777	0.278921	-0.249691	0.0280617	0.0519982
LSCC	MAML2	0.750257	0.453112	0.769748	-0.45411	0.000596211	0.0027406	-0.500963	1.85945e-05	7.18142e-05
LSCC	MAX	-1.16705	0.243207	0.55696	0.167322	0.0215533	0.0514475	0.0381147	0.949393	0.999967
LSCC	MAZ	-2.01135	0.0443072	0.200091	0.235465	0.0475126	0.0965165	0.0181343	0.775778	0.892012
LSCC	MBD1	0.610095	0.541809	0.825193	0.00697427	0.93859	0.957907	-0.642924	1.37406e-08	1.10582e-07
LSCC	MBD2	-0.901718	0.367221	0.695626	0.039827	0.673218	0.759095	0.387047	5.55241e-05	0.000190574
LSCC	MBD3	0.182572	0.855137	0.93824	0.239928	0.00415163	0.0133519	0.636799	3.62442e-06	1.64412e-05
LSCC	MECOM	-0.902474	0.36682	0.695626	-0.555525	0.00399029	0.0129378	-0.533271	0.00105054	0.0026908
LSCC	MECP2	2.69063	0.00713979	0.0567093	0.063697	0.456381	0.57139	-0.730165	1.13667e-10	1.61392e-09
LSCC	MED1	0.292285	0.770073	0.917078	0.384812	6.14779e-06	6.32473e-05	0.842609	1.45272e-11	2.63476e-10
LSCC	MED12	-1.67695	0.0935744	0.328091	0.0306003	0.724137	0.801137	0.613924	7.75596e-08	5.25966e-07
LSCC	MED15	-1.33664	0.181362	0.465359	0.162484	0.173504	0.271453	0.551302	5.69021e-05	0.000194839
LSCC	MED23	-1.74596	0.0808381	0.296319	-0.130348	0.107015	0.185134	0.404699	0.000338643	0.000970412
LSCC	MED26	0.541668	0.588055	0.841463	0.181063	0.035671	0.0770991	-0.0262442	0.994204	1
LSCC	MEF2A	-2.53134	0.0113732	0.0750897	-0.108334	0.124001	0.208218
LSCC	MEF2B	0.0375919	0.970014	0.982298
LSCC	MEF2C	-2.63545	0.00841129	0.0617882	-1.00838	2.24762e-14	2.20132e-11	-0.886721	3.59825e-14	1.49937e-12
LSCC	MEF2D	-2.66145	0.00778903	0.0594177	-0.170904	0.0699478	0.132117	-0.349843	0.021241	0.0406133
LSCC	MEIS1	0.0885331	0.929454	0.967146	-0.193941	0.138606	0.22777	-0.111693	0.116929	0.182609
LSCC	MEIS2	1.86949	0.061575	0.248279	0.0452736	0.790358	0.85257
LSCC	MEIS3	-0.298498	0.765327	0.916283	-0.408655	0.0325864	0.0716443
LSCC	MEOX1	1.29269	0.196138	0.487752	0.743455	0.00724211	0.0209767
LSCC	MEOX2	0.190478	0.848938	0.93824	-1.22836	1.54504e-10	1.06564e-08	-0.596143	1.2365e-05	4.97361e-05
LSCC	MESP1	-0.0997733	0.920526	0.965377	0.339434	0.186725	0.286913
LSCC	MESP2	-0.825098	0.409329	0.737054
LSCC	MID2	-1.13598	0.255982	0.562264	0.165269	0.139744	0.229127	0.303165	0.273616	0.384329
LSCC	MITF	-5.70698	1.17219e-08	3.89236e-07	-0.419032	0.00179687	0.00675655	-0.263076	0.0209213	0.0401084
LSCC	MIXL1	-1.5624	0.118215	0.369968
LSCC	MKX	-0.821192	0.41155	0.737233	-0.22568	0.368184	0.484666
LSCC	MLX	-0.335213	0.737469	0.90353	0.103881	0.083703	0.152719	-0.340856	0.0121468	0.0246159
LSCC	MLXIP	-1.18191	0.237259	0.551816	-0.188255	0.089423	0.160876	-0.597708	9.10933e-05	0.0002967
LSCC	MLXIPL	-0.6071	0.543794	0.825193	0.70389	0.00379357	0.0124123
LSCC	MNT	0.482886	0.629184	0.84644	0.178785	0.0389398	0.082764	0.257734	0.110982	0.174675
LSCC	MNX1	-1.46358	0.14333	0.412069
LSCC	MRTFA	-0.569215	0.569219	0.83725	-0.305547	0.00044805	0.00217094	-0.748422	7.09702e-10	7.99624e-09
LSCC	MSC	-3.90126	9.61186e-05	0.0015009	1.08043	2.85329e-05	0.000221201
LSCC	MSGN1	-0.21046	0.833311	0.934269
LSCC	MSX1	0.484483	0.628051	0.84644	0.113716	0.607661	0.704756
LSCC	MSX2	0.51325	0.607784	0.84644	0.0281437	0.911738	0.938401
LSCC	MTA1	-1.36365	0.172697	0.456317	0.310604	0.00288447	0.00995436	0.632153	4.94074e-07	2.72254e-06
LSCC	MTA2	-1.92968	0.0536662	0.226079	0.0997039	0.14392	0.234347	0.396065	0.00404008	0.00910395
LSCC	MTA3	1.56548	0.117491	0.369493	0.243608	0.00460177	0.0145324
LSCC	MTF1	-0.8162	0.414399	0.737944	-0.0288048	0.68114	0.766262	-0.17559	0.479202	0.614219
LSCC	MTF2	1.58773	0.11237	0.360413	-0.0354723	0.726284	0.803028
LSCC	MUC1	-0.235384	0.813914	0.927695	-0.650092	0.00466068	0.0146739	-0.645854	3.02219e-07	1.76262e-06
LSCC	MXD1	0.807841	0.419195	0.739607	0.253985	0.101588	0.17767
LSCC	MXD4	0.584745	0.558728	0.828939	-0.283892	0.00230299	0.00825602
LSCC	MXI1	-0.400891	0.688506	0.88286	0.272625	0.0129702	0.0339472	0.111752	0.773411	0.890204
LSCC	MYB	-3.93354	8.40885e-05	0.00137588	-0.668871	0.0487281	0.098509
LSCC	MYBBP1A	-1.28161	0.199999	0.491936	0.228041	0.0164759	0.0412418	0.759614	7.05832e-12	1.41223e-10
LSCC	MYBL1	0.231723	0.816756	0.927695	-0.0272658	0.85007	0.895931
LSCC	MYBL2	1.18087	0.237675	0.551816	0.561303	4.9709e-05	0.00034643
LSCC	MYC	4.13183	3.61883e-05	0.000638384	0.517049	0.00253399	0.00894016
LSCC	MYCL	0.699457	0.484278	0.788147	0.0983554	0.70309	0.784171
LSCC	MYCN	1.56999	0.116439	0.367206	0.129426	0.757254	0.827617
LSCC	MYF5	-1.95787	0.0502643	0.219955
LSCC	MYF6	0.311184	0.755665	0.915022
LSCC	MYOCD	-3.86665	0.000110816	0.0016462	-0.629007	0.0190453	0.0464473
LSCC	MYOD1	-1.08347	0.278618	0.593865
LSCC	MYOG	-2.40558	0.016159	0.09704
LSCC	MYRF	-2.05949	0.0394654	0.185652	-0.180321	0.430598	0.547035
LSCC	MYT1	-0.872895	0.382735	0.71541
LSCC	MYT1L	-0.583052	0.559867	0.829515
LSCC	MZF1	-2.22144	0.0263365	0.135771	-0.0904233	0.370255	0.486531
LSCC	NAB1	-1.75025	0.0800953	0.294552	0.134299	0.125089	0.209594	0.280331	0.111444	0.17532
LSCC	NAB2	1.9606	0.0499446	0.219406	0.377664	0.00449712	0.0142663	0.5218	3.57609e-06	1.62658e-05
LSCC	NACC1	0.158009	0.874452	0.947463	0.319853	0.000789967	0.00345296	0.793959	2.13394e-11	3.64105e-10
LSCC	NACC2	0.726166	0.467748	0.781195	-0.0392185	0.697834	0.779966	-0.21804	0.474997	0.610486
LSCC	NANOG	0.761949	0.446103	0.765425
LSCC	NANOGP8	0.268175	0.788568	0.921246
LSCC	NCOA1	-1.66784	0.0953684	0.329939	0.0431059	0.529875	0.63676	0.157034	0.593137	0.729414
LSCC	NCOA2	-1.33678	0.181316	0.465359	-0.034504	0.65571	0.744036	0.184151	0.75675	0.878157
LSCC	NCOA3	-1.19472	0.232217	0.545059	0.161043	0.207716	0.312372	0.416507	0.00328925	0.00757451
LSCC	NCOA4	-1.17848	0.238623	0.551816	-0.0454715	0.658388	0.746614	0.288111	0.0168886	0.0330625
LSCC	NCOA6	-0.375068	0.707615	0.890718	0.277679	0.000996822	0.00418648	0.241837	0.049733	0.0860918
LSCC	NCOR1	-0.0522253	0.95835	0.980011	0.00971985	0.897558	0.928397	0.170839	0.298665	0.413813
LSCC	NCOR2	-0.937201	0.348671	0.672722	-0.0917609	0.419994	0.536813	-0.149709	0.754175	0.876394
LSCC	NDN	1.01578	0.309749	0.626434	-0.441126	0.0137879	0.0357244	-0.425782	5.46599e-05	0.000187927
LSCC	NEUROD1	-0.523509	0.600628	0.844469
LSCC	NEUROD2	-0.629918	0.528758	0.818963
LSCC	NEUROD4	-1.26911	0.204424	0.499555
LSCC	NEUROD6	-0.309454	0.75698	0.915022
LSCC	NEUROG1	-0.438046	0.661359	0.865208
LSCC	NEUROG2	-0.525085	0.599532	0.844469
LSCC	NEUROG3	0.552644	0.580516	0.841023
LSCC	NFAT5	-3.63018	0.000284183	0.00396102	-0.047362	0.632534	0.725357	0.220249	0.35691	0.481032
LSCC	NFATC1	-6.55504	5.74824e-11	2.82164e-09	0.0450363	0.770424	0.837276	-0.130705	0.214437	0.310866
LSCC	NFATC2	-6.53409	6.61029e-11	3.10959e-09	-0.858974	1.10018e-07	2.30897e-06	-0.980278	2.38213e-17	2.92297e-15
LSCC	NFATC3	-4.25397	2.11314e-05	0.000409339	0.0156091	0.827082	0.879655	-0.383463	0.0149078	0.0295925
LSCC	NFATC4	-2.13021	0.0331706	0.16212	-0.0517626	0.710697	0.790075	-0.371984	0.0143765	0.0286621
LSCC	NFE2	0.757956	0.448489	0.767113
LSCC	NFE2L1	0.643237	0.52008	0.81367	0.185995	0.0474558	0.0964764
LSCC	NFE2L2	2.49934	0.0124532	0.0812696	0.635039	7.92377e-05	0.000510786
LSCC	NFE2L3	-4.06259	4.8784e-05	0.000834502	-0.339627	0.0314469	0.0696497
LSCC	NFIA	-0.206521	0.836387	0.935551	-0.0246809	0.857542	0.901155	-0.0763581	0.487176	0.622883
LSCC	NFIB	-1.09008	0.275695	0.590626	0.0503673	0.760106	0.829804	0.121512	0.716614	0.84425
LSCC	NFIC	-1.37314	0.169729	0.455163	-0.0135797	0.914803	0.940935	0.201787	0.450582	0.584846
LSCC	NFIL3	-2.33351	0.0196349	0.110839	0.0266967	0.779346	0.844536
LSCC	NFIX	-0.430124	0.667112	0.868707	0.08867	0.530208	0.636952	0.061561	0.860583	0.953011
LSCC	NFKB	-10.6651	1.85296e-26	5.22997e-24
LSCC	NFKB1	-13.8967	1.2527e-43	7.07149e-41	-0.347399	0.000132837	0.000790405	-0.881067	1.78264e-13	5.89383e-12
LSCC	NFKB2	-4.71075	2.49069e-06	5.5137e-05	-0.482912	0.000102924	0.000637998	-0.78544	2.94578e-10	3.65828e-09
LSCC	NFKBIB	-3.19555	0.0013986	0.0144865	0.407015	0.000749354	0.0033129	0.339504	0.0569188	0.0972006
LSCC	NFKBIE	-2.1693	0.0300758	0.149584	-0.345376	0.00527642	0.0162168	-0.912357	2.05556e-11	3.52522e-10
LSCC	NFKBIZ	-1.78929	0.0735888	0.281633	-0.320804	0.0530326	0.105398
LSCC	NFX1	-0.446609	0.655164	0.862098	-0.0500952	0.639627	0.731379	-0.0699492	0.684549	0.814897
LSCC	NFYA	0.345115	0.730013	0.900536	0.28989	0.00480321	0.0150296	0.532441	2.77598e-06	1.30321e-05
LSCC	NFYB	-2.63677	0.00837868	0.0617882	0.136127	0.109741	0.188793	0.442754	0.00049332	0.00136741
LSCC	NFYC	-0.643585	0.519854	0.81367	0.0681467	0.323295	0.438108	0.525478	7.49788e-05	0.000248536
LSCC	NHLH1	-1.02774	0.304089	0.620826
LSCC	NHLH2	-1.66746	0.0954435	0.329939
LSCC	NKRF	-0.703164	0.481965	0.788147	0.3507	5.38517e-05	0.000370729	0.854462	8.69787e-14	3.15501e-12
LSCC	NKX2-1	-1.5161	0.129515	0.389928	-1.20552	0.00111114	0.00457889	-0.451822	0.000140131	0.000439105
LSCC	NKX2-2	-0.665594	0.505681	0.802973				-0.387823	0.000601464	0.0016357
LSCC	NKX2-3	-0.544298	0.586244	0.841023
LSCC	NKX2-5	-5.043	4.63758e-07	1.37785e-05
LSCC	NKX2-6	-1.64783	0.0994083	0.335441
LSCC	NKX2-8	0.973917	0.330114	0.653857
LSCC	NKX3-1	-0.975349	0.329403	0.653596	-0.259089	0.273839	0.386081
LSCC	NKX3-2	1.31612	0.188153	0.476288
LSCC	NKX6-1	0.373394	0.708861	0.890718
LSCC	NKX6-2	-2.00828	0.0446314	0.200752
LSCC	NKX6-3	0.397293	0.691157	0.88286
LSCC	NME2	1.01578	0.309749	0.626434	0.336459	0.0103827	0.0282206
LSCC	NOBOX	-0.182572	0.855137	0.93824
LSCC	NONO	0.219079	0.826592	0.933222	0.257722	0.00103198	0.00430095	0.681224	2.62667e-09	2.53467e-08
LSCC	NOTCH1	-2.60821	0.00911097	0.0643303	0.188205	0.214225	0.319575	0.0617124	0.779714	0.894906
LSCC	NOTO	-2.89642	0.00377999	0.0349804
LSCC	NPAS1	0.0981418	0.921821	0.965377
LSCC	NPAS2	-0.819715	0.412392	0.737233	0.108491	0.498061	0.609041	-0.0713986	0.667535	0.800503
LSCC	NPAS4	0.247722	0.804353	0.925703
LSCC	NPM1	1.58914	0.112049	0.360409	0.244427	0.00280049	0.00970902	0.581466	9.56056e-07	4.93392e-06
LSCC	NR0B1	0.0991304	0.921036	0.965377	1.68694	0.0320577	0.0707041
LSCC	NR0B2	-1.01429	0.31046	0.626434
LSCC	NR1D1	2.05176	0.0402108	0.188374	0.145395	0.460638	0.574858	0.304007	0.0246675	0.046408
LSCC	NR1D2	0.215602	0.829301	0.933905	0.217945	0.0368291	0.0791482	0.657361	3.4e-06	1.5542e-05
LSCC	NR1H2	-1.17213	0.241163	0.554274	-0.0853974	0.301061	0.415431	-0.0196013	0.978894	1
LSCC	NR1H3	-1.23282	0.217663	0.521745	-0.366447	0.00340555	0.0114278
LSCC	NR1H4	-1.86103	0.0627596	0.248651
LSCC	NR1I2	-0.840507	0.400638	0.732761
LSCC	NR1I3	-1.1147	0.264998	0.577573
LSCC	NR2C1	-0.442923	0.657828	0.863591	-0.0519429	0.493166	0.604715	0.247412	0.0225257	0.0427696
LSCC	NR2C2	-3.0061	0.00265071	0.0257987	0.05383	0.39164	0.508003	-0.0492072	0.86654	0.956931
LSCC	NR2E1	0.245055	0.806418	0.926312
LSCC	NR2E3	-1.45615	0.145372	0.412069
LSCC	NR2F1	-1.95407	0.0507114	0.220881	-0.21855	0.214793	0.320177	-0.15378	0.198174	0.291055
LSCC	NR2F2	-2.69844	0.00697454	0.0558458	-0.00821912	0.959207	0.972209	-0.0936522	0.264581	0.373099
LSCC	NR2F6	0.480783	0.630678	0.84644	0.422804	0.000672376	0.00302631	0.264348	0.109594	0.172936
LSCC	NR3C1	-2.84283	0.0044776	0.0401207	-0.206173	0.00677819	0.0199236	-0.3113	0.186371	0.275608
LSCC	NR3C2	-2.82041	0.00480259	0.042032	-0.634981	0.00153404	0.00595576	-0.241428	0.0323844	0.0589998
LSCC	NR4A1	-1.92051	0.0548129	0.229199	-0.903364	0.000426337	0.00208291	-0.0998062	0.235778	0.337007
LSCC	NR4A2	-0.457469	0.64734	0.854749	-0.656125	0.00198643	0.00730663
LSCC	NR4A3	-2.39035	0.0168448	0.0995697	-1.4061	4.99774e-08	1.20958e-06
LSCC	NR5A1	-2.31471	0.0206426	0.114805
LSCC	NR5A2	-0.445546	0.655932	0.862104	-0.32896	0.0403743	0.0849891
LSCC	NR6A1	-1.46084	0.144082	0.412069	0.381766	0.00318047	0.0107958
LSCC	NRF1	-0.259934	0.794919	0.921246	0.14561	0.0103298	0.0280925	0.274905	0.0226957	0.0430405
LSCC	NRG1	-0.478898	0.632019	0.84644	0.457601	0.0605456	0.117562
LSCC	NRIP1	0.456462	0.648065	0.854749	0.279542	0.089396	0.160847	-0.106525	0.912695	0.982558
LSCC	NRL	-1.05483	0.29152	0.609167	0.134564	0.186655	0.286865
LSCC	NSD1	0.10239	0.918448	0.965377	0.145994	0.0329634	0.0722893	-0.0964675	0.839691	0.939261
LSCC	NSD2	-1.17118	0.241544	0.554274	0.216922	0.0529929	0.105355	0.538569	4.28538e-05	0.000151097
LSCC	NUCKS1	-0.028928	0.976922	0.985653	0.326889	0.000930162	0.00395514	0.543665	1.46128e-05	5.77865e-05
LSCC	NUPR1	-0.346935	0.728645	0.900536	-0.35941	0.0540927	0.107206	-0.275941	0.626165	0.761028
LSCC	OLIG1	-1.52011	0.128505	0.387921
LSCC	OLIG2	0.505432	0.613263	0.84644
LSCC	ONECUT1	-0.0328235	0.973816	0.984278
LSCC	ONECUT2	-1.45443	0.145849	0.412069	0.0892625	0.793672	0.854701
LSCC	OSR1	-1.32475	0.185274	0.470424	-0.394986	0.0291911	0.0657136
LSCC	OSR2	0.160481	0.872504	0.947463	0.530779	0.00215736	0.00783142
LSCC	OTX1	-1.63275	0.102542	0.342516	0.62196	0.00644062	0.0190996
LSCC	OTX2	-1.85699	0.0633328	0.25001	-0.506232	0.39582	0.512109
LSCC	OVOL1	-1.57107	0.116188	0.367206	0.925853	0.000243957	0.00131137
LSCC	OVOL2	-0.0746484	0.940496	0.972362	0.514855	0.000913588	0.00389707
LSCC	PA2G4	-0.825985	0.408826	0.737054	0.390135	1.17876e-05	0.000107426	0.746339	5.37317e-08	3.77623e-07
LSCC	PARK7	0.20144	0.840357	0.936588	0.04261	0.549284	0.653615	-0.594944	3.489e-06	1.59271e-05
LSCC	PARP10	1.04085	0.29796	0.612511	0.115644	0.420717	0.537504	-0.347774	0.00160973	0.00394184
LSCC	PARP14	0.00102205	0.999185	0.999185	-0.258058	0.0523985	0.104435	-0.260671	0.0477904	0.083161
LSCC	PARP9	0.80598	0.420267	0.739607	0.0371267	0.801521	0.860504	-0.0504729	0.674193	0.805907
LSCC	PASD1	-0.284914	0.775714	0.917078	-0.509176	0.511565	0.620339
LSCC	PATZ1	-1.57738	0.114729	0.365901	0.307622	0.0057523	0.0173891	0.339366	0.0218944	0.041736
LSCC	PAWR	0.624116	0.532561	0.819586	0.375497	0.000441817	0.00214641	0.246378	0.0205161	0.0394878
LSCC	PAX1	-1.13312	0.257182	0.562711
LSCC	PAX2	-2.57522	0.0100273	0.0685356
LSCC	PAX3	-4.78392	1.73578e-06	4.0827e-05
LSCC	PAX4	0.0942512	0.924911	0.965377
LSCC	PAX5	-2.97346	0.00294938	0.0284602	-1.82152	1.50128e-12	3.39313e-10
LSCC	PAX6	-1.7038	0.0884392	0.317759	0.754937	0.072979	0.136665
LSCC	PAX7	0.178518	0.858319	0.938539	-0.138247	0.855294	0.900083
LSCC	PAX8	0.189055	0.850052	0.93824	0.170513	0.489549	0.601435
LSCC	PAX9	0.0408911	0.967383	0.982298	1.28956	1.8288e-05	0.000152914
LSCC	PBRM1	-0.831602	0.405647	0.732761	0.0588701	0.392131	0.50832	0.559837	1.02045e-08	8.4746e-08
LSCC	PBX1	-0.555593	0.578498	0.841023	0.142996	0.398197	0.514504	-0.119484	0.213267	0.309392
LSCC	PBX2	-2.59656	0.0094257	0.066097	0.10957	0.226496	0.333178	0.172866	0.699339	0.828396
LSCC	PBX4	0.620292	0.535075	0.820788	-0.48764	0.000853449	0.00368008
LSCC	PCGF2	1.28572	0.19856	0.489464	0.452465	0.0014397	0.00565223	0.279652	0.227402	0.326608
LSCC	PDX1	-0.554977	0.578919	0.841023
LSCC	PEG3	-0.439487	0.660315	0.864844	0.0347217	0.882064	0.917516
LSCC	PER2	0.215119	0.829678	0.933905	0.216261	0.0826001	0.151137	0.319847	0.0147172	0.0292545
LSCC	PGR	-1.86283	0.0625067	0.248651	-0.9929	3.81158e-09	1.39845e-07
LSCC	PHB1	0.707344	0.479364	0.788147
LSCC	PHF1	-0.59144	0.554235	0.828939	-0.104379	0.1793	0.278328	-0.533137	0.000153526	0.000476502
LSCC	PHF20	-1.51081	0.130859	0.392925	-0.0666781	0.391533	0.508003	-0.0107698	0.993669	1
LSCC	PHF5A	-1.4539	0.145994	0.412069	0.207257	0.0242459	0.0566718	0.564734	2.25115e-06	1.07382e-05
LSCC	PHF8	0.852119	0.394162	0.725952	0.134264	0.220694	0.326868
LSCC	PHOX2A	-0.234469	0.814625	0.927695
LSCC	PHOX2B	-1.14677	0.251496	0.562264				-0.476538	0.000144983	0.000452775
LSCC	PIAS1	0.488058	0.625516	0.84644	-0.198856	0.00568521	0.017228	-0.101923	0.827115	0.930849
LSCC	PIAS2	1.07748	0.281283	0.596933	0.202034	0.0812634	0.149317	0.276274	0.0195971	0.0378868
LSCC	PIAS3	-0.0187878	0.985011	0.99204	0.366669	0.00176085	0.00664661	0.20333	0.0761883	0.125701
LSCC	PIAS4	-0.339906	0.733932	0.901643	0.253389	0.00262702	0.00920868	0.502851	6.89111e-05	0.000230864
LSCC	PIN1	0.498148	0.618387	0.84644	0.250391	4.72016e-05	0.000331471	0.516185	2.98042e-05	0.000109289
LSCC	PIR	-1.49716	0.134372	0.396099	0.69678	0.000259593	0.00138277	0.806288	6.87672e-12	1.37862e-10
LSCC	PITX1	-0.212916	0.831395	0.933975	1.04562	0.000435388	0.00211938	0.445923	0.000487493	0.00135237
LSCC	PITX2	-3.45207	0.000557866	0.00696257	0.439729	0.276668	0.388727
LSCC	PITX3	-3.43501	0.000594159	0.00721296
LSCC	PKNOX1	-1.28613	0.198418	0.489464	0.0487094	0.461001	0.575116	0.288561	0.862567	0.954056
LSCC	PLAG1	-1.03876	0.298931	0.612511	0.444727	0.0399679	0.084327
LSCC	PLAGL1	-1.89253	0.0584397	0.239876	-0.240479	0.0770248	0.143038
LSCC	PLAGL2	-2.21477	0.0267912	0.137487	0.35537	0.00580887	0.0175232
LSCC	PLSCR1	-2.53894	0.0111291	0.074072	0.0250454	0.839271	0.888923	0.0700838	0.832999	0.934783
LSCC	PML	0.62374	0.532808	0.819586	-0.253587	0.0738429	0.138054	-0.532845	1.06931e-05	4.37972e-05
LSCC	POU1F1	0.487415	0.625972	0.84644
LSCC	POU2AF1	-2.37667	0.0174825	0.102268	-1.12157	2.2254e-07	4.12274e-06	-0.757702	1.02374e-11	1.96776e-10
LSCC	POU2F1	-2.71527	0.00662991	0.0546362	0.112966	0.193221	0.294706	0.391567	0.0150541	0.0298477
LSCC	POU2F2	-5.29503	1.2071e-07	3.78561e-06	-1.15982	3.64617e-11	3.47831e-09	-0.99043	6.47575e-18	1.08667e-15
LSCC	POU2F3	-0.301731	0.762861	0.916245	-0.738519	0.00395157	0.0128406
LSCC	POU3F1	-0.234499	0.814601	0.927695
LSCC	POU3F2	-0.126232	0.89955	0.955789
LSCC	POU3F3	-1.11089	0.266632	0.577788	0.262408	0.648276	0.738281
LSCC	POU3F4	0.182572	0.855137	0.93824
LSCC	POU4F1	0.908721	0.363512	0.690918
LSCC	POU4F2	-0.669134	0.503421	0.80051
LSCC	POU4F3	0.723266	0.469528	0.782777
LSCC	POU5F1	0.401529	0.688036	0.88286	-0.0710363	0.808131	0.865451
LSCC	POU6F2	1.12546	0.260412	0.568676	0.569317	0.0719746	0.135249
LSCC	PPARA	-2.33577	0.0195165	0.110724	0.143603	0.182873	0.282342
LSCC	PPARD	-3.0293	0.00245543	0.0241059	0.127839	0.244315	0.353306
LSCC	PPARG	0.362596	0.716912	0.895347	-0.00581652	0.973653	0.98147
LSCC	PPARGC1A	0.94375	0.345313	0.668323	-0.0936765	0.723179	0.800519
LSCC	PPARGC1B	-0.250307	0.802353	0.924916	0.343319	0.0144884	0.037146
LSCC	PPP1R13L	0.0378143	0.969836	0.982298	0.110473	0.459499	0.573908	-0.0487013	0.861552	0.953456
LSCC	PRDM1	-1.45764	0.144961	0.412069	-0.691537	2.15373e-06	2.68595e-05	-0.288856	0.221236	0.319071
LSCC	PRDM10	-0.363175	0.716479	0.895347	0.0803246	0.152592	0.245642	0.672502	1.37695e-09	1.4212e-08
LSCC	PRDM14	-0.182572	0.855137	0.93824
LSCC	PRDM16	-3.26727	0.00108839	0.0117027	0.649816	0.00819563	0.0231876
LSCC	PRDM2	0.786167	0.431782	0.748821	-0.145904	0.0258666	0.05973	-0.065333	0.825741	0.929743
LSCC	PRDM4	-0.756896	0.449124	0.767113	0.0540683	0.448046	0.563525
LSCC	PRDM5	-1.2515	0.210773	0.511747	-0.333379	0.0143134	0.0367942
LSCC	PREB	-2.63264	0.00848136	0.0617882	0.121331	0.0460143	0.0942549	-0.20397	0.282711	0.395294
LSCC	PRMT5	-0.804314	0.421229	0.739607	0.522974	2.22513e-06	2.75627e-05	0.688698	1.01156e-07	6.62805e-07
LSCC	PROP1	-0.473933	0.635554	0.850167
LSCC	PROX1	-1.15193	0.249369	0.562264	-0.412619	0.13483	0.222885
LSCC	PRRX1	-0.330747	0.740841	0.904063	-0.400664	0.0376592	0.0805923	-0.221308	0.255507	0.362026
LSCC	PRRX2	0.204531	0.837941	0.935551	0.530118	0.00920338	0.0255348
LSCC	PTF1A	-1.05791	0.290112	0.607674
LSCC	PURA	-0.194788	0.845562	0.93824	-0.245623	0.00221095	0.00799436	-0.357237	0.151647	0.229645
LSCC	PURB	0.811451	0.41712	0.739607	0.232238	0.00586625	0.0176547	0.686426	1.23981e-07	7.94297e-07
LSCC	RARA	-5.88613	4.03956e-09	1.47118e-07	-0.302893	0.00111677	0.00459179	-0.174057	0.645203	0.779376
LSCC	RARB	-0.421105	0.673685	0.875248	0.0430216	0.826303	0.879207
LSCC	RARG	-2.8116	0.00493604	0.0428676	0.44835	0.000652811	0.00296276	0.436934	0.000233869	0.000694422
LSCC	RAX	-0.0707474	0.9436	0.974522
LSCC	RB1	-1.87335	0.0610401	0.247004	-0.124935	0.369972	0.486246	0.149581	0.163507	0.245431
LSCC	RBAK	0.470771	0.637811	0.852176	0.192598	0.0301109	0.0673098	0.366858	0.0534579	0.0918816
LSCC	RBBP8	-2.01176	0.0442634	0.200091	0.484175	0.000578659	0.00267835	0.43813	0.00267943	0.00628038
LSCC	RBCK1	1.7163	0.0861279	0.311757	0.164626	0.0559674	0.110231	-0.243687	0.115834	0.181096
LSCC	RBFOX2	0.852166	0.394136	0.725952	-0.014313	0.864099	0.905584	0.309558	0.00936639	0.0194853
LSCC	RBPJ	-2.80692	0.0050084	0.043164	-0.296689	0.000611017	0.00279902	-0.29649	0.0408519	0.0724755
LSCC	RBPJL	-1.6909	0.0908763	0.322639
LSCC	RCOR1	-1.62493	0.104198	0.345999	0.388899	0.000930502	0.00395544	0.761734	3.78551e-10	4.57163e-09
LSCC	RCOR2	-0.0114967	0.990827	0.994982	0.298291	0.301579	0.415892	0.00243077	0.992247	1
LSCC	REL	-7.36976	1.80047e-13	1.69395e-11	-0.0707871	0.484237	0.596355	0.0576342	0.593354	0.729414
LSCC	RELA	-11.9266	1.21625e-32	4.57716e-30	0.0931112	0.214705	0.320177	-0.254647	0.00749955	0.015948
LSCC	RELB	-5.12277	3.04889e-07	9.30322e-06	-0.40084	0.00641038	0.0190291	-0.697439	5.26016e-08	3.70933e-07
LSCC	RERE	-1.36057	0.173669	0.456317	-0.133475	0.151568	0.244323	-0.187598	0.117157	0.182853
LSCC	REST	1.7413	0.0816514	0.298025	0.165514	0.0262478	0.0603547	0.424884	0.00166839	0.00407558
LSCC	RFX1	-4.20711	2.60187e-05	0.000473792	0.177192	0.0847098	0.154057	0.610157	1.13061e-05	4.60388e-05
LSCC	RFX2	-1.06144	0.288509	0.606568	0.0657473	0.583818	0.683852	0.302993	0.0389063	0.0693532
LSCC	RFX3	-0.329864	0.741508	0.904063	-0.103874	0.474085	0.5872	-0.232813	0.00917397	0.0191216
LSCC	RFX4	-0.095522	0.923902	0.965377
LSCC	RFX5	-6.92348	4.58972e-12	2.72726e-10	-0.135415	0.161939	0.257529	0.107071	0.499279	0.635297
LSCC	RFXANK	-7.17407	7.62793e-13	5.38246e-11	0.184141	0.0401989	0.084717	-0.248383	0.355836	0.480033
LSCC	RFXAP	-7.32384	2.53492e-13	2.20148e-11	0.272003	0.0321113	0.0708009	0.333196	0.0271973	0.0505544
LSCC	RHOXF1	-0.993516	0.320475	0.640383
LSCC	RLF	-0.277242	0.781598	0.917154	0.181635	0.0309118	0.0687236	0.333408	0.144286	0.219786
LSCC	RNF14	0.81965	0.412429	0.737233	-0.0114287	0.870941	0.910459	-0.195605	0.147812	0.224512
LSCC	RORA	-0.547616	0.583964	0.841023	-0.06071	0.604297	0.701963
LSCC	RORB	1.27025	0.204015	0.499555	-0.716677	0.012327	0.0325461
LSCC	RORC	-0.644013	0.519577	0.81367	-0.866452	0.00157627	0.00608114
LSCC	RREB1	1.61946	0.105369	0.348862	-0.00453349	0.956465	0.970604	0.566951	0.000117572	0.000375663
LSCC	RUNX1	-6.7105	2.01063e-11	1.08095e-09	-0.145225	0.128292	0.213883	-0.64341	8.99114e-07	4.67595e-06
LSCC	RUNX2	-1.48714	0.136999	0.400706	-0.448438	0.00336135	0.0113053	-0.420933	0.00335165	0.0076936
LSCC	RUNX3	-2.11239	0.0346701	0.167994	-0.304598	0.0330537	0.0724605	-0.646436	4.50327e-08	3.22292e-07
LSCC	RUVBL1	-0.677166	0.498311	0.798005	0.405327	0.00104156	0.00433595	0.712158	5.47553e-09	4.92114e-08
LSCC	RXRA	-3.32042	0.000901002	0.0101723	0.553037	1.06796e-05	9.89268e-05	0.800707	3.86492e-10	4.66194e-09
LSCC	RXRB	-1.45873	0.14466	0.412069	0.0450192	0.558002	0.661151	0.4513	7.69499e-05	0.000254414
LSCC	RXRG	0.637622	0.523729	0.81445
LSCC	RYBP	1.57902	0.114353	0.365736	-0.112051	0.188475	0.288937	0.00172753	0.754506	0.876511
LSCC	SALL1	-0.717852	0.47286	0.78482	1.13754	0.0241752	0.0566042
LSCC	SALL2	0.267608	0.789005	0.921246	0.255078	0.13613	0.224605	0.0811805	0.806243	0.916177
LSCC	SALL3	0.772929	0.439577	0.757682	0.267281	0.702667	0.783878
LSCC	SALL4	-1.3275	0.184365	0.46986	0.24619	0.269368	0.381278
LSCC	SATB1	-1.91049	0.0560897	0.232814	-0.433165	4.8384e-05	0.000338425
LSCC	SATB2	-0.28445	0.776069	0.917078	0.287355	0.139444	0.228738
LSCC	SCX	-1.6123	0.106918	0.351727
LSCC	SETBP1	1.25472	0.209601	0.5111	0.0795961	0.592322	0.691058
LSCC	SF1	-0.113956	0.909274	0.960309	0.0947486	0.140979	0.230659	0.518603	0.000111032	0.000356918
LSCC	SFPQ	0.139372	0.889158	0.952429	0.0349172	0.5153	0.623479	0.427502	0.00137575	0.00341953
LSCC	SHOX	-0.139964	0.88869	0.952429
LSCC	SHOX2	-0.158823	0.87381	0.947463	0.493861	0.0742066	0.138628
LSCC	SIM1	0.193525	0.84655	0.93824
LSCC	SIM2	-0.292257	0.770094	0.917078	0.178751	0.523918	0.631306
LSCC	SIN3A	1.23323	0.217509	0.521745	0.126069	0.0926016	0.165259	0.517237	7.70546e-06	3.25385e-05
LSCC	SIN3B	1.48446	0.137708	0.401736	0.275371	0.00616894	0.0184091	0.774563	7.37665e-10	8.25596e-09
LSCC	SIRT1	-2.48562	0.0129437	0.0835055	-0.00522026	0.946114	0.963366	0.18786	0.565908	0.703144
LSCC	SIRT6	-0.699723	0.484111	0.788147	0.113438	0.143285	0.233601	0.34446	0.0615121	0.104005
LSCC	SIX1	-0.0863214	0.931212	0.968083	0.642985	0.00278245	0.0096636
LSCC	SIX2	-0.0424983	0.966102	0.982298	0.582806	0.0599628	0.116693
LSCC	SIX3	-0.386163	0.699381	0.886197
LSCC	SIX4	1.38625	0.165692	0.446458	0.406001	0.00987904	0.027072	0.479717	0.00117058	0.00295842
LSCC	SIX5	-0.397894	0.690714	0.88286	0.201001	0.0348222	0.0756766	0.636632	2.96233e-06	1.38041e-05
LSCC	SKI	-1.22972	0.218821	0.522337	-0.0912352	0.395912	0.512182
LSCC	SKIL	-0.945746	0.344294	0.667882	-0.1051	0.448066	0.563525
LSCC	SMAD1	-2.01979	0.043423	0.19848	0.0881453	0.371905	0.488262	0.206419	0.041482	0.0733739
LSCC	SMAD2	-2.75575	0.00586301	0.0497694	0.0817783	0.435417	0.552012	0.137758	0.487456	0.623083
LSCC	SMAD3	-3.89893	9.70469e-05	0.0015009	0.284098	0.0287411	0.0648895	0.308339	0.0191943	0.0371722
LSCC	SMAD4	-4.87946	1.07493e-06	2.96e-05	0.0414985	0.647404	0.73766	0.356915	0.00131266	0.00327645
LSCC	SMAD5	-1.41703	0.156496	0.429889	0.203763	0.0437026	0.0905805	0.349681	0.0325776	0.0593412
LSCC	SMAD6	0.0940173	0.925097	0.965377	0.0250296	0.862034	0.904345
LSCC	SMAD7	0.130783	0.895949	0.955789	-0.249045	0.0529523	0.105295
LSCC	SMAD9	0.0464797	0.962929	0.982065	0.215968	0.258416	0.369159
LSCC	SMARCA1	0.710782	0.47723	0.787709	-0.0294503	0.85219	0.897393	0.162427	0.306069	0.422158
LSCC	SMARCA4	0.285174	0.775515	0.917078	0.204103	0.0664411	0.126896	0.337285	0.00132847	0.00331182
LSCC	SMARCA5	-0.923555	0.355733	0.681872	-0.0480968	0.439477	0.555768	0.853522	3.08388e-11	5.04836e-10
LSCC	SMARCB1	-1.94136	0.0522342	0.223873	0.329967	9.42696e-05	0.000594639	0.30748	0.00817902	0.0172547
LSCC	SMARCC1	0.946896	0.343707	0.667882	0.336794	0.000122668	0.000739484	0.290486	0.150573	0.228155
LSCC	SMARCD3	-1.46489	0.142972	0.412069	-0.068613	0.650071	0.739924	-0.273787	0.399696	0.528942
LSCC	SMARCE1	1.35916	0.174116	0.456317	0.085603	0.400371	0.51704	0.289054	0.023171	0.0438708
LSCC	SNAI1	-1.76643	0.0773437	0.286299	-0.358032	0.0535646	0.106311
LSCC	SNAI2	-0.73463	0.462577	0.774783	0.36547	0.0312443	0.0692996
LSCC	SND1	-0.818042	0.413347	0.737233	-0.0488277	0.414757	0.531693	-0.783249	4.58676e-11	7.25032e-10
LSCC	SNW1	-1.05346	0.292147	0.609167	0.334984	8.01072e-06	7.82483e-05	0.802676	1.27915e-10	1.77427e-09
LSCC	SOHLH1	0.312328	0.754796	0.915022	0.262055	0.680396	0.765696
LSCC	SOHLH2	-1.22968	0.218835	0.522337
LSCC	SON	-0.736947	0.461167	0.774783	-0.110121	0.0708374	0.133539	0.587816	4.90771e-07	2.7073e-06
LSCC	SOX1	-0.093902	0.925188	0.965377
LSCC	SOX10	-2.85441	0.00431777	0.0389981
LSCC	SOX11	-0.26128	0.79388	0.921246	-0.527579	0.18164	0.28104
LSCC	SOX14	-2.10864	0.0349926	0.168233
LSCC	SOX15	0.947513	0.343393	0.667882	0.586026	0.0451094	0.0929326	0.59141	1.84129e-07	1.12873e-06
LSCC	SOX17	-1.71616	0.0861544	0.311757	-0.78916	3.48935e-06	4.01426e-05
LSCC	SOX18	-3.26886	0.00108231	0.0117027	-0.335279	0.0458913	0.0940948
LSCC	SOX2	-1.08309	0.278785	0.593865	0.334213	0.328385	0.44337	0.53394	4.67041e-06	2.06744e-05
LSCC	SOX3	0.363641	0.716132	0.895347
LSCC	SOX4	0.162722	0.87074	0.947463	0.170857	0.368796	0.485129	0.0819625	0.885453	0.966682
LSCC	SOX5	-1.1057	0.268874	0.580418	-0.182908	0.440157	0.556388	0.055359	0.880881	0.964335
LSCC	SOX6	-1.91452	0.0555726	0.231518	0.856725	0.00296276	0.0101767	0.263251	0.220632	0.31829
LSCC	SOX7	-2.66691	0.00766358	0.0592615	0.224163	0.319794	0.434566
LSCC	SOX8	-1.05164	0.292983	0.609167
LSCC	SOX9	-1.56066	0.118626	0.369968	0.920136	0.000240391	0.00129552
LSCC	SP1	-8.77738	1.85528e-18	2.99231e-16	0.19226	0.000820152	0.00355528	0.608841	1.14391e-06	5.80828e-06
LSCC	SP100	2.35366	0.0186027	0.106836	-0.392023	0.00142336	0.00559746	-0.53365	6.26768e-06	2.70562e-05
LSCC	SP2	-1.23987	0.215042	0.518765	0.106299	0.301774	0.416044	-0.0607345	0.627411	0.762358
LSCC	SP3	-5.45482	4.98147e-08	1.60688e-06	0.205611	0.00414622	0.0133375	0.563414	3.28686e-05	0.000119097
LSCC	SP4	-0.133149	0.894077	0.954979	-0.0610063	0.539714	0.645364	-0.302086	0.0251508	0.047194
LSCC	SP5	-0.58472	0.558745	0.828939
LSCC	SP6	1.66825	0.0952876	0.329939	-0.473885	0.0167564	0.0418156
LSCC	SP7	-3.09698	0.00195872	0.0197446
LSCC	SP8	0.56528	0.571892	0.83725
LSCC	SPDEF	0.589662	0.555427	0.828939	-0.956182	0.011056	0.029748
LSCC	SPEN	-0.40064	0.688691	0.88286	0.118116	0.124712	0.209149	0.194463	0.121974	0.189549
LSCC	SPI1	-14.6183	4.66713e-48	5.26919e-45	-0.658971	4.5892e-06	5.0351e-05	-0.996217	1.8877e-17	2.53439e-15
LSCC	SPIB	-2.56872	0.0102173	0.0690737	-1.96137	2.78316e-12	5.12919e-10
LSCC	SPIC	-0.981972	0.32613	0.649822	-0.914817	0.0494781	0.0997787
LSCC	SPZ1	0.566726	0.570909	0.83725
LSCC	SRCAP	1.48207	0.138342	0.402547	0.0619705	0.588464	0.687649	0.481607	0.000271688	0.000795963
LSCC	SREBF1	0.25219	0.800898	0.924916	0.2854	0.0704027	0.132805
LSCC	SREBF2	1.36	0.173851	0.456317	0.312957	0.0120416	0.0319492	0.455812	1.64604e-05	6.42861e-05
LSCC	SRF	-4.295	1.75816e-05	0.000348239	0.287621	0.00267728	0.00936476	0.360945	0.0950522	0.152701
LSCC	SRSF2	1.62985	0.103154	0.343543	0.156652	0.0135607	0.0352166	0.468221	4.76376e-06	2.10415e-05
LSCC	SRY	-2.28057	0.022588	0.123047
LSCC	SSRP1	-4.82171	1.43756e-06	3.52828e-05	0.328221	2.37575e-05	0.000190099	0.767511	2.94791e-12	6.57672e-11
LSCC	ST18	-2.12181	0.0338707	0.164828	-0.669397	0.00240198	0.00855663
LSCC	STAT1	-8.29858	1.14457e-16	1.29222e-14	0.0206742	0.904645	0.933525	-0.0598816	0.640227	0.774385
LSCC	STAT2	-4.87272	1.11221e-06	2.98973e-05	-0.0789089	0.402409	0.519125	-0.00707449	0.995	1
LSCC	STAT3	-6.7839	1.21449e-11	6.85582e-10	-0.210527	0.00102075	0.00426469	-0.393429	0.000612691	0.00166354
LSCC	STAT4	-4.16043	3.1945e-05	0.000572475	-0.823374	5.7376e-08	1.35299e-06	-0.81817	2.58302e-11	4.3196e-10
LSCC	STAT5A	-7.23691	4.8175e-13	3.62597e-11	-0.546878	4.04536e-06	4.54014e-05	-0.835722	7.4124e-13	2.02565e-11
LSCC	STAT5B	-2.73032	0.00633488	0.0529783	-0.141526	0.0376434	0.0805798	-0.935195	2.09478e-14	9.47254e-13
LSCC	STAT6	-7.07868	1.52131e-12	1.01033e-10	-0.00344266	0.970202	0.979586	-0.269987	0.163865	0.245932
LSCC	STOX1	1.40757	0.159279	0.434361	-0.0544477	0.84731	0.893856
LSCC	SUPT20H	-0.754936	0.4503	0.767958	0.13625	0.0819577	0.150274	0.0546224	0.809293	0.918603
LSCC	SUPT3H	0.0665676	0.946927	0.976329	0.172984	0.109205	0.188059	0.367061	0.00236334	0.00559813
LSCC	TADA2A	0.843398	0.39902	0.732761	0.369989	0.000376711	0.00187284
LSCC	TAF1	-0.832406	0.405193	0.732761	0.166346	0.0311188	0.0691106	0.191849	0.352956	0.476786
LSCC	TAF12	0.0851223	0.932165	0.968183	-0.0184193	0.816896	0.872104	0.0469347	0.815032	0.922525
LSCC	TAF4	-0.64826	0.516827	0.812671	0.0629217	0.490246	0.602141	-0.25629	0.0347225	0.0628056
LSCC	TAF5	-0.831693	0.405596	0.732761	0.28794	0.00161651	0.00621226	0.109396	0.630304	0.76486
LSCC	TAL1	-2.71924	0.00655093	0.0543823	-0.663965	0.0006475	0.00294047
LSCC	TBL1X	1.01578	0.309749	0.626434	0.705819	1.8573e-06	2.38975e-05	0.808315	1.75389e-08	1.37636e-07
LSCC	TBL1XR1	-0.804314	0.421229	0.739607	0.53335	0.00046862	0.00225461	0.672334	1.22813e-07	7.89325e-07
LSCC	TBP	-2.20498	0.0274712	0.140339	0.0641787	0.377342	0.493768	0.215251	0.0682375	0.113643
LSCC	TBPL1	0.603135	0.546428	0.826967	-0.0576351	0.615632	0.711753	-0.0185925	0.992179	1
LSCC	TBPL2	-1.01375	0.31072	0.626434
LSCC	TBR1	-0.26183	0.793456	0.921246
LSCC	TBX1	-1.55068	0.121001	0.372235	0.414004	0.0382703	0.0816599
LSCC	TBX10	-2.01221	0.0442163	0.200091
LSCC	TBX15	0.343222	0.731436	0.900536	0.345337	0.165311	0.261823
LSCC	TBX18	0.153513	0.877996	0.947832	0.461749	0.169461	0.266748
LSCC	TBX19	1.5066	0.131935	0.393788	-0.0306402	0.812872	0.869198
LSCC	TBX2	1.42667	0.153695	0.426227	-0.332353	0.041293	0.0866004	-0.448412	0.00060486	0.00164369
LSCC	TBX20	-1.14641	0.251642	0.562264	-0.131708	0.789409	0.851984
LSCC	TBX21	-6.16711	7.13725e-10	2.87784e-08	-0.808727	3.89278e-05	0.000283815
LSCC	TBX22	-0.459908	0.645589	0.854698
LSCC	TBX3	1.86631	0.0620175	0.248651	0.196929	0.258876	0.369668	0.319559	0.0112066	0.0228853
LSCC	TBX4	0.496052	0.619865	0.84644	-0.662181	0.00300564	0.0102959	-0.183432	0.217938	0.315216
LSCC	TBX5	-1.14093	0.253916	0.562264	-0.776747	8.83103e-07	1.31312e-05
LSCC	TBX6	-0.221939	0.824365	0.931681	0.0415427	0.840324	0.88936
LSCC	TBXT	-1.41171	0.158057	0.432073
LSCC	TCF12	-0.263793	0.791943	0.921246	-0.147331	0.0575099	0.112726	-0.214515	0.560799	0.697816
LSCC	TCF15	0.552264	0.580776	0.841023
LSCC	TCF20	-0.87682	0.380599	0.712597	0.249009	0.00265554	0.00929976	0.69073	1.39101e-09	1.43425e-08
LSCC	TCF21	-2.68862	0.00718284	0.0567093	-1.39981	2.65685e-09	1.04643e-07
LSCC	TCF23	-0.85541	0.392338	0.725952
LSCC	TCF3	-5.02354	5.1322e-07	1.48571e-05	0.253646	0.00980252	0.0268874
LSCC	TCF4	-0.510848	0.609465	0.84644	0.0724403	0.587331	0.686653
LSCC	TCF7	-2.00249	0.0452506	0.20273	-0.89163	5.98751e-08	1.39845e-06
LSCC	TCF7L1	0.508579	0.611055	0.84644	0.0319973	0.831416	0.883112
LSCC	TCF7L2	-1.30328	0.1925	0.482961	-0.00129541	0.98796	0.991673
LSCC	TCFL5	1.76208	0.0780762	0.288065	0.289623	0.00991301	0.0271341
LSCC	TEAD1	-1.30333	0.192481	0.482961	0.105159	0.257577	0.368182	0.0806525	0.880523	0.964186
LSCC	TEAD2	1.82743	0.0676548	0.265901	0.0773631	0.584586	0.684588
LSCC	TEAD4	-1.96406	0.0495419	0.218488	0.258118	0.0364278	0.0783888
LSCC	TEF	-0.861889	0.388763	0.721897	0.054904	0.68451	0.768992
LSCC	TERF2	1.01865	0.308387	0.626434	0.25294	0.000412203	0.00202666	0.139863	0.72558	0.851081
LSCC	TET1	-0.632932	0.526788	0.818079	0.238115	0.115046	0.196322
LSCC	TET2	-1.67695	0.0935744	0.328091	-0.0208566	0.796046	0.856567
LSCC	TFAM	1.60565	0.108372	0.353618	0.241714	0.0219433	0.0522393	0.696726	1.23803e-08	1.0068e-07
LSCC	TFAP2A	-2.92452	0.00345519	0.0327807	0.471681	0.0096646	0.0265966	0.633675	3.0903e-07	1.79922e-06
LSCC	TFAP2B	-2.75075	0.0059531	0.0501571	0.0663753	0.901657	0.931301	0.471238	0.00106411	0.00272252
LSCC	TFAP2C	0.19848	0.842672	0.93824	0.410237	0.01227	0.0324205	0.650489	2.34467e-07	1.40402e-06
LSCC	TFAP2D	0.390272	0.696341	0.88615
LSCC	TFAP2E	-1.76676	0.0772893	0.286299	-0.341714	0.0917227	0.164029
LSCC	TFAP4	-0.894465	0.371088	0.700017	0.497282	4.75227e-07	7.86139e-06	0.544462	4.26512e-05	0.000150541
LSCC	TFCP2	-2.53818	0.0111534	0.074072	0.100898	0.277951	0.390156	0.174346	0.20649	0.301424
LSCC	TFCP2L1	0.863792	0.387716	0.721332	0.279878	0.174117	0.272029	0.297906	0.0493191	0.0855114
LSCC	TFDP1	2.61127	0.00902984	0.0643303	0.467285	3.755e-05	0.000275962	0.424722	0.000138827	0.000435437
LSCC	TFDP2	2.27066	0.0231817	0.123815	0.179391	0.235073	0.342911	0.171837	0.211004	0.306766
LSCC	TFDP3	-0.698022	0.485175	0.788147
LSCC	TFE3	-1.65324	0.0983026	0.335441	0.0730861	0.331035	0.446251	-0.0930362	0.546723	0.683929
LSCC	TFEB	-1.19545	0.231932	0.545059	-0.487163	6.88287e-05	0.000456713	-0.778158	1.25067e-10	1.73715e-09
LSCC	TFEC	-2.27233	0.0230811	0.123815	-0.784331	1.52358e-06	2.05348e-05
LSCC	TGFB1I1	-1.80002	0.071878	0.276963	-0.316357	0.0507612	0.101779	-0.307246	0.026291	0.0490597
LSCC	TGIF1	1.53249	0.125422	0.381675	0.387178	4.70904e-05	0.000331007	0.819256	8.05403e-12	1.58937e-10
LSCC	THAP1	0.660173	0.509153	0.806112	0.0945945	0.321404	0.43635
LSCC	THAP11	-1.09623	0.272996	0.585955	0.32776	0.000275547	0.00145653	0.340781	0.032029	0.058458
LSCC	THAP7	0.306772	0.759022	0.91601	0.501768	1.07566e-07	2.26398e-06
LSCC	THAP9	-1.77701	0.0755867	0.284458	0.178301	0.117675	0.199973
LSCC	THRA	-1.70646	0.0879431	0.317213	0.0442237	0.618928	0.714383	-0.00378843	0.931594	0.99189
LSCC	THRB	-1.35416	0.175707	0.456317	0.0388301	0.820845	0.875111
LSCC	TLE1	-0.993516	0.320475	0.640383	0.246619	0.0173082	0.0429863	0.355413	0.0142252	0.0283997
LSCC	TLE3	0.652063	0.514371	0.809937	-0.060185	0.481627	0.594137	0.0952345	0.769845	0.887619
LSCC	TLE4	-0.183417	0.854473	0.93824	0.00346447	0.979035	0.985372	0.195612	0.0444828	0.078052
LSCC	TLE5	-0.324993	0.745191	0.906596	0.0765319	0.314423	0.428933
LSCC	TLX1	-1.66107	0.0967204	0.332919
LSCC	TLX2	-1.64723	0.099533	0.335441
LSCC	TLX3	-1.2963	0.194893	0.485727
LSCC	TOX	-0.380788	0.703366	0.88925	-0.705697	5.05276e-05	0.000351126
LSCC	TOX2	-3.37541	0.000738959	0.00860087	-0.323923	0.0579162	0.113295	-0.177828	0.55302	0.690266
LSCC	TOX3	-2.62265	0.00873377	0.0628053	-0.786327	0.043344	0.0900279
LSCC	TP53	-3.38505	0.000713528	0.00847972	0.325216	0.0359469	0.0776155	0.363787	0.000138693	0.000435151
LSCC	TP53BP1	1.82627	0.0678295	0.265901	0.051613	0.471459	0.584983	-0.0275999	0.981183	1
LSCC	TP63	-3.45046	0.0005612	0.00696257	0.939548	0.000665359	0.00300301	0.799202	1.06153e-12	2.72378e-11
LSCC	TP73	-2.58134	0.00985139	0.0679392	0.0958549	0.65373	0.742764	0.66679	2.1024e-08	1.62208e-07
LSCC	TRERF1	1.49064	0.136076	0.399039	-0.0386984	0.706534	0.786817	-0.0868292	0.990874	1
LSCC	TRIB3	0.263849	0.7919	0.921246	1.01687	4.36068e-07	7.3131e-06
LSCC	TRIM14	-1.13598	0.255982	0.562264	0.100571	0.42963	0.546151	-0.291281	0.110289	0.173801
LSCC	TRIM15	-1.13598	0.255982	0.562264
LSCC	TRIM21	-1.13598	0.255982	0.562264	-0.0723907	0.506541	0.61623	-0.446598	7.85372e-05	0.000259067
LSCC	TRIM22	-1.31108	0.189851	0.479398	-0.708713	6.99293e-06	7.00772e-05	-0.462726	0.00223668	0.00532201
LSCC	TRIM24	0.0493591	0.960634	0.980611	0.226789	0.0654902	0.12539	0.605406	2.40117e-06	1.13999e-05
LSCC	TRIM27	-1.13598	0.255982	0.562264	0.116421	0.181626	0.28104	0.22785	0.442067	0.575646
LSCC	TRIM28	-1.39143	0.164116	0.444247	0.19556	0.034926	0.0758124	0.438988	0.000153903	0.000477379
LSCC	TRIM31	-1.13598	0.255982	0.562264	0.0762899	0.850507	0.896135
LSCC	TRIM5	-1.13598	0.255982	0.562264	-0.324788	0.0039778	0.0129059	-0.199794	0.159896	0.240476
LSCC	TRIM62	-1.13598	0.255982	0.562264	0.0169273	0.883373	0.91838
LSCC	TRIM8	-1.13598	0.255982	0.562264	-0.277558	0.00471304	0.0147947
LSCC	TRPS1	0.238092	0.811813	0.927695	-0.196158	0.181537	0.280998	-0.29455	0.0369075	0.0662115
LSCC	TRRAP	0.69483	0.487173	0.789547	0.274459	0.00113411	0.00464389	0.593079	2.39746e-07	1.43138e-06
LSCC	TSC22D1	-1.3452	0.178582	0.460318	-0.107028	0.287448	0.400537	-0.294234	0.0827724	0.135085
LSCC	TSG101	-1.09826	0.272111	0.585168	0.206745	0.00809011	0.0229577	0.0405472	0.979231	1
LSCC	TSHZ1	-0.389395	0.69699	0.88615	0.222042	0.033815	0.073947
LSCC	TSHZ3	-0.373551	0.708744	0.890718	-0.218147	0.228591	0.335487
LSCC	TTF1	-1.39024	0.164478	0.444247	0.440954	3.25876e-08	8.53378e-07	0.831002	1.27169e-11	2.37038e-10
LSCC	TWIST1	-1.25249	0.21041	0.511747	-0.000968723	0.997164	0.998047
LSCC	TWIST2	-2.07088	0.0383874	0.181336	-0.347763	0.0962401	0.170263
LSCC	UBP1	-1.57311	0.115714	0.366971	0.171787	0.0192517	0.0468411	0.0730403	0.482851	0.618294
LSCC	UBTF	1.358	0.174485	0.456317	0.216034	0.000126416	0.000758339	0.495032	3.26938e-05	0.000118549
LSCC	UNCX	0.981195	0.326513	0.649822				-0.778751	1.16189e-08	9.51783e-08
LSCC	URI1	1.17848	0.238623	0.551816	0.362691	0.00406269	0.0131311	0.338177	0.00690141	0.0148388
LSCC	USF1	-4.05181	5.1085e-05	0.000860821	-0.133472	0.0244605	0.0571121	0.014643	0.981034	1
LSCC	USF2	-3.84666	0.000120247	0.0017631	0.227202	0.00416535	0.0133902	0.309055	0.243327	0.346667
LSCC	UTF1	0.1337	0.893642	0.954979
LSCC	VAX1	-0.56528	0.571892	0.83725
LSCC	VAX2	-2.08273	0.0372936	0.177656	0.719629	0.000465282	0.00224187
LSCC	VDR	-2.67573	0.00746487	0.058123	-0.527466	3.50033e-05	0.000261563	-0.647985	3.54345e-08	2.5987e-07
LSCC	VENTX	-0.465294	0.641728	0.854698	-0.89899	1.94827e-07	3.69317e-06
LSCC	VEZF1	1.35567	0.175225	0.456317	0.178356	0.025093	0.0583292	0.468629	5.92282e-05	0.000201981
LSCC	VHL	0.711035	0.477074	0.787709	0.124477	0.0538938	0.106893
LSCC	VSX1	-1.82373	0.0682133	0.26648
LSCC	VSX2	-0.66048	0.508957	0.806112
LSCC	WNT3A	-0.123885	0.901408	0.955789	-0.0907575	0.749911	0.822344
LSCC	WT1	-2.0805	0.0374971	0.177875	-0.832829	0.00158185	0.00610107
LSCC	WWTR1	-0.819022	0.412787	0.737233	0.271783	0.0347154	0.0755261	0.490143	0.000193463	0.000586202
LSCC	XBP1	-4.63058	3.67763e-06	7.9847e-05	-0.738378	1.73677e-06	2.26597e-05
LSCC	XPC	-0.717117	0.473314	0.78482	-0.0941701	0.173333	0.271273	-0.13297	0.547222	0.684468
LSCC	YAP1	-0.565755	0.571569	0.83725	0.0761355	0.549589	0.653925	0.0860067	0.58431	0.720953
LSCC	YBX1	-1.49892	0.133915	0.395786	0.0888218	0.338399	0.454053	0.429974	0.00135798	0.0033787
LSCC	YBX3	1.28842	0.197619	0.489281	0.0570496	0.576632	0.677596	0.626597	3.6449e-07	2.08836e-06
LSCC	YY1	1.15487	0.248164	0.562264	0.29179	1.85574e-05	0.000154462	0.596403	9.85666e-06	4.06688e-05
LSCC	YY2	-0.114794	0.90861	0.960309
LSCC	ZBED1	-0.641719	0.521066	0.81367	0.121313	0.212771	0.318052	0.214026	0.207758	0.302794
LSCC	ZBED6	-0.688528	0.491131	0.790688	0.177955	0.0987776	0.173706	0.167247	0.053208	0.0915302
LSCC	ZBTB10	0.076092	0.939347	0.972065	0.202504	0.214825	0.320177	0.029105	0.996606	1
LSCC	ZBTB12	-1.24919	0.211616	0.512692	0.686667	2.63523e-05	0.000207249
LSCC	ZBTB14	-0.956303	0.338935	0.663185	0.221672	0.000683148	0.00306402	0.357044	0.0249554	0.0468623
LSCC	ZBTB16	-2.37896	0.0173745	0.102165	-1.7911	4.7925e-11	4.11735e-09	-0.101441	0.464586	0.600241
LSCC	ZBTB17	0.109282	0.91298	0.962475	-0.0381319	0.616897	0.712937	0.146769	0.495577	0.631224
LSCC	ZBTB18	1.52353	0.127647	0.386364	0.215924	0.164677	0.261085
LSCC	ZBTB2	-0.572166	0.567218	0.83725	0.0673738	0.255229	0.365775	0.0112026	0.99457	1
LSCC	ZBTB20	1.89102	0.0586411	0.239876	-0.495092	0.000149558	0.000873275	-0.818595	1.37907e-11	2.53307e-10
LSCC	ZBTB32	-1.29055	0.196879	0.488518
LSCC	ZBTB33	-0.524254	0.60011	0.844469	0.375084	0.000243774	0.00131086	0.555036	2.51569e-05	9.34718e-05
LSCC	ZBTB38	-1.77358	0.0761535	0.284693	0.0373805	0.746882	0.819756	-0.163833	0.591588	0.728199
LSCC	ZBTB4	0.687718	0.491642	0.790688	-0.0438554	0.601466	0.699504	-0.115273	0.873231	0.961166
LSCC	ZBTB44	0.479899	0.631306	0.84644	0.00728464	0.941416	0.959974
LSCC	ZBTB48	0.479899	0.631306	0.84644	-0.10239	0.202338	0.305723	-0.272276	0.0700207	0.11642
LSCC	ZBTB5	0.831693	0.405596	0.732761	0.251782	0.0844503	0.153858
LSCC	ZBTB7A	-0.285982	0.774896	0.917078	0.126604	0.193385	0.294895	0.248775	0.212828	0.308978
LSCC	ZBTB7B	-1.49474	0.135005	0.396928	0.277824	0.00536935	0.0164336	0.35577	0.0496284	0.0859589
LSCC	ZBTB7C	0.919558	0.357819	0.684708	0.505886	0.0712096	0.134121
LSCC	ZBTB8A	0.831693	0.405596	0.732761	-0.137352	0.189499	0.290174
LSCC	ZBTB8B	0.831693	0.405596	0.732761
LSCC	ZC3H8	2.25026	0.024447	0.128975	0.421677	6.68611e-06	6.7509e-05	0.966855	1.49195e-16	1.28589e-14
LSCC	ZEB1	0.748467	0.454191	0.769942	-0.151084	0.234764	0.34263	-0.698635	5.90405e-09	5.25476e-08
LSCC	ZEB2	-1.42551	0.154031	0.426227	-0.690446	2.94256e-09	1.13462e-07	-0.964686	1.91979e-16	1.55996e-14
LSCC	ZFAT	-1.34643	0.178184	0.460318	-0.168337	0.107224	0.185387
LSCC	ZFHX2	1.14893	0.250602	0.562264	-0.377762	0.0389882	0.0828465
LSCC	ZFHX3	-0.404644	0.685745	0.88286	0.377827	0.000944597	0.00400608	0.633489	3.79354e-05	0.000135605
LSCC	ZFHX4	-0.551711	0.581155	0.841023	0.574615	0.0638462	0.122883	0.151002	0.358729	0.482967
LSCC	ZFP1	-1.55426	0.120143	0.371621	0.383509	3.7664e-05	0.000276385
LSCC	ZFP42	-0.177989	0.858734	0.938539
LSCC	ZFP57	-0.548325	0.583477	0.841023
LSCC	ZFP64	-0.135714	0.892049	0.954619	0.424351	0.000138089	0.000814069	0.668478	8.0447e-09	6.87481e-08
LSCC	ZFPM1	0.980358	0.326926	0.649822	0.238752	0.0471948	0.0960435
LSCC	ZFPM2	-1.59143	0.111535	0.360409	-0.458702	0.0137051	0.035535
LSCC	ZFX	0.278815	0.78039	0.917078	0.177171	0.0503747	0.101128	0.35032	0.0111277	0.0227471
LSCC	ZGLP1	-0.820978	0.411672	0.737233
LSCC	ZGPAT	-1.41522	0.157027	0.430298	-0.139992	0.103925	0.180981	-0.13775	0.963233	1
LSCC	ZHX2	-2.04857	0.0405218	0.189046	0.0969546	0.465473	0.579662	0.0424433	0.945233	0.99764
LSCC	ZHX3	-0.571897	0.567401	0.83725	-0.180959	0.034665	0.0754465	-0.375646	0.0510016	0.0880952
LSCC	ZIC1	0.355917	0.721908	0.896627	0.962316	0.121589	0.205034
LSCC	ZIC2	-0.852248	0.39409	0.725952	0.301761	0.312945	0.427319
LSCC	ZKSCAN3	0.249664	0.80285	0.924916	0.173573	0.172686	0.270375
LSCC	ZKSCAN4	0.656789	0.511327	0.807396	0.0945507	0.211008	0.316125	0.138115	0.715301	0.843324
LSCC	ZKSCAN7	1.74028	0.0818314	0.298025	-0.0527091	0.708891	0.788725
LSCC	ZMIZ1	0.299216	0.764779	0.916283	0.119777	0.312194	0.426646	0.46907	0.000507595	0.00140274
LSCC	ZMYND11	-0.942983	0.345705	0.668323	-0.0982193	0.1738	0.271736	0.18756	0.375239	0.501712
LSCC	ZMYND8	-0.263171	0.792422	0.921246	0.0318923	0.75596	0.826858	0.494946	3.25934e-06	1.50018e-05
LSCC	ZNF134	0.479899	0.631306	0.84644	-0.0881716	0.379128	0.495368
LSCC	ZNF135	-0.39779	0.690791	0.88286	0.401893	0.109657	0.188726
LSCC	ZNF140	0.805992	0.420261	0.739607	0.0340366	0.647796	0.737849
LSCC	ZNF143	2.32631	0.0200157	0.11187	0.0448264	0.313425	0.427851	0.278053	0.0679933	0.113367
LSCC	ZNF148	-0.886148	0.375552	0.705489	0.227325	0.0135772	0.0352532	0.531001	1.68395e-06	8.27534e-06
LSCC	ZNF16	-0.52815	0.597403	0.844141	0.0889729	0.422765	0.539447
LSCC	ZNF160	1.20915	0.226626	0.534155	0.0730639	0.547592	0.652179
LSCC	ZNF165	1.1095	0.267231	0.577977	0.356503	0.0157071	0.039662
LSCC	ZNF174	-0.21056	0.833233	0.934269	0.232998	0.00490245	0.0152848	0.131261	0.301955	0.417512
LSCC	ZNF175	0.642603	0.520492	0.81367	-0.0803352	0.496721	0.607806
LSCC	ZNF184	0.479899	0.631306	0.84644	0.224584	0.0327005	0.0718307	0.435299	0.000563249	0.00154301
LSCC	ZNF189	0.479899	0.631306	0.84644	0.0691572	0.429573	0.546151	0.146361	0.650587	0.784376
LSCC	ZNF195	-1.13598	0.255982	0.562264	0.0687168	0.466637	0.580815	0.023339	0.998561	1
LSCC	ZNF2	0.0139397	0.988878	0.994162	0.188964	0.0192055	0.0467644
LSCC	ZNF20	0.833658	0.404487	0.732761
LSCC	ZNF202	1.37682	0.168588	0.453181	0.0972011	0.244857	0.35395
LSCC	ZNF205	-0.0557427	0.955548	0.979216	0.270681	0.00111797	0.00459416
LSCC	ZNF217	0.372856	0.709261	0.890718	0.184201	0.0861742	0.156198	0.335855	0.0107274	0.022018
LSCC	ZNF219	0.142555	0.886644	0.952429	0.593649	5.55871e-06	5.81231e-05	0.623274	9.25008e-07	4.78839e-06
LSCC	ZNF224	-0.489814	0.624273	0.84644	-0.174199	0.0316232	0.0699663
LSCC	ZNF236	-0.00811727	0.993524	0.995287	0.0492433	0.56909	0.671095
LSCC	ZNF239	-0.0357348	0.971494	0.982811	0.270002	0.189031	0.289668
LSCC	ZNF24	0.542768	0.587297	0.841445	0.122403	0.206268	0.310511	0.192208	0.144458	0.219982
LSCC	ZNF250	1.08764	0.276771	0.591807	0.0606546	0.586831	0.686233
LSCC	ZNF256	0.451825	0.651402	0.858148	0.261847	0.0497248	0.100193
LSCC	ZNF263	-0.895985	0.370276	0.700017	0.258798	7.78843e-05	0.000504052	0.683209	6.22611e-07	3.34136e-06
LSCC	ZNF266	-1.22684	0.219902	0.522976	0.0583918	0.512144	0.620734
LSCC	ZNF267	0.353059	0.724049	0.898298	-0.237052	0.0120849	0.0320296	-0.314228	0.00688796	0.014813
LSCC	ZNF268	0.434556	0.663891	0.867516	0.207682	0.040259	0.0848193	-0.0833199	0.973422	1
LSCC	ZNF274	2.42549	0.0152997	0.093743	-0.200222	0.030312	0.0677077
LSCC	ZNF277	0.346692	0.728828	0.900536	0.233866	0.00632043	0.0187979	0.405319	0.00951197	0.0197445
LSCC	ZNF281	0.141337	0.887606	0.952429	-0.0365929	0.67109	0.757393	0.250448	0.0327681	0.0596665
LSCC	ZNF300	-0.629842	0.528808	0.818963	0.324068	0.120953	0.204217
LSCC	ZNF304	-0.758837	0.447962	0.767113	0.0535104	0.547778	0.652245
LSCC	ZNF316	-0.80519	0.420723	0.739607	0.0367273	0.67886	0.764225	0.327992	0.0169635	0.0331962
LSCC	ZNF32	-0.431369	0.666206	0.868707	0.157815	0.0885222	0.159588
LSCC	ZNF322	-0.182572	0.855137	0.93824	-0.00550626	0.981736	0.987517
LSCC	ZNF331	-1.89282	0.0584016	0.239876	-0.419168	0.0150856	0.0383963
LSCC	ZNF335	0.834058	0.404262	0.732761	-0.035536	0.635096	0.727727
LSCC	ZNF350	-0.545743	0.585251	0.841023	0.0338074	0.787983	0.850883
LSCC	ZNF354C	-2.17136	0.0299199	0.149467	0.207747	0.122246	0.205906
LSCC	ZNF362	-1.93868	0.0525597	0.223873	-0.074778	0.46837	0.582429	-0.00683945	0.987535	1
LSCC	ZNF382	1.17752	0.239006	0.551816	0.194435	0.272255	0.384364
LSCC	ZNF383	1.13598	0.255982	0.562264	0.274666	0.0168745	0.0420319
LSCC	ZNF384	-1.81985	0.0688029	0.267857	0.124073	0.154714	0.248377	0.650896	1.00329e-07	6.57812e-07
LSCC	ZNF395	-0.916035	0.359664	0.687073	0.366526	0.00483136	0.0151016	-0.0119515	0.999482	1
LSCC	ZNF398	0.674778	0.499827	0.798949	0.438003	4.50958e-08	1.11778e-06
LSCC	ZNF410	-0.70457	0.481089	0.788147	0.054306	0.4652	0.57942	0.476594	0.00013776	0.000432628
LSCC	ZNF417	0.479899	0.631306	0.84644	-0.0985194	0.237499	0.34566
LSCC	ZNF419	0.479899	0.631306	0.84644	-0.0355986	0.72648	0.803184
LSCC	ZNF423	-0.0770093	0.938617	0.972065	-0.296143	0.0948296	0.168233
LSCC	ZNF431	2.19085	0.0284786	0.144742	0.0924684	0.524096	0.631416
LSCC	ZNF436	0.431129	0.666381	0.868707	-0.133303	0.217603	0.323268	0.178254	0.0455441	0.079706
LSCC	ZNF444	-1.97009	0.0488473	0.216269	-0.189216	0.0506394	0.101576
LSCC	ZNF451	0.485838	0.627089	0.84644	0.0369842	0.62432	0.718969	0.107387	0.607563	0.743769
LSCC	ZNF461	0.28212	0.777855	0.917078	0.418593	0.000853807	0.00368054
LSCC	ZNF503	1.23737	0.215968	0.519889	0.177547	0.184607	0.284492	-0.159846	0.182916	0.271135
LSCC	ZNF521	0.5086	0.61104	0.84644	-0.713258	1.6457e-06	2.16415e-05	-0.485024	6.90281e-06	2.94325e-05
LSCC	ZNF569	-0.35689	0.721179	0.896627	0.369546	0.00248835	0.00880888	-0.209521	0.440391	0.574056
LSCC	ZNF571	-0.127307	0.898699	0.955789	0.289698	0.00999304	0.0272978
LSCC	ZNF652	-0.791127	0.428882	0.744936	0.0681384	0.414517	0.531619	0.103935	0.573563	0.710716
LSCC	ZNF653	0.479899	0.631306	0.84644	0.27404	0.00360879	0.0119326
LSCC	ZNF667	-0.0378143	0.969836	0.982298	-0.0492888	0.84579	0.893022
LSCC	ZNF671	0.479899	0.631306	0.84644	-0.531247	0.000673402	0.00303	-0.0424295	0.862435	0.954015
LSCC	ZNF699	-1.01514	0.310056	0.626434	0.0821564	0.381826	0.49826
LSCC	ZNF711	0.150401	0.88045	0.947832	0.285	0.209044	0.314079
LSCC	ZNF746	0.223485	0.823161	0.931681	0.448755	2.86494e-06	3.397e-05	0.56715	6.13768e-06	2.65747e-05
LSCC	ZNF750	0.802489	0.422283	0.740307	0.700019	0.0110967	0.029841
LSCC	ZNF76	2.14075	0.0323105	0.158602	-0.0667721	0.43788	0.554273	-0.194139	0.411826	0.542431
LSCC	ZNF77	0.716985	0.473394	0.78482	0.307811	0.00377761	0.0123711
LSCC	ZNF8	0.555034	0.57888	0.841023	0.0213867	0.827045	0.879655	-0.156575	0.825618	0.929719
LSCC	ZNF804A	0.159873	0.872984	0.947463				-0.346487	0.0562802	0.096273
LSCC	ZNF85	0.332863	0.739242	0.904063	-0.113682	0.537414	0.64319	0.492889	0.00185493	0.00448778
LSCC	ZNF91	-2.43772	0.0147921	0.0932248	0.117326	0.495521	0.606793	-0.0360129	0.791263	0.903532
LSCC	ZSCAN10	-0.182572	0.855137	0.93824
LSCC	ZSCAN18	0.479899	0.631306	0.84644	0.13368	0.441052	0.557136	0.0102525	0.980397	1
LSCC	ZSCAN21	0.272381	0.785333	0.919752	0.313064	0.000419588	0.00205746	0.416323	0.00655732	0.0141563
LSCC	ZSCAN26	0.839512	0.401195	0.732761	0.0664761	0.444308	0.560141	-0.111022	0.844567	0.942728
LSCC	ZSCAN9	0.479899	0.631306	0.84644	0.0672843	0.577572	0.678266
LSCC	ZXDA	-0.671252	0.502071	0.800251	0.020457	0.855633	0.900083
LSCC	ZXDC	-1.9504	0.0511472	0.221246	0.153367	0.0793681	0.146611	0.682984	7.37539e-10	8.25596e-09
LUAD	ABL1	-1.76865	0.0769733	0.295593	0.080908	0.306917	0.47803
LUAD	ADNP	-0.0813335	0.935178	0.980616	0.369895	1.50551e-07	1.07454e-05	0.801847	1.92667e-11	2.76516e-09
LUAD	ADNP2	-1.85758	0.0632487	0.255262	0.111149	0.104767	0.228924	0.294426	0.0866208	0.180393
LUAD	AEBP1	-0.340592	0.733416	0.896929	-0.245171	0.123462	0.2569	-0.116019	0.790026	0.967257
LUAD	AEBP2	2.35547	0.0185125	0.116453	0.147385	0.114374	0.243751
LUAD	AHR	-2.12105	0.0339343	0.173682	-0.248176	0.0610509	0.155515	-0.306673	0.0381615	0.091498
LUAD	AHRR	0.410208	0.681659	0.869448
LUAD	AIP	-0.116266	0.907444	0.969353	0.0458106	0.562671	0.709473	0.0921512	0.96169	1
LUAD	AIRE	-2.11373	0.0345551	0.17448
LUAD	AKNA	-2.50622	0.0122136	0.0881572	-0.419352	0.000118502	0.00157968	-0.176174	0.854642	1
LUAD	ALX1	0.757071	0.449019	0.724349
LUAD	ALX3	1.9607	0.0499334	0.219629
LUAD	ALX4	0.421407	0.673464	0.869448
LUAD	AP1	-8.41117	4.4293e-17	6.23424e-15
LUAD	APBB1	-0.180089	0.857085	0.951955	-0.162538	0.213282	0.373008	-0.0595082	0.965443	1
LUAD	APEX1	-1.91674	0.0552904	0.231438	0.255427	0.0079891	0.0346501	0.549868	1.31653e-05	0.000108808
LUAD	AR	-2.29976	0.0214758	0.125947	-0.146244	0.549737	0.699384
LUAD	ARHGAP35	-2.04743	0.0406334	0.194694	0.121381	0.144237	0.285986	-0.0705592	0.531856	0.749434
LUAD	ARID1A	-1.21519	0.224311	0.524014	0.251732	0.00308779	0.0172295
LUAD	ARID1B	-0.653624	0.513364	0.7723	0.0529304	0.424047	0.594126
LUAD	ARID3A	1.20024	0.230065	0.52674	0.0835567	0.551284	0.700495	0.162704	0.254344	0.427716
LUAD	ARID3B	1.29385	0.195739	0.496893	-0.0333405	0.726667	0.831972
LUAD	ARID4A	2.03007	0.042367	0.197057	0.00353299	0.96261	0.982007	-0.160894	0.591184	0.806445
LUAD	ARID4B	-3.03112	0.00244069	0.0243205	0.0882033	0.191254	0.347424
LUAD	ARID5A	0.869314	0.38469	0.678837	-0.457823	2.69711e-05	0.000527335
LUAD	ARID5B	-1.67875	0.0932212	0.321	-0.115272	0.189727	0.345497	-0.209117	0.284986	0.468464
LUAD	ARNT	-2.19665	0.0280608	0.151931	0.0854451	0.220445	0.381677	0.457507	0.000432451	0.00208351
LUAD	ARNT2	-0.163987	0.869743	0.954514	0.368296	0.0711338	0.173532
LUAD	ARX	-0.173014	0.862643	0.95229	0.00536049	0.990353	0.995498
LUAD	ASCL1	0.419506	0.674853	0.869448	2.01191	0.00345341	0.0186332
LUAD	ASCL2	-0.106533	0.915161	0.972474	0.639843	0.00540114	0.0259859
LUAD	ASCL4	-0.549843	0.582436	0.825207
LUAD	ASH1L	-2.61089	0.00903995	0.0701998	0.261219	0.00144962	0.00986291	0.359162	0.00603073	0.0193872
LUAD	ASXL1	-0.408512	0.682904	0.869852	0.279566	0.000521131	0.00464227
LUAD	ATF1	-0.913356	0.36107	0.657106	0.109241	0.210619	0.370292	0.0860295	0.398948	0.60423
LUAD	ATF2	-3.09726	0.00195687	0.0209851	0.0598071	0.315447	0.486982	0.220151	0.460002	0.671513
LUAD	ATF3	-0.371621	0.710181	0.885818	-0.739208	0.000484524	0.0043975
LUAD	ATF4	-1.53821	0.124019	0.390071	-0.0406587	0.634887	0.766967
LUAD	ATF5	-0.186928	0.85172	0.949541	-0.00865195	0.943037	0.97002
LUAD	ATF6	-0.622438	0.533663	0.785654	0.0998034	0.170003	0.318861	0.521935	6.09283e-05	0.000402642
LUAD	ATF6B	1.69036	0.0909799	0.319552	0.101319	0.190304	0.346093
LUAD	ATF7	-0.79184	0.428467	0.711519	0.0827317	0.381579	0.554932	-0.0409866	0.972455	1
LUAD	ATOH1	-0.380409	0.703647	0.882102
LUAD	ATOH7	-1.71166	0.0869811	0.314922
LUAD	ATOH8	1.12562	0.260345	0.560513	-0.11788	0.653342	0.780647
LUAD	ATRX	0.164537	0.869311	0.954514	0.0544857	0.448003	0.614229	0.0841338	0.8165	0.98371
LUAD	BACH1	0.584649	0.558792	0.806667	-0.129675	0.0808768	0.190261	-0.149019	0.244787	0.415822
LUAD	BACH2	1.26801	0.204816	0.505751	0.00269968	0.984323	0.992207
LUAD	BARX1	-1.77498	0.0759221	0.292768	0.648974	0.268037	0.435128
LUAD	BARX2	-0.67365	0.500545	0.763704	-0.0316643	0.912734	0.952552
LUAD	BATF	-2.67308	0.00752421	0.0596638	0.0837228	0.60644	0.744582
LUAD	BATF2	1.47532	0.140149	0.419701	-0.30287	0.0791571	0.187204
LUAD	BATF3	1.19325	0.232789	0.52674	0.114158	0.51843	0.674555
LUAD	BBX	0.0397408	0.9683	0.989389	-0.09077	0.184895	0.338461	0.103573	0.93316	1
LUAD	BCL11A	-0.593879	0.552602	0.802877	0.158	0.422875	0.592937
LUAD	BCL11B	-0.598284	0.54966	0.800669	-0.593004	0.000171924	0.00207197	0.11722	0.764104	0.951462
LUAD	BCL3	-0.624549	0.532277	0.785654	0.294641	0.0731043	0.176756	0.585516	3.91557e-06	3.94415e-05
LUAD	BCL6	-2.41435	0.0157753	0.107006	0.0694861	0.441471	0.609364	0.0254863	0.725071	0.922445
LUAD	BCLAF1	-0.0313172	0.975017	0.992648	-0.00773159	0.903967	0.946992	0.177664	0.148253	0.278946
LUAD	BCOR	-1.25449	0.209684	0.511048	0.22658	0.0159578	0.0577475	0.140072	0.668564	0.877347
LUAD	BHLHA15	-0.807753	0.419246	0.701442	0.432945	0.0687872	0.169694
LUAD	BHLHE23	-0.858057	0.390875	0.683424
LUAD	BHLHE40	-0.324608	0.745482	0.900658	-0.252554	0.0731581	0.176799	-0.0975638	0.419425	0.62618
LUAD	BHLHE41	-0.199864	0.841589	0.945738	-0.338034	0.0141937	0.0531695
LUAD	BMAL1	-1.35109	0.176687	0.472102
LUAD	BMAL2	-2.94154	0.00327095	0.0301893
LUAD	BPTF	2.12447	0.0336476	0.173001	0.103616	0.161206	0.307821	0.313979	0.00928777	0.0279453
LUAD	BRCA1	-1.73229	0.0832423	0.307371	0.491939	0.00241553	0.0144135
LUAD	BRD4	0.418779	0.675384	0.869448	0.156183	0.133194	0.270903
LUAD	BRD7	-0.128851	0.897477	0.965196	0.246784	0.000599433	0.00512662	0.292154	0.127887	0.247781
LUAD	BSX	0.94312	0.345635	0.651901
LUAD	BTAF1	-0.334316	0.738146	0.898195	-0.0599809	0.370558	0.544595	0.3547	0.038809	0.0928329
LUAD	BTG2	-1.16358	0.244615	0.544315	-0.426837	0.00780706	0.0340211
LUAD	CAMTA1	-0.575332	0.565075	0.813651	0.078041	0.404573	0.576098
LUAD	CARF	-0.0832525	0.933652	0.980616	-0.0631744	0.47695	0.640127
LUAD	CASZ1	0.793857	0.427292	0.711519	0.0897416	0.56075	0.708086	0.110331	0.658728	0.868384
LUAD	CBFA2T3	-0.915777	0.359799	0.657106	-0.52653	0.00317017	0.017542
LUAD	CBFB	-0.0150533	0.98799	0.99595	0.00180592	0.979801	0.989832	-0.00860328	0.98228	1
LUAD	CCDC62	-1.06759	0.285724	0.584956
LUAD	CCND1	2.04411	0.0409605	0.19543	0.438841	0.0160611	0.0579073	0.257456	0.172718	0.315502
LUAD	CDC5L	0.340064	0.733813	0.896929	0.0619816	0.345428	0.51876	0.57587	2.05869e-06	2.3115e-05
LUAD	CDX1	-2.7859	0.00534476	0.0452496
LUAD	CDX2	-3.04087	0.00236311	0.0240846
LUAD	CDX4	1.24007	0.214969	0.517487
LUAD	CEBPA	-5.949	2.75917e-09	1.94177e-07	-0.574248	0.00774489	0.0338404	-0.565611	1.01126e-06	1.28246e-05
LUAD	CEBPB	-6.20993	5.44328e-10	4.71472e-08	-0.0793439	0.538071	0.690095	0.0915022	0.885442	1
LUAD	CEBPD	-4.23483	2.3012e-05	0.000479843	0.0551662	0.719874	0.827481	-0.0472663	0.59355	0.807688
LUAD	CEBPE	-2.19659	0.0280654	0.151931
LUAD	CEBPG	-5.78192	7.53538e-09	4.46571e-07	0.0871562	0.450575	0.616363
LUAD	CEBPZ	-1.3899	0.164581	0.456647	0.20543	0.00116949	0.00839689	0.799878	2.9532e-08	7.23142e-07
LUAD	CGGBP1	-0.898471	0.368949	0.664699	-0.0145604	0.807756	0.886557	-0.076167	0.776052	0.959726
LUAD	CHD4	0.749244	0.453722	0.727765	0.212092	0.00520416	0.0252865	0.798651	2.62847e-10	2.03364e-08
LUAD	CIC	-1.29383	0.195744	0.496893	0.0978954	0.329123	0.501668
LUAD	CIITA	-4.91099	9.15891e-07	2.71393e-05	-0.344701	0.0245073	0.0795647
LUAD	CITED2	-0.77773	0.436741	0.717988	-0.304938	0.0272865	0.0862595
LUAD	CLOCK	-1.49327	0.135387	0.412378	0.0453068	0.656666	0.782227	-0.0866382	0.830659	0.992973
LUAD	CNOT4	0.906632	0.364616	0.66219	0.0636861	0.266192	0.433102	0.137685	0.875271	1
LUAD	CNOT7	-1.73934	0.0819959	0.306929	0.0845561	0.316119	0.487866	0.183142	0.361253	0.561929
LUAD	COPS5	1.70055	0.0890478	0.319552	0.256134	0.00105731	0.00778058	0.0102966	0.978995	1
LUAD	CREB1	-4.06577	4.81225e-05	0.00089123	0.0103502	0.846842	0.911769	-0.32545	0.069863	0.151383
LUAD	CREB3	-2.06318	0.0391128	0.189017	-0.0114037	0.893637	0.941277
LUAD	CREB3L1	0.341071	0.733055	0.896929	0.233398	0.342796	0.515825
LUAD	CREB3L2	0.24197	0.808807	0.933111	0.274749	0.017611	0.0621245
LUAD	CREB3L3	-0.477345	0.633123	0.857539
LUAD	CREB3L4	1.07828	0.280924	0.579342	0.23134	0.09193	0.20833
LUAD	CREB5	0.134884	0.892705	0.963615	0.157445	0.397618	0.569962	-0.119481	0.425156	0.632366
LUAD	CREBBP	0.381768	0.702639	0.882102	0.208421	0.0206567	0.0700811	0.12579	0.327003	0.520537
LUAD	CREBL2	-2.11066	0.0348182	0.175024	-0.358462	2.50355e-06	8.95612e-05
LUAD	CREBRF	-1.87676	0.0605715	0.248013	-0.261176	0.0043526	0.0221058
LUAD	CREBZF	-1.69055	0.0909431	0.319552	0.148448	0.0442683	0.12295
LUAD	CREG1	-0.385975	0.699521	0.881257	-0.204996	0.00692353	0.0313317	-0.0785628	0.997068	1
LUAD	CREM	-1.70828	0.0876051	0.316165	-0.0345507	0.764123	0.857429
LUAD	CRX	0.895652	0.370453	0.665279
LUAD	CTBP1	-1.38133	0.167197	0.459794	0.0068182	0.918606	0.955993
LUAD	CTBP2	-1.31421	0.188795	0.49051	0.284194	0.00117278	0.00841141
LUAD	CTCF	-0.569545	0.568995	0.816065	0.055212	0.302236	0.472943	-0.0561067	0.65709	0.866986
LUAD	CTCFL	-0.268	0.788703	0.925944				0.306251	0.0344817	0.0841047
LUAD	CTNNB1	-1.69074	0.0909082	0.319552	0.035039	0.700293	0.81356	0.343323	0.0109072	0.0319918
LUAD	CUX1	-2.19093	0.0284728	0.153399	0.119581	0.146911	0.289548	0.110467	0.341869	0.53934
LUAD	CUX2	-0.489408	0.62456	0.852157				-0.291804	0.119218	0.233244
LUAD	CXXC1	-3.46251	0.000536679	0.00664067	0.0563881	0.432999	0.601357	0.281004	0.0689661	0.149863
LUAD	DACH1	1.73067	0.0835307	0.307371	0.0336477	0.860629	0.92025	-0.217645	0.0235156	0.0611433
LUAD	DAXX	2.33293	0.0196651	0.12107	0.0212554	0.740967	0.841945	0.160845	0.730658	0.926623
LUAD	DBP	-2.25794	0.0239637	0.135926	-0.0809088	0.491266	0.652417
LUAD	DDIT3	-0.666038	0.505397	0.766957	0.148669	0.248223	0.413752
LUAD	DDX5	-1.19319	0.232814	0.52674	-0.104593	0.135475	0.274364	0.712006	6.9168e-07	9.3055e-06
LUAD	DEAF1	-1.05936	0.289455	0.589379	-0.00909469	0.917328	0.955135
LUAD	DLX1	-1.50666	0.131919	0.406962
LUAD	DLX2	1.1174	0.26384	0.563726
LUAD	DLX3	0.737211	0.461006	0.737347	0.356735	0.276823	0.444209
LUAD	DLX4	-3.28734	0.00101375	0.0116478
LUAD	DLX5	-0.149585	0.881094	0.961349
LUAD	DLX6	-1.53156	0.125652	0.394107
LUAD	DMAP1	-0.0755018	0.939817	0.982575	0.235893	0.00258834	0.0151197	0.84118	3.76009e-11	4.43835e-09
LUAD	DMBX1	-2.30429	0.0212204	0.1251	0.547192	0.161523	0.308216
LUAD	DMRT1	-0.141577	0.887416	0.962292
LUAD	DMRTA1	0.431586	0.666049	0.869448	0.234268	0.356799	0.530608
LUAD	DMTF1	-1.45653	0.145267	0.427078	0.0252397	0.669612	0.79194
LUAD	DNAJC1	1.26916	0.204404	0.505751	-0.0468919	0.561809	0.708915	-0.146361	0.414104	0.620549
LUAD	DNMT1	-2.94616	0.0032225	0.0299879	0.301916	0.00522402	0.0253472	0.53122	3.03581e-06	3.20536e-05
LUAD	DNMT3A	0.417945	0.675993	0.869448	0.300361	0.000577549	0.00500609	0.582992	3.57461e-07	5.45794e-06
LUAD	DNMT3B	-0.103426	0.917626	0.972925	0.746028	6.76409e-06	0.000188714
LUAD	DNMT3L	1.15696	0.247309	0.54602
LUAD	DOT1L	-2.57867	0.00992783	0.075532	0.129281	0.264266	0.4311
LUAD	DR1	-0.0539314	0.956991	0.987691	0.0668368	0.28891	0.458334	0.0979367	0.365891	0.566654
LUAD	DRAP1	0.0606736	0.95162	0.986556	0.143509	0.0806736	0.189935	0.388242	0.00387805	0.0134382
LUAD	DRGX	0.509403	0.610477	0.841081	-1.19794	0.00821859	0.035399
LUAD	DTX1	0.448487	0.653808	0.869448	-0.475297	0.0124826	0.0482725
LUAD	DUX4	0.0441052	0.964821	0.989389
LUAD	E2F1	5.38631	7.30246e-08	3.28903e-06	0.755692	6.5226e-05	0.00101292
LUAD	E2F2	5.2078	1.93674e-07	6.95996e-06	0.633596	0.000682103	0.00565649
LUAD	E2F3	4.30328	1.69373e-05	0.000359837	0.518795	6.28184e-07	3.1634e-05	0.5017	0.000373962	0.00183337
LUAD	E2F4	6.081	1.2239e-09	9.18739e-08	0.130765	0.0661671	0.165199	-0.0376268	0.856165	1
LUAD	E2F5	1.26297	0.206618	0.508991	0.463827	0.000610137	0.00518181
LUAD	E2F6	0.930621	0.352065	0.655494	0.325958	9.63405e-06	0.000241311
LUAD	E2F7	0.219963	0.825903	0.93936	0.480479	0.0348197	0.102464
LUAD	E2F8	0.310164	0.756441	0.907085	0.635794	0.000440077	0.00409782
LUAD	E4F1	-0.278166	0.780889	0.923372	0.0895077	0.222129	0.383688
LUAD	EBF1	-1.88253	0.0597834	0.245679	-0.459319	0.000452381	0.00417799	-0.520981	8.10594e-06	7.28111e-05
LUAD	EBF2	-1.44253	0.149174	0.435154	-0.586056	0.0152361	0.0558785
LUAD	EBF3	-1.73869	0.0821103	0.306929
LUAD	EGR1	-4.9816	6.37768e-07	2.05179e-05	-0.349555	0.0664142	0.165663
LUAD	EGR2	-1.6361	0.10184	0.342306	-0.589733	9.54028e-05	0.00135266
LUAD	EGR3	-3.55585	0.000377941	0.00513423	-0.713517	0.000710054	0.0058291
LUAD	EGR4	0.325201	0.745033	0.900658
LUAD	EHF	-0.596651	0.550749	0.80122	0.0882069	0.585011	0.727701	0.407252	0.00219075	0.00829368
LUAD	EID1	-0.92474	0.355116	0.655509	-0.0983487	0.254995	0.420549
LUAD	ELF1	-4.78919	1.69089e-06	4.42776e-05	-0.217092	0.00235232	0.0141175	-0.523969	0.00137103	0.00558049
LUAD	ELF2	-3.26558	0.00109492	0.0122067	0.0136427	0.799277	0.880811
LUAD	ELF3	-1.81969	0.0688259	0.27288	0.213116	0.149818	0.292853	0.656393	8.60648e-08	1.68955e-06
LUAD	ELF4	-2.88668	0.00389903	0.0345693	0.0285499	0.804103	0.884141
LUAD	ELF5	-0.0856314	0.931761	0.980616	0.167515	0.653943	0.780782
LUAD	ELK1	0.774412	0.4387	0.717988	0.110754	0.136761	0.276019
LUAD	ELK3	-0.00533707	0.995742	0.997371	-0.145049	0.17779	0.32877
LUAD	ELK4	-1.61854	0.105568	0.346558	0.0523708	0.4978	0.658315
LUAD	EMX1	-0.320563	0.748546	0.90339
LUAD	EMX2	-1.90108	0.0573116	0.238329
LUAD	EN1	-0.188879	0.85019	0.949541
LUAD	EN2	0.642777	0.520379	0.776088
LUAD	ENO1	0.0116583	0.990698	0.996006	0.282935	0.0258416	0.0829042	0.412796	6.10294e-05	0.000402794
LUAD	EOMES	-1.45823	0.144798	0.426812	-0.550227	0.00375973	0.0197709
LUAD	EP300	0.270952	0.786432	0.925944	0.120519	0.0883753	0.202813	0.0209814	0.947839	1
LUAD	EPAS1	-0.17369	0.862112	0.95229	0.00512373	0.968561	0.984838
LUAD	ERF	0.41363	0.679151	0.869448	0.0898101	0.336554	0.509404	-0.0808537	0.617769	0.831428
LUAD	ERG	-2.37419	0.0176004	0.113897	-0.303076	0.0155675	0.0566976	-0.324561	0.0147896	0.0410516
LUAD	ESR1	-2.49037	0.0127721	0.0898834	0.238545	0.342725	0.515771
LUAD	ESR2	-3.52698	0.000421602	0.00560147	-0.532971	0.0111049	0.0442361
LUAD	ESRRA	-0.998157	0.31822	0.613697	0.226038	0.0144474	0.0538317	0.529819	0.000506557	0.00237229
LUAD	ESRRB	-0.761464	0.446392	0.722088
LUAD	ESRRG	0.430434	0.666887	0.869448	0.316434	0.2662	0.433102
LUAD	ESX1	-0.00481467	0.996159	0.997371
LUAD	ETS1	-6.88421	6.04626e-12	6.80809e-10	-0.489294	2.13162e-05	0.000443298	-0.43409	0.0174646	0.0472515
LUAD	ETS2	-4.63288	3.63705e-06	9.30755e-05	-0.173898	0.254833	0.420471
LUAD	ETV1	-1.49595	0.134687	0.412113	-0.212123	0.262829	0.429375
LUAD	ETV2	-3.51895	0.000434573	0.00568987
LUAD	ETV3	-0.397765	0.69081	0.877424	0.218296	0.013467	0.0512438	0.267412	0.042656	0.100725
LUAD	ETV4	-3.46974	0.000522446	0.00653639	0.447212	0.0154932	0.0565533
LUAD	ETV5	-0.98111	0.326555	0.624556	0.211427	0.125016	0.259145
LUAD	ETV6	-2.5557	0.0106073	0.0790983	0.154374	0.0639274	0.161029	-0.046837	0.791181	0.968155
LUAD	ETV7	-2.20412	0.0275311	0.150485	-0.145822	0.407344	0.578553
LUAD	EVX1	-0.671388	0.501984	0.764863
LUAD	EVX2	-0.662838	0.507445	0.766957
LUAD	EWSR1	-1.5939	0.110981	0.361168	0.0279701	0.550696	0.70012
LUAD	EZH2	0.371283	0.710432	0.885818	0.633492	2.32637e-05	0.000471578	0.579286	3.96628e-07	5.91857e-06
LUAD	FAM170A	1.69149	0.0907648	0.319552
LUAD	FERD3L	-0.379568	0.704272	0.882102
LUAD	FEV	-0.652003	0.514409	0.7723
LUAD	FEZF1	1.36192	0.173244	0.469349	-0.394935	0.364631	0.539298
LUAD	FEZF2	-0.0951126	0.924227	0.976247
LUAD	FGF2	-0.0675946	0.946109	0.985945	-0.935858	4.70289e-08	4.67206e-06	-0.586806	3.62581e-05	0.0002562
LUAD	FHL2	-1.65795	0.0973491	0.332167	0.0487207	0.808367	0.887104	-0.192449	0.454313	0.665002
LUAD	FIGLA	1.3091	0.190521	0.49051
LUAD	FIZ1	0.03434	0.972606	0.991949	0.0882532	0.349978	0.523524
LUAD	FLI1	-3.87043	0.000109111	0.00175513	-0.598235	5.36551e-11	3.94445e-08	-0.701271	1.59026e-08	4.42343e-07
LUAD	FLYWCH1	1.98839	0.0467874	0.207412	-0.0883861	0.38002	0.553363
LUAD	FOS	-7.18569	7.00823e-13	8.76807e-11	-0.574276	0.00424519	0.0216952	-0.203415	0.264774	0.441626
LUAD	FOSB	-0.938547	0.347979	0.654034	-1.39569	5.04587e-06	0.000150181
LUAD	FOSL1	-0.475558	0.634396	0.857539	-0.659617	0.0212505	0.0715242
LUAD	FOSL2	-1.61959	0.105341	0.346558	-0.0945189	0.465855	0.629662	0.20967	0.704638	0.906597
LUAD	FOXA1	-0.402476	0.687339	0.874513	0.726442	0.000766915	0.00614828	0.479351	0.00135482	0.00551938
LUAD	FOXA2	-3.63405	0.000279961	0.00409398	-0.15856	0.512734	0.669791	0.036941	0.920034	1
LUAD	FOXA3	-1.36142	0.173401	0.469349	-0.37813	0.364377	0.539086
LUAD	FOXC1	-1.36943	0.170885	0.466228	-0.422806	0.0424159	0.11897
LUAD	FOXC2	-1.62863	0.103412	0.344327
LUAD	FOXD1	0.116808	0.907014	0.969353
LUAD	FOXD2	0.0273864	0.978152	0.992677
LUAD	FOXD3	-1.73623	0.0825439	0.306929
LUAD	FOXD4	1.13985	0.254369	0.552934
LUAD	FOXE1	-0.566346	0.571167	0.817198	-0.0261656	0.958631	0.979687
LUAD	FOXF1	-3.62505	0.000289886	0.00418476	-0.680943	6.28248e-07	3.1634e-05
LUAD	FOXF2	0.385755	0.699684	0.881257	-0.912444	8.46632e-08	6.91558e-06
LUAD	FOXG1	2.33865	0.0193668	0.120831
LUAD	FOXH1	-0.628867	0.529446	0.78353
LUAD	FOXI1	0.768838	0.442002	0.720586
LUAD	FOXI3	1.76703	0.0772433	0.295593	1.43667	0.0137104	0.0519414
LUAD	FOXJ1	-0.174597	0.861399	0.95229	0.505218	0.0721783	0.175237	0.27912	0.00560773	0.0181925
LUAD	FOXJ2	-0.15622	0.875862	0.959135	0.101608	0.236567	0.400858	0.0302191	0.887617	1
LUAD	FOXJ3	0.428354	0.6684	0.869448	0.436948	1.30207e-05	0.000302917	0.591318	1.42702e-05	0.000116684
LUAD	FOXK1	-0.353944	0.723386	0.892543	0.449727	0.0004409	0.00410288	0.604101	8.17617e-07	1.07248e-05
LUAD	FOXK2	0.104084	0.917104	0.972925	0.316685	0.000319672	0.00327764	0.232527	0.251863	0.424863
LUAD	FOXL1	-0.810608	0.417604	0.700778	-1.20082	4.93935e-06	0.000148514
LUAD	FOXL2	-0.0164556	0.986871	0.99577				-0.422118	0.00139075	0.00564082
LUAD	FOXM1	-0.837808	0.402152	0.689209	0.76122	0.00131835	0.00917825
LUAD	FOXN1	-0.476134	0.633986	0.857539				0.264305	0.0654662	0.143546
LUAD	FOXN3	1.04779	0.294751	0.594783	-0.0404686	0.573036	0.717499	0.106954	0.620279	0.833831
LUAD	FOXN4	-0.443432	0.65746	0.869448
LUAD	FOXO1	-5.68657	1.3208e-08	7.43608e-07	-0.231228	0.0434103	0.121081	-0.399014	0.0118086	0.0341248
LUAD	FOXO3	-5.33287	9.81018e-08	4.13188e-06	-0.137269	0.118777	0.250055	0.0408828	0.996353	1
LUAD	FOXO4	-2.22414	0.026154	0.145789	-0.0629705	0.511184	0.668768
LUAD	FOXO6	-0.680218	0.496377	0.761472	0.655617	0.0097631	0.0400075
LUAD	FOXP1	0.242701	0.808241	0.933111	-0.120843	0.15089	0.294282	-0.112578	0.463655	0.676203
LUAD	FOXP2	-1.50786	0.131611	0.406962	0.0889576	0.682988	0.801114
LUAD	FOXP3	-3.03401	0.00241748	0.0243043	-0.495479	0.00177239	0.0114547
LUAD	FOXP4	0.628718	0.529544	0.78353	0.231459	0.0805252	0.189692	0.16659	0.410357	0.616784
LUAD	FOXQ1	-0.688108	0.491395	0.759	-0.344558	0.274603	0.441955
LUAD	FOXS1	1.10457	0.269364	0.567055
LUAD	FUS	0.541732	0.588012	0.826593	0.21216	0.0306428	0.0937261	0.637327	6.92947e-07	9.3055e-06
LUAD	GABPA	-1.42864	0.153129	0.437844	0.0155436	0.820757	0.895288	-0.31293	0.216007	0.376448
LUAD	GATA1	-2.96514	0.00303027	0.028673
LUAD	GATA2	-5.14227	2.74921e-07	9.38064e-06	0.360556	0.0364323	0.105988
LUAD	GATA3	-2.2121	0.0269753	0.148167	-0.415637	0.0205392	0.0697614
LUAD	GATA4	-3.89151	0.00010006	0.00163287
LUAD	GATA5	-2.3067	0.0210852	0.124957
LUAD	GATA6	-3.97516	7.06682e-05	0.00118765	-0.753015	6.98548e-05	0.00106654
LUAD	GATAD2B	1.05328	0.292231	0.59182	0.326649	0.00133281	0.00925334	0.462304	0.000666519	0.00301407
LUAD	GBX2	-1.31443	0.188721	0.49051
LUAD	GCM1	0.108385	0.913692	0.972417
LUAD	GCM2	-1.8991	0.0575714	0.238329
LUAD	GFI1	0.397255	0.691185	0.877424	-0.380918	0.0103586	0.0418644
LUAD	GFI1B	-1.16241	0.245087	0.544315
LUAD	GLI1	-2.03317	0.0420537	0.196483	-0.922305	5.11725e-06	0.000151998
LUAD	GLI2	1.15719	0.247214	0.54602	-0.435333	0.00224432	0.0137093
LUAD	GLI3	-2.64201	0.00825028	0.0649638	0.39557	0.0429853	0.1201	0.162362	0.686509	0.891493
LUAD	GLIS1	-0.616897	0.537312	0.789835
LUAD	GLIS3	-0.0190122	0.984832	0.99544	0.135789	0.364182	0.538852
LUAD	GMEB1	0.569278	0.569176	0.816065	-0.0378492	0.480223	0.643463	-0.228549	0.577928	0.794176
LUAD	GRHL2	1.57034	0.116357	0.370107	0.444116	0.00251787	0.0148408	0.593009	1.71292e-06	1.98876e-05
LUAD	GRHL3	-2.36687	0.0179523	0.114672	0.421256	0.0879536	0.202223
LUAD	GSC	-0.0214758	0.982866	0.99513
LUAD	GSX1	0.0760998	0.939341	0.982575
LUAD	GSX2	-0.573227	0.5665	0.81466
LUAD	GTF2A1	0.0606736	0.95162	0.986556	0.269461	5.16659e-05	0.000860468	0.582877	0.000340022	0.00168764
LUAD	GTF2I	-1.94578	0.0516999	0.223965	0.125402	0.0969083	0.216904	0.299578	0.0329231	0.0808975
LUAD	GTF2IRD1	-0.488622	0.625117	0.852157	0.239184	0.0235949	0.0774191
LUAD	GTF3A	0.316594	0.751556	0.905351	0.0522863	0.590092	0.732224	0.0978207	0.639521	0.852331
LUAD	GZF1	-1.24007	0.214969	0.517487	-0.00852571	0.907414	0.94871	0.425216	0.000908202	0.00394054
LUAD	HAND1	-0.507915	0.61152	0.841081
LUAD	HAND2	-1.13773	0.255252	0.553784
LUAD	HBP1	-1.29018	0.197009	0.497382	-0.124586	0.0390655	0.111587	-0.385985	0.00142629	0.00576209
LUAD	HCFC1	2.13937	0.0324222	0.167465	0.348734	0.000454751	0.00418411
LUAD	HDAC1	1.48406	0.137816	0.416067	0.0790388	0.372814	0.546564	0.0992504	0.676868	0.884366
LUAD	HDAC3	-1.38061	0.167421	0.459794	0.0382128	0.529978	0.683293
LUAD	HDAC4	-0.0564122	0.955014	0.986556	0.23624	0.012634	0.048717	0.0559654	0.892981	1
LUAD	HDAC5	3.68805	0.00022679	0.00336008	-0.0585882	0.433011	0.601357	-0.376502	0.000270781	0.00139982
LUAD	HDAC7	1.3057	0.191673	0.49051	-0.0577917	0.48485	0.647833	-0.496103	0.000273525	0.00141005
LUAD	HDAC9	1.35032	0.176934	0.472102	-0.155643	0.32954	0.502044	-0.439262	0.00239485	0.00894498
LUAD	HDGF	-0.888266	0.374412	0.670252	0.33766	0.000463044	0.00424978	0.357605	0.00441716	0.014897
LUAD	HES1	-2.17796	0.0294248	0.157025	0.152423	0.375647	0.549237	0.183205	0.191158	0.341812
LUAD	HES3	-0.331524	0.740253	0.898195
LUAD	HES4	1.74348	0.0812701	0.306054	0.159491	0.290498	0.460406
LUAD	HES5	-0.422965	0.672327	0.869448
LUAD	HES6	-0.933103	0.350782	0.655494	1.02694	0.000115149	0.00154528
LUAD	HES7	-0.0467378	0.962723	0.989389
LUAD	HESX1	-1.46829	0.142047	0.424258
LUAD	HEY1	0.238139	0.811776	0.934171	-0.216652	0.208745	0.368052
LUAD	HEY2	-0.431124	0.666385	0.869448	0.401954	0.0528913	0.139993
LUAD	HEYL	-0.200211	0.841318	0.945738	-0.245901	0.0592053	0.152185
LUAD	HHEX	-2.55844	0.0105242	0.079002	-0.31145	0.00573157	0.0272282
LUAD	HIC1	-1.05001	0.293731	0.59379	-0.351982	0.00841584	0.0359808
LUAD	HIF1A	-4.41246	1.02929e-05	0.000222881	0.00878003	0.939198	0.967884
LUAD	HIF3A	-0.0933529	0.925624	0.976807	0.609607	0.029836	0.0920224
LUAD	HINFP	0.681546	0.495537	0.761472	0.117954	0.0972274	0.217354
LUAD	HIPK2	-0.26645	0.789896	0.925944	0.341026	0.00382798	0.0200509
LUAD	HIRA	-0.831056	0.405956	0.689209	0.299279	8.61484e-05	0.00125286	0.276858	0.0376479	0.0904788
LUAD	HIVEP1	-0.080979	0.93546	0.980616	0.180492	0.0275727	0.0869337	-0.0102726	0.977476	1
LUAD	HIVEP2	-3.49578	0.000474073	0.00599783	0.0206111	0.790172	0.874389	0.000654243	0.996065	1
LUAD	HIVEP3	-0.155297	0.876589	0.959135	-0.292876	0.0300093	0.0924227	-0.340281	0.00159454	0.00632252
LUAD	HLF	-2.03551	0.0418172	0.196483	-0.27715	0.308255	0.479454
LUAD	HLX	-1.43164	0.152268	0.437383	-0.435162	4.17083e-05	0.000734417
LUAD	HMBOX1	-0.542741	0.587316	0.826593	0.0417808	0.616782	0.752661	-0.322441	0.0603799	0.134053
LUAD	HMG20B	1.024	0.305852	0.599408	-0.00170597	0.981724	0.99099	0.231733	0.100562	0.203578
LUAD	HMGA1	-4.065	4.82815e-05	0.00089123	0.149522	0.397104	0.569454	-0.0559434	0.96238	1
LUAD	HMGA2	-1.10939	0.267278	0.567055	0.478583	0.304677	0.4757	-0.00602658	0.9359	1
LUAD	HMGB1	-1.40104	0.161223	0.451585	-0.0452836	0.514726	0.671312	0.0861166	0.716093	0.91545
LUAD	HMGB2	-1.16541	0.243873	0.543765	0.182535	0.116343	0.246518	0.355655	0.000109695	0.000660973
LUAD	HMGXB4	3.77786	0.000158807	0.00241644	0.125301	0.0506602	0.135749	-0.130996	0.926953	1
LUAD	HMX1	0.611059	0.54117	0.792402
LUAD	HMX2	-1.21579	0.224086	0.524014
LUAD	HNF1A	-4.16263	3.16389e-05	0.000647735	0.315034	0.540296	0.691543
LUAD	HNF1B	-3.08282	0.00205429	0.021618	-0.354382	0.0803144	0.189416
LUAD	HNF4A	-3.78065	0.000157041	0.00241644	-3.06884	4.48755e-13	1.31961e-09
LUAD	HNF4G	-0.258346	0.796143	0.929935	-0.329004	0.185795	0.339812
LUAD	HOPX	1.58411	0.113189	0.364146	0.0524655	0.839647	0.907102	0.0656309	0.953069	1
LUAD	HOXA1	-1.43512	0.151275	0.436759
LUAD	HOXA10	-0.331583	0.740209	0.898195	1.21959	0.00431556	0.02198
LUAD	HOXA11	-0.0670511	0.946542	0.985945
LUAD	HOXA13	-0.494783	0.620761	0.849303
LUAD	HOXA2	-2.31527	0.020612	0.124085
LUAD	HOXA3	0.339245	0.73443	0.896929	0.34265	0.16976	0.318487
LUAD	HOXA4	-0.554543	0.579216	0.823481
LUAD	HOXA5	-2.33144	0.0197435	0.12107	-0.199636	0.169201	0.317641
LUAD	HOXA7	-0.0631889	0.949617	0.986556
LUAD	HOXA9	-1.22279	0.22143	0.524014
LUAD	HOXB1	0.862905	0.388204	0.68193
LUAD	HOXB13	1.72079	0.0853095	0.311052
LUAD	HOXB2	-2.22496	0.026099	0.145789	0.789445	0.00032256	0.00329328
LUAD	HOXB3	2.38665	0.0170155	0.112043	0.737171	0.000201911	0.00233755
LUAD	HOXB4	1.02126	0.307149	0.599408	0.53376	0.00354819	0.0190259
LUAD	HOXB5	0.669426	0.503234	0.765732	0.787089	0.00117536	0.00842076
LUAD	HOXB6	0.133954	0.893441	0.963615	0.705863	0.00822916	0.03543
LUAD	HOXB7	1.22173	0.221829	0.524014	0.278411	0.266323	0.433206
LUAD	HOXB8	2.97972	0.00288979	0.0278111
LUAD	HOXB9	-0.37039	0.711097	0.885818	2.48926	6.5241e-05	0.00101292
LUAD	HOXC10	-1.27803	0.201258	0.502001	1.42375	0.0228078	0.0755448
LUAD	HOXC11	-1.10494	0.269205	0.567055
LUAD	HOXC13	0.54636	0.584827	0.825207
LUAD	HOXC4	-3.11972	0.00181371	0.0198275
LUAD	HOXC5	0.706835	0.479681	0.749124
LUAD	HOXC6	-2.39274	0.0167353	0.110847
LUAD	HOXC8	-0.0205053	0.983641	0.99513
LUAD	HOXC9	-0.645661	0.518509	0.775353	0.767132	0.0483426	0.131165
LUAD	HOXD1	-0.723231	0.46955	0.744666	-0.709767	0.0515444	0.137517
LUAD	HOXD10	-0.568578	0.569651	0.816065
LUAD	HOXD11	-2.99541	0.00274537	0.0268807
LUAD	HOXD12	-2.01194	0.044245	0.197698
LUAD	HOXD13	-1.60513	0.108486	0.355104
LUAD	HOXD3	-0.443041	0.657743	0.869448	0.524587	0.05989	0.153408
LUAD	HOXD4	1.32725	0.184447	0.488677	0.358563	0.228761	0.39201
LUAD	HOXD8	2.49167	0.0127254	0.0898834	0.810453	0.00835575	0.0358281
LUAD	HOXD9	0.704309	0.481252	0.749124
LUAD	HR	-2.31201	0.0207909	0.124085	-0.777958	0.00456711	0.0229423
LUAD	HSF1	-2.02734	0.0426456	0.197057	0.0880395	0.425583	0.595642	0.19479	0.865878	1
LUAD	HSF2	-1.21842	0.223083	0.524014	0.138727	0.0981254	0.21872
LUAD	HSF4	0.39413	0.69349	0.87761	0.0854409	0.545394	0.695839
LUAD	HTATIP2	-0.409997	0.681814	0.869448	0.0207727	0.872449	0.92766	0.0583223	0.683927	0.889897
LUAD	ID1	-0.762545	0.445747	0.722088	-0.205746	0.417328	0.587737
LUAD	ID2	-2.534	0.011287	0.0830668	-0.315292	0.00840136	0.0359503
LUAD	ID3	-1.30758	0.191035	0.49051	-0.165984	0.265686	0.432648
LUAD	ID4	0.173114	0.862564	0.95229	-0.32439	0.0885811	0.20312
LUAD	IKZF1	-4.44985	8.65634e-06	0.000191118	-0.501816	6.73627e-05	0.00103819	-0.549345	5.13891e-06	4.94916e-05
LUAD	IKZF2	-3.07118	0.00213607	0.0222705	-0.083455	0.445679	0.611957	-0.284786	0.0129737	0.0368782
LUAD	IKZF3	-1.74781	0.0805177	0.305263	-0.381062	0.00933626	0.0386868	-0.253073	0.119425	0.233598
LUAD	IKZF4	-0.885967	0.37565	0.6714	0.327455	0.0148877	0.0549572	-0.193296	0.294172	0.480903
LUAD	IKZF5	-1.25932	0.207936	0.508991	-0.00464674	0.952695	0.976267
LUAD	ING4	-1.20048	0.229972	0.52674	-0.115739	0.166343	0.313837	-0.251333	0.117607	0.230876
LUAD	INSM1	-0.0705165	0.943784	0.984894
LUAD	IRF1	-8.4874	2.313e-17	3.72063e-15	-0.373825	0.012375	0.0479574
LUAD	IRF2	-3.49885	0.000468651	0.0059966	-0.131762	0.0350274	0.102919	-0.328345	0.0268389	0.0682424
LUAD	IRF2BPL	0.290582	0.771375	0.914665	0.280447	0.0246512	0.0798342	0.567067	3.04408e-06	3.2104e-05
LUAD	IRF3	-3.57865	0.000346479	0.00481648	-0.076193	0.30437	0.475372	-0.286156	0.201559	0.355986
LUAD	IRF4	-5.9377	2.95567e-09	1.9577e-07	-0.397122	0.0593284	0.152448	-0.403157	0.0302483	0.0752895
LUAD	IRF5	-2.05076	0.0403085	0.193963	-0.401076	0.00137225	0.00942815	-0.887532	6.15327e-13	1.82752e-10
LUAD	IRF6	-1.00931	0.312841	0.607342	0.19677	0.169406	0.317944	0.136659	0.681213	0.887576
LUAD	IRF7	-3.3044	0.000954075	0.0110751	-0.0234124	0.862402	0.92113	0.270505	0.0846211	0.176989
LUAD	IRF8	-4.55056	5.39316e-06	0.000126514	-0.725969	4.06209e-10	1.57171e-07	-0.711907	6.78345e-09	2.27071e-07
LUAD	IRF9	-3.35909	0.000783985	0.00929229	0.205475	0.0664342	0.165669	0.128429	0.442427	0.651956
LUAD	IRX1	0.789261	0.429972	0.711519	-1.66067	6.17503e-05	0.000978356
LUAD	IRX2	1.62694	0.103771	0.344327	-0.1317	0.660199	0.785094	0.22795	0.0112765	0.0328738
LUAD	IRX3	0.0163859	0.986927	0.99577	0.106619	0.63653	0.76769
LUAD	IRX4	1.76585	0.0774423	0.295593
LUAD	IRX5	0.179858	0.857266	0.951955	0.369872	0.080852	0.190261
LUAD	ISL1	-1.54631	0.122052	0.387127
LUAD	ISL2	-1.21574	0.224104	0.524014
LUAD	ISX	-1.23035	0.218584	0.521453
LUAD	JARID2	-0.464138	0.642556	0.863387	0.0603188	0.45741	0.62162	0.103114	0.398541	0.603813
LUAD	JAZF1	1.16002	0.24606	0.545401	-0.180738	0.11801	0.248954
LUAD	JDP2	-3.44483	0.000573018	0.00693783	-0.183696	0.054427	0.143104
LUAD	JUN	-9.26464	2.22406e-20	5.00858e-18	-0.19515	0.104909	0.229093	0.109893	0.542925	0.759919
LUAD	JUNB	-4.02414	5.7471e-05	0.00102718	-0.674008	1.79052e-07	1.23019e-05	-0.0886097	0.633828	0.846975
LUAD	JUND	-4.07389	4.6477e-05	0.000887001	-0.368287	0.00123151	0.0087275	-0.124204	0.474693	0.687402
LUAD	KAT2A	-1.24806	0.212028	0.515645	0.172566	0.0861622	0.198993	0.389068	0.000952441	0.00408817
LUAD	KAT2B	-0.190077	0.849251	0.949541	-0.407328	2.34572e-06	8.474e-05	-0.203863	0.160456	0.297726
LUAD	KAT5	0.622276	0.53377	0.785654	0.109572	0.124224	0.258013	-0.00323855	0.998402	1
LUAD	KAT6A	-0.381016	0.703197	0.882102	0.106328	0.202207	0.361027	-0.165071	0.0979785	0.199049
LUAD	KAT6B	-0.29016	0.771698	0.914665	-0.0081937	0.91272	0.952552	0.0920166	0.19289	0.343923
LUAD	KAT7	-1.08458	0.278127	0.577496	0.100651	0.180367	0.332134	0.135354	0.372335	0.573993
LUAD	KAT8	-1.7927	0.0730409	0.28557	-0.0532537	0.590854	0.732861	0.102021	0.529897	0.747223
LUAD	KCNIP3	1.84334	0.065299	0.261661	0.262278	0.216792	0.377396
LUAD	KDM2A	0.442038	0.658468	0.869448	0.280601	0.000248329	0.00272561	0.638968	6.71232e-07	9.14206e-06
LUAD	KDM2B	-0.13476	0.892803	0.963615	0.09702	0.272868	0.440297	0.156302	0.784515	0.962942
LUAD	KDM3B	-0.142144	0.886968	0.962292	0.0162994	0.794295	0.876657	0.236655	0.0835184	0.175081
LUAD	KDM5A	0.751232	0.452525	0.727151	-0.00697589	0.928244	0.961221	-0.211022	0.242684	0.412934
LUAD	KDM5B	-0.208181	0.835091	0.944784	0.290758	0.00150367	0.0101369	0.619245	4.97024e-08	1.09215e-06
LUAD	KDM5C	1.34045	0.180119	0.479467	0.098396	0.2343	0.398308	0.474587	0.000506563	0.00237229
LUAD	KDM5D	-1.62746	0.10366	0.344327	0.136053	0.799637	0.881075
LUAD	KLF1	-2.50267	0.0123367	0.0884787
LUAD	KLF10	-3.8455	0.000120813	0.00191599	-0.18374	0.137461	0.2769
LUAD	KLF11	-1.19766	0.23107	0.52674	-0.00280293	0.976406	0.988168
LUAD	KLF12	0.460575	0.64511	0.865786	-0.305537	0.00443977	0.0224169
LUAD	KLF13	-0.232372	0.816252	0.934393	-0.255541	0.00442685	0.0223978	-0.366505	0.00187117	0.00725996
LUAD	KLF14	0.928618	0.353102	0.655494
LUAD	KLF15	-2.31654	0.0205426	0.124085	-0.173544	0.497091	0.65791
LUAD	KLF16	0.959692	0.337226	0.638179	0.129045	0.313077	0.484454	0.503119	3.91761e-06	3.94415e-05
LUAD	KLF17	1.18991	0.234102	0.528255
LUAD	KLF2	-3.06491	0.00218133	0.0225337	-0.974401	1.06337e-09	3.19076e-07
LUAD	KLF3	-1.29138	0.196594	0.497382	-0.0296422	0.737983	0.839538	0.224081	0.0412632	0.0978899
LUAD	KLF4	-0.815385	0.414865	0.697221	-0.711823	0.000189375	0.00222929
LUAD	KLF5	-2.32864	0.0198915	0.12107	-0.125579	0.434328	0.602787	0.0414875	0.831345	0.993091
LUAD	KLF6	-2.33757	0.0194231	0.120831	-0.413073	0.000297972	0.00310715
LUAD	KLF7	-2.62559	0.00865895	0.0677081	-0.0171676	0.866527	0.923723
LUAD	KLF8	0.412499	0.67998	0.869448	-0.306349	0.0693346	0.170558
LUAD	KLF9	-1.67703	0.0935569	0.321174	-0.357784	0.00953789	0.0393699
LUAD	KMT2A	0.351779	0.725009	0.893173	0.152849	0.0327291	0.0981672	0.148978	0.343336	0.541005
LUAD	KMT2B	1.62757	0.103637	0.344327	0.264141	0.0220818	0.0737214	0.327882	0.158261	0.294485
LUAD	KMT2C	0.0035943	0.997132	0.997371	0.190266	0.00556341	0.0266071	0.449129	0.000624802	0.00285203
LUAD	KMT2D	-2.60502	0.00919624	0.0706577	0.307985	0.00447232	0.0225502	0.526626	6.28289e-05	0.000411134
LUAD	KMT2E	2.98009	0.00288637	0.0278111	0.0335998	0.649346	0.777723	-0.0030309	0.940148	1
LUAD	L3MBTL1	1.39546	0.162899	0.454021	0.108206	0.382519	0.555854
LUAD	LBX1	-0.534753	0.592829	0.827729
LUAD	LCOR	-0.345673	0.729594	0.896858	0.14014	0.0608594	0.155215	0.564598	5.72789e-07	7.97831e-06
LUAD	LDB1	-0.59039	0.554938	0.805233	0.0361788	0.66959	0.79194	-0.156895	0.574363	0.789985
LUAD	LEF1	0.424761	0.671017	0.869448	0.0234841	0.863733	0.922323
LUAD	LHX1	0.190372	0.849021	0.949541	3.4293	3.39541e-07	1.96546e-05
LUAD	LHX2	-0.37029	0.711171	0.885818
LUAD	LHX3	0.681211	0.495749	0.761472
LUAD	LHX4	1.74606	0.0808221	0.305388
LUAD	LHX6	1.15111	0.249705	0.55023	0.163757	0.405113	0.576554
LUAD	LHX8	0.372046	0.709864	0.885818
LUAD	LHX9	0.237312	0.812418	0.934171	-1.08874	0.00622362	0.0289943
LUAD	LIMD1	0.042209	0.966333	0.989389	-0.12087	0.25273	0.418504	-0.129357	0.862699	1
LUAD	LIN28A	1.92554	0.054181	0.228833
LUAD	LITAF	0.660642	0.508852	0.768053	-0.29725	2.27011e-05	0.000462933	-0.486264	0.000940752	0.00406071
LUAD	LMO1	0.115273	0.90823	0.969353
LUAD	LMO2	-4.86526	1.1549e-06	3.25103e-05	-0.484112	4.42929e-07	2.412e-05
LUAD	LMO3	0.665255	0.505898	0.766957	0.158401	0.495339	0.656241
LUAD	LMO4	0.730785	0.464922	0.740456	-0.244421	0.0331807	0.0990569
LUAD	LMX1A	0.204685	0.837821	0.944784
LUAD	LMX1B	-1.48332	0.138012	0.416067
LUAD	LRRFIP1	-1.01952	0.307972	0.599408	-0.246155	0.00483334	0.0239814	-0.530558	2.59516e-05	0.000194416
LUAD	LYAR	0.551522	0.581284	0.825207	0.176696	0.0621417	0.157529	0.395279	0.00267412	0.0098286
LUAD	LYL1	0.211331	0.832632	0.943678	-0.428104	7.05527e-05	0.00107163
LUAD	MAF	-3.74399	0.00018181	0.00272957	-0.269439	0.0133492	0.0508612
LUAD	MAFA	-0.300199	0.76403	0.912613
LUAD	MAFB	-0.248595	0.803678	0.932558	-0.420886	0.0020868	0.0129954
LUAD	MAFF	0.181185	0.856225	0.951955	-0.445043	0.00441394	0.0223633	0.25569	0.0011999	0.00499189
LUAD	MAFG	-2.02014	0.0433867	0.197698	0.162814	0.0853011	0.197665	0.0435385	0.283321	0.46631
LUAD	MAFK	-1.58901	0.11208	0.3633	-0.0324961	0.815781	0.892164	0.242164	0.0661476	0.144661
LUAD	MAML1	0.0491552	0.960796	0.989389	0.267755	0.00034418	0.00344016	0.533262	3.62209e-06	3.70952e-05
LUAD	MAML2	-0.242328	0.808529	0.933111	-0.159682	0.198465	0.35651	-0.37469	0.000681694	0.00306912
LUAD	MAX	-2.38025	0.0173136	0.113344	0.0208092	0.735939	0.83828	-0.0529171	0.64433	0.855792
LUAD	MAZ	-2.76861	0.00563666	0.0463276	0.403842	1.84634e-06	7.03284e-05	0.0467436	0.997905	1
LUAD	MBD1	0.677361	0.498188	0.762173	0.0546085	0.378399	0.551726	-0.051678	0.547054	0.763835
LUAD	MBD2	0.72837	0.466399	0.741759	-0.0614008	0.339286	0.512291	-0.0185187	0.926778	1
LUAD	MBD3	0.913046	0.361233	0.657106	0.0673021	0.43144	0.600481	0.71154	8.08117e-10	4.30077e-08
LUAD	MECOM	0.140827	0.888009	0.962292	-0.315087	0.138569	0.278369	-0.275653	0.0130063	0.0369595
LUAD	MECP2	1.94566	0.0517147	0.223965	0.0991742	0.235381	0.399539	-0.514361	0.00029342	0.00148926
LUAD	MED1	0.999773	0.317437	0.613697	0.353737	0.000122836	0.00162707	0.624155	5.11765e-07	7.24895e-06
LUAD	MED12	-1.52043	0.128425	0.399466	0.273201	0.000181132	0.0021476
LUAD	MED15	-2.45203	0.014217	0.0984162	-0.0121637	0.886863	0.936883
LUAD	MED23	-2.18663	0.0287851	0.154343	0.00229267	0.971658	0.985931	0.338665	0.00612913	0.0196555
LUAD	MED26	-0.0978358	0.922064	0.9751	-0.0224023	0.779332	0.8679	-0.204568	0.672713	0.880909
LUAD	MEF2A	-3.08609	0.00203182	0.0215833	-0.263979	3.11375e-05	0.000585163
LUAD	MEF2B	-2.48452	0.0129836	0.0908048
LUAD	MEF2C	-1.8742	0.0609225	0.248546	-0.282613	0.019013	0.0659467	-0.566619	2.12182e-05	0.000164165
LUAD	MEF2D	-2.52272	0.0116555	0.0852211	0.0974861	0.319931	0.491646	-0.10312	0.386273	0.58976
LUAD	MEIS1	0.70269	0.48226	0.749124	-0.334822	0.00131558	0.00917162	-0.167702	0.783556	0.962942
LUAD	MEIS2	1.21237	0.22539	0.524359	-0.0251933	0.872573	0.92772
LUAD	MEIS3	-1.24612	0.212739	0.516259	-0.15935	0.302088	0.472812
LUAD	MEOX1	-0.975579	0.329289	0.62844
LUAD	MEOX2	1.019	0.308222	0.599408	-0.479225	0.00328472	0.0179188
LUAD	MESP1	-1.72052	0.0853597	0.311052	0.472024	0.0280969	0.0881391
LUAD	MESP2	0.476322	0.633852	0.857539
LUAD	MID2	-0.825901	0.408873	0.689209	0.0029369	0.979705	0.989832	-0.341271	0.00496752	0.0165112
LUAD	MITF	-4.87535	1.09748e-06	3.16861e-05	-0.283199	0.0059246	0.0279376	-0.397035	0.005764	0.0186404
LUAD	MIXL1	-0.451334	0.651755	0.869448
LUAD	MKX	-0.469126	0.638986	0.860644	0.727311	0.0022718	0.0137855
LUAD	MLX	-0.844405	0.398457	0.689209	-0.065874	0.297049	0.467513	0.333105	0.0123435	0.0354039
LUAD	MLXIP	-0.835137	0.403654	0.689209	0.181195	0.0906084	0.206257	0.154404	0.548917	0.765545
LUAD	MLXIPL	-0.446236	0.655434	0.869448	0.362116	0.147677	0.2903
LUAD	MNT	0.101048	0.919514	0.97401	0.0549105	0.50335	0.663027	0.119855	0.594546	0.808804
LUAD	MNX1	-1.21834	0.223116	0.524014	0.182829	0.46169	0.625413
LUAD	MRTFA	-0.902812	0.366641	0.663084	-0.110616	0.210966	0.370589	-0.31658	0.0173941	0.0470745
LUAD	MSC	-4.09754	4.19807e-05	0.000829303	-0.318249	0.0459377	0.126223
LUAD	MSX1	-0.868313	0.385237	0.678837	0.855416	0.000182984	0.00216445
LUAD	MSX2	-1.19871	0.23066	0.52674	0.18504	0.466013	0.629682
LUAD	MTA1	-0.529926	0.596171	0.827729	0.433506	1.34408e-05	0.000310237	0.714778	3.03852e-08	7.38145e-07
LUAD	MTA2	-1.7807	0.0749819	0.290489	0.137071	0.0195377	0.0673535	0.305667	0.0566697	0.127289
LUAD	MTA3	0.904735	0.365621	0.662945	0.150215	0.0409381	0.115797
LUAD	MTF1	-1.81348	0.0697789	0.275688	0.24138	0.00737957	0.032701	0.354148	0.0235807	0.0612952
LUAD	MTF2	1.99804	0.0457311	0.203531	0.270749	2.30181e-05	0.000468098
LUAD	MUC1	-0.835585	0.403402	0.689209	0.0586062	0.762328	0.855979	0.0337641	0.975167	1
LUAD	MXD1	1.27605	0.20196	0.502001	-0.362193	0.0305935	0.0936533
LUAD	MXD4	-0.248378	0.803846	0.932558	-0.173254	0.0334794	0.0996654
LUAD	MXI1	1.19595	0.231734	0.52674	0.296613	0.00434325	0.0220888
LUAD	MYB	-3.95437	7.70966e-05	0.00127663	0.224645	0.178941	0.330315
LUAD	MYBBP1A	-0.445193	0.656187	0.869448	0.346416	0.000524505	0.00466251	0.640787	1.87193e-05	0.000147306
LUAD	MYBL1	0.0402646	0.967883	0.989389	0.325805	0.0618403	0.156928
LUAD	MYBL2	0.760486	0.446977	0.722088	0.899191	0.000322765	0.00329328
LUAD	MYC	4.05463	5.04735e-05	0.000916665	0.249668	0.187771	0.342699
LUAD	MYCL	1.26017	0.207629	0.508991	1.37636	2.60751e-08	3.04568e-06
LUAD	MYCN	1.58812	0.112281	0.3633	2.0892	9.17629e-09	1.40541e-06
LUAD	MYF5	-2.43169	0.0150405	0.10264
LUAD	MYF6	-1.37824	0.16815	0.460673
LUAD	MYOCD	-4.79902	1.61014e-06	4.3167e-05	-1.40475	8.05116e-08	6.80323e-06
LUAD	MYOD1	-0.712335	0.476268	0.749124
LUAD	MYOG	-2.54045	0.0110813	0.0820893
LUAD	MYRF	-1.22433	0.220849	0.524014	-1.00904	0.000124133	0.00163689
LUAD	MYT1	0.180693	0.856611	0.951955	2.72066	1.84077e-10	8.7306e-08
LUAD	MYT1L	0.346183	0.72921	0.896858
LUAD	MZF1	-1.43346	0.151746	0.436999	-0.143877	0.136548	0.275744
LUAD	NAB1	-0.555786	0.578366	0.823312	-0.182226	0.0257091	0.0825509	-0.321508	0.0852219	0.178003
LUAD	NAB2	1.95249	0.050899	0.222141	-0.284096	0.0342744	0.101396	-0.135845	0.487362	0.700679
LUAD	NACC1	-0.220498	0.825486	0.93936	0.169555	0.0955621	0.214741	0.164299	0.611839	0.825257
LUAD	NACC2	0.83629	0.403005	0.689209	-0.0244017	0.794327	0.876657	-0.502846	0.00215014	0.00816343
LUAD	NANOG	0.00887239	0.992921	0.99735
LUAD	NANOGP8	-0.13983	0.888796	0.962292
LUAD	NCOA1	0.166286	0.867934	0.954389	0.0508574	0.507437	0.665612	0.208475	0.113983	0.225443
LUAD	NCOA2	-0.251204	0.80166	0.932558	0.0570519	0.565453	0.711985	0.296541	0.00764434	0.0237526
LUAD	NCOA3	-0.0617055	0.950798	0.986556	0.0314802	0.665543	0.789025	0.392641	0.00579199	0.0187178
LUAD	NCOA4	-1.0637	0.287483	0.587487	-0.149518	0.0324088	0.0975017	-0.0177651	0.996654	1
LUAD	NCOA6	-1.07686	0.28156	0.579591	0.349922	9.86521e-05	0.00138762	0.734203	4.31201e-09	1.54477e-07
LUAD	NCOR1	-0.200818	0.840844	0.945738	0.000579701	0.993571	0.996825
LUAD	NCOR2	1.48262	0.138196	0.416067	0.103149	0.412467	0.583408	0.214169	0.381728	0.584838
LUAD	NDN	0.53059	0.595711	0.827729	-0.466223	0.00257079	0.0150531
LUAD	NEUROD1	-1.68662	0.0916983	0.319552
LUAD	NEUROD2	-1.30711	0.191196	0.49051
LUAD	NEUROD4	0.438812	0.660804	0.869448
LUAD	NEUROD6	-0.467155	0.640396	0.861512
LUAD	NEUROG1	0.506559	0.612472	0.841081
LUAD	NEUROG2	-0.410751	0.681261	0.869448
LUAD	NEUROG3	1.27094	0.203771	0.505389
LUAD	NFAT5	-1.66816	0.0953054	0.326182	0.140485	0.0850297	0.197191	-0.0317026	0.918408	1
LUAD	NFATC1	-4.01073	6.08305e-05	0.00107024	-0.35486	0.00849863	0.0361753	-0.529097	6.11993e-05	0.000403145
LUAD	NFATC2	-5.28411	1.28121e-07	4.97463e-06	-0.323014	0.0128946	0.049414	-0.487448	0.000264672	0.00137287
LUAD	NFATC3	-2.29318	0.0218516	0.127486	-0.0942235	0.232217	0.395978	-0.0610328	0.908461	1
LUAD	NFATC4	0.386928	0.698815	0.881257	0.370998	0.00714407	0.0319754	0.185191	0.203909	0.359308
LUAD	NFE2	-0.795266	0.426472	0.711418	-0.0488522	0.838537	0.906545
LUAD	NFE2L1	-1.50237	0.133023	0.40855	-0.0433944	0.553445	0.702521
LUAD	NFE2L2	-2.70693	0.00679867	0.0548891	-0.0838824	0.22282	0.384521
LUAD	NFE2L3	-2.77868	0.00546502	0.0455823	0.237025	0.162271	0.30929
LUAD	NFIA	-0.265979	0.790259	0.925944	0.218672	0.140832	0.28111
LUAD	NFIB	-0.700248	0.483783	0.750331	0.354891	0.0191336	0.0662711	0.268114	0.0634852	0.139701
LUAD	NFIC	-1.14448	0.252443	0.550646	-0.00953099	0.941307	0.968957	-0.0534649	0.487203	0.700559
LUAD	NFIL3	-2.10666	0.0351642	0.175199	-0.207725	0.0909822	0.206788
LUAD	NFIX	0.963903	0.33511	0.635735	-0.196901	0.325312	0.497355	-0.234887	0.0314457	0.0778072
LUAD	NFKB	-9.0861	1.1554e-19	2.16829e-17
LUAD	NFKB1	-10.1438	4.24055e-24	2.38743e-21	-0.115037	0.10711	0.232518	-0.598915	9.32186e-08	1.79553e-06
LUAD	NFKB2	-2.31134	0.0208278	0.124085	-0.32433	0.00162132	0.0107283	-0.413545	0.000638963	0.00290803
LUAD	NFKBIB	-0.841293	0.400197	0.689209	-0.101891	0.271085	0.438382	-0.14981	0.252871	0.425861
LUAD	NFKBIE	-1.4537	0.14605	0.428261	-0.319343	0.00250038	0.0147762	-0.475773	1.78179e-05	0.000141179
LUAD	NFKBIZ	-2.01728	0.0436846	0.197698	0.086666	0.537597	0.689608
LUAD	NFX1	-0.23198	0.816557	0.934393	0.119964	0.0813708	0.190934	0.350528	0.00260867	0.00963418
LUAD	NFYA	0.238193	0.811735	0.934171	0.145997	0.0795451	0.18797	-0.0448189	0.940937	1
LUAD	NFYB	-3.45114	0.000559803	0.0068515	0.101327	0.161355	0.307983	0.347519	0.00224935	0.00847718
LUAD	NFYC	-1.11251	0.265938	0.56606	-0.0436743	0.61699	0.752768	0.14589	0.447959	0.658318
LUAD	NHLH1	-2.91873	0.00351991	0.0317074
LUAD	NHLH2	-0.42532	0.67061	0.869448
LUAD	NKRF	0.333582	0.7387	0.898195	0.285988	0.0015199	0.0102299	0.47088	8.85223e-06	7.83678e-05
LUAD	NKX2-1	-1.42053	0.155474	0.440968	0.429174	0.0337392	0.100094	0.583017	2.76727e-07	4.41564e-06
LUAD	NKX2-2	-1.50184	0.13316	0.40855
LUAD	NKX2-3	-0.92474	0.355116	0.655509
LUAD	NKX2-5	-3.10398	0.00191298	0.0207117
LUAD	NKX2-6	-1.20895	0.2267	0.526318
LUAD	NKX2-8	-0.0454378	0.963759	0.989389				0.310726	0.0772033	0.164502
LUAD	NKX3-1	-1.32429	0.185427	0.488968	0.0799758	0.676347	0.796311
LUAD	NKX3-2	-0.83314	0.404779	0.689209
LUAD	NKX6-1	1.78014	0.075073	0.290489
LUAD	NKX6-2	-1.25963	0.207822	0.508991
LUAD	NKX6-3	-1.10326	0.26993	0.567055
LUAD	NME2	0.53059	0.595711	0.827729
LUAD	NOBOX	-0.913046	0.361233	0.657106
LUAD	NONO	-0.190817	0.848672	0.949541	0.230183	0.000794429	0.00632061
LUAD	NOTCH1	-1.92266	0.0545424	0.22916	-0.150742	0.196037	0.3534	0.174275	0.769126	0.955132
LUAD	NOTO	-2.17403	0.0297186	0.157845
LUAD	NPAS1	-0.879522	0.379133	0.673814
LUAD	NPAS2	0.65269	0.513967	0.7723	0.202846	0.199355	0.357803
LUAD	NPAS3	1.17304	0.240799	0.539044	1.61307	3.30369e-06	0.000109646
LUAD	NPAS4	0.333712	0.738601	0.898195
LUAD	NPM1	0.449328	0.653202	0.869448	0.146387	0.130622	0.2675	0.446374	7.4821e-05	0.000479052
LUAD	NR0B1	-1.64155	0.100704	0.339771	-0.654845	0.529133	0.682861
LUAD	NR0B2	-0.0975697	0.922275	0.9751	-0.918475	0.0303494	0.0932555
LUAD	NR1D1	2.39602	0.0165868	0.110847	0.0257185	0.887576	0.937165
LUAD	NR1D2	-1.19281	0.232963	0.52674	-0.101078	0.371723	0.545436
LUAD	NR1H2	-0.998004	0.318294	0.613697	-0.122936	0.0828069	0.19344	-0.116177	0.750409	0.942032
LUAD	NR1H3	-2.92108	0.00349352	0.0317074	-0.188182	0.0636797	0.16057
LUAD	NR1H4	-0.871422	0.383538	0.678837
LUAD	NR1I2	-3.14444	0.00166735	0.0184063	-0.805583	0.0112242	0.0445784
LUAD	NR1I3	-2.95558	0.00312572	0.0293297
LUAD	NR2C1	0.194416	0.845853	0.948636	0.174759	0.0363457	0.105804	0.140294	0.183351	0.330679
LUAD	NR2C2	-2.79087	0.00526343	0.0448987	-0.0336141	0.491006	0.652277	-0.412228	0.00265796	0.0097809
LUAD	NR2E1	1.28659	0.198256	0.499216
LUAD	NR2E3	-1.21752	0.223427	0.524014
LUAD	NR2F1	-2.90149	0.00371945	0.0332389	-0.239309	0.133146	0.270843	-0.473955	3.09915e-05	0.000224499
LUAD	NR2F2	-1.97054	0.0487949	0.215463	-0.154525	0.13252	0.270016	-0.631648	3.78631e-07	5.70854e-06
LUAD	NR2F6	0.268343	0.788439	0.925944	0.325967	0.00220125	0.0135646	0.310862	0.0854059	0.178185
LUAD	NR3C1	-4.60836	4.09272e-06	0.00010192	0.0629538	0.45591	0.620499	-0.0180281	0.736221	0.931097
LUAD	NR3C2	-1.95413	0.0507043	0.222141	-0.642319	0.000876796	0.00679933	-0.170728	0.0958632	0.195745
LUAD	NR4A1	-0.623703	0.532832	0.785654	-0.518399	0.0263782	0.0841115
LUAD	NR4A2	-0.286256	0.774686	0.917241	-0.294695	0.202932	0.361881
LUAD	NR4A3	-2.97068	0.00297623	0.0284003	-0.963772	5.58835e-05	0.000907906
LUAD	NR5A1	-2.7791	0.00545783	0.0455823
LUAD	NR5A2	-0.603574	0.546136	0.798636	-0.360632	0.00929482	0.0386029
LUAD	NR6A1	0.341769	0.73253	0.896929	0.426423	0.00918021	0.0382942
LUAD	NRF1	0.356156	0.721729	0.89206	0.17147	0.00246679	0.0146365	0.0149634	0.994338	1
LUAD	NRG1	-0.768493	0.442207	0.720586	-0.530222	0.00866029	0.0366741
LUAD	NRIP1	0.84658	0.397243	0.689209	0.227638	0.0370161	0.10722
LUAD	NRL	0.129249	0.897162	0.965196	0.322672	0.01679	0.0599182
LUAD	NSD1	-1.02237	0.306625	0.599408	0.222287	0.000580828	0.00502052	0.276384	0.0251615	0.0647282
LUAD	NSD2	0.413665	0.679126	0.869448	0.389108	0.000252041	0.00275281	0.576928	6.93796e-06	6.356e-05
LUAD	NUCKS1	0.522877	0.601068	0.832475	0.161533	0.0642092	0.161479	0.42966	0.00130438	0.00535658
LUAD	NUPR1	-0.449369	0.653172	0.869448	-0.31032	0.0331161	0.0989365	-0.204691	0.107388	0.214427
LUAD	OLIG1	-3.8009	0.000144753	0.00226377
LUAD	OLIG2	0.383616	0.701269	0.882102
LUAD	ONECUT1	-1.9249	0.0542614	0.228833	-0.0346796	0.918063	0.955563
LUAD	ONECUT2	-1.49282	0.135506	0.412378	-0.1222	0.760191	0.854951
LUAD	ONECUT3	-0.124903	0.900602	0.965271
LUAD	OSR1	-0.503994	0.614273	0.842475	-0.589795	0.00131669	0.00917505
LUAD	OSR2	0.301772	0.76283	0.912613	0.26717	0.215019	0.375155
LUAD	OTP	0.277365	0.781504	0.923372
LUAD	OTX1	1.17028	0.241906	0.540448	0.63228	0.000910832	0.00698954
LUAD	OTX2	-1.9397	0.0524348	0.225303
LUAD	OVOL1	-0.941542	0.346442	0.652331	0.363623	0.0998398	0.221443
LUAD	OVOL2	-0.00329511	0.997371	0.997371	0.131627	0.405373	0.576701
LUAD	PA2G4	-1.10492	0.269211	0.567055	0.192481	0.021567	0.0723478	0.346153	0.00851776	0.0259937
LUAD	PARK7	0.750953	0.452693	0.727151	0.0114757	0.860727	0.92025	-0.123686	0.463178	0.675615
LUAD	PARP10	-0.712748	0.476013	0.749124	-0.077922	0.510733	0.668445	-0.444113	0.00015011	0.00085418
LUAD	PARP14	0.247937	0.804186	0.932558	0.0328573	0.762423	0.855979	-0.00689883	0.887727	1
LUAD	PARP9	-0.0621204	0.950468	0.986556	-0.0366796	0.711815	0.821787	0.0871421	0.524465	0.741288
LUAD	PASD1	-0.127767	0.898335	0.965196
LUAD	PATZ1	-0.78866	0.430324	0.711519	0.192659	0.0215414	0.0723112	0.270319	0.049176	0.113134
LUAD	PAWR	0.980817	0.326699	0.624556	0.107512	0.328007	0.500279	-0.100667	0.674106	0.881854
LUAD	PAX1	-0.601186	0.547725	0.79992
LUAD	PAX2	-0.226602	0.820736	0.937205
LUAD	PAX3	-4.10288	4.10235e-05	0.000824865
LUAD	PAX4	0.506504	0.61251	0.841081
LUAD	PAX5	-1.73596	0.0825927	0.306929	-0.394549	0.104742	0.228924
LUAD	PAX6	-1.127	0.25976	0.560324
LUAD	PAX7	-1.18584	0.235704	0.530806	0.789597	0.250915	0.416435
LUAD	PAX8	-1.86605	0.0620545	0.251343	0.207093	0.411366	0.582634
LUAD	PAX9	0.937516	0.348509	0.654034	1.24378	0.000176748	0.00211622
LUAD	PBRM1	-1.35762	0.174606	0.470351	0.0262862	0.602811	0.741809
LUAD	PBX1	-0.718458	0.472486	0.747702	-0.0711395	0.639586	0.770049	-0.0265448	0.917008	1
LUAD	PBX2	-1.4632	0.143434	0.426047	-0.028577	0.688061	0.804573	-0.107531	0.932038	1
LUAD	PBX4	-0.267426	0.789145	0.925944	-0.305701	0.0303865	0.0933109
LUAD	PCGF2	3.28234	0.00103188	0.0117363	0.40176	0.00112131	0.00814152	0.26224	0.121786	0.23761
LUAD	PDX1	2.10816	0.0350339	0.175199
LUAD	PEG3	0.20457	0.837911	0.944784	-0.829034	5.91191e-05	0.000947904
LUAD	PER2	1.68114	0.0927563	0.320379	0.13136	0.305588	0.476768
LUAD	PGR	-2.09508	0.0361812	0.178684	-0.582671	0.00287682	0.0162998
LUAD	PHB1	-0.705642	0.480422	0.749124
LUAD	PHF1	-1.24007	0.214969	0.517487	-0.175407	0.0352565	0.103406	-0.488922	0.000101343	0.000619976
LUAD	PHF20	-1.30632	0.191463	0.49051	0.0956706	0.135305	0.274171
LUAD	PHF5A	-1.10358	0.269795	0.567055	-0.0069705	0.925423	0.959294	0.396913	0.00302934	0.0109206
LUAD	PHF8	1.46229	0.143684	0.426047	0.342582	0.000436841	0.00407543
LUAD	PHOX2A	1.36905	0.171005	0.466228
LUAD	PHOX2B	-0.535595	0.592246	0.827729
LUAD	PIAS1	-0.731261	0.464631	0.740456	-0.198942	0.00197866	0.0124486	-0.318157	0.0217698	0.0570387
LUAD	PIAS2	-0.391003	0.695801	0.879317	0.207868	0.00721176	0.0321669
LUAD	PIAS3	0.599789	0.548656	0.800242	0.252066	0.0355379	0.104087	-0.0206051	0.958373	1
LUAD	PIAS4	-0.0257901	0.979425	0.992677	0.116987	0.144351	0.286153	-0.0747529	0.851956	1
LUAD	PIN1	0.70374	0.481606	0.749124	-0.0468384	0.458361	0.622606	-0.167286	0.424048	0.631442
LUAD	PIR	-0.821199	0.411546	0.692677	-0.169686	0.394823	0.567567	-0.0347168	0.851515	1
LUAD	PITX1	-0.802497	0.422278	0.705468	0.131584	0.695339	0.809917
LUAD	PITX2	-4.47065	7.8566e-06	0.000176931	1.28997	0.00778103	0.0339378
LUAD	PITX3	-2.51094	0.0120516	0.0875489
LUAD	PKNOX1	-1.93168	0.0534182	0.226977	0.126079	0.0244115	0.0794427	0.448932	0.00297676	0.0107521
LUAD	PLAG1	-0.296591	0.766783	0.91281	0.432712	0.0370376	0.10724
LUAD	PLAGL1	-2.40553	0.0161612	0.108967	-0.00458112	0.974649	0.987477
LUAD	PLAGL2	-1.38483	0.166125	0.458471	0.542384	1.02756e-06	4.49651e-05
LUAD	PLSCR1	-2.01709	0.0437044	0.197698	-0.0376242	0.70835	0.819196	0.179843	0.293553	0.480145
LUAD	PML	-0.299853	0.764293	0.912613	-0.188169	0.119898	0.251946	-0.740056	1.03465e-07	1.93619e-06
LUAD	POU1F1	1.05592	0.29102	0.591497
LUAD	POU2AF1	-2.37603	0.0175128	0.113897	-0.468364	0.0460499	0.126437
LUAD	POU2F1	-2.81989	0.00481044	0.0417163	0.204152	0.000626781	0.00526303	0.705153	8.4903e-09	2.69552e-07
LUAD	POU2F2	-5.20388	1.97796e-07	6.95996e-06	-0.297895	0.0891388	0.203954	-0.241582	0.0162899	0.044578
LUAD	POU2F3	1.32397	0.185534	0.488968	-0.187597	0.412624	0.583408
LUAD	POU3F1	0.544974	0.58578	0.825517
LUAD	POU3F2	-0.10614	0.915473	0.972474	0.283882	0.598244	0.738847
LUAD	POU3F3	-1.42143	0.155212	0.440968
LUAD	POU3F4	-0.29789	0.765791	0.91281
LUAD	POU4F1	-0.123959	0.901349	0.965271	1.20864	0.00977052	0.0400268
LUAD	POU4F2	-0.519356	0.60352	0.834512
LUAD	POU4F3	1.1076	0.268055	0.567055
LUAD	POU5F1	2.36327	0.0181275	0.114672	-0.614972	0.0702518	0.172037
LUAD	POU6F2	1.46193	0.143782	0.426047	-0.717037	0.164518	0.312037
LUAD	PPARA	-2.67891	0.00739455	0.0590515	-0.0120707	0.888482	0.937651
LUAD	PPARD	-2.32898	0.0198735	0.12107	0.0152953	0.890629	0.938839
LUAD	PPARG	-1.53941	0.123727	0.390071	-0.659002	0.000526229	0.00467332
LUAD	PPARGC1A	0.513235	0.607795	0.838697	1.0396	0.00408617	0.0210508
LUAD	PPARGC1B	0.654955	0.512507	0.7723	-0.326964	0.0031812	0.0175665
LUAD	PPP1R13L	0.0332831	0.973449	0.991949	0.0323313	0.805658	0.885188	-0.21731	0.0661331	0.144661
LUAD	PRDM1	-0.0732375	0.941618	0.983545	-0.370481	0.0188447	0.065471
LUAD	PRDM10	-0.145303	0.884474	0.962292	0.138594	0.00698658	0.0315238	-0.172199	0.15404	0.287911
LUAD	PRDM14	-0.913046	0.361233	0.657106
LUAD	PRDM16	-0.171184	0.864082	0.952441	0.0783121	0.764585	0.857817	-0.212932	0.514592	0.73115
LUAD	PRDM2	-0.295389	0.767701	0.91281	0.00356734	0.965573	0.983227	-0.118326	0.41972	0.626518
LUAD	PRDM4	-1.64116	0.100785	0.339771	0.126745	0.0730256	0.176647
LUAD	PRDM5	-1.57429	0.115441	0.368234	-0.2552	0.0491502	0.132756
LUAD	PREB	-1.11878	0.263251	0.563726	0.335127	3.28908e-05	0.000612919	0.203329	0.300679	0.489021
LUAD	PRMT5	-1.30799	0.190897	0.49051	0.42979	1.41796e-06	5.7912e-05	0.535815	1.44203e-05	0.000117807
LUAD	PROP1	1.52399	0.127533	0.398896
LUAD	PROX1	-0.269816	0.787305	0.925944	1.05136	0.000523343	0.00465499
LUAD	PRRX1	0.0800465	0.936201	0.980616	-0.134559	0.361667	0.536249	-0.161836	0.0776042	0.165203
LUAD	PRRX2	-0.210794	0.833051	0.943678	0.172228	0.481196	0.644121
LUAD	PTF1A	-0.111519	0.911206	0.971608
LUAD	PURA	-1.35223	0.176322	0.472102	0.0410137	0.693444	0.808657	-0.422387	8.52021e-05	0.00053583
LUAD	PURB	0.367938	0.712925	0.88702	0.331628	0.000339614	0.00340677	0.305144	0.017773	0.0479448
LUAD	RARA	-5.91747	3.34194e-09	2.09057e-07	0.101199	0.307655	0.478874	0.284674	0.445161	0.655147
LUAD	RARB	-0.152257	0.878986	0.959979	-0.361015	0.0101069	0.0410731
LUAD	RARG	0.211724	0.832325	0.943678	-0.502689	4.68091e-05	0.000796567
LUAD	RAX	-0.123347	0.901834	0.965271
LUAD	RB1	-2.45127	0.0142468	0.0984162	-0.131574	0.0927937	0.209835	-0.0668053	0.988486	1
LUAD	RBAK	1.36006	0.173832	0.469389	0.308658	0.000234132	0.00261187
LUAD	RBBP8	-0.858446	0.39066	0.683424	0.0775253	0.525002	0.679678	0.303271	0.00235358	0.00880872
LUAD	RBCK1	1.68384	0.092233	0.319552	-0.0352998	0.652308	0.78	-0.433107	0.000452844	0.00216701
LUAD	RBFOX2	-0.360534	0.718453	0.889964	-0.0508667	0.457296	0.62162	0.0302757	0.971012	1
LUAD	RBPJ	-2.26502	0.0235262	0.135849	-0.00308448	0.968035	0.98461	-0.0358866	0.876501	1
LUAD	RBPJL	-2.257	0.0240225	0.135926
LUAD	RCOR1	-2.7261	0.00641633	0.0523535	0.274549	0.00202557	0.0127002	0.947389	2.21816e-13	8.87939e-11
LUAD	RCOR2	1.11381	0.265381	0.565945	0.663862	0.0137237	0.0519648	0.820836	1.04592e-08	3.17816e-07
LUAD	REL	-6.08775	1.17354e-09	9.18739e-08	-0.02317	0.830626	0.901239	0.210218	0.594693	0.808884
LUAD	RELA	-9.89027	5.41273e-23	2.03158e-20	0.209857	0.00129951	0.0090984
LUAD	RELB	-3.01934	0.00253757	0.0250641	-0.201424	0.0698527	0.171431	-0.36766	0.00711868	0.0223235
LUAD	RERE	-1.68708	0.0916084	0.319552	0.170003	0.0644703	0.161952	0.235737	0.0685648	0.149097
LUAD	REST	-0.546726	0.584575	0.825207	0.0407023	0.518895	0.674935	0.421435	0.0011558	0.00483482
LUAD	RFX1	-3.30536	0.000950828	0.0110751	-0.0240478	0.831698	0.90187
LUAD	RFX2	0.266937	0.789522	0.925944	-0.0614025	0.627461	0.760934
LUAD	RFX3	1.09123	0.275191	0.575958	0.234178	0.0454099	0.12523	0.827699	1.1753e-10	1.10418e-08
LUAD	RFX4	-0.740917	0.458756	0.734792
LUAD	RFX5	-4.84242	1.29572e-06	3.5585e-05	-0.0558295	0.521501	0.676508	-0.100008	0.67469	0.882368
LUAD	RFXANK	-5.47236	4.51354e-08	2.31011e-06	0.0444589	0.55579	0.704343	-0.0657925	0.949352	1
LUAD	RFXAP	-5.58065	2.4386e-08	1.30756e-06	0.125413	0.124148	0.257963	0.278691	0.00389985	0.0134731
LUAD	RHOXF1	-1.23728	0.216003	0.517487
LUAD	RLF	-0.0569452	0.95459	0.986556	0.297209	0.00253688	0.0149259	0.304063	0.0301372	0.0750535
LUAD	RNF14	1.0339	0.3012	0.595608	-0.130665	0.0759178	0.18147	-0.598305	1.10169e-05	9.36995e-05
LUAD	RORA	0.144648	0.884991	0.962292	-0.268365	0.0221707	0.0739175
LUAD	RORB	0.883213	0.377136	0.672987	-0.295282	0.183609	0.336903
LUAD	RORC	-2.07531	0.0379752	0.185913	0.419914	0.0226262	0.0750759
LUAD	RREB1	1.89943	0.057528	0.238329	0.135912	0.0622215	0.157689	0.452226	0.00194521	0.00751965
LUAD	RUNX1	-6.40859	1.51345e-10	1.42012e-08	0.100317	0.307231	0.478266	-0.276952	0.036563	0.0882231
LUAD	RUNX2	-0.644407	0.519321	0.775538	0.265582	0.0665472	0.16581	-0.119162	0.580441	0.796386
LUAD	RUNX3	-1.29328	0.195933	0.496893	-0.358655	0.0159924	0.0577759	-0.323752	0.0116873	0.0338592
LUAD	RUVBL1	-0.762539	0.445751	0.722088	0.338995	0.000636486	0.00533842	0.513828	6.0586e-05	0.000401306
LUAD	RXRA	-2.39323	0.0167132	0.110847	-0.132271	0.174685	0.325195	-0.270599	0.0115579	0.0335478
LUAD	RXRB	-1.1227	0.261581	0.5621	0.0124726	0.836976	0.905423	0.145931	0.415093	0.621627
LUAD	RXRG	-0.365811	0.714511	0.887034
LUAD	RYBP	1.1733	0.240696	0.539044	0.155109	0.024258	0.0791072	0.318136	0.0506242	0.115887
LUAD	SALL1	-2.02561	0.0428223	0.197057
LUAD	SALL2	-0.454004	0.649832	0.869448	0.328305	0.123525	0.256958	0.384897	0.0222957	0.0582801
LUAD	SALL3	2.50031	0.0124192	0.0885066
LUAD	SALL4	-1.06022	0.289063	0.589379	0.487703	0.0346452	0.102205
LUAD	SATB1	-0.98868	0.322836	0.62033	-0.188456	0.149587	0.292626
LUAD	SATB2	-0.879901	0.378927	0.673814	0.0771633	0.698662	0.8124
LUAD	SCRT1	0.420979	0.673777	0.869448
LUAD	SCX	-0.963385	0.33537	0.635735	0.388655	0.0775447	0.18428
LUAD	SETBP1	1.03099	0.302565	0.595608	-0.140559	0.406294	0.577619
LUAD	SF1	-0.871873	0.383292	0.678837	0.182463	0.00252506	0.0148742	0.581345	2.88669e-07	4.56297e-06
LUAD	SFPQ	0.0842643	0.932847	0.980616	0.181264	0.000494742	0.00447093	0.646466	9.59885e-10	4.88269e-08
LUAD	SHOX	-0.518638	0.604021	0.834512
LUAD	SHOX2	-0.501642	0.615927	0.843715	0.747711	0.0179153	0.0629714
LUAD	SIM1	1.2004	0.230003	0.52674
LUAD	SIM2	-0.68554	0.493014	0.760457	0.509629	0.282266	0.450517
LUAD	SIN3A	-0.357258	0.720904	0.89202	0.0244672	0.694163	0.808995
LUAD	SIN3B	1.02116	0.307197	0.599408	0.0976189	0.222048	0.383594	0.596101	3.77718e-06	3.84759e-05
LUAD	SIRT1	-1.0826	0.279004	0.577496	0.186693	0.0244969	0.0795647	0.326575	0.014489	0.040412
LUAD	SIRT6	-0.754658	0.450467	0.725644	-0.084271	0.218381	0.37942	0.112452	0.414676	0.621204
LUAD	SIX1	-0.761591	0.446316	0.722088	0.403735	0.133014	0.270685
LUAD	SIX3	-0.236506	0.813044	0.934171
LUAD	SIX4	-0.856293	0.39185	0.684066	0.52246	0.00121614	0.00864226	0.634819	4.48161e-06	4.38493e-05
LUAD	SIX5	0.442721	0.657974	0.869448	-0.0325894	0.712683	0.822318	0.185731	0.749329	0.941595
LUAD	SKI	-1.21815	0.223185	0.524014	-0.0245593	0.81004	0.888243
LUAD	SKIL	-0.848066	0.396415	0.689209	0.069877	0.407574	0.578768
LUAD	SMAD1	-1.93815	0.052624	0.225303	0.0726803	0.606109	0.744554	0.0240055	0.759418	0.948062
LUAD	SMAD2	-3.26946	0.00108003	0.0121611	0.0220457	0.819076	0.894445	-0.0311699	0.992935	1
LUAD	SMAD3	-5.41044	6.38561e-08	3.12617e-06	0.0119085	0.921615	0.957576	-0.288839	0.0690109	0.149925
LUAD	SMAD4	-5.13283	2.89054e-07	9.5728e-06	0.0141081	0.86119	0.920477	0.0119649	0.926522	1
LUAD	SMAD5	-1.79853	0.0721137	0.282927	0.0700695	0.376503	0.549998	0.134487	0.635204	0.847989
LUAD	SMAD6	0.664792	0.506194	0.766957	0.0148357	0.923016	0.958073
LUAD	SMAD7	-0.53642	0.591676	0.827729	-0.245366	0.00768051	0.0336391
LUAD	SMAD9	-0.341661	0.732611	0.896929	0.484981	0.013701	0.0519189
LUAD	SMARCA1	0.723521	0.469371	0.744666	0.150726	0.211626	0.371267	0.355309	0.00236361	0.00883905
LUAD	SMARCA4	0.863666	0.387785	0.68193	0.281208	0.00923863	0.0384894
LUAD	SMARCA5	-0.469202	0.638932	0.860644	-0.142206	0.105277	0.229657	0.539781	1.93134e-05	0.000151335
LUAD	SMARCB1	2.15246	0.031377	0.163879	0.154526	0.0293699	0.090896
LUAD	SMARCC1	0.706499	0.479889	0.749124	0.208846	0.000575168	0.00499804	0.623866	4.98495e-07	7.09373e-06
LUAD	SMARCD3	-2.25902	0.0238968	0.135926	-0.21766	0.131473	0.26859	-0.251313	0.173498	0.316254
LUAD	SMARCE1	1.45133	0.146709	0.429076	0.124897	0.0852498	0.197577	0.622279	4.51699e-08	1.02182e-06
LUAD	SNAI1	-2.01512	0.0439104	0.197698	-0.356302	0.0752799	0.180297
LUAD	SNAI2	-0.927951	0.353448	0.655494	-0.320142	0.0362681	0.105675
LUAD	SND1	-0.989757	0.322309	0.62033	0.187311	0.0115584	0.045549	0.0276541	0.877852	1
LUAD	SNW1	-0.630561	0.528337	0.78353	0.200698	0.00217043	0.0133971	0.766188	5.49307e-10	3.39428e-08
LUAD	SOHLH1	0.90237	0.366875	0.663084
LUAD	SOHLH2	0.9334	0.350629	0.655494
LUAD	SON	-0.646892	0.517712	0.775191	0.108175	0.0975243	0.217819	0.268483	0.0266617	0.0678293
LUAD	SOX1	-0.331524	0.740253	0.898195
LUAD	SOX10	-2.03396	0.0419734	0.196483
LUAD	SOX11	0.782965	0.43366	0.715985	1.19111	0.00230691	0.0139296
LUAD	SOX14	-2.01217	0.0442201	0.197698
LUAD	SOX15	1.54486	0.122401	0.387143
LUAD	SOX17	-2.43339	0.0149699	0.10264	-0.935042	3.91543e-07	2.21418e-05
LUAD	SOX18	-0.483809	0.628529	0.854738	-0.353877	0.0576395	0.149151
LUAD	SOX2	-2.24375	0.0248633	0.139981	1.10988	0.00100356	0.00749268
LUAD	SOX3	2.15452	0.0312157	0.163879
LUAD	SOX4	0.532729	0.594229	0.827729	0.574246	2.48639e-05	0.000494686	0.849048	4.32263e-14	2.4874e-11
LUAD	SOX5	1.1278	0.259423	0.560324	-0.204585	0.186515	0.340959
LUAD	SOX6	-1.41673	0.156583	0.442465	-0.236361	0.291404	0.461478
LUAD	SOX7	-1.17615	0.239556	0.538403
LUAD	SOX8	-2.77487	0.0055294	0.0457802
LUAD	SOX9	-1.4777	0.139509	0.418898	-0.150797	0.554666	0.703441
LUAD	SP1	-9.65497	5.44227e-22	1.532e-19	-0.132113	0.0260902	0.0835083	-0.110018	0.889878	1
LUAD	SP100	1.41475	0.157164	0.442465	-0.292187	0.000157338	0.00193909	-0.574465	0.000151317	0.000859464
LUAD	SP2	-0.125068	0.900472	0.965271	0.144551	0.12163	0.254529	-0.27389	0.0390089	0.0932143
LUAD	SP3	-5.33107	9.9077e-08	4.13188e-06	0.090928	0.102886	0.226118	0.245467	0.0365752	0.0882231
LUAD	SP4	0.631783	0.527539	0.78353	0.224633	0.00865005	0.0366538	0.254015	0.132715	0.255308
LUAD	SP5	0.313109	0.754202	0.906382	0.0388034	0.905888	0.947924
LUAD	SP6	1.85505	0.0636094	0.255801	0.550712	0.0457425	0.125899
LUAD	SP7	-1.72684	0.0842169	0.308887
LUAD	SPDEF	-1.02936	0.303327	0.596067	-0.0576112	0.821351	0.895567
LUAD	SPEN	0.161226	0.871918	0.955968	0.182233	0.0193769	0.066921
LUAD	SPI1	-13.7918	5.28979e-43	5.9563e-40	-0.682035	6.27836e-08	5.5571e-06
LUAD	SPIB	-3.98067	6.9051e-05	0.00117805	-0.991961	4.61264e-05	0.000789518
LUAD	SPIC	-1.08076	0.279821	0.578126
LUAD	SPZ1	0.0406707	0.967559	0.989389
LUAD	SRCAP	0.560908	0.574869	0.820409	0.270848	0.0125743	0.0485503	0.294792	0.0128649	0.0366255
LUAD	SREBF1	-1.09746	0.272458	0.571299	0.180498	0.213804	0.373789	-0.038121	0.982101	1
LUAD	SREBF2	-0.206894	0.836096	0.944784	-0.137557	0.137008	0.276301	-0.0340839	0.970299	1
LUAD	SRF	-5.29607	1.20026e-07	4.82674e-06	-0.0518341	0.44918	0.615298	-0.337955	0.00701319	0.0220443
LUAD	SRSF2	1.73107	0.0834608	0.307371	0.106801	0.0361942	0.105515	0.537102	8.535e-06	7.59978e-05
LUAD	SRY	-2.14817	0.0317165	0.164575
LUAD	SSRP1	-3.5262	0.000422846	0.00560147	0.163283	0.0147943	0.0546673	0.889797	3.22772e-13	1.18871e-10
LUAD	ST18	-1.43817	0.150407	0.436469	0.0712182	0.648917	0.777507
LUAD	STAT1	-6.73985	1.64449e-11	1.68336e-09	-0.169854	0.227916	0.390839	0.00653753	0.980776	1
LUAD	STAT2	-4.56742	4.97774e-06	0.000119254	-0.0899756	0.17851	0.329604	-0.19088	0.430132	0.637923
LUAD	STAT3	-4.96197	7.05609e-07	2.20699e-05	0.0699922	0.300207	0.47062	0.0802418	0.90399	1
LUAD	STAT4	-3.03945	0.00237424	0.0240846	-0.361449	0.00372756	0.0196368	-0.336071	0.00862469	0.0262504
LUAD	STAT5A	-5.39656	6.89851e-08	3.23655e-06	-0.342663	0.000290686	0.00306026	-0.765805	3.81562e-12	8.36438e-10
LUAD	STAT5B	-3.36876	0.000757001	0.0090679	-0.153824	0.0245398	0.0795752	-0.634056	6.37122e-08	1.33318e-06
LUAD	STAT6	-4.50086	6.81994e-06	0.000156719	-0.218932	0.0158857	0.0575856	-0.60323	2.6555e-07	4.27433e-06
LUAD	STOX1	1.27765	0.201395	0.502001	0.396997	0.0486429	0.131785
LUAD	SUPT20H	-1.626	0.103971	0.344327	0.079815	0.23778	0.402171	0.533341	5.94283e-06	5.57754e-05
LUAD	SUPT3H	0.195951	0.844651	0.948232	0.11985	0.123943	0.257677
LUAD	TADA2A	0.614925	0.538614	0.790716	0.0928416	0.145278	0.287447
LUAD	TAF1	-1.14732	0.25127	0.550646	0.129254	0.0350569	0.102944
LUAD	TAF12	0.326467	0.744076	0.900658	0.0813208	0.221085	0.382471	0.428164	0.0124581	0.0356217
LUAD	TAF4	-1.07452	0.282605	0.579624	0.604753	4.08252e-08	4.15573e-06
LUAD	TAF5	-1.19319	0.232814	0.52674	0.305408	0.0011661	0.00838372
LUAD	TAL1	0.781685	0.434413	0.716176	-0.550048	0.000105771	0.0014507
LUAD	TBL1X	0.53059	0.595711	0.827729	0.388386	0.00081876	0.00647216	0.391818	0.00687293	0.0217081
LUAD	TBL1XR1	-1.30799	0.190897	0.49051	0.198989	0.012991	0.0497153	0.580548	0.00101023	0.0043081
LUAD	TBP	0.429748	0.667385	0.869448	0.0202574	0.764813	0.857942	0.34976	0.0186948	0.0500213
LUAD	TBPL1	-0.6133	0.539687	0.79126	0.0474614	0.574456	0.718888	0.286585	0.0827598	0.173876
LUAD	TBPL2	-0.870433	0.384078	0.678837
LUAD	TBR1	0.108944	0.913249	0.972417
LUAD	TBX1	-2.01585	0.0438334	0.197698	-0.0480837	0.838286	0.906474
LUAD	TBX10	-0.697757	0.48534	0.75171
LUAD	TBX15	0.972966	0.330586	0.629848	0.891394	0.00170837	0.011134
LUAD	TBX18	0.233632	0.815274	0.934393	0.141361	0.718799	0.826951
LUAD	TBX2	1.43683	0.150787	0.436469	-0.501784	0.000857891	0.00668092	-0.770443	9.45504e-11	9.56668e-09
LUAD	TBX20	-0.170689	0.864471	0.952441
LUAD	TBX21	-5.25867	1.47133e-07	5.5224e-06	-0.672037	0.000123927	0.00163564
LUAD	TBX22	-0.259071	0.795584	0.929935
LUAD	TBX3	1.59872	0.109904	0.358701	-0.290144	0.040309	0.114465	0.0578926	0.81118	0.981282
LUAD	TBX4	-0.955312	0.339435	0.641282	-0.695588	0.000301018	0.00313446	-0.518809	1.6714e-06	1.96033e-05
LUAD	TBX5	0.0424861	0.966112	0.989389	-0.548048	6.83454e-05	0.00105003	-0.54326	2.66752e-05	0.000198803
LUAD	TBX6	-2.06625	0.0388228	0.188424	0.0746859	0.670494	0.792466
LUAD	TBXT	-1.57807	0.114572	0.366839
LUAD	TCF12	-0.426311	0.669888	0.869448	0.00963458	0.887985	0.937396	0.168262	0.689133	0.894086
LUAD	TCF15	0.702562	0.48234	0.749124
LUAD	TCF20	-1.28554	0.198622	0.499216	0.112533	0.105159	0.229502	0.249697	0.0676276	0.147442
LUAD	TCF21	-1.38966	0.164652	0.456647	-0.939167	2.18244e-05	0.000451314
LUAD	TCF23	-1.28407	0.199136	0.499392
LUAD	TCF3	-3.59523	0.000325171	0.00457679	0.335301	0.00318352	0.0175665	0.280733	0.0397471	0.0946591
LUAD	TCF4	1.42421	0.154406	0.440156	-0.311305	0.00248649	0.0147208	-0.434151	0.00102446	0.00435871
LUAD	TCF7	-0.965666	0.334227	0.635709	-0.250814	0.115761	0.245639
LUAD	TCF7L1	-0.455566	0.648708	0.869448	0.107032	0.651151	0.779377
LUAD	TCF7L2	-1.14603	0.251803	0.550646	-0.0702117	0.483171	0.646059	0.0229244	0.996833	1
LUAD	TCFL5	1.25662	0.208912	0.510271	0.409228	0.000166836	0.00202226
LUAD	TEAD1	-0.585949	0.557919	0.806667	0.261412	9.94368e-05	0.00139373	0.295313	0.0281551	0.0708954
LUAD	TEAD2	0.419286	0.675014	0.869448	0.15349	0.286135	0.454717
LUAD	TEAD4	-0.921271	0.356924	0.656827	0.347223	0.0284268	0.0888901
LUAD	TEF	-2.1517	0.0314369	0.163879	-0.215283	0.183464	0.336789
LUAD	TERF2	-0.532853	0.594143	0.827729	0.133416	0.0316905	0.095973	-0.050809	0.837276	0.995612
LUAD	TET1	-1.08314	0.278766	0.577496	0.191944	0.0997736	0.221363
LUAD	TET2	-1.52043	0.128425	0.399466	-0.0671133	0.415662	0.586292
LUAD	TFAM	1.93621	0.0528616	0.225463	0.139944	0.0879778	0.202242	0.274085	0.201817	0.356169
LUAD	TFAP2A	-2.8195	0.00481626	0.0417163	0.290171	0.244373	0.409554
LUAD	TFAP2B	-3.50765	0.000453432	0.00586855
LUAD	TFAP2C	0.148287	0.882118	0.961535	0.615149	0.001742	0.011308
LUAD	TFAP2D	-1.94064	0.0523205	0.225303	-0.0559942	0.928272	0.961221
LUAD	TFAP2E	0.395054	0.692809	0.87761	-0.13163	0.569377	0.715151
LUAD	TFAP4	-0.927879	0.353486	0.655494	0.171101	0.0455633	0.125523	0.114027	0.433535	0.642295
LUAD	TFCP2	-0.926996	0.353944	0.655494	0.137533	0.0742751	0.178559	0.0473086	0.964959	1
LUAD	TFCP2L1	1.31019	0.190151	0.49051	0.255947	0.348944	0.522404	0.217475	0.0252546	0.0649496
LUAD	TFDP1	1.89072	0.0586816	0.242035	0.329538	0.000289996	0.00305689	0.286701	0.200297	0.354165
LUAD	TFDP2	1.30825	0.190809	0.49051	0.29054	0.00526047	0.0254591	0.424073	0.000931364	0.00402964
LUAD	TFDP3	-2.22012	0.0264255	0.145858
LUAD	TFE3	-2.70567	0.00682458	0.0548891	-0.0979647	0.139785	0.279759	-0.418436	0.000193421	0.00105499
LUAD	TFEB	-2.93196	0.00337346	0.0308823	-0.210639	0.0427742	0.11961	-0.455134	9.7901e-05	0.000600516
LUAD	TFEC	-2.37206	0.0177022	0.113901	-0.549965	2.00162e-05	0.000421027
LUAD	TGFB1I1	-2.7978	0.00515194	0.0442831	-0.20498	0.0812819	0.190787	-0.676857	2.11962e-09	8.95201e-08
LUAD	TGIF1	1.65624	0.0976943	0.332338	0.144903	0.193175	0.349918	0.21292	0.294506	0.481362
LUAD	THAP1	0.896676	0.369906	0.665279	0.0939879	0.158492	0.304217
LUAD	THAP11	-0.717962	0.472792	0.747702	0.0381984	0.613246	0.749664	-0.0725565	0.706267	0.907314
LUAD	THAP7	0.677467	0.49812	0.762173	-0.00865321	0.909404	0.950182
LUAD	THAP9	-2.5755	0.0100193	0.0757162	0.178554	0.0484889	0.131489
LUAD	THRA	-0.774838	0.438448	0.717988	-0.178647	0.103905	0.227711	-0.0764519	0.599985	0.814212
LUAD	THRB	-2.06668	0.0387815	0.188424	-0.685524	0.000161845	0.00197804
LUAD	TLE1	-1.23728	0.216003	0.517487	0.0873297	0.388312	0.561612	-0.105932	0.837986	0.995913
LUAD	TLE3	-0.393887	0.693671	0.87761	0.0953197	0.340038	0.512852	0.19463	0.223489	0.386778
LUAD	TLE4	-1.13575	0.256079	0.55451	-0.286177	0.00567332	0.0270301	0.223668	0.795177	0.969823
LUAD	TLE5	-0.167143	0.86726	0.954389	-0.181347	0.0102879	0.0416175
LUAD	TLX1	-2.10049	0.0357031	0.1771
LUAD	TLX2	0.528759	0.596981	0.827833
LUAD	TLX3	-0.888988	0.374024	0.670252
LUAD	TOX	-1.64952	0.0990615	0.335974	-0.176738	0.396381	0.568944
LUAD	TOX2	-2.84794	0.00440639	0.0387624	0.0120031	0.945543	0.971517
LUAD	TOX3	-2.03574	0.0417942	0.196483	0.352908	0.176428	0.327308
LUAD	TP53	-4.00038	6.35496e-05	0.00110087	0.205958	0.0688071	0.169713	0.552114	6.04701e-07	8.37216e-06
LUAD	TP53BP1	1.32299	0.18586	0.488968	0.187974	0.0154347	0.0564302	0.490239	0.000493326	0.00232449
LUAD	TP63	-4.09046	4.32821e-05	0.00084027	-0.47068	0.124681	0.258668
LUAD	TP73	-3.55549	0.000378456	0.00513423	0.171478	0.404491	0.576098
LUAD	TRERF1	1.31258	0.189344	0.49051	0.190214	0.1766	0.327384
LUAD	TRIB3	0.1871	0.851585	0.949541	0.287089	0.0970346	0.217088
LUAD	TRIM14	-0.825901	0.408873	0.689209	-0.100304	0.396541	0.568982	-0.630874	3.68748e-07	5.58398e-06
LUAD	TRIM15	-0.825901	0.408873	0.689209	-0.0270949	0.955051	0.977767
LUAD	TRIM21	-0.825901	0.408873	0.689209	-0.223362	0.0114701	0.0452615	-0.509142	7.5274e-06	6.80794e-05
LUAD	TRIM22	-0.138561	0.889799	0.962453	-0.434039	0.000409594	0.00390169	-0.396248	0.0351976	0.0855729
LUAD	TRIM24	0.633981	0.526103	0.782552	0.249499	0.0244036	0.0794346	0.729984	1.29824e-08	3.7006e-07
LUAD	TRIM27	-0.825901	0.408873	0.689209	0.166701	0.0151501	0.0556463	0.23289	0.356125	0.555737
LUAD	TRIM28	-1.80775	0.0706654	0.278214	0.331973	0.00192366	0.012207	0.58882	3.16459e-06	3.29225e-05
LUAD	TRIM31	-0.825901	0.408873	0.689209	-1.16651	0.00599288	0.0281243
LUAD	TRIM5	-0.825901	0.408873	0.689209	-0.0232909	0.812458	0.889535	-0.305246	0.0637263	0.140046
LUAD	TRIM62	-0.825901	0.408873	0.689209	0.176156	0.0978301	0.21827
LUAD	TRIM8	-0.825901	0.408873	0.689209	-0.0998466	0.360357	0.534807
LUAD	TRPS1	-0.244106	0.807152	0.933111	-0.0259115	0.858603	0.919049	0.12849	0.446787	0.657225
LUAD	TRRAP	-0.548933	0.58306	0.825207	0.265046	0.000518887	0.00463009
LUAD	TSC22D1	-0.363369	0.716335	0.888318	-0.097393	0.397082	0.569454	-0.00825169	0.614788	0.828021
LUAD	TSG101	0.493473	0.621686	0.849537	0.0226153	0.759149	0.854195
LUAD	TSHZ1	-1.5776	0.114678	0.366839	-0.125306	0.177356	0.328214
LUAD	TSHZ3	-1.69496	0.0901043	0.319552	-0.321717	0.0282878	0.0885493
LUAD	TTF1	-0.704756	0.480973	0.749124	0.120763	0.0893171	0.204267
LUAD	TWIST1	-2.25914	0.0238893	0.135926	-0.0016119	0.995129	0.997465
LUAD	TWIST2	-2.11493	0.0344527	0.17448	-0.284791	0.0883763	0.202813
LUAD	UBP1	-0.760492	0.446973	0.722088	-0.0106886	0.858695	0.91908	-0.378351	0.00480049	0.016008
LUAD	UBTF	1.83284	0.0668467	0.266913	0.137592	0.00498076	0.0245006	0.398788	0.00225615	0.00848893
LUAD	UNCX	1.29811	0.194268	0.496023				-0.433277	0.000406489	0.001976
LUAD	URI1	0.353519	0.723705	0.892543	0.0577541	0.510681	0.668437	0.183285	0.320351	0.513039
LUAD	USF1	-4.60478	4.16368e-06	0.00010192	0.0654956	0.281735	0.449902	0.0969491	0.68489	0.890517
LUAD	USF2	-2.22159	0.0263263	0.145858	-0.0724253	0.365944	0.540154	-0.188434	0.16249	0.300765
LUAD	UTF1	0.128556	0.897711	0.965196
LUAD	VAX2	-1.08712	0.277001	0.57653
LUAD	VDR	-4.94006	7.89578e-07	2.40288e-05	0.0265696	0.823219	0.896549	-0.221889	0.0933184	0.191312
LUAD	VENTX	-0.683828	0.494095	0.761082	-0.469747	0.00274395	0.0157923
LUAD	VEZF1	1.0543	0.291763	0.59182	0.11373	0.0864471	0.199503	0.307077	0.0821362	0.172813
LUAD	VHL	-0.293418	0.769207	0.913636	-0.0316613	0.60274	0.741808	-0.290576	0.0268903	0.0683165
LUAD	VSX1	-1.69386	0.0903129	0.319552
LUAD	VSX2	0.440825	0.659346	0.869448
LUAD	WNT3A	-0.433697	0.664515	0.869448
LUAD	WT1	-1.32753	0.184354	0.488677	-0.222458	0.517169	0.673451
LUAD	WWTR1	0.0427144	0.96593	0.989389	0.161472	0.146565	0.289098	0.0837167	0.535324	0.752937
LUAD	XBP1	-1.68424	0.0921572	0.319552	0.0245154	0.865922	0.923556
LUAD	XPC	-0.640839	0.521637	0.776936	-0.205179	0.00353976	0.0189876	-0.382363	0.00341945	0.0121042
LUAD	YAP1	0.224121	0.822666	0.937573	-0.153739	0.107157	0.232542	-0.379519	0.00939424	0.0282287
LUAD	YBX1	-2.26655	0.0234322	0.135849	0.136979	0.115856	0.245765	0.63291	9.22482e-08	1.78056e-06
LUAD	YBX3	0.225606	0.821511	0.937205	-0.237337	0.0317206	0.0960029	0.253476	0.0556267	0.125313
LUAD	YY1	1.4881	0.136746	0.41503	0.243861	0.000482476	0.00438433	0.433628	0.00116129	0.00485117
LUAD	YY2	-0.448839	0.653555	0.869448	0.0696015	0.600594	0.74032
LUAD	ZBED1	0.986664	0.323824	0.621168	0.0942088	0.381083	0.554484	-0.0537606	0.991688	1
LUAD	ZBED6	0.20417	0.838223	0.944784	0.0135887	0.905679	0.947924
LUAD	ZBTB10	0.732582	0.463825	0.740456	0.325531	0.0269432	0.0854683	0.560977	5.22052e-06	5.01202e-05
LUAD	ZBTB12	-0.00529389	0.995776	0.997371	0.360635	0.00569485	0.0270975
LUAD	ZBTB14	0.300208	0.764023	0.912613	-0.0624285	0.256142	0.421824	0.00308986	0.999632	1
LUAD	ZBTB16	-1.45843	0.144743	0.426812	-0.243052	0.442973	0.610578	-0.283714	0.0261009	0.0666604
LUAD	ZBTB17	-1.08836	0.276453	0.576455	0.00266143	0.965183	0.98302	-0.169208	0.298984	0.487153
LUAD	ZBTB18	2.11892	0.0341136	0.173809	0.183051	0.231406	0.394945
LUAD	ZBTB2	-0.4841	0.628322	0.854738	0.0669976	0.350444	0.524116	-0.108709	0.696188	0.900253
LUAD	ZBTB20	0.242614	0.808308	0.933111	-0.263379	0.0102605	0.0415248	-0.470052	0.00408836	0.013962
LUAD	ZBTB32	0.0123541	0.990143	0.996006
LUAD	ZBTB33	-0.694696	0.487257	0.753641	0.108155	0.252625	0.418471	0.106728	0.263245	0.439713
LUAD	ZBTB38	-0.418887	0.675305	0.869448	-0.0381099	0.629195	0.762345
LUAD	ZBTB4	0.311993	0.75505	0.906382	-0.136687	0.0821256	0.192245	-0.28329	0.0453511	0.106027
LUAD	ZBTB44	1.03177	0.302196	0.595608	0.0920689	0.215506	0.375663
LUAD	ZBTB48	1.03177	0.302196	0.595608	0.0469708	0.554653	0.703441
LUAD	ZBTB5	1.19319	0.232814	0.52674	0.169813	0.0224633	0.0746053
LUAD	ZBTB7A	-0.026277	0.979037	0.992677	-0.196131	0.0171256	0.06085	-0.536835	6.38055e-06	5.91003e-05
LUAD	ZBTB7B	-1.82884	0.0674437	0.268345	0.176726	0.0662272	0.165293	0.48033	0.00340845	0.0120698
LUAD	ZBTB7C	1.68537	0.0919375	0.319552	-0.397336	0.0669117	0.166436
LUAD	ZBTB8A	1.19319	0.232814	0.52674	-0.0338217	0.653486	0.780647
LUAD	ZBTB8B	1.19319	0.232814	0.52674
LUAD	ZC3H8	1.14666	0.251539	0.550646	0.285691	8.07158e-05	0.00119153	0.552105	2.68329e-05	0.000199577
LUAD	ZEB1	0.213346	0.83106	0.943678	-0.425435	3.48176e-05	0.00063514	-0.715928	7.74098e-10	4.19935e-08
LUAD	ZEB2	-0.410367	0.681543	0.869448	-0.538065	2.43869e-08	2.89161e-06	-0.846865	1.59779e-11	2.37272e-09
LUAD	ZFAT	-1.86719	0.0618951	0.251343	0.100457	0.19019	0.346003
LUAD	ZFHX2	0.538589	0.590179	0.827729	0.527222	0.00371687	0.0196086	-0.200781	0.31942	0.512012
LUAD	ZFHX3	0.177847	0.858846	0.952126	0.382373	0.00110708	0.00806749	0.382771	0.00736353	0.0229973
LUAD	ZFHX4	1.21237	0.225391	0.524359	0.845766	0.00258004	0.0150806	0.510608	0.000286531	0.00146317
LUAD	ZFP1	-1.51166	0.130642	0.405243	0.0937338	0.230154	0.393667
LUAD	ZFP42	0.177508	0.859112	0.952126				-0.221297	0.13122	0.253045
LUAD	ZFP57	0.930066	0.352352	0.655494	-0.436412	0.214368	0.374448
LUAD	ZFP64	0.438635	0.660933	0.869448	0.359226	4.31269e-06	0.000134457	0.290246	0.0591287	0.131975
LUAD	ZFPM1	-0.328862	0.742265	0.899667	-0.212855	0.113899	0.24303
LUAD	ZFPM2	-2.03943	0.0414248	0.196483	-0.292672	0.0336739	0.0999812
LUAD	ZFX	-1.385	0.166074	0.458471	-0.0233471	0.777436	0.866483	-0.0936838	0.871622	1
LUAD	ZGLP1	1.07484	0.282465	0.579624
LUAD	ZGPAT	-1.69549	0.0900032	0.319552	0.149089	0.139676	0.279673	0.195071	0.223123	0.386436
LUAD	ZHX2	-2.02509	0.0428765	0.197057	0.0275578	0.810153	0.888243	-0.0189045	0.784462	0.962942
LUAD	ZHX3	-0.556234	0.578059	0.823312	0.0102616	0.901023	0.945321	-0.216467	0.242644	0.412934
LUAD	ZIC1	-1.00422	0.315287	0.611039	1.54644	0.0347375	0.102323
LUAD	ZIC2	0.578079	0.56322	0.812017
LUAD	ZKSCAN3	-1.43739	0.150629	0.436469	0.137913	0.193415	0.350207
LUAD	ZKSCAN4	0.0898982	0.928369	0.978786	0.0478456	0.500161	0.660693
LUAD	ZKSCAN7	1.58653	0.112642	0.363423	-0.0147555	0.902322	0.946145	-0.259981	0.144982	0.273928
LUAD	ZMIZ1	-0.772343	0.439924	0.718947	0.0277358	0.783913	0.871193	0.0645798	0.827166	0.990617
LUAD	ZMYND11	-1.27678	0.201701	0.502001	-0.051817	0.466558	0.630264	-0.00597424	0.998776	1
LUAD	ZMYND8	1.41469	0.157181	0.442465	0.126217	0.193599	0.350423	0.497019	0.000451042	0.00216063
LUAD	ZNF134	1.03177	0.302196	0.595608	0.0129989	0.882674	0.934675
LUAD	ZNF135	0.777597	0.436819	0.717988	0.063714	0.762157	0.855979
LUAD	ZNF140	-0.295475	0.767635	0.91281	0.129566	0.0812202	0.190703
LUAD	ZNF143	1.75957	0.078501	0.298622	0.0888722	0.0816031	0.191296	0.017096	0.966422	1
LUAD	ZNF148	-1.40172	0.161021	0.451585	0.0752739	0.225733	0.388396
LUAD	ZNF16	1.23091	0.218375	0.521453	0.0456537	0.640772	0.770908
LUAD	ZNF160	0.921132	0.356997	0.656827	0.0218804	0.804665	0.884428
LUAD	ZNF165	1.14418	0.252567	0.550646	0.148916	0.250086	0.415716
LUAD	ZNF174	0.674488	0.500012	0.763704	0.066622	0.385143	0.558528
LUAD	ZNF184	1.03177	0.302196	0.595608	0.0436783	0.528743	0.682599
LUAD	ZNF189	1.03177	0.302196	0.595608	-0.199305	0.0277153	0.0872775
LUAD	ZNF195	-0.825901	0.408873	0.689209	0.197407	0.0234004	0.0769872	0.104834	0.19608	0.348415
LUAD	ZNF2	-0.425334	0.670599	0.869448	0.166336	0.00765464	0.0335558
LUAD	ZNF20	-0.248773	0.80354	0.932558
LUAD	ZNF202	-0.0597061	0.952391	0.986556	0.212377	0.00221216	0.0135976
LUAD	ZNF205	-0.0453792	0.963806	0.989389	0.170827	0.0350558	0.102944
LUAD	ZNF217	0.226046	0.821169	0.937205	0.133616	0.330323	0.502905	0.664385	1.05374e-08	3.19138e-07
LUAD	ZNF219	-0.154318	0.877361	0.959135	0.181701	0.162523	0.309451	0.492656	2.19511e-05	0.00016842
LUAD	ZNF224	-0.36662	0.713908	0.887034	-0.0637407	0.415451	0.586216
LUAD	ZNF236	-0.24901	0.803356	0.932558	0.151149	0.0509423	0.136321
LUAD	ZNF239	0.0573157	0.954294	0.986556	0.54479	0.000993018	0.00744156
LUAD	ZNF24	0.254503	0.79911	0.932433	0.167835	0.074097	0.178228	0.405837	0.00202039	0.00776366
LUAD	ZNF250	0.702792	0.482197	0.749124	-0.0778259	0.496801	0.657764
LUAD	ZNF256	1.3544	0.175629	0.471977	-0.000554192	0.996838	0.998261
LUAD	ZNF263	-1.11776	0.263687	0.563726	0.100294	0.155327	0.300108	0.0484702	0.901022	1
LUAD	ZNF266	0.708904	0.478396	0.749124	-0.0877092	0.378349	0.551726
LUAD	ZNF267	0.143869	0.885606	0.962292	-0.143217	0.102939	0.226165
LUAD	ZNF268	0.584949	0.558591	0.806667	0.0344218	0.708087	0.819054	-0.106396	0.720757	0.919242
LUAD	ZNF274	0.712932	0.475899	0.749124	0.00822744	0.924011	0.958496
LUAD	ZNF277	0.3163	0.751779	0.905351	-0.00634545	0.927419	0.960739	0.403431	0.00968561	0.0289343
LUAD	ZNF281	-0.774982	0.438363	0.717988	0.284525	0.00477925	0.0237637	0.583497	5.87801e-06	5.52797e-05
LUAD	ZNF300	-0.437886	0.661475	0.869448	0.338961	0.0730269	0.176647
LUAD	ZNF304	-0.809409	0.418293	0.700889	0.0167518	0.846764	0.911751
LUAD	ZNF316	-0.479323	0.631716	0.857539	0.229213	0.0141266	0.0530125	0.546692	3.77299e-05	0.000265716
LUAD	ZNF32	-0.647453	0.517349	0.775191	0.0690576	0.378916	0.552205
LUAD	ZNF322	-0.913046	0.361233	0.657106	0.218109	0.226932	0.389697
LUAD	ZNF331	-0.410602	0.681371	0.869448	-0.338048	0.0250632	0.0809899
LUAD	ZNF335	-0.663354	0.507114	0.766957	0.132114	0.0636573	0.160568
LUAD	ZNF350	-0.0257547	0.979453	0.992677	-0.0116897	0.894487	0.941565
LUAD	ZNF354C	-3.61327	0.000303369	0.00432398	0.180075	0.151035	0.2944
LUAD	ZNF362	-0.879039	0.379395	0.673814	0.141112	0.154637	0.2992	0.278683	0.0291035	0.0728537
LUAD	ZNF382	1.366	0.171959	0.467696	-0.071187	0.713991	0.823164
LUAD	ZNF383	0.825901	0.408873	0.689209	-0.244456	0.0068088	0.0309076
LUAD	ZNF384	-1.78502	0.0742788	0.289405	0.231309	0.00638114	0.0296136	0.604748	3.23883e-07	5.03715e-06
LUAD	ZNF395	-0.419283	0.675015	0.869448	0.241291	0.0322789	0.0971935
LUAD	ZNF398	1.14355	0.252828	0.550646	0.116474	0.105387	0.229809
LUAD	ZNF410	-0.233101	0.815686	0.934393	0.282967	0.000427589	0.00400435
LUAD	ZNF417	1.03177	0.302196	0.595608	0.00748141	0.917695	0.955315
LUAD	ZNF419	1.03177	0.302196	0.595608	0.0948081	0.271025	0.438372
LUAD	ZNF423	-0.586569	0.557502	0.806667	-0.380605	0.0112797	0.0447024
LUAD	ZNF431	-1.08918	0.276092	0.576455	0.205887	0.148927	0.29184
LUAD	ZNF436	0.78975	0.429686	0.711519	-0.102732	0.260571	0.426681	0.123621	0.813728	0.9823
LUAD	ZNF444	-2.36528	0.0180294	0.114672	0.0958124	0.396364	0.568944	0.380661	0.000627724	0.00286253
LUAD	ZNF451	0.851	0.394783	0.688121	0.125764	0.0255012	0.0819193	0.415744	0.000354128	0.00175011
LUAD	ZNF461	-0.0273736	0.978162	0.992677	-0.0946049	0.37943	0.552736
LUAD	ZNF503	0.312777	0.754455	0.906382	0.0595368	0.688185	0.804633	-0.256673	0.00932773	0.0280472
LUAD	ZNF521	0.83746	0.402348	0.689209	-0.361024	0.00697567	0.0315014
LUAD	ZNF569	-0.791907	0.428428	0.711519	-0.0825708	0.498851	0.659409
LUAD	ZNF571	-0.259252	0.795444	0.929935	-0.0264535	0.792382	0.876249
LUAD	ZNF652	-0.0124014	0.990106	0.996006	0.201525	0.00321248	0.0176572	0.101108	0.950766	1
LUAD	ZNF653	1.03177	0.302196	0.595608	-0.0736892	0.372528	0.546253
LUAD	ZNF667	-0.0332831	0.973449	0.991949	0.0468855	0.837214	0.905581
LUAD	ZNF671	1.03177	0.302196	0.595608	-0.211696	0.0644574	0.161951	-0.440886	0.0033644	0.0119322
LUAD	ZNF692	1.0424	0.297243	0.595608	0.23813	0.0113464	0.0449184
LUAD	ZNF699	0.548426	0.583408	0.825207	-0.185797	0.0458733	0.126141
LUAD	ZNF711	0.471576	0.637236	0.860345	0.531179	0.0371963	0.107593
LUAD	ZNF746	-1.61962	0.105336	0.346558	0.184709	0.00834001	0.0357711
LUAD	ZNF750	0.898491	0.368938	0.664699	0.180393	0.520217	0.675745
LUAD	ZNF76	0.85856	0.390597	0.683424	0.0609997	0.392202	0.565181	-0.268014	0.026048	0.0665623
LUAD	ZNF77	1.71216	0.0868879	0.314922	0.0943591	0.304412	0.475388
LUAD	ZNF8	1.42837	0.153207	0.437844	0.153931	0.0912501	0.207269
LUAD	ZNF804A	0.562383	0.573863	0.820013				-0.198025	0.740642	0.93489
LUAD	ZNF85	-0.0826249	0.934151	0.980616	0.118328	0.416274	0.586928
LUAD	ZNF91	-2.60397	0.0092244	0.0706577	0.0180448	0.855359	0.916844
LUAD	ZSCAN10	-0.913046	0.361233	0.657106
LUAD	ZSCAN18	1.03177	0.302196	0.595608	-0.154396	0.289863	0.459548	-0.279252	0.110019	0.218826
LUAD	ZSCAN21	-2.16194	0.0306392	0.16197	0.187581	0.00743429	0.0328543
LUAD	ZSCAN26	1.39734	0.162331	0.453561	0.0424267	0.552459	0.701671	-0.314237	0.00632382	0.0201954
LUAD	ZSCAN9	1.03177	0.302196	0.595608	0.239922	0.00209778	0.0130362
LUAD	ZXDA	-1.23965	0.215124	0.517487	-0.11258	0.209403	0.368814
LUAD	ZXDC	-2.09016	0.0366207	0.180065	0.112649	0.144713	0.286715	0.684193	5.64456e-08	1.21529e-06
HNSCC	ABL1	-0.0416822	0.966753	0.991118	-0.0285265	0.738123	0.881732	0.0983085	0.943402	1
HNSCC	ADNP	-0.206877	0.836109	0.948208	0.275977	0.00988493	0.0747538	0.450594	0.000177401	0.00158849
HNSCC	ADNP2	-0.753798	0.450983	0.798714	0.124713	0.180899	0.440023
HNSCC	AEBP1	-0.394038	0.693559	0.900985	0.0751376	0.6651	0.845644	0.276876	0.105711	0.240346
HNSCC	AEBP2	-0.271714	0.785846	0.939957	0.326962	0.0342732	0.165445
HNSCC	AHR	-0.975285	0.329435	0.72193	-0.0778833	0.682694	0.853132	-0.209402	0.0437354	0.120051
HNSCC	AHRR	-1.76695	0.0772582	0.349486
HNSCC	AIP	0.620229	0.535117	0.825459	-0.254837	0.15656	0.406649	-0.265077	0.150412	0.315221
HNSCC	AIRE	-2.201	0.0277521	0.191541
HNSCC	AKNA	-0.490703	0.623644	0.871553	-0.553913	0.000386432	0.00846386	-0.142793	0.238574	0.448398
HNSCC	ALX1	0.91832	0.358467	0.722985
HNSCC	ALX4	2.21497	0.0267779	0.187683	-0.406754	0.335008	0.610771
HNSCC	AP1	-4.77285	1.83429e-06	9.82656e-05
HNSCC	APBB1	-0.0546608	0.956409	0.988042	-0.501079	0.00493687	0.0475828	-0.05225	0.692384	0.932183
HNSCC	APEX1	-1.28937	0.19729	0.551035	0.168851	0.220171	0.490823	0.153029	0.292885	0.520267
HNSCC	AR	-0.746199	0.45556	0.800775	-0.18463	0.47395	0.725939
HNSCC	ARHGAP35	-0.214015	0.830538	0.94635	0.315682	0.000200836	0.00533404	0.387817	0.00273552	0.0133757
HNSCC	ARID1A	0.121477	0.903315	0.975949	0.1863	0.0923487	0.299846	0.205871	0.224023	0.428653
HNSCC	ARID1B	-2.79292	0.0052304	0.0582594	0.0598552	0.569277	0.787762	0.240589	0.0736218	0.181066
HNSCC	ARID3A	0.0644067	0.948647	0.984528	-0.164653	0.189089	0.450034	-0.207182	0.083213	0.199158
HNSCC	ARID3B	1.21521	0.224307	0.590972	0.0144295	0.919157	0.968029
HNSCC	ARID4A	0.0365307	0.97086	0.991118	0.0341443	0.686191	0.854674	-0.0359283	0.81284	1
HNSCC	ARID4B	-0.521539	0.601999	0.862684	0.136948	0.0716556	0.25888	0.451111	4.26641e-05	0.000530908
HNSCC	ARID5A	-1.31701	0.187855	0.539033	-0.244669	0.126956	0.362541
HNSCC	ARID5B	-0.508397	0.611182	0.864998	0.00529427	0.964971	0.986055
HNSCC	ARNT	0.046622	0.962815	0.990098	0.139753	0.0504327	0.210175	0.386446	0.000109533	0.00108675
HNSCC	ARNT2	-1.75129	0.0799181	0.351203	-0.0430516	0.873523	0.948824
HNSCC	ARX	-0.187221	0.85149	0.953995
HNSCC	ASCL1	-1.66799	0.0953398	0.382193	-0.433175	0.398763	0.667751
HNSCC	ASCL2	-2.12899	0.0332721	0.215275	0.0414924	0.879788	0.950767
HNSCC	ASCL4	-1.17568	0.239741	0.609156
HNSCC	ASH1L	1.22763	0.219605	0.583499	0.279386	0.000238187	0.00600107
HNSCC	ASXL1	-0.33437	0.738105	0.925562	0.0166042	0.813185	0.920487
HNSCC	ATF1	-1.96672	0.0492343	0.267577	0.0492954	0.545266	0.772931	-0.297183	0.0324997	0.0941395
HNSCC	ATF2	-2.48758	0.0128729	0.111273	0.176712	0.0506133	0.210744	0.298584	0.0152311	0.0518793
HNSCC	ATF3	-1.90664	0.0565874	0.294411	-0.501141	0.0464952	0.199497
HNSCC	ATF4	-0.049557	0.960476	0.990098	0.18835	0.246016	0.52233
HNSCC	ATF5	-0.536452	0.591654	0.85419	0.366679	0.0642098	0.242089
HNSCC	ATF6	-1.3956	0.162857	0.506115	0.0509534	0.445838	0.70381
HNSCC	ATF6B	-0.963505	0.33531	0.722985	-0.0659285	0.418625	0.683245
HNSCC	ATF7	-1.96146	0.0498445	0.269377	0.218286	0.239777	0.51438	0.205447	0.0322642	0.0935693
HNSCC	ATOH1	-3.59605	0.000324165	0.00628769
HNSCC	ATOH7	-1.80969	0.0703641	0.336849
HNSCC	ATOH8	-2.14681	0.0318255	0.209378	-1.32142	1.60593e-05	0.000893907
HNSCC	ATRX	1.45715	0.145096	0.486714	0.153241	0.0785148	0.273446	0.291794	0.0226374	0.0709556
HNSCC	BACH1	0.596954	0.550547	0.835158	-0.173845	0.125937	0.360904	-0.181919	0.323483	0.560243
HNSCC	BACH2	1.98798	0.0468334	0.260197	-0.147236	0.440926	0.701095
HNSCC	BARX1	-2.00652	0.0448197	0.253378	-0.0915143	0.813781	0.920866
HNSCC	BARX2	-0.368867	0.712233	0.912226	-0.124086	0.608491	0.810061
HNSCC	BATF	-3.09169	0.00199404	0.025785	-0.680555	0.00906248	0.071274
HNSCC	BATF2	1.03681	0.299843	0.701352	-0.729727	0.0255445	0.138053
HNSCC	BATF3	1.59506	0.11072	0.419824	-0.354707	0.0196092	0.117239
HNSCC	BBX	-0.461837	0.644205	0.878308	0.177217	0.0469739	0.200536	0.165408	0.709367	0.943342
HNSCC	BCL11A	0.186271	0.852235	0.953995	0.383501	0.0552158	0.222345
HNSCC	BCL11B	-0.0442269	0.964724	0.990929	0.113054	0.494191	0.739041	0.237101	0.0360087	0.102222
HNSCC	BCL3	-1.69561	0.0899811	0.374921	-0.0695311	0.665435	0.845644	0.0433882	0.940097	1
HNSCC	BCL6	-2.647	0.00812981	0.0809384	0.346705	0.00381256	0.0401409
HNSCC	BCL6B	0.388442	0.697695	0.901572	-0.680203	0.00112143	0.0175046
HNSCC	BCLAF1	0.102379	0.918457	0.975949	0.0723822	0.302464	0.58092	0.283196	0.0168999	0.0562984
HNSCC	BCOR	-0.647445	0.517354	0.82197	0.1511	0.155239	0.404922	0.105491	0.200824	0.39528
HNSCC	BHLHA15	0.972648	0.330744	0.72193	-1.11907	0.000166083	0.00462233
HNSCC	BHLHE22	0.0817961	0.93481	0.9792
HNSCC	BHLHE23	0.91828	0.358488	0.722985
HNSCC	BHLHE40	-0.20227	0.839708	0.948559	0.193598	0.169707	0.426002	0.430038	0.000123003	0.00118259
HNSCC	BHLHE41	-1.13029	0.258374	0.639716	0.222217	0.36363	0.634904
HNSCC	BMAL1	1.00272	0.316015	0.712458
HNSCC	BMAL2	-0.501406	0.616093	0.866381
HNSCC	BPTF	3.1888	0.00143172	0.0197004	0.175177	0.0426282	0.189413	0.52639	7.40765e-08	4.47392e-06
HNSCC	BRCA1	0.432869	0.665117	0.889722	0.25672	0.0405304	0.18314
HNSCC	BRD4	0.119734	0.904696	0.975949	0.225797	0.222641	0.493876	0.45041	0.000674832	0.00436265
HNSCC	BRD7	0.975016	0.329569	0.72193	0.071628	0.479272	0.729885	0.442186	1.35276e-05	0.000219739
HNSCC	BSX	-0.22792	0.819712	0.941682
HNSCC	BTAF1	-1.07882	0.280684	0.667589	-0.050538	0.569032	0.787762	0.109057	0.284292	0.510139
HNSCC	BTG2	-0.693147	0.488228	0.806545	-0.429295	0.00592586	0.0532882
HNSCC	CAMTA1	0.770874	0.440794	0.793314	0.00393832	0.974794	0.990029
HNSCC	CARF	0.361899	0.717433	0.917173	0.219425	0.108947	0.33148
HNSCC	CASZ1	0.0254896	0.979665	0.993799	-0.163095	0.351884	0.625164	0.115002	0.695726	0.933618
HNSCC	CBFA2T3	-0.645846	0.518389	0.82197	-0.60681	0.0265804	0.141221	0.121171	0.912333	1
HNSCC	CBFB	-0.578327	0.563053	0.838693	0.163876	0.206924	0.473191	-0.00224614	0.999058	1
HNSCC	CCDC62	-1.92277	0.054529	0.288005
HNSCC	CCND1	0.686042	0.492698	0.808912	0.270967	0.289053	0.566914	-0.0712401	0.65914	0.905865
HNSCC	CDC5L	1.19224	0.233187	0.600311	0.0966907	0.332913	0.608539	0.379892	0.000116324	0.00113659
HNSCC	CDX1	-1.57944	0.114257	0.422827
HNSCC	CDX2	-3.85703	0.000115272	0.00270169
HNSCC	CDX4	0.603395	0.546256	0.83158
HNSCC	CEBPA	-4.98755	6.18643e-07	3.86652e-05	0.389375	0.0609408	0.234504	0.479525	4.18537e-07	1.60958e-05
HNSCC	CEBPB	-5.26751	1.40283e-07	1.21399e-05	-0.213847	0.246669	0.522935	-0.173607	0.142473	0.302529
HNSCC	CEBPD	-3.52726	0.000421202	0.00776808	0.103721	0.508961	0.75043	0.152697	0.0616081	0.157862
HNSCC	CEBPE	-0.889966	0.373499	0.73331
HNSCC	CEBPG	-5.07984	3.82494e-07	2.68941e-05	0.48232	7.09931e-05	0.00265927
HNSCC	CEBPZ	-0.82763	0.407894	0.764263	0.20541	0.0395197	0.180926	0.551783	1.035e-08	1.17899e-06
HNSCC	CGGBP1	-0.882401	0.377575	0.736172	-0.0961444	0.336814	0.61313	-0.273326	0.111753	0.250925
HNSCC	CHD4	0.741684	0.458291	0.801081	-0.0728761	0.56118	0.78231	0.44924	4.73117e-06	9.81008e-05
HNSCC	CIC	0.885323	0.375997	0.73437	0.0877069	0.476508	0.727915	0.313121	0.0218101	0.0689146
HNSCC	CIITA	-3.29997	0.000969315	0.0149381	-0.328587	0.1255	0.359886
HNSCC	CITED2	1.11535	0.26472	0.641832	-0.180402	0.346927	0.621473
HNSCC	CLOCK	-1.45117	0.146754	0.486714	0.00746531	0.946559	0.979573
HNSCC	CNOT4	-0.664362	0.50647	0.818606	0.0637895	0.577026	0.791564	0.109398	0.10515	0.239253
HNSCC	CNOT7	-1.8856	0.0593688	0.299506	0.0333902	0.74827	0.888158	0.150332	0.189756	0.378042
HNSCC	COPS5	1.00967	0.31267	0.709741	0.00111174	0.989299	0.995436	-0.133323	0.514559	0.776391
HNSCC	CREB1	-3.476	0.000510465	0.00883497	0.0494335	0.558901	0.781232	0.112226	0.688898	0.928887
HNSCC	CREB3	-1.67112	0.0947207	0.381938	-0.281144	0.0699377	0.255559
HNSCC	CREB3L1	-1.28678	0.198191	0.551035	0.00456948	0.985279	0.993535
HNSCC	CREB3L2	-0.033751	0.973076	0.991118	-0.313815	0.0148838	0.0977614
HNSCC	CREB3L3	0.0018147	0.998552	0.998552
HNSCC	CREB3L4	-0.627776	0.530161	0.822747	-0.149177	0.524841	0.760262	-0.0651833	0.766433	0.978442
HNSCC	CREB5	0.518575	0.604065	0.862684	0.272557	0.184567	0.444131
HNSCC	CREBBP	1.67701	0.0935624	0.380202	0.167961	0.144078	0.389075	0.43319	8.4957e-06	0.000153212
HNSCC	CREBL2	1.39168	0.16404	0.508388	0.041541	0.690732	0.855841
HNSCC	CREBRF	-1.66539	0.0958563	0.382406	-0.103127	0.335636	0.611684
HNSCC	CREBZF	0.809824	0.418055	0.772085	-0.108568	0.32971	0.605384
HNSCC	CREG1	-0.444909	0.656392	0.882247	0.286899	0.0602656	0.233035	0.160855	0.355355	0.598058
HNSCC	CREM	-0.864001	0.387602	0.746664	-0.402525	0.0141922	0.0953267
HNSCC	CRX	-0.111241	0.911427	0.975949
HNSCC	CTBP1	-0.459589	0.645818	0.878308	-0.0701321	0.506184	0.748334	0.151851	0.343675	0.585301
HNSCC	CTBP2	-1.08545	0.277743	0.663398	0.0183338	0.834319	0.931554	0.313183	0.000892535	0.005438
HNSCC	CTCF	0.475264	0.634606	0.874028	0.151567	0.0108695	0.079682	-0.0186258	0.951262	1
HNSCC	CTCFL	1.31425	0.188781	0.539033	-3.42117	0.000102569	0.00338704
HNSCC	CTNNB1	-1.75345	0.0795457	0.351203	0.0771033	0.608294	0.809987	0.485195	1.21887e-06	3.56124e-05
HNSCC	CUX1	-0.55406	0.579546	0.847117	0.359549	0.00944568	0.0728906	0.401508	0.00284513	0.0137652
HNSCC	CUX2	-1.64914	0.0991407	0.391504
HNSCC	CXXC1	-0.4209	0.673835	0.892282	-0.0798104	0.537422	0.768224	0.472103	1.83335e-06	4.76829e-05
HNSCC	DACH1	-0.211131	0.832788	0.94635	-0.49923	0.174245	0.431774
HNSCC	DACH2	1.70098	0.0889689	0.372082
HNSCC	DAXX	2.08313	0.0372573	0.225347	-0.0272536	0.849165	0.937337	0.265378	0.0757172	0.185157
HNSCC	DBP	-1.81452	0.0696183	0.334704	0.303078	0.0347858	0.167188	0.0310652	0.996836	1
HNSCC	DDIT3	-0.626578	0.530946	0.822747	0.299928	0.134936	0.375326
HNSCC	DDX5	-0.463585	0.642952	0.878308	-0.0316693	0.772116	0.90076	0.320919	0.000203409	0.00176177
HNSCC	DEAF1	-0.314344	0.753264	0.932258	0.0188593	0.85994	0.94315
HNSCC	DLX1	-0.892041	0.372386	0.732943	-0.542554	0.0543383	0.220438
HNSCC	DLX2	0.325076	0.745129	0.925562
HNSCC	DLX3	-0.109431	0.912862	0.975949	-0.12803	0.653934	0.83932
HNSCC	DLX4	-0.131081	0.895713	0.974543	0.577322	0.0530948	0.217731
HNSCC	DLX5	1.41681	0.156562	0.497239	0.330079	0.25829	0.533974
HNSCC	DLX6	0.42635	0.669859	0.892282	1.04915	0.00258663	0.0311743
HNSCC	DMAP1	0.101146	0.919436	0.975949	-0.088894	0.361206	0.632818	0.238546	0.0360515	0.102311
HNSCC	DMBX1	-0.720582	0.471178	0.806545
HNSCC	DMRT1	-4.62644	3.75261e-06	0.000156359
HNSCC	DMRTA1	-0.922533	0.356266	0.722985	-0.149571	0.671998	0.84773
HNSCC	DMTF1	-1.40038	0.16142	0.504437	0.217515	0.0283394	0.14666
HNSCC	DNAJC1	1.90509	0.0567886	0.294411	-0.201895	0.101754	0.319226	-0.361902	0.00165823	0.00890361
HNSCC	DNAJC2	-0.00873087	0.993034	0.997946	0.316585	0.0199375	0.118364	0.434167	1.88786e-05	0.000274456
HNSCC	DNMT1	-3.04889	0.00230104	0.0290862	0.033	0.777608	0.903297	0.243465	0.0252347	0.0770833
HNSCC	DNMT3A	0.194554	0.845745	0.951842	0.161902	0.317183	0.5952	0.415777	0.0155316	0.0526832
HNSCC	DNMT3B	-0.859641	0.390001	0.750002	0.111194	0.530499	0.763131
HNSCC	DNMT3L	0.0858497	0.931587	0.9792
HNSCC	DOT1L	-1.55976	0.118839	0.429884	-0.168592	0.317524	0.595607	0.0208243	0.965018	1
HNSCC	DR1	-0.00698107	0.99443	0.997946	0.128735	0.234602	0.509298	-0.114794	0.741753	0.965159
HNSCC	DRAP1	0.709259	0.478175	0.806545	-0.144004	0.35157	0.624941	0.0094475	0.945407	1
HNSCC	DRGX	1.50972	0.131136	0.463924
HNSCC	DTX1	-0.0890404	0.929051	0.9792	-0.457245	0.027253	0.14332
HNSCC	DUX4	1.58463	0.113072	0.419824
HNSCC	E2F1	3.72172	0.000198628	0.00445294	0.249093	0.143058	0.38734
HNSCC	E2F2	5.18045	2.24349e-07	1.68262e-05	0.166386	0.321503	0.599236
HNSCC	E2F3	5.82863	5.70851e-09	6.42207e-07	0.0478059	0.662089	0.844219
HNSCC	E2F4	6.66782	2.69122e-11	4.32517e-09	-0.0136624	0.923091	0.970248	-0.0366277	0.836284	1
HNSCC	E2F5	1.36842	0.171201	0.51453	-0.281384	0.255292	0.530933
HNSCC	E2F6	1.1438	0.252727	0.636059	0.111812	0.27551	0.554285
HNSCC	E2F7	-0.804484	0.421131	0.774138	0.229285	0.129551	0.366525
HNSCC	E2F8	0.963186	0.33547	0.722985	0.378911	0.00907187	0.0713088
HNSCC	E4F1	-0.0546419	0.956425	0.988042	-0.108253	0.537718	0.768375
HNSCC	EBF1	-3.25787	0.00112512	0.0164385	-0.337647	0.0338356	0.164498	0.0252002	0.952243	1
HNSCC	EBF2	-1.77932	0.0752084	0.348496	-0.832463	0.00332033	0.0365389
HNSCC	EBF3	-0.325837	0.744553	0.925562	-0.663514	0.00243981	0.0299984
HNSCC	EGR1	-1.66737	0.0954634	0.382193	0.0964183	0.712796	0.867817
HNSCC	EGR2	-1.40801	0.159151	0.500126	-0.39513	0.0540996	0.219781
HNSCC	EGR3	-2.54747	0.0108609	0.0993379	-0.580945	0.0313865	0.156889
HNSCC	EGR4	-0.110503	0.912012	0.975949
HNSCC	EHF	-1.18109	0.237588	0.609156	-0.0059936	0.977859	0.99125	0.14026	0.681744	0.92367
HNSCC	EID1	0.336224	0.736707	0.925562	-0.0674194	0.542687	0.77166
HNSCC	ELF1	-2.52367	0.0116243	0.103788	0.0932709	0.347617	0.622149	0.181879	0.224069	0.428653
HNSCC	ELF2	-3.97485	7.07678e-05	0.00185148	0.0794186	0.287433	0.565687	0.0948749	0.438947	0.695467
HNSCC	ELF3	-2.05324	0.0400669	0.234767	-0.162611	0.549131	0.775774	0.30624	0.0087807	0.0337682
HNSCC	ELF4	-2.77367	0.0055499	0.0608253	0.308497	0.00475436	0.0463526
HNSCC	ELF5	-0.550385	0.582064	0.847117	-0.968336	0.0332041	0.162745
HNSCC	ELK1	1.26391	0.206282	0.560549	-0.0280043	0.764154	0.89723
HNSCC	ELK3	-0.802367	0.422354	0.77512	-0.027397	0.839855	0.933736
HNSCC	ELK4	0.652356	0.514182	0.82197	0.363466	0.0139678	0.0944853
HNSCC	EMX1	0.412167	0.680223	0.897129
HNSCC	EMX2	-3.2749	0.00105949	0.0158923
HNSCC	EN1	0.196598	0.844145	0.951566	1.03831	0.00289863	0.0333099
HNSCC	EN2	0.768605	0.44214	0.793314
HNSCC	ENO1	0.655165	0.512372	0.82197	0.194503	0.347093	0.621521	0.0126227	0.676111	0.919645
HNSCC	EOMES	-1.50052	0.133502	0.469992	-0.959352	0.00075321	0.0133706
HNSCC	EP300	1.44939	0.14725	0.486714	0.153695	0.174961	0.432794	0.304512	0.000595451	0.00397218
HNSCC	EPAS1	-0.223403	0.823225	0.943104	-0.00301039	0.981769	0.992471
HNSCC	ERF	-0.309231	0.75715	0.932961	0.13541	0.227374	0.500262
HNSCC	ERG	-3.20774	0.00134076	0.0188545	-0.245054	0.118108	0.347784	0.00465605	0.860626	1
HNSCC	ESR1	-1.7824	0.0747046	0.348496	-0.0422858	0.851077	0.938302
HNSCC	ESR2	-3.82118	0.000133372	0.00306212	-0.262938	0.355047	0.628554
HNSCC	ESRRA	-0.505219	0.613413	0.865858	-0.130531	0.415596	0.681477	0.356245	0.00113883	0.00662466
HNSCC	ESRRB	-0.458093	0.646892	0.878308
HNSCC	ESRRG	-0.518293	0.604262	0.862684	-0.664152	0.13686	0.378626
HNSCC	ESX1	-1.02221	0.306696	0.70559
HNSCC	ETS1	-6.77576	1.28573e-11	2.41075e-09	-0.418517	0.000260252	0.00643283	-0.350807	0.00947444	0.0358237
HNSCC	ETS2	-3.11914	0.00181736	0.0240533	-0.0409893	0.815632	0.922016	-0.189636	0.692896	0.932183
HNSCC	ETV1	-0.832838	0.40495	0.763479	0.342613	0.102024	0.319697
HNSCC	ETV2	-3.01521	0.00257248	0.0316283
HNSCC	ETV3	-0.191003	0.848526	0.952549	0.14422	0.10807	0.330071	0.437104	8.49151e-05	0.000899596
HNSCC	ETV4	-0.0895998	0.928606	0.9792	-0.266189	0.313424	0.591858
HNSCC	ETV5	-3.10814	0.00188634	0.024676	0.368173	0.0688813	0.253252
HNSCC	ETV6	-0.722609	0.469932	0.806119	0.104154	0.418601	0.683245	0.0820024	0.941055	1
HNSCC	ETV7	-0.920461	0.357347	0.722985	-0.67486	0.00605653	0.0541755
HNSCC	EVX1	-0.694148	0.487601	0.806545
HNSCC	EVX2	1.33228	0.182789	0.53274
HNSCC	EWSR1	0.303369	0.761613	0.936637	0.0627634	0.415187	0.681477	0.170827	0.528344	0.791241
HNSCC	EZH2	-0.10516	0.91625	0.975949	0.463817	0.00184673	0.0246707	0.285845	0.0028691	0.0138588
HNSCC	FAM170A	1.02507	0.305349	0.70559
HNSCC	FEV	-1.54921	0.121354	0.434788
HNSCC	FEZF1	0.769702	0.441489	0.793314
HNSCC	FEZF2	-0.705889	0.480269	0.806545
HNSCC	FGF2	0.114399	0.908923	0.975949	0.0913968	0.737124	0.881346	-0.121762	0.584083	0.845178
HNSCC	FHL2	-0.666832	0.50489	0.817697	0.0243861	0.8582	0.942392	0.189536	0.171373	0.349543
HNSCC	FIGLA	0.864934	0.387089	0.746664
HNSCC	FLI1	-2.75099	0.00594905	0.0637398	-0.590922	4.75276e-05	0.00201262	-0.348844	0.000883013	0.00540223
HNSCC	FLYWCH1	0.979905	0.32715	0.72193	0.114482	0.334543	0.610363
HNSCC	FOS	-3.92943	8.55481e-05	0.00209221	-0.374701	0.123813	0.356924	0.116538	0.396128	0.646394
HNSCC	FOSB	-0.685156	0.493257	0.808912	-1.30877	1.26036e-05	0.000769446
HNSCC	FOSL1	-0.793694	0.427387	0.783079	-0.182183	0.540564	0.770166	-0.0256236	0.912373	1
HNSCC	FOSL2	-1.1296	0.258665	0.639716	0.258504	0.00929189	0.0722083	0.337933	0.00325727	0.0152667
HNSCC	FOXA1	0.998382	0.318111	0.71575	0.509019	0.194273	0.457444
HNSCC	FOXA2	-2.34313	0.0191363	0.152683
HNSCC	FOXA3	0.226478	0.820833	0.941682
HNSCC	FOXC1	-1.44833	0.147548	0.486714	-0.519032	0.0402666	0.182358
HNSCC	FOXC2	-0.963494	0.335316	0.722985
HNSCC	FOXD1	1.87393	0.0609607	0.303455	0.237604	0.290913	0.568587
HNSCC	FOXD2	0.701035	0.483292	0.806545
HNSCC	FOXD3	-0.457644	0.647215	0.878308
HNSCC	FOXD4	0.628239	0.529857	0.822747
HNSCC	FOXE1	-1.7465	0.080745	0.353456	0.848441	0.0042097	0.0429038	0.474673	5.03401e-05	0.00060482
HNSCC	FOXF1	-2.1241	0.0336786	0.215275	-0.056297	0.81789	0.923225	0.0293358	0.549812	0.81183
HNSCC	FOXF2	1.03775	0.299404	0.701352	-0.371216	0.0747123	0.265514
HNSCC	FOXG1	0.262191	0.793178	0.939957
HNSCC	FOXH1	-0.645285	0.518753	0.82197
HNSCC	FOXI1	-1.47517	0.140188	0.477256
HNSCC	FOXI3	0.78471	0.432636	0.786294
HNSCC	FOXJ1	-0.0067026	0.994652	0.997946	-0.0845492	0.885324	0.953141
HNSCC	FOXJ2	-3.26653	0.00109131	0.0161543	0.260464	0.0454871	0.197397	0.128311	0.48202	0.743265
HNSCC	FOXJ3	-0.950603	0.341822	0.722985	0.308337	0.0362081	0.171248	0.219288	0.0396987	0.110947
HNSCC	FOXK1	-0.270284	0.786945	0.939957	0.232695	0.0552829	0.222345	0.541369	2.06245e-06	5.19952e-05
HNSCC	FOXK2	1.37776	0.1683	0.51453	0.215487	0.0343483	0.165735	0.341276	0.00153545	0.00837424
HNSCC	FOXL1	-0.232583	0.816088	0.941682	0.297723	0.354822	0.628234
HNSCC	FOXL2	-1.09778	0.272319	0.653409
HNSCC	FOXM1	-0.0939579	0.925144	0.9792	0.615779	0.000174571	0.0048027
HNSCC	FOXN1	0.995907	0.319312	0.716156	0.590085	0.0387018	0.178655
HNSCC	FOXN3	1.36572	0.172049	0.51453	0.123706	0.199293	0.463564
HNSCC	FOXN4	-1.00946	0.312772	0.709741
HNSCC	FOXO1	-4.17643	2.97863e-05	0.000859219	0.0619942	0.682098	0.852831	0.000845388	0.893444	1
HNSCC	FOXO3	-3.34843	0.000814793	0.0130949	0.000800416	0.994806	0.997952	-0.100863	0.708784	0.943031
HNSCC	FOXO4	-0.752327	0.451867	0.798714	-0.187756	0.110434	0.333924
HNSCC	FOXO6	0.71687	0.473466	0.806545
HNSCC	FOXP1	-1.40319	0.160581	0.503214	-0.112979	0.454329	0.709838	0.129709	0.656225	0.903873
HNSCC	FOXP2	-1.52921	0.126234	0.447993	0.325833	0.175407	0.433617
HNSCC	FOXP3	-3.33234	0.000863375	0.0136802	-0.312657	0.120792	0.352294
HNSCC	FOXP4	-0.3576	0.720648	0.920237	0.131917	0.562274	0.783165	0.342423	0.000916028	0.00553988
HNSCC	FOXQ1	-0.00477022	0.996194	0.997968	0.421483	0.0992832	0.314193
HNSCC	FOXS1	1.32861	0.183997	0.534399
HNSCC	FUS	0.190078	0.849251	0.952549	0.185804	0.254332	0.530188	0.468618	3.73703e-06	8.1625e-05
HNSCC	GABPA	-0.973158	0.330491	0.72193	-0.023673	0.805231	0.916292	0.332936	0.000735722	0.00465501
HNSCC	GATA1	-1.54161	0.123189	0.43857
HNSCC	GATA2	-4.38097	1.18987e-05	0.000418314	-0.853515	0.000317996	0.00738956
HNSCC	GATA3	-2.50311	0.0123218	0.108297	-0.705551	0.0161611	0.102968
HNSCC	GATA4	-3.52227	0.000429198	0.00778787
HNSCC	GATA5	-1.70525	0.0881697	0.370141
HNSCC	GATA6	-1.25439	0.20972	0.568519	-0.403432	0.110047	0.333344
HNSCC	GATAD2B	0.161686	0.871555	0.96411	0.154571	0.408376	0.676045	0.301457	0.00534949	0.0227828
HNSCC	GBX2	0.685405	0.493099	0.808912
HNSCC	GCM1	-0.610793	0.541346	0.830151
HNSCC	GFI1	-0.226074	0.821147	0.941682	-0.425998	0.0531369	0.217731
HNSCC	GFI1B	-1.29861	0.1941	0.551035
HNSCC	GLI1	-1.75275	0.0796664	0.351203	1.35219	2.61039e-05	0.00129268
HNSCC	GLI2	0.644278	0.519405	0.82197	0.621959	0.0472486	0.201108
HNSCC	GLI3	1.42086	0.155378	0.495185	0.118921	0.497818	0.742178	0.300211	0.021482	0.0681173
HNSCC	GLIS1	1.4769	0.139723	0.477256	-0.501545	0.077102	0.270857
HNSCC	GLIS3	0.727192	0.46712	0.805997	-0.284902	0.131268	0.369635
HNSCC	GMEB1	-0.0316782	0.974729	0.991118	-0.111836	0.15946	0.410693	-0.0325601	0.867488	1
HNSCC	GRHL1	0.39515	0.692738	0.900985	0.045066	0.827653	0.927574	0.234846	0.191069	0.380068
HNSCC	GRHL2	1.00916	0.312917	0.709741	0.383154	0.0053792	0.0500652	0.585905	1.84618e-08	1.71276e-06
HNSCC	GRHL3	-0.923368	0.355831	0.722985	0.037063	0.877809	0.949804	0.158825	0.327907	0.565487
HNSCC	GSC	-1.71378	0.08659	0.367599
HNSCC	GSX1	1.80345	0.0713378	0.340064
HNSCC	GSX2	-1.28473	0.198906	0.551035
HNSCC	GTF2A1	0.709259	0.478175	0.806545	0.138735	0.290492	0.568126	0.177902	0.483872	0.745193
HNSCC	GTF2B	0.723915	0.46913	0.806119	-0.15637	0.188598	0.449685	0.0608109	0.878413	1
HNSCC	GTF2I	-2.24617	0.0247082	0.180544	0.242815	0.0119282	0.0850411	0.41879	0.000140784	0.0013088
HNSCC	GTF2IRD1	-1.05148	0.293055	0.6912	0.204083	0.097794	0.310942
HNSCC	GTF3A	0.736101	0.461681	0.803216	0.185538	0.172055	0.428527
HNSCC	GZF1	-1.13387	0.256868	0.639716	-0.00861285	0.926037	0.971567
HNSCC	HAND1	-0.992922	0.320765	0.716716
HNSCC	HAND2	-2.02376	0.0430136	0.245636
HNSCC	HBP1	0.961846	0.336143	0.722985	0.0265035	0.795551	0.911974
HNSCC	HCFC1	1.27927	0.200822	0.551035	0.255765	0.0873075	0.290978	0.387545	0.00028008	0.00223046
HNSCC	HDAC1	-1.68626	0.0917671	0.378161	0.0522355	0.611531	0.812039	0.425346	0.000501307	0.00350798
HNSCC	HDAC3	2.26416	0.0235791	0.176843	0.0136052	0.915281	0.966541	0.390701	0.018863	0.061281
HNSCC	HDAC4	0.0799653	0.936266	0.979246	0.0234712	0.866053	0.945222	0.208327	0.113424	0.253654
HNSCC	HDAC5	2.30512	0.0211741	0.164282	-0.166876	0.210107	0.476774	0.0128694	0.943492	1
HNSCC	HDAC7	2.16015	0.0307773	0.206098	-0.165423	0.0704678	0.256793	-0.18086	0.0415488	0.115152
HNSCC	HDAC9	0.987845	0.323245	0.71726	-0.345632	0.110255	0.333642
HNSCC	HDGF	1.67271	0.0944069	0.381938	0.286148	0.00440838	0.0440952	0.38714	0.10644	0.241883
HNSCC	HES1	0.335888	0.736961	0.925562	0.279671	0.0373879	0.174781	0.187039	0.126735	0.276684
HNSCC	HES3	-1.3389	0.180625	0.5278
HNSCC	HES4	-0.0795518	0.936595	0.979246	-0.709167	0.00115213	0.0177345
HNSCC	HES5	-0.114879	0.908543	0.975949
HNSCC	HES6	0.181714	0.85581	0.955738	-0.99223	0.00177298	0.0239375
HNSCC	HES7	0.204932	0.837628	0.948559
HNSCC	HESX1	-1.11566	0.264587	0.641832
HNSCC	HEY1	3.71149	0.000206823	0.00447454	0.394888	0.134519	0.374674
HNSCC	HEY2	0.310995	0.755809	0.93233	-0.134337	0.503393	0.746282
HNSCC	HEYL	-0.485589	0.627266	0.873359	0.179691	0.240978	0.515935
HNSCC	HHEX	-0.193202	0.846803	0.951842	-0.0803752	0.651371	0.838314
HNSCC	HIC1	-1.12065	0.262456	0.640484	-0.528473	0.00427589	0.0432133	-0.0551261	0.706061	0.94115
HNSCC	HIF1A	-2.55231	0.0107114	0.098773	0.0995035	0.55519	0.778925
HNSCC	HIF3A	-0.929512	0.352639	0.722985	-1.00099	0.0166306	0.104659
HNSCC	HINFP	1.3261	0.184827	0.534399	-0.20504	0.122376	0.354435
HNSCC	HIPK2	0.171688	0.863685	0.957287	-0.00177213	0.990516	0.995926
HNSCC	HIRA	0.260095	0.794794	0.939957	-0.02614	0.802174	0.915483	-0.0448233	0.365839	0.611416
HNSCC	HIVEP1	-0.624063	0.532596	0.823037	0.179749	0.0810346	0.277939
HNSCC	HIVEP2	-2.13037	0.0331581	0.215275	-0.0572977	0.485127	0.733586
HNSCC	HIVEP3	-0.155602	0.876349	0.966561	0.166565	0.440392	0.701095
HNSCC	HLF	-0.464259	0.642469	0.878308	0.552802	0.057187	0.22668
HNSCC	HLX	-0.126616	0.899246	0.975477	-0.500303	0.016301	0.103583
HNSCC	HMBOX1	0.837837	0.402136	0.761621	0.188609	0.0659805	0.246244	0.164982	0.302831	0.534276
HNSCC	HMG20B	1.28662	0.198248	0.551035	-0.0843515	0.443988	0.702912	-0.0587967	0.473805	0.735513
HNSCC	HMGA1	-2.03172	0.0422004	0.242959	0.263737	0.0868735	0.290137	0.22793	0.0516532	0.136996
HNSCC	HMGA2	-0.243237	0.807825	0.939957	-0.5044	0.0495687	0.207599	-0.073895	0.862461	1
HNSCC	HMGB1	-1.76571	0.0774664	0.349486	0.291314	0.00394191	0.0412007	0.216045	0.203637	0.399419
HNSCC	HMGB2	-0.295221	0.76783	0.939944	0.344134	0.0591444	0.231186	0.115075	0.188828	0.376693
HNSCC	HMGXB4	-0.607744	0.543367	0.830554	0.196345	0.05506	0.222049	0.409377	0.000217179	0.00185075
HNSCC	HMX1	0.11725	0.906664	0.975949
HNSCC	HMX2	-0.579811	0.562051	0.838693
HNSCC	HNF1A	-1.70522	0.0881759	0.370141
HNSCC	HNF1B	-4.36404	1.28577e-05	0.00043833
HNSCC	HNF4A	-1.78301	0.0746061	0.348496
HNSCC	HNF4G	-0.699365	0.484336	0.806545	-0.0714324	0.864931	0.944799
HNSCC	HOPX	1.20498	0.22823	0.595728	-0.0501354	0.867901	0.946173	-0.289147	0.0279207	0.0831705
HNSCC	HOXA1	-2.12561	0.0335531	0.215275	0.324227	0.0490127	0.205931
HNSCC	HOXA10	0.140388	0.888355	0.970619	0.467829	0.0834211	0.283553
HNSCC	HOXA11	1.07906	0.280577	0.667589
HNSCC	HOXA13	0.0337861	0.973048	0.991118
HNSCC	HOXA2	-0.449799	0.652862	0.880811
HNSCC	HOXA3	-1.35868	0.174269	0.517782	0.173147	0.597766	0.803794
HNSCC	HOXA4	1.20913	0.226632	0.594315
HNSCC	HOXA5	-0.143168	0.88616	0.970619	0.456819	0.054678	0.221317
HNSCC	HOXA7	1.55431	0.120133	0.433171	0.508178	0.152448	0.400679
HNSCC	HOXA9	-0.0395272	0.968471	0.991118	-0.319169	0.492769	0.738362
HNSCC	HOXB1	-2.05525	0.0398731	0.234767
HNSCC	HOXB13	-0.0321682	0.974338	0.991118	0.681425	0.252048	0.52757
HNSCC	HOXB2	-0.238385	0.811586	0.941564	-0.124542	0.662591	0.844508
HNSCC	HOXB3	0.436343	0.662595	0.887404	-0.162353	0.598911	0.804778
HNSCC	HOXB4	-1.11565	0.264593	0.641832	0.218955	0.462724	0.716384
HNSCC	HOXB5	-1.42583	0.153939	0.494325
HNSCC	HOXB6	-0.557196	0.577402	0.847117	-0.470259	0.184274	0.44374
HNSCC	HOXB7	1.3813	0.167208	0.51453	0.0911715	0.73756	0.881366
HNSCC	HOXB8	0.260378	0.794576	0.939957
HNSCC	HOXB9	-0.126733	0.899153	0.975477	0.147784	0.729437	0.877623
HNSCC	HOXC10	-0.378384	0.705151	0.906623	0.799519	0.0552743	0.222345
HNSCC	HOXC11	-2.22529	0.0260775	0.186075	0.686662	0.0140109	0.0946384
HNSCC	HOXC13	-0.142562	0.886638	0.970619	-0.144547	0.573364	0.790099
HNSCC	HOXC4	-1.93653	0.0528229	0.28031	0.599375	0.0345667	0.166399
HNSCC	HOXC5	0.619448	0.535631	0.825459
HNSCC	HOXC6	-1.97641	0.048127	0.26283	0.647325	0.0322164	0.159373
HNSCC	HOXC8	0.634152	0.525992	0.82197	0.886836	0.00344406	0.0375476
HNSCC	HOXC9	-0.758935	0.447904	0.798561	0.674875	0.00467168	0.0458265
HNSCC	HOXD1	1.4805	0.138761	0.477256
HNSCC	HOXD10	-0.246838	0.805037	0.939957	0.535575	0.0120896	0.0857341
HNSCC	HOXD11	0.0989053	0.921215	0.976783	0.55739	0.0306106	0.154679
HNSCC	HOXD12	0.741873	0.458176	0.801081
HNSCC	HOXD13	-1.56757	0.117003	0.429884	0.318551	0.450924	0.707532
HNSCC	HOXD3	-0.636175	0.524672	0.82197	0.285002	0.145816	0.391852
HNSCC	HOXD4	-0.633512	0.526409	0.82197	0.394155	0.0542451	0.220185
HNSCC	HOXD8	0.331249	0.740461	0.925562	0.166157	0.266239	0.543296
HNSCC	HOXD9	0.566284	0.571209	0.843321	0.324515	0.0788592	0.273732	0.187568	0.246457	0.459851
HNSCC	HR	-1.76243	0.0780187	0.349685	0.385309	0.0621364	0.237641
HNSCC	HSF1	-2.42004	0.0155312	0.127537	0.0252746	0.840598	0.93391	0.303649	0.0623895	0.159592
HNSCC	HSF2	-0.226126	0.821106	0.941682	-0.0533559	0.626457	0.821303
HNSCC	HSF4	0.548862	0.583109	0.847381	0.22122	0.156734	0.406807
HNSCC	HTATIP2	-1.7575	0.0788534	0.350633	0.158463	0.325969	0.602399	0.294243	0.0152132	0.0518574
HNSCC	ID1	-0.678792	0.497281	0.812128	-0.169824	0.374341	0.646453	-0.105815	0.68463	0.926047
HNSCC	ID2	-1.86259	0.0625404	0.309947	-0.403953	0.0173743	0.107963
HNSCC	ID3	-1.23302	0.217589	0.581445	-0.106353	0.571065	0.788792
HNSCC	ID4	2.19279	0.0283388	0.193219	0.0100614	0.962729	0.985723
HNSCC	IKZF1	-4.75305	2.02318e-06	9.92459e-05	-0.547232	0.00775843	0.0641444	-0.516981	9.46006e-07	2.96624e-05
HNSCC	IKZF2	-2.10878	0.0349807	0.219851	-0.0798845	0.681664	0.852568	-0.168048	0.106899	0.24274
HNSCC	IKZF3	-0.729308	0.465825	0.804997	-0.525654	0.0318889	0.158753	-0.327033	0.00617072	0.025461
HNSCC	IKZF4	-2.09534	0.0361583	0.221473	-0.089833	0.693842	0.857762
HNSCC	IKZF5	-0.0351723	0.971943	0.991118	-0.0282428	0.81809	0.923225
HNSCC	ING4	-0.0655109	0.947768	0.984528	-0.106837	0.53569	0.766774	0.359017	0.00186503	0.00976916
HNSCC	INSM1	0.632043	0.527369	0.82197	-1.06122	0.0276285	0.144333
HNSCC	IRF1	-6.88857	5.87015e-12	1.47619e-09	-0.169424	0.383703	0.654555
HNSCC	IRF2	-2.49555	0.0125873	0.109773	-0.0433724	0.672449	0.847993	-0.236757	0.135417	0.290562
HNSCC	IRF2BPL	2.09732	0.0359826	0.221473	0.0511954	0.686985	0.854676	0.339689	0.000324555	0.00248991
HNSCC	IRF3	-1.77688	0.0756089	0.348496	-0.184505	0.158253	0.409049	0.0092125	0.962525	1
HNSCC	IRF4	-4.07744	4.57804e-05	0.00128757	-0.915605	0.000495815	0.0100304	-0.523975	1.2033e-07	6.20544e-06
HNSCC	IRF5	-1.4275	0.153456	0.494325	-0.0855272	0.579973	0.793244	-0.215332	0.662399	0.907986
HNSCC	IRF6	-0.353066	0.724044	0.921966	0.295669	0.0334951	0.163601	0.443798	0.00049845	0.00349614
HNSCC	IRF7	-2.65206	0.00800902	0.0804478	-0.515519	0.033873	0.164498	-0.31421	0.0277102	0.0827949
HNSCC	IRF8	-4.55921	5.17697e-06	0.000200831	-0.688826	0.00195076	0.0255186	-0.268348	0.0886054	0.208802
HNSCC	IRF9	-4.70887	2.51425e-06	0.000113141	-0.267121	0.076219	0.268838	-0.152409	0.103686	0.236821
HNSCC	IRX1	1.28157	0.200014	0.551035
HNSCC	IRX2	1.16898	0.24243	0.614264	-0.0770324	0.724417	0.873979
HNSCC	IRX3	-1.42398	0.154475	0.494325	-0.186832	0.328504	0.604746
HNSCC	IRX4	-0.443583	0.657351	0.882482	0.0171188	0.944975	0.978709
HNSCC	IRX5	-0.581482	0.560925	0.838693	0.225855	0.27413	0.552794
HNSCC	ISL1	-0.285667	0.775137	0.939957
HNSCC	ISL2	-0.142072	0.887025	0.970619
HNSCC	JARID2	1.47754	0.139553	0.477256	0.119518	0.21899	0.48889
HNSCC	JAZF1	2.32248	0.0202211	0.159197	0.0377214	0.834192	0.931516
HNSCC	JDP2	0.178014	0.858715	0.956397	-0.189707	0.248877	0.524128
HNSCC	JUN	-4.39122	1.13521e-05	0.000411971	-0.10893	0.531905	0.763792	0.278163	0.019252	0.0622303
HNSCC	JUNB	-3.38998	0.000700871	0.0115953	-0.224458	0.202633	0.467772	0.117651	0.469016	0.729716
HNSCC	JUND	-2.81931	0.00481924	0.0558932	-0.256364	0.294032	0.571703	0.396308	0.00428929	0.0190051
HNSCC	KAT2A	1.28243	0.199714	0.551035	0.101421	0.411919	0.679404	0.49376	2.60597e-06	6.18762e-05
HNSCC	KAT2B	1.24998	0.211328	0.57013	-0.255912	0.125152	0.359013
HNSCC	KAT5	0.745033	0.456264	0.800775	-0.0348338	0.802834	0.915621	0.0743584	0.649094	0.898057
HNSCC	KAT6A	0.181037	0.856341	0.955738	0.251701	0.0110819	0.0806213	0.226626	0.0108839	0.0400425
HNSCC	KAT6B	0.154267	0.877401	0.966774	0.0049369	0.968922	0.987627
HNSCC	KAT7	-0.423376	0.672027	0.892282	0.202037	0.0152688	0.0993544	0.225791	0.0401195	0.111914
HNSCC	KAT8	-0.825715	0.408979	0.764288	-0.103553	0.313321	0.591742	0.385917	0.00195236	0.0101616
HNSCC	KCNIP3	0.20427	0.838145	0.948559	0.147766	0.429679	0.691661
HNSCC	KDM2A	1.01269	0.311226	0.709741	0.0230991	0.846031	0.935755	0.0764398	0.920097	1
HNSCC	KDM2B	-1.05145	0.293069	0.6912	0.00867612	0.929059	0.973245	0.39297	7.92466e-06	0.000145539
HNSCC	KDM3B	1.35816	0.174435	0.517782	0.126207	0.120056	0.351154	0.466432	0.000730926	0.00463211
HNSCC	KDM5A	0.814835	0.41518	0.769485	0.214931	0.0601004	0.232865	0.213101	0.564591	0.827081
HNSCC	KDM5B	-1.1797	0.238139	0.609156	0.315577	0.000899296	0.0151203	0.445097	0.000151071	0.0013915
HNSCC	KDM5C	-0.416466	0.677075	0.894814	-0.0570632	0.573394	0.790099	0.456444	1.27343e-05	0.000208571
HNSCC	KDM5D	0.427836	0.668777	0.892282	-0.358442	0.319372	0.59682
HNSCC	KLF1	-0.382379	0.702186	0.903844
HNSCC	KLF10	-1.54672	0.121952	0.435542	-0.178772	0.257689	0.533315
HNSCC	KLF11	-3.42964	0.000606073	0.0102941	0.252225	0.0282677	0.146395
HNSCC	KLF12	1.29475	0.195426	0.551035	0.249276	0.124469	0.357931
HNSCC	KLF13	0.632343	0.527173	0.82197	-0.129811	0.182243	0.441347	-0.248077	0.0458483	0.124762
HNSCC	KLF14	-0.234855	0.814325	0.941682
HNSCC	KLF15	0.125612	0.900041	0.975477	-0.74112	0.00916647	0.0717763
HNSCC	KLF16	2.16937	0.030071	0.203442	-0.227921	0.116565	0.344655	0.185909	0.00823594	0.0321681
HNSCC	KLF17	-0.290967	0.771081	0.939957
HNSCC	KLF2	-1.56067	0.118624	0.429884	-0.672016	0.003973	0.0414051
HNSCC	KLF3	-3.21987	0.00128534	0.0183039	0.116555	0.413309	0.680368	0.395376	0.000500555	0.00350544
HNSCC	KLF4	0.293892	0.768845	0.939957	-0.294848	0.161799	0.414453	0.0122962	0.994024	1
HNSCC	KLF5	1.1764	0.239457	0.609156	0.703752	0.00206874	0.0266529	0.362889	0.000152201	0.00139904
HNSCC	KLF6	-1.84048	0.0657188	0.32145	-0.23941	0.133021	0.372308
HNSCC	KLF7	-0.563642	0.573006	0.844865	-0.00500635	0.973278	0.989609
HNSCC	KLF8	0.642349	0.520657	0.82197	0.135185	0.527448	0.761519
HNSCC	KLF9	-0.176527	0.859883	0.956397	-0.335778	0.0278471	0.145106
HNSCC	KMT2A	1.73032	0.0835943	0.36096	0.0522561	0.587203	0.797808	0.0879929	0.764158	0.977708
HNSCC	KMT2B	1.5698	0.116484	0.429656	-0.0340935	0.841055	0.933993	0.24133	0.301306	0.532188
HNSCC	KMT2C	0.815982	0.414524	0.769485	0.186408	0.0283527	0.146676	0.25387	0.0533187	0.140206
HNSCC	KMT2D	-0.312202	0.754892	0.93233	0.110447	0.489902	0.736468	0.145751	0.274433	0.498193
HNSCC	KMT2E	1.92068	0.0547918	0.288041	0.409685	0.000227317	0.00584366
HNSCC	L3MBTL1	0.00591009	0.995285	0.997946	-0.100932	0.676745	0.850209
HNSCC	LBX1	-1.48905	0.136495	0.472662
HNSCC	LCOR	0.216273	0.828778	0.94635	0.102621	0.243576	0.519299	-0.240761	0.0253369	0.0773427
HNSCC	LDB1	-0.579736	0.562102	0.838693	0.0687192	0.446275	0.70381	0.228886	0.120638	0.26628
HNSCC	LEF1	-1.56327	0.11801	0.429884	0.242669	0.159421	0.410693
HNSCC	LHX1	-2.58734	0.00968184	0.09153	-1.53321	0.00138924	0.0203166
HNSCC	LHX2	0.351711	0.72506	0.921966
HNSCC	LHX3	-0.394139	0.693484	0.900985
HNSCC	LHX4	0.478545	0.63227	0.873837
HNSCC	LHX6	0.111247	0.911422	0.975949	-0.800124	0.00114742	0.0177345
HNSCC	LHX8	-0.33026	0.741208	0.925562	-0.805165	0.0280809	0.14569
HNSCC	LHX9	-0.485864	0.627071	0.873359	-0.026006	0.957786	0.984425
HNSCC	LIMD1	-0.46607	0.641173	0.878308	0.0786852	0.443642	0.702714	0.0871745	0.722366	0.952838
HNSCC	LIN28A	1.12814	0.259278	0.639716
HNSCC	LITAF	0.166276	0.867942	0.961058	-0.0377297	0.691746	0.856467
HNSCC	LMO1	-1.02645	0.304695	0.70559
HNSCC	LMO2	-2.58022	0.00988355	0.0918925	-0.225483	0.151432	0.399177
HNSCC	LMO3	-1.21041	0.22614	0.594315	-0.400446	0.299824	0.578344
HNSCC	LMO4	0.921593	0.356756	0.722985	0.223306	0.179799	0.439338	0.377585	0.000781462	0.0048836
HNSCC	LMX1A	0.936751	0.348902	0.722985
HNSCC	LMX1B	-1.17535	0.239872	0.609156	-0.181167	0.601312	0.80629
HNSCC	LRRFIP1	-1.73714	0.0823833	0.357843	-0.0915886	0.426117	0.688664	-0.341891	0.0568381	0.147402
HNSCC	LYAR	0.704812	0.480939	0.806545	-0.0282563	0.822498	0.9249	-0.0437787	0.675272	0.918775
HNSCC	LYL1	-0.822947	0.410552	0.765955	-1.04217	2.30274e-05	0.00117686
HNSCC	MAF	-3.87167	0.00010857	0.00259875	0.231444	0.233048	0.507476
HNSCC	MAFA	-0.018137	0.98553	0.997051
HNSCC	MAFB	-1.42331	0.154669	0.494325	-0.287732	0.141637	0.385539	-0.0890821	0.429718	0.68528
HNSCC	MAFF	0.770969	0.440738	0.793314	-0.474407	0.00760595	0.0635138	0.360143	0.262506	0.482494
HNSCC	MAFG	0.324327	0.745695	0.925562	0.125249	0.346109	0.620843	0.281237	0.00983176	0.036839
HNSCC	MAFK	-0.28807	0.773297	0.939957	-0.177025	0.196595	0.460058
HNSCC	MAML1	0.647166	0.517535	0.82197	0.0344447	0.732242	0.879315
HNSCC	MAML2	1.3254	0.185061	0.534399	-0.183237	0.197198	0.460895
HNSCC	MAX	0.227515	0.820027	0.941682	0.100155	0.353048	0.626625	0.134336	0.079846	0.192999
HNSCC	MAZ	-1.76453	0.0776635	0.349486	0.258121	0.00359	0.0385898	0.410409	0.000307312	0.00239852
HNSCC	MBD1	1.35534	0.175331	0.517841	0.0624837	0.613154	0.813517	-0.0247751	0.788639	0.992726
HNSCC	MBD2	-0.270382	0.78687	0.939957	0.174199	0.166718	0.421446	0.242874	0.0265673	0.0801613
HNSCC	MBD3	-1.58986	0.111889	0.419824	-0.0439211	0.788028	0.908456	0.252149	0.0300818	0.0884661
HNSCC	MECOM	-0.732543	0.463849	0.804053	0.425934	0.035362	0.168658	0.133002	0.544912	0.80772
HNSCC	MECP2	2.63135	0.00851385	0.0832877	0.211495	0.077509	0.271755	-0.353276	0.00804446	0.0315572
HNSCC	MED1	-0.457691	0.647181	0.878308	0.110384	0.109622	0.332617	0.367342	0.00520205	0.0222814
HNSCC	MED12	-0.787022	0.431282	0.786294	0.110078	0.269662	0.547362	0.351177	0.000491708	0.00345694
HNSCC	MED15	-0.935126	0.349739	0.722985	-0.151875	0.181879	0.441225	-0.0562476	0.847677	1
HNSCC	MED23	-0.536524	0.591605	0.85419	0.0473593	0.50921	0.750488	0.396855	0.000131475	0.00124482
HNSCC	MED26	-0.00856428	0.993167	0.997946	0.0935087	0.310571	0.589105
HNSCC	MEF2A	-6.87267	6.56082e-12	1.47619e-09	0.0358028	0.76571	0.897955	0.0493608	0.923182	1
HNSCC	MEF2B	0.593191	0.553063	0.83674
HNSCC	MEF2C	-4.74384	2.11725e-06	9.92459e-05	-0.887098	2.98263e-05	0.00143737
HNSCC	MEF2D	-3.59772	0.000322094	0.00628769	-0.20326	0.0571632	0.226664	-0.198006	0.0396212	0.110799
HNSCC	MEIS1	-0.956782	0.338693	0.722985	0.094329	0.582903	0.794822	0.205927	0.405907	0.656852
HNSCC	MEIS2	1.06489	0.286944	0.679605	0.13051	0.380016	0.651384
HNSCC	MEIS3	1.58531	0.112917	0.419824	-0.00411171	0.981916	0.992471
HNSCC	MEOX1	2.62027	0.00879529	0.0852992	-0.741392	0.002751	0.0323299
HNSCC	MEOX2	0.845804	0.397676	0.758281	-0.52978	0.0724229	0.260422
HNSCC	MESP1	-0.935281	0.349659	0.722985
HNSCC	MESP2	-1.56293	0.11809	0.429884
HNSCC	MID2	-0.244949	0.806499	0.939957	0.0783871	0.557864	0.780542
HNSCC	MITF	-3.50325	0.000461017	0.00823244	-0.368136	0.0244913	0.134501
HNSCC	MIXL1	-1.85442	0.0636995	0.314307
HNSCC	MKX	-0.913892	0.360789	0.722985
HNSCC	MLX	0.302033	0.762631	0.936637	0.0943521	0.370304	0.642262	-0.100197	0.621806	0.875823
HNSCC	MLXIP	0.00328601	0.997378	0.998266	-0.335377	0.0150016	0.0981939
HNSCC	MLXIPL	0.722479	0.470012	0.806119
HNSCC	MNT	1.19339	0.232738	0.600311	-0.258065	0.195971	0.459259
HNSCC	MNX1	-0.34108	0.733048	0.925562
HNSCC	MRTFA	0.479495	0.631594	0.873837	-0.130708	0.186111	0.446489	-0.114935	0.638254	0.889714
HNSCC	MSC	-2.31025	0.0208885	0.163191	-0.108594	0.59622	0.802911
HNSCC	MSGN1	0.710379	0.477481	0.806545
HNSCC	MSX1	1.7397	0.0819332	0.357267	0.081315	0.670996	0.847211
HNSCC	MSX2	0.754973	0.450277	0.798714	-0.138714	0.559057	0.781298
HNSCC	MTA1	0.976809	0.32868	0.72193	0.256779	0.0272121	0.143213	0.579625	9.96789e-08	5.43643e-06
HNSCC	MTA2	-1.13966	0.254448	0.637536	0.0716728	0.541457	0.770803	0.243346	0.00588713	0.0245765
HNSCC	MTA3	1.12701	0.259757	0.639716	0.339109	0.000128561	0.003945	0.510847	1.70202e-05	0.000256557
HNSCC	MTF1	0.132509	0.894584	0.974256	-0.0186315	0.901771	0.960649
HNSCC	MTF2	0.868267	0.385263	0.744709	0.124512	0.199676	0.463816	-0.0476358	0.750922	0.968852
HNSCC	MUC1	-0.718622	0.472385	0.806545	0.0473806	0.875655	0.94895	-0.0561498	0.831221	1
HNSCC	MXD1	0.815688	0.414692	0.769485	-0.0675618	0.748823	0.888221
HNSCC	MXD4	-0.243082	0.807945	0.939957	-0.265543	0.0215414	0.124073
HNSCC	MXI1	-0.408608	0.682834	0.899517	0.296237	0.0169634	0.106288
HNSCC	MYB	-1.69002	0.0910458	0.377958	-0.784277	0.015765	0.101343
HNSCC	MYBL1	0.873901	0.382187	0.740035	-0.272383	0.0740539	0.263827
HNSCC	MYBL2	1.98612	0.0470395	0.260197	0.293991	0.0948247	0.305184
HNSCC	MYC	3.64176	0.000271734	0.00566113	0.0846359	0.608632	0.810061
HNSCC	MYCL	1.71114	0.0870766	0.368275	0.322527	0.112701	0.337327
HNSCC	MYCN	2.63144	0.00851144	0.0832877	-0.120848	0.680832	0.852402
HNSCC	MYF5	-1.59047	0.111752	0.419824
HNSCC	MYF6	0.513222	0.607804	0.86475	-2.12838	0.000514022	0.010329
HNSCC	MYOCD	-1.83251	0.0668959	0.324388
HNSCC	MYOD1	-4.17795	2.95892e-05	0.000859219
HNSCC	MYOG	-4.6549	3.27044e-06	0.000141509	-1.93019	0.00185124	0.0246803
HNSCC	MYRF	-3.61725	0.000298773	0.00600214	-0.175662	0.605399	0.808155
HNSCC	MYT1	-0.669414	0.503242	0.817697
HNSCC	MYT1L	-1.06851	0.285309	0.677156
HNSCC	MZF1	-2.53701	0.0111909	0.101469	-0.0570111	0.67013	0.847011
HNSCC	NAB1	-0.256533	0.797543	0.939957	0.128032	0.28117	0.559677	0.278733	0.032514	0.0941395
HNSCC	NAB2	1.59548	0.110627	0.419824	0.253749	0.0949341	0.305273	0.612007	2.21033e-07	9.99537e-06
HNSCC	NACC1	0.236962	0.81269	0.941582	0.0145954	0.889273	0.954758	0.500274	0.000362583	0.00271803
HNSCC	NACC2	-0.368169	0.712752	0.912226	-0.0440512	0.583883	0.795404
HNSCC	NANOG	1.8935	0.0583114	0.296834
HNSCC	NANOGP8	-0.735679	0.461938	0.803216
HNSCC	NCOA1	0.108188	0.913848	0.975949	0.262983	0.00556993	0.0509815	0.278506	0.10884	0.245847
HNSCC	NCOA2	-0.55507	0.578856	0.847117	0.0603058	0.559144	0.781344	0.308137	0.023876	0.0739878
HNSCC	NCOA3	0.569879	0.568769	0.841928	0.0217638	0.859622	0.94314	-0.100472	0.689551	0.929628
HNSCC	NCOA4	-0.298178	0.765571	0.9382	-0.0343295	0.783817	0.905939	-0.0806476	0.662066	0.907986
HNSCC	NCOA6	-0.995387	0.319565	0.716156	0.172339	0.256999	0.532554	-0.0496333	0.97339	1
HNSCC	NCOR1	-0.57641	0.564347	0.838693	0.108065	0.210782	0.477752	0.158558	0.475841	0.737148
HNSCC	NCOR2	0.105382	0.916074	0.975949	-0.0214447	0.883336	0.952229	0.277397	0.0383113	0.107806
HNSCC	NDN	0.420443	0.674169	0.892282	-0.150889	0.485842	0.733899
HNSCC	NEUROD1	0.399229	0.68973	0.900985
HNSCC	NEUROD2	-0.501967	0.615698	0.866381
HNSCC	NEUROD4	-2.73196	0.00630357	0.0669011
HNSCC	NEUROD6	0.504051	0.614234	0.865931
HNSCC	NEUROG1	-0.497785	0.618643	0.867797
HNSCC	NEUROG2	-1.13472	0.256511	0.639716
HNSCC	NEUROG3	-1.28477	0.198892	0.551035
HNSCC	NFAT5	-2.22446	0.0261333	0.186075	0.0909268	0.549731	0.776055	0.0933722	0.959254	1
HNSCC	NFATC1	-4.78085	1.7629e-06	9.82656e-05	-0.0813318	0.599936	0.805278	-0.0220576	0.96431	1
HNSCC	NFATC2	-4.19821	2.70652e-05	0.000845883	-0.710056	0.000231772	0.0059331	-0.318908	0.00613643	0.0253514
HNSCC	NFATC3	-3.01356	0.00258649	0.0316283	0.107653	0.227142	0.500227	-0.0137329	0.991193	1
HNSCC	NFATC4	-0.679548	0.496802	0.812128	-0.334012	0.0478912	0.202941	0.0172339	0.95095	1
HNSCC	NFE2	0.56748	0.570397	0.843228	-0.757518	0.0069254	0.0596889
HNSCC	NFE2L1	0.550866	0.581734	0.847117	-0.113376	0.3535	0.626859
HNSCC	NFE2L2	1.12077	0.262406	0.640484	0.432224	0.0231045	0.129737
HNSCC	NFE2L3	-2.12767	0.0333816	0.215275	-0.165388	0.457504	0.712032
HNSCC	NFIA	-0.945233	0.344556	0.722985	0.234655	0.104583	0.324428	0.10836	0.729293	0.95739
HNSCC	NFIB	-3.31227	0.000927709	0.0144955	0.0185507	0.921466	0.969136	0.012534	0.875183	1
HNSCC	NFIC	-1.41228	0.157891	0.497554	0.0168324	0.946776	0.979585	0.206815	0.210868	0.410203
HNSCC	NFIL3	-1.42538	0.154068	0.494325	0.0833642	0.545635	0.773377
HNSCC	NFIX	-1.87589	0.0606906	0.303453	-0.099458	0.653495	0.839131	0.240959	0.357787	0.601256
HNSCC	NFKB	-6.01052	1.8941e-09	2.66358e-07
HNSCC	NFKB1	-9.41119	5.63732e-21	5.09503e-18	-0.150173	0.0885449	0.293147	-0.305805	0.0262586	0.0794291
HNSCC	NFKB2	-2.80075	0.00510526	0.0576112	-0.222377	0.130869	0.369415	-0.156907	0.378819	0.626422
HNSCC	NFKBIB	-2.08817	0.0368003	0.223785	0.0830271	0.541867	0.771005	-0.0815628	0.553702	0.81511
HNSCC	NFKBIE	-0.950128	0.342063	0.722985	-0.384926	0.0393591	0.180484	-0.225414	0.0768592	0.187288
HNSCC	NFKBIZ	-1.5641	0.117816	0.429884	-0.233018	0.175547	0.433617
HNSCC	NFX1	-0.94152	0.346454	0.722985	0.0399446	0.69921	0.860602	0.225022	0.510558	0.772295
HNSCC	NFYA	2.25922	0.0238846	0.177918	0.0207687	0.817292	0.923225	0.204702	0.367587	0.613031
HNSCC	NFYB	-1.48616	0.137259	0.473671	0.0773301	0.487491	0.735033	0.0641989	0.902773	1
HNSCC	NFYC	-0.175385	0.86078	0.956397	0.155553	0.114743	0.341046	0.24746	0.070616	0.175594
HNSCC	NHLH1	-0.826937	0.408287	0.764263
HNSCC	NHLH2	-0.773574	0.439195	0.79309
HNSCC	NKRF	0.282657	0.777444	0.939957	0.246701	0.0268534	0.142122	0.542045	1.40831e-05	0.000226642
HNSCC	NKX2-1	-0.328996	0.742164	0.925562
HNSCC	NKX2-2	0.213685	0.830796	0.94635
HNSCC	NKX2-3	0.336224	0.736707	0.925562
HNSCC	NKX2-5	-5.02818	5.01122e-07	3.31625e-05
HNSCC	NKX2-6	-0.706577	0.479841	0.806545
HNSCC	NKX2-8	-0.332995	0.739143	0.925562
HNSCC	NKX3-1	0.143783	0.885674	0.970619	-0.495736	0.0499253	0.208849
HNSCC	NKX3-2	1.48886	0.136547	0.472662
HNSCC	NKX6-1	-0.99225	0.321092	0.716716
HNSCC	NKX6-2	-0.901234	0.367479	0.726562
HNSCC	NKX6-3	-0.494221	0.621158	0.869614
HNSCC	NME2	0.420443	0.674169	0.892282	0.109558	0.487516	0.735033
HNSCC	NOBOX	1.58986	0.111889	0.419824
HNSCC	NONO	0.923949	0.355529	0.722985	0.203118	0.0469632	0.200536	0.470006	8.72072e-06	0.00015571
HNSCC	NOTCH1	-2.21846	0.0265387	0.187683	0.116876	0.478643	0.729598	0.127735	0.193772	0.384596
HNSCC	NOTO	-1.37517	0.1691	0.51453
HNSCC	NPAS1	-0.914503	0.360468	0.722985
HNSCC	NPAS2	-0.448558	0.653758	0.880811	-0.0474543	0.79468	0.911752
HNSCC	NPAS4	0.110747	0.911818	0.975949
HNSCC	NPM1	1.3248	0.185258	0.534399	0.183335	0.22382	0.495648	0.186798	0.197531	0.390297
HNSCC	NR0B1	1.67674	0.0936142	0.380202
HNSCC	NR0B2	0.830076	0.40651	0.763479
HNSCC	NR1D1	1.43185	0.152208	0.494325	-0.163025	0.489122	0.735681
HNSCC	NR1D2	1.37216	0.170035	0.51453	0.265211	0.0399943	0.182069
HNSCC	NR1H2	1.03377	0.301261	0.70315	-0.139852	0.377297	0.649573
HNSCC	NR1H3	0.839239	0.401349	0.761413	-0.157335	0.337569	0.613493
HNSCC	NR1H4	-2.16767	0.0301999	0.203442
HNSCC	NR1I2	-1.09803	0.272208	0.653409
HNSCC	NR1I3	0.0616659	0.95083	0.985883
HNSCC	NR2C1	-0.69698	0.485827	0.806545	-0.0924087	0.267806	0.545758
HNSCC	NR2C2	-2.07466	0.0380361	0.227223	0.149463	0.0304346	0.154021	0.145014	0.308722	0.540905
HNSCC	NR2E1	0.755385	0.450031	0.798714
HNSCC	NR2E3	-0.475078	0.634738	0.874028
HNSCC	NR2F1	0.596526	0.550833	0.835158	-0.303427	0.180944	0.440056
HNSCC	NR2F2	-1.45021	0.147021	0.486714	-0.362278	0.129457	0.366525	0.106458	0.774834	0.983976
HNSCC	NR2F6	-2.86265	0.00420718	0.0503519	0.0811213	0.603855	0.807821	0.282931	0.175405	0.355952
HNSCC	NR3C1	-1.87804	0.0603963	0.303329	-0.0336904	0.70255	0.862051	-0.0387241	0.609852	0.86641
HNSCC	NR3C2	-0.891748	0.372543	0.732943	-0.0192478	0.944206	0.978444
HNSCC	NR4A1	-2.11667	0.0343052	0.218042	-0.535121	0.0306661	0.154905
HNSCC	NR4A2	-0.0131634	0.989498	0.997946	-0.173045	0.459581	0.713672
HNSCC	NR4A3	-3.54239	0.000397783	0.00745843	-1.12764	1.50584e-06	0.000170278
HNSCC	NR5A1	-1.77843	0.0753544	0.348496	-3.58099	1.28444e-08	5.7835e-06
HNSCC	NR5A2	0.117098	0.906784	0.975949	-0.258135	0.057803	0.228303
HNSCC	NR6A1	-1.22406	0.220951	0.583499	0.524219	0.00375248	0.0397708
HNSCC	NRF1	-0.506413	0.612575	0.865762	0.0775204	0.306439	0.584664	0.161212	0.133761	0.288039
HNSCC	NRG1	0.238061	0.811837	0.941564	-0.169223	0.499561	0.74267
HNSCC	NRIP1	-0.274247	0.783899	0.939957	0.0261365	0.887742	0.954258
HNSCC	NRL	0.0695491	0.944554	0.983
HNSCC	NSD2	-0.668274	0.503969	0.817697	0.356452	0.00078979	0.0137315	0.421817	0.000118488	0.00114776
HNSCC	NUCKS1	-0.424547	0.671173	0.892282	0.494192	8.44859e-06	0.000586137	0.635528	6.04683e-09	7.88629e-07
HNSCC	NUPR1	0.401596	0.687987	0.900985	-0.406917	0.106457	0.327761	0.0566906	0.884272	1
HNSCC	OLIG1	0.22753	0.820015	0.941682
HNSCC	OLIG2	0.761761	0.446215	0.796813
HNSCC	ONECUT1	0.716873	0.473464	0.806545
HNSCC	ONECUT2	-1.34745	0.177855	0.52106	0.341384	0.32924	0.60494
HNSCC	OSR1	-0.688665	0.491045	0.808912	-1.21181	8.68941e-05	0.00300695
HNSCC	OSR2	-0.762302	0.445892	0.796813	-0.357612	0.0371961	0.174396
HNSCC	OTX1	-0.64097	0.521552	0.82197	1.01751	0.000191706	0.00512679
HNSCC	OTX2	-0.856163	0.391922	0.75241
HNSCC	OVOL1	-1.94032	0.0523601	0.279171	-0.0639961	0.802667	0.915621
HNSCC	OVOL2	-0.582112	0.5605	0.838693	0.384398	0.0421142	0.187885
HNSCC	PA2G4	-0.887942	0.374587	0.73331	0.194253	0.0988757	0.313525	0.411824	0.00757034	0.0300244
HNSCC	PARK7	1.62628	0.103913	0.406446	-0.167903	0.28088	0.559617	-0.438721	0.000219664	0.00186311
HNSCC	PARP10	-0.374	0.70841	0.908735	-0.183523	0.348267	0.622789	0.0383564	0.955805	1
HNSCC	PARP14	0.968724	0.332699	0.722985	-0.184706	0.32888	0.60494	-0.49516	0.00111071	0.00649889
HNSCC	PARP9	0.450498	0.652358	0.880811	-0.308811	0.0626093	0.238686	-0.301766	0.1874	0.374758
HNSCC	PASD1	-0.160049	0.872845	0.964226
HNSCC	PATZ1	-1.01612	0.309588	0.70934	-0.0361489	0.829345	0.928528	0.290603	0.00339379	0.0157857
HNSCC	PAWR	1.36953	0.170854	0.51453	0.253611	0.0424066	0.188896	0.200703	0.0745715	0.182902
HNSCC	PAX1	-1.68434	0.0921368	0.378299
HNSCC	PAX2	-2.28721	0.0221983	0.169885
HNSCC	PAX3	-2.24607	0.0247145	0.180544	-0.698396	0.120375	0.351714
HNSCC	PAX4	0.0847482	0.932463	0.9792
HNSCC	PAX5	-2.08007	0.0375366	0.225822	-1.51694	1.97266e-06	0.000203893
HNSCC	PAX6	-0.698536	0.484854	0.806545	-0.16522	0.729134	0.87749
HNSCC	PAX7	-1.98189	0.047511	0.260731	-0.0254709	0.967796	0.987173
HNSCC	PAX8	-0.402776	0.687119	0.900985	-0.43776	0.131244	0.369635
HNSCC	PAX9	-0.41565	0.677672	0.894814	0.539667	0.07047	0.256793	0.283048	0.145386	0.306411
HNSCC	PBRM1	-1.12407	0.261004	0.639716	0.0798572	0.286396	0.564558	0.393938	1.51838e-05	0.000236984
HNSCC	PBX1	-2.11094	0.0347951	0.219851	0.358247	0.0590968	0.231186	0.397733	0.00301635	0.0144001
HNSCC	PBX2	0.67863	0.497383	0.812128	-0.107832	0.318823	0.596563	0.128934	0.0773809	0.188355
HNSCC	PBX4	-0.0126577	0.989901	0.997946	-0.39403	0.0088965	0.0705092
HNSCC	PCGF2	0.722405	0.470057	0.806119	0.281423	0.129458	0.366525
HNSCC	PDX1	-1.02233	0.30664	0.70559
HNSCC	PEG3	-0.626812	0.530792	0.822747	-0.617297	0.0179497	0.110161
HNSCC	PER2	-0.483226	0.628943	0.873837	-0.0378607	0.79438	0.911703
HNSCC	PGR	-1.34925	0.177279	0.520729	-0.856562	0.00381253	0.0401409
HNSCC	PHB1	0.550541	0.581957	0.847117
HNSCC	PHF1	-0.603395	0.546256	0.83158	-0.207937	0.148196	0.394651	-0.122865	0.858915	1
HNSCC	PHF20	0.258796	0.795797	0.939957	-0.102833	0.196137	0.459572
HNSCC	PHF5A	-2.8054	0.00503223	0.0576112	0.119764	0.340416	0.615707	0.361725	0.000321506	0.00247497
HNSCC	PHF8	0.62491	0.53204	0.823037	-0.0800949	0.544551	0.772604	0.37858	7.90961e-05	0.000850402
HNSCC	PHOX2A	-3.08754	0.00202205	0.0258501
HNSCC	PHOX2B	-1.64894	0.0991811	0.391504
HNSCC	PIAS1	-0.901334	0.367426	0.726562	-0.00495054	0.946277	0.979515	0.0469547	0.956741	1
HNSCC	PIAS2	0.384644	0.700507	0.90375	0.193395	0.130489	0.368597
HNSCC	PIAS3	-0.00839425	0.993303	0.997946	0.154575	0.146789	0.393217
HNSCC	PIAS4	-0.260968	0.794121	0.939957	-0.0705634	0.433463	0.694619	0.188601	0.0592295	0.152636
HNSCC	PIN1	1.16676	0.243326	0.615151	-0.20957	0.0565839	0.225205	-0.178334	0.53606	0.798354
HNSCC	PIR	-0.875776	0.381167	0.739332	0.348547	0.0952922	0.305923	0.439999	2.25209e-05	0.000318656
HNSCC	PITX1	-0.700232	0.483794	0.806545	0.171068	0.450482	0.707532	0.50858	4.04392e-06	8.70604e-05
HNSCC	PITX2	-2.66991	0.00759568	0.0770903	-0.00464601	0.986936	0.994213
HNSCC	PITX3	-1.68779	0.0914732	0.378161
HNSCC	PKNOX1	-2.69291	0.00709143	0.073869	-0.0255048	0.757545	0.893708	0.126843	0.841428	1
HNSCC	PLAG1	0.590139	0.555107	0.836742	0.771179	0.00673809	0.0585395
HNSCC	PLAGL1	-1.44685	0.147961	0.486714	0.165639	0.401057	0.669563
HNSCC	PLAGL2	0.0226585	0.981923	0.995192	0.263743	0.163857	0.417595
HNSCC	PLSCR1	-1.04072	0.298022	0.701352	-0.279701	0.078443	0.273446	-0.116292	0.282255	0.507709
HNSCC	PML	-0.460365	0.645261	0.878308	-0.100717	0.469381	0.722485	-0.259283	0.0480568	0.129519
HNSCC	POU1F1	1.9074	0.0564881	0.294411
HNSCC	POU2AF1	-2.09724	0.0359898	0.221473	-0.880948	0.00464058	0.0457088
HNSCC	POU2F1	-2.25675	0.0240388	0.177918	0.27083	0.0131414	0.0906257	0.444256	0.00209038	0.0107493
HNSCC	POU2F2	-3.99687	6.45056e-05	0.00176997	-0.924371	2.12171e-05	0.00110398
HNSCC	POU2F3	-0.75169	0.45225	0.798714	-0.182004	0.448408	0.705477
HNSCC	POU3F1	1.31568	0.188302	0.539033	-0.784302	0.0234395	0.131029
HNSCC	POU3F2	0.666994	0.504787	0.817697	-2.53812	3.50647e-05	0.00160216
HNSCC	POU3F3	-1.7277	0.0840637	0.36096
HNSCC	POU3F4	-1.58986	0.111889	0.419824
HNSCC	POU4F1	1.17748	0.239025	0.609156
HNSCC	POU4F2	-0.696128	0.48636	0.806545
HNSCC	POU4F3	0.633026	0.526727	0.82197
HNSCC	POU5F1	1.49981	0.133687	0.469992	0.662171	0.0120635	0.0856368
HNSCC	POU6F2	-0.551614	0.581221	0.847117	0.417388	0.364917	0.63661
HNSCC	PPARA	-3.42653	0.000613068	0.0102941	0.210652	0.0344804	0.166165
HNSCC	PPARD	-3.61908	0.000296672	0.00600214	0.00328317	0.983214	0.992963
HNSCC	PPARG	1.38524	0.166001	0.513052	0.262698	0.281822	0.560096
HNSCC	PPARGC1A	0.84286	0.399321	0.760128	-0.678528	0.0164853	0.104156
HNSCC	PPARGC1B	-0.478589	0.632238	0.873837	0.264114	0.0577467	0.228206
HNSCC	PPP1R13L	-0.285987	0.774892	0.939957	0.0391353	0.821909	0.924455	-0.0912359	0.95739	1
HNSCC	PRDM1	-1.26954	0.204269	0.556422	-0.330661	0.033011	0.162187	0.101933	0.515416	0.777023
HNSCC	PRDM10	0.0724259	0.942264	0.982435	0.0798819	0.249379	0.524584	0.535787	0.00014883	0.00137366
HNSCC	PRDM14	1.58986	0.111889	0.419824
HNSCC	PRDM16	-3.01962	0.00253538	0.0316283	-0.640385	0.049479	0.207405
HNSCC	PRDM2	0.0329162	0.973742	0.991118	0.0456197	0.718733	0.87101	-0.0863485	0.715209	0.947889
HNSCC	PRDM4	1.44117	0.149558	0.490532	0.0236389	0.786841	0.907908
HNSCC	PRDM5	-0.176418	0.859968	0.956397	-0.00467829	0.977295	0.990888
HNSCC	PREB	-3.23784	0.0012071	0.0174101	-0.0959786	0.520189	0.756967	0.150918	0.55307	0.814445
HNSCC	PRMT5	-0.50828	0.611265	0.864998	0.183984	0.20791	0.474162	0.278557	0.000319886	0.00246671
HNSCC	PROP1	-0.523902	0.600355	0.862578
HNSCC	PROX1	-0.613035	0.539863	0.829707	-0.764854	0.00804203	0.0658447
HNSCC	PRRX1	0.0392955	0.968655	0.991118	0.384456	0.0540606	0.219684	0.187885	0.885005	1
HNSCC	PRRX2	0.0310126	0.97526	0.991118	0.108489	0.512802	0.752309	0.510721	4.15525e-05	0.000521521
HNSCC	PTF1A	0.220878	0.82519	0.944394
HNSCC	PURA	-0.765719	0.443856	0.795124	0.0865695	0.499281	0.74267	-0.0505286	0.549275	0.811514
HNSCC	PURB	0.529266	0.596629	0.858322	0.312906	0.0278953	0.145199	0.641732	4.16523e-06	8.92058e-05
HNSCC	RARA	-4.19819	2.70682e-05	0.000845883	-0.292643	0.0131512	0.0906257
HNSCC	RARB	0.493759	0.621484	0.869614	-0.0236944	0.919641	0.968466
HNSCC	RARG	-2.44393	0.0145401	0.120276	0.260475	0.110455	0.333924	0.292438	0.00455712	0.0200144
HNSCC	RB1	0.666417	0.505155	0.817697	0.27048	0.0225285	0.127727	0.240429	0.0555995	0.144984
HNSCC	RBAK	0.125847	0.899855	0.975477	0.165206	0.0654109	0.244563
HNSCC	RBBP8	-0.651798	0.514542	0.82197	0.117534	0.452619	0.70863	0.233194	0.0253328	0.0773427
HNSCC	RBCK1	1.02502	0.305373	0.70559	-0.0789935	0.435745	0.696977	-0.0954385	0.881245	1
HNSCC	RBFOX2	-0.0109694	0.991248	0.997946	0.122663	0.155141	0.404922	0.351635	0.0197463	0.0635996
HNSCC	RBPJ	-2.53441	0.0112744	0.101469	0.0647452	0.562166	0.783165	0.312485	0.333776	0.572571
HNSCC	RBPJL	-0.776515	0.437458	0.791222
HNSCC	RCOR1	-0.542901	0.587207	0.850203	0.244881	0.101763	0.319226	0.502599	2.79387e-07	1.18038e-05
HNSCC	RCOR2	0.851972	0.394244	0.755578	0.636032	0.0397764	0.181573
HNSCC	REL	-5.21831	1.83074e-07	1.47113e-05	0.226201	0.140411	0.383719	0.342816	0.00668654	0.0271535
HNSCC	RELA	-7.71339	1.30558e-14	4.89591e-12	0.0390666	0.686296	0.854676	-0.181699	0.284678	0.510526
HNSCC	RELB	-3.35744	0.000788711	0.0128594	-0.0416641	0.779966	0.90392	-0.0687012	0.676117	0.919645
HNSCC	RERE	-1.42474	0.154253	0.494325	-0.229158	0.189491	0.450542	0.0788283	0.741092	0.964866
HNSCC	REST	4.59485	4.36756e-06	0.000175482	0.164443	0.103098	0.321415	0.313388	0.00642344	0.026239
HNSCC	RFX1	-1.2734	0.202896	0.554023	-0.0594933	0.73668	0.880961	0.38637	0.000482353	0.00339913
HNSCC	RFX2	1.20046	0.22998	0.596628	-0.193694	0.179443	0.439005	-0.114635	0.977732	1
HNSCC	RFX3	1.25299	0.21023	0.56853	-0.117028	0.484476	0.733238
HNSCC	RFX4	0.71025	0.477561	0.806545
HNSCC	RFX5	-4.17786	2.96e-05	0.000859219	-0.00655043	0.955264	0.983391	0.0496229	0.988224	1
HNSCC	RFXANK	-3.1857	0.00144713	0.0197004	0.0983416	0.58279	0.794744	0.233027	0.103411	0.236251
HNSCC	RFXAP	-3.69793	0.000218171	0.004631	-0.172053	0.35785	0.630769
HNSCC	RHOXF1	-0.807611	0.419328	0.772085
HNSCC	RLF	-1.28537	0.198685	0.551035	0.408206	0.00657776	0.0575294	0.0924493	0.19199	0.381815
HNSCC	RNF14	0.741216	0.458574	0.801081	0.0353039	0.721114	0.872225	0.00707753	0.957707	1
HNSCC	RORA	0.240574	0.809889	0.941245	0.00839466	0.957479	0.984351
HNSCC	RORB	0.547926	0.583752	0.847381	0.864205	0.00544892	0.0505178
HNSCC	RORC	-0.639488	0.522516	0.82197	-0.912652	0.00206626	0.0266529
HNSCC	RREB1	0.211163	0.832763	0.94635	0.179365	0.0897974	0.295433	0.451757	2.49088e-06	5.99343e-05
HNSCC	RUNX1	-5.65716	1.56838e-08	1.60402e-06	0.0061493	0.967349	0.987155	-0.175734	0.327956	0.565487
HNSCC	RUNX2	-0.159376	0.873375	0.964226	-0.163307	0.388334	0.658736	-0.201049	0.398837	0.648912
HNSCC	RUNX3	-2.47236	0.0134338	0.113632	-0.218414	0.131176	0.369635	-0.2744	0.0357702	0.101769
HNSCC	RUVBL1	-1.2069	0.227489	0.595175	0.15496	0.334099	0.609981	0.401325	9.30274e-05	0.000957806
HNSCC	RXRA	-2.58391	0.00977851	0.0916735	0.132205	0.340248	0.615666	0.428565	0.000314493	0.00244186
HNSCC	RXRB	-0.327245	0.743487	0.925562	-0.074639	0.33052	0.605664	0.369415	0.000561098	0.0038022
HNSCC	RXRG	0.346743	0.72879	0.923298
HNSCC	RYBP	0.610344	0.541643	0.830151	0.210369	0.0948426	0.305184	0.0543367	0.969882	1
HNSCC	SALL1	1.49412	0.135166	0.472662	-0.324105	0.283639	0.561918
HNSCC	SALL2	0.21165	0.832383	0.94635	-0.051322	0.866459	0.945266
HNSCC	SALL3	2.003	0.0451956	0.254225	0.53548	0.488082	0.735326
HNSCC	SALL4	0.325283	0.744972	0.925562	0.083303	0.74979	0.888793
HNSCC	SATB1	-1.45567	0.145506	0.486714	-0.145616	0.302898	0.581307
HNSCC	SATB2	-0.785787	0.432005	0.786294	0.214115	0.274194	0.552794
HNSCC	SCX	-2.09461	0.0362232	0.221473
HNSCC	SETBP1	1.65931	0.0970742	0.385896	0.0266236	0.843472	0.934633
HNSCC	SF1	0.0466324	0.962807	0.990098	0.0687336	0.556611	0.779743	0.265799	0.0167871	0.056013
HNSCC	SFPQ	2.85249	0.00434401	0.0514422	0.11006	0.0580261	0.228573	0.341865	0.0005246	0.00361368
HNSCC	SHOX	0.311899	0.755122	0.93233
HNSCC	SHOX2	-0.631898	0.527464	0.82197	-0.178538	0.492613	0.738362
HNSCC	SIM1	0.103273	0.917748	0.975949	0.162092	0.720013	0.871603
HNSCC	SIM2	-0.917384	0.358957	0.722985	-0.267621	0.467056	0.720373
HNSCC	SIN3A	0.907733	0.364034	0.722985	0.163502	0.0317222	0.158126	0.346525	0.000946411	0.00570289
HNSCC	SIN3B	1.19712	0.231278	0.598133	0.00984645	0.917581	0.967214	0.339769	0.00105393	0.0062233
HNSCC	SIRT1	-2.48365	0.0130155	0.111273	0.0629537	0.464889	0.718341	0.193195	0.165872	0.340951
HNSCC	SIRT6	0.26918	0.787795	0.939957	-0.459127	0.00901553	0.0710214	-0.152359	0.209814	0.408683
HNSCC	SIX1	-1.68032	0.0929159	0.380111	0.467428	0.012111	0.0858048
HNSCC	SIX2	0.388442	0.697695	0.901572	0.209785	0.549728	0.776055
HNSCC	SIX3	1.03164	0.30226	0.704021
HNSCC	SIX4	-0.286491	0.774507	0.939957	0.604108	0.00547371	0.0506095	0.183081	0.224559	0.429319
HNSCC	SIX5	0.922626	0.356218	0.722985	-0.0428039	0.752707	0.890854	0.103715	0.758485	0.973577
HNSCC	SKI	-0.351418	0.72528	0.921966	0.0547251	0.768966	0.899138
HNSCC	SKIL	-0.990951	0.321726	0.716716	0.211861	0.219219	0.489231
HNSCC	SLC2A4RG	-2.03655	0.0417138	0.242959	0.351629	0.00576664	0.0523516
HNSCC	SMAD1	-1.43768	0.150547	0.49234	0.172259	0.0729739	0.261537	0.4006	6.04872e-05	0.000696067
HNSCC	SMAD2	-0.954796	0.339697	0.722985	0.180497	0.0270255	0.142676	0.497803	1.73919e-06	4.60323e-05
HNSCC	SMAD3	-2.32221	0.0202357	0.159197	0.312752	0.0359176	0.170517	0.352181	0.000191824	0.00168577
HNSCC	SMAD4	-3.92964	8.54708e-05	0.00209221	0.0855222	0.430516	0.691958	0.546712	1.07627e-06	3.26105e-05
HNSCC	SMAD5	-1.22591	0.220253	0.583499	0.224208	0.00486439	0.0471634	0.458058	0.000241949	0.00199752
HNSCC	SMAD6	0.891528	0.372661	0.732943	-0.212988	0.27938	0.558021
HNSCC	SMAD7	0.247775	0.804312	0.939957	-0.121144	0.282322	0.560469
HNSCC	SMAD9	-0.51292	0.608015	0.86475	-0.333408	0.110612	0.334068
HNSCC	SMARCA1	-0.263051	0.792515	0.939957	0.3374	0.0332579	0.162874	0.544953	2.77508e-07	1.17797e-05
HNSCC	SMARCA4	0.930254	0.352255	0.722985	-0.118255	0.27236	0.550586	0.205462	0.00645258	0.0263341
HNSCC	SMARCA5	0.0707296	0.943614	0.982931	0.055605	0.503562	0.74633	0.488757	1.17779e-07	6.12655e-06
HNSCC	SMARCB1	-1.88851	0.0589771	0.29887	-0.175577	0.0968375	0.309083	0.331572	0.000539256	0.00368751
HNSCC	SMARCC1	0.119137	0.905169	0.975949	0.18308	0.0483043	0.203849	0.23181	0.0325063	0.0941395
HNSCC	SMARCD3	-2.83157	0.00463849	0.0543573	-0.313901	0.129133	0.366209
HNSCC	SMARCE1	-1.77452	0.0759986	0.348496	-0.0683964	0.670487	0.847037	0.300404	0.000468856	0.00331962
HNSCC	SNAI1	-1.30676	0.191316	0.544887	-0.298469	0.0331442	0.162663
HNSCC	SNAI2	-0.697295	0.485629	0.806545	0.0768944	0.650386	0.837535	0.156699	0.267214	0.488057
HNSCC	SND1	0.592741	0.553364	0.83674	-0.0960378	0.431702	0.693166	-0.277225	0.00353014	0.0162911
HNSCC	SNW1	0.472927	0.636273	0.875069	0.0233725	0.844175	0.93485	0.375643	4.35714e-05	0.000539727
HNSCC	SOHLH1	-1.20193	0.22941	0.596628
HNSCC	SOHLH2	-1.0134	0.310886	0.709741
HNSCC	SON	0.0297353	0.976279	0.991258	0.0131951	0.896446	0.957592	0.298668	0.0127998	0.0453888
HNSCC	SOX1	-1.00452	0.315143	0.711919
HNSCC	SOX10	-3.14012	0.00169222	0.0226636	-1.87983	4.71038e-05	0.00200704
HNSCC	SOX11	0.558869	0.57626	0.847117	0.0315811	0.925387	0.971098
HNSCC	SOX14	-2.15213	0.031404	0.207821
HNSCC	SOX15	-0.830466	0.406289	0.763479	0.28326	0.175801	0.433944	0.211467	0.0385387	0.108243
HNSCC	SOX17	-2.51409	0.0119447	0.105809
HNSCC	SOX18	-1.89736	0.0578006	0.296834	-0.321579	0.119134	0.349444
HNSCC	SOX2	-0.637384	0.523885	0.82197	1.20473	0.000409415	0.00885484	0.585102	2.5896e-06	6.18762e-05
HNSCC	SOX3	-0.273652	0.784356	0.939957
HNSCC	SOX4	1.36759	0.171462	0.51453	0.412174	0.0837631	0.284379
HNSCC	SOX5	-2.77256	0.00556889	0.0608253	-0.388574	0.138876	0.38147
HNSCC	SOX6	-0.832262	0.405275	0.763479	0.267474	0.307338	0.585408
HNSCC	SOX7	-1.78548	0.0742051	0.348496	0.161207	0.559745	0.781727
HNSCC	SOX8	-0.631821	0.527514	0.82197	-0.898845	0.00216447	0.0274836
HNSCC	SOX9	-1.90277	0.0570904	0.294618	-0.0614968	0.80512	0.916292	0.120626	0.977548	1
HNSCC	SP1	-5.83449	5.5119e-09	6.42207e-07	0.306507	0.000943281	0.0155886	0.390317	0.00621212	0.02562
HNSCC	SP100	1.76906	0.076905	0.349486	-0.505317	0.000218316	0.00570014	-0.508906	1.09053e-05	0.000184815
HNSCC	SP2	0.137022	0.891015	0.97131	-0.23272	0.333421	0.609193	0.114377	0.554534	0.8158
HNSCC	SP3	-2.24312	0.024904	0.180755	0.201039	0.0113202	0.0820603	0.542976	1.25185e-06	3.6223e-05
HNSCC	SP4	2.76796	0.00564803	0.0610965	0.0486619	0.684764	0.853916	-0.0914521	0.310449	0.54303
HNSCC	SP5	0.084551	0.93262	0.9792
HNSCC	SP6	0.790757	0.429099	0.784937	-0.380395	0.0644359	0.242496
HNSCC	SP7	-0.150329	0.880507	0.969247
HNSCC	SP8	-0.0817961	0.93481	0.9792
HNSCC	SPDEF	0.0483109	0.961469	0.990098	-1.49289	0.000910419	0.0152134
HNSCC	SPEN	-1.3504	0.176909	0.520729	0.137933	0.156804	0.406891	0.158656	0.109807	0.247534
HNSCC	SPI1	-9.36092	9.05784e-21	5.09503e-18	-0.55572	0.00311058	0.0348281	-0.488016	1.32803e-06	3.78392e-05
HNSCC	SPIB	-2.06799	0.0386588	0.228901	-0.981384	0.00103581	0.0166389
HNSCC	SPIC	-0.833146	0.404776	0.763479
HNSCC	SPZ1	-0.288655	0.77285	0.939957
HNSCC	SRCAP	1.49062	0.136083	0.472662	0.0794656	0.690823	0.855841	0.369565	0.000531995	0.00365452
HNSCC	SREBF1	2.19362	0.0282786	0.193219	0.522848	0.00155133	0.0217777
HNSCC	SREBF2	2.96388	0.0030429	0.0368093	0.38756	0.00837435	0.06764
HNSCC	SRF	-3.95187	7.79143e-05	0.00199213	-0.167717	0.118634	0.348407	0.137819	0.223906	0.428617
HNSCC	SRSF2	2.68932	0.00716811	0.0739828	0.139077	0.0603436	0.233206	0.277639	0.0173493	0.0573993
HNSCC	SRY	-1.43558	0.151143	0.492858
HNSCC	SSRP1	-2.48255	0.013056	0.111273	0.132736	0.39936	0.668127	0.553059	1.68407e-07	8.0669e-06
HNSCC	ST18	-0.277583	0.781336	0.939957	-0.34724	0.1064	0.327761
HNSCC	STAT1	-4.79391	1.652e-06	9.78159e-05	-0.281555	0.186462	0.446979	-0.224136	0.147159	0.309411
HNSCC	STAT2	-4.47277	7.78067e-06	0.000291775	-0.300106	0.0503972	0.210088	-0.260862	0.103793	0.236943
HNSCC	STAT3	-3.98393	6.81189e-05	0.00182461	-0.0808901	0.482481	0.732241	-0.0283007	0.733906	0.960466
HNSCC	STAT4	-3.27494	0.00105935	0.0158923	-0.484336	0.00525862	0.0493266
HNSCC	STAT5A	-4.74912	2.06275e-06	9.92459e-05	-0.67926	0.000182553	0.0049465	-0.559134	1.13622e-07	6.02641e-06
HNSCC	STAT5B	-1.09125	0.275181	0.658677	-0.149673	0.110285	0.333642	-0.502944	6.39398e-07	2.22991e-05
HNSCC	STAT6	-5.27167	1.37147e-07	1.21399e-05	0.00452667	0.961488	0.985442	0.0964108	0.511554	0.773044
HNSCC	STOX1	0.535607	0.592238	0.85419	1.52588	3.40281e-06	0.000307997
HNSCC	SUPT20H	-0.0925812	0.926238	0.9792	0.148744	0.15236	0.400667	0.240889	0.0352135	0.100503
HNSCC	SUPT3H	0.947834	0.34323	0.722985	0.101917	0.415303	0.681477
HNSCC	TADA2A	0.48086	0.630623	0.873837	0.101628	0.332978	0.608539
HNSCC	TAF1	1.58692	0.112552	0.419824	0.101439	0.234397	0.509298	-0.00988363	0.996468	1
HNSCC	TAF12	0.808715	0.418693	0.772085	-0.0974002	0.338831	0.614685	0.133968	0.696805	0.934648
HNSCC	TAF4	-0.755977	0.449675	0.798714	0.117443	0.458853	0.713004	-0.0495746	0.791784	0.994732
HNSCC	TAF5	-0.260433	0.794533	0.939957	0.00676559	0.945251	0.978925	0.0756351	0.453155	0.71131
HNSCC	TAL1	-1.39592	0.162759	0.506115	-0.838518	4.51321e-05	0.00194948
HNSCC	TBL1X	0.420443	0.674169	0.892282	0.0756102	0.613404	0.813687	0.105227	0.41507	0.667837
HNSCC	TBL1XR1	-0.50828	0.611265	0.864998	0.472548	0.00439546	0.0440805	0.486865	2.71901e-05	0.000371295
HNSCC	TBP	-0.102544	0.918326	0.975949	0.0864441	0.314613	0.592763	0.230194	0.0160715	0.0540119
HNSCC	TBPL1	0.72947	0.465726	0.804997	0.087547	0.379557	0.651	0.184064	0.591002	0.849589
HNSCC	TBPL2	-0.454671	0.649353	0.880146
HNSCC	TBR1	-1.37014	0.170663	0.51453
HNSCC	TBX1	-2.35318	0.0186271	0.149682	-0.24003	0.260203	0.536123
HNSCC	TBX10	0.139903	0.888738	0.970619
HNSCC	TBX15	2.61612	0.00890289	0.0856047	-0.701894	0.00495747	0.0476534
HNSCC	TBX18	0.460622	0.645077	0.878308	0.0455564	0.869264	0.947011
HNSCC	TBX19	0.598385	0.549593	0.835158	0.191541	0.232786	0.507053
HNSCC	TBX2	-0.574434	0.565683	0.839569	0.418303	0.0109169	0.0799319
HNSCC	TBX20	-2.23245	0.0256008	0.184621
HNSCC	TBX21	-3.49214	0.000480616	0.00844832	-0.617121	0.0230521	0.12959
HNSCC	TBX22	-0.396889	0.691455	0.900985
HNSCC	TBX3	-0.674713	0.499869	0.815003	-0.301089	0.111268	0.335276
HNSCC	TBX4	0.389784	0.696702	0.901572
HNSCC	TBX5	-2.37597	0.0175161	0.141767
HNSCC	TBX6	0.487932	0.625605	0.873208	0.279825	0.209351	0.475862
HNSCC	TBXT	0.330589	0.74096	0.925562
HNSCC	TCF12	-1.63476	0.102121	0.401701	0.0259254	0.728882	0.877334	0.0754205	0.449594	0.707523
HNSCC	TCF15	0.0558252	0.955482	0.988042
HNSCC	TCF20	-0.631808	0.527522	0.82197	0.219785	0.0300476	0.152424	0.316058	0.00216577	0.0110863
HNSCC	TCF21	0.227523	0.820021	0.941682
HNSCC	TCF23	-0.59013	0.555113	0.836742
HNSCC	TCF3	-3.55086	0.000385204	0.00734498	0.0864667	0.422547	0.685849	0.111744	0.168791	0.345451
HNSCC	TCF4	-1.44992	0.147103	0.486714	0.139207	0.227401	0.500262	-0.0640475	0.743629	0.965759
HNSCC	TCF7	-0.572448	0.567028	0.840456	-0.344869	0.0523417	0.215319
HNSCC	TCF7L1	1.77327	0.0762046	0.348496	-0.261901	0.37481	0.646874
HNSCC	TCF7L2	-0.138917	0.889518	0.970619	0.173214	0.376989	0.64923
HNSCC	TCFL5	1.58553	0.112868	0.419824	0.0629806	0.566899	0.786289
HNSCC	TEAD1	-0.391019	0.695789	0.901572	-0.00972786	0.930818	0.97383	0.235436	0.00951254	0.0359074
HNSCC	TEAD2	4.2411	2.23818e-05	0.000740574	0.347291	0.0133618	0.0915063
HNSCC	TEAD4	-2.21378	0.0268595	0.187683	0.147246	0.318541	0.596267
HNSCC	TEF	-0.513272	0.607769	0.86475	0.205833	0.215782	0.484269
HNSCC	TERF2	-0.344588	0.73041	0.924309	0.096587	0.456231	0.710949	-0.131662	0.308102	0.540365
HNSCC	TET1	0.185155	0.85311	0.954024	0.278133	0.156349	0.40632
HNSCC	TET2	-0.787022	0.431282	0.786294	0.170637	0.0669765	0.248926
HNSCC	TFAM	0.944291	0.345037	0.722985	0.108532	0.376359	0.648479	0.0623346	0.847246	1
HNSCC	TFAP2A	-1.12494	0.260632	0.639716	-0.183212	0.412197	0.679628	0.254668	0.0198867	0.0639602
HNSCC	TFAP2B	-0.655613	0.512084	0.82197
HNSCC	TFAP2C	0.347601	0.728145	0.923298	0.160516	0.378761	0.650672	0.390379	0.000173593	0.00156216
HNSCC	TFAP2D	-0.907283	0.364272	0.722985
HNSCC	TFAP2E	-2.71327	0.00667017	0.0701303	-0.479122	0.0817671	0.279518
HNSCC	TFAP4	-0.733728	0.463126	0.804039	0.138549	0.188012	0.449071	0.535107	2.39473e-07	1.06684e-05
HNSCC	TFCP2	-1.95975	0.0500442	0.269377	0.0885567	0.430194	0.691886	0.455661	5.00595e-06	0.000102151
HNSCC	TFCP2L1	1.76038	0.0783649	0.349843	0.0657188	0.745343	0.886523
HNSCC	TFDP1	3.18444	0.00145345	0.0197004	0.302737	0.0110022	0.0803263	0.122831	0.877676	1
HNSCC	TFDP2	0.449451	0.653113	0.880811	0.498511	0.00036783	0.00818977
HNSCC	TFDP3	-0.0736274	0.941308	0.982435
HNSCC	TFE3	0.971882	0.331125	0.72193	-0.0475671	0.581895	0.794161	-0.0611949	1	1
HNSCC	TFEB	0.12227	0.902687	0.975949	-0.332055	0.0149637	0.097991	-0.407777	0.000655278	0.00427308
HNSCC	TFEC	-0.71465	0.474837	0.806545	-0.673655	0.00109484	0.0173161
HNSCC	TGFB1I1	-0.973829	0.330158	0.72193	-0.382508	0.0470032	0.200536	0.187033	0.263512	0.483487
HNSCC	TGIF1	0.551453	0.581332	0.847117	0.0234056	0.859043	0.942836
HNSCC	THAP1	1.27416	0.202628	0.554023	-0.0772343	0.474392	0.72622
HNSCC	THAP11	0.0433981	0.965385	0.990929	0.187574	0.195179	0.458328	-0.0412016	0.956087	1
HNSCC	THAP7	1.24682	0.212485	0.571187	-0.365265	0.0704448	0.256793
HNSCC	THAP9	-1.60936	0.107559	0.418698	0.12039	0.19198	0.454587
HNSCC	THRA	-1.84093	0.0656528	0.32145	-0.2909	0.0797739	0.275525
HNSCC	THRB	-0.280477	0.779116	0.939957	0.256356	0.194805	0.457946
HNSCC	TLE1	-0.807611	0.419328	0.772085	-0.20694	0.0949002	0.305239	-0.196777	0.101284	0.232455
HNSCC	TLE3	-0.14478	0.884887	0.970619	0.0605516	0.588289	0.798288	0.326926	0.000861992	0.00529732
HNSCC	TLE4	0.476962	0.633397	0.874028	-0.178065	0.196314	0.459838
HNSCC	TLE5	0.746049	0.45565	0.800775	-0.127353	0.163646	0.417353
HNSCC	TLX1	-2.20271	0.0276311	0.191541
HNSCC	TLX2	-2.46581	0.0136818	0.114866
HNSCC	TLX3	-0.546784	0.584536	0.847426
HNSCC	TOX	-1.82819	0.0675422	0.326116	-0.502243	0.0119086	0.0850411
HNSCC	TOX2	-1.8327	0.0668673	0.324388	-0.0295618	0.885693	0.953211
HNSCC	TOX3	-2.0187	0.0435365	0.247367	-2.50309	8.63249e-06	0.000587478
HNSCC	TP53	-1.79179	0.0731881	0.347412	0.332233	0.0634584	0.240439	-0.017744	0.952289	1
HNSCC	TP53BP1	1.31947	0.187034	0.53814	0.0247463	0.790783	0.910017	0.137427	0.489546	0.75101
HNSCC	TP63	-0.330522	0.74101	0.925562	0.497717	0.0067477	0.0585529	0.683033	8.20897e-10	2.66774e-07
HNSCC	TP73	-1.37965	0.167717	0.51453	0.206848	0.247915	0.524113	0.127092	0.589102	0.848348
HNSCC	TRERF1	1.37661	0.168655	0.51453	-0.00606592	0.964976	0.986055	0.294822	0.012781	0.0453888
HNSCC	TRIB3	0.388006	0.698017	0.901572	0.455435	0.0139901	0.0945469
HNSCC	TRIM14	-0.244949	0.806499	0.939957	-0.0806707	0.619668	0.816602	-0.462194	0.00141951	0.00785581
HNSCC	TRIM15	-0.244949	0.806499	0.939957
HNSCC	TRIM21	-0.244949	0.806499	0.939957	-0.340515	0.0649883	0.24394	-0.320174	0.0030993	0.014687
HNSCC	TRIM22	-0.440864	0.659318	0.884068	-0.485122	0.0239012	0.132681	-0.296572	0.000753421	0.00474128
HNSCC	TRIM24	0.652232	0.514262	0.82197	0.272763	0.107083	0.328479	0.430107	0.00151687	0.00829946
HNSCC	TRIM27	-0.244949	0.806499	0.939957	0.0674248	0.417333	0.682688	0.304524	0.00373106	0.017009
HNSCC	TRIM28	-0.702882	0.48214	0.806545	0.183977	0.176682	0.435294	0.398333	0.000346434	0.0026176
HNSCC	TRIM31	-0.244949	0.806499	0.939957
HNSCC	TRIM5	-0.244949	0.806499	0.939957	-0.295253	0.056553	0.225205	-0.272182	0.0453815	0.123744
HNSCC	TRIM62	-0.244949	0.806499	0.939957	-0.0736303	0.581113	0.793813
HNSCC	TRIM8	-0.244949	0.806499	0.939957	-0.12442	0.298144	0.57638
HNSCC	TRPS1	0.315615	0.752299	0.932089	0.238205	0.0599672	0.232865	0.28654	0.0514684	0.136667
HNSCC	TRRAP	1.27945	0.200758	0.551035	0.381115	0.00252685	0.0306229	0.391602	0.000471257	0.00332876
HNSCC	TSC22D1	-0.394856	0.692955	0.900985	-0.12701	0.275397	0.554152	-0.0128519	0.97413	1
HNSCC	TSG101	-3.71763	0.000201867	0.00445294	-0.0893014	0.437767	0.698686	-0.369678	0.000856468	0.00527179
HNSCC	TSHZ1	-0.736511	0.461432	0.803216	0.123002	0.258808	0.534342
HNSCC	TSHZ3	-0.0927657	0.926091	0.9792	-0.149499	0.385697	0.656151
HNSCC	TTF1	-1.23729	0.216	0.578571	0.0778517	0.394151	0.664289	0.249672	0.263799	0.483833
HNSCC	TWIST1	-0.4998	0.617224	0.866887	0.00443978	0.980727	0.992465
HNSCC	TWIST2	-0.748249	0.454322	0.800775	-0.782111	5.08088e-05	0.00210278
HNSCC	UBTF	1.7279	0.0840275	0.36096	-0.00766567	0.941541	0.977691	0.249821	0.0029644	0.0141756
HNSCC	UNCX	2.58937	0.00962483	0.09153
HNSCC	URI1	0.298178	0.765571	0.9382	0.296573	0.011455	0.0828327	0.217644	0.222248	0.426442
HNSCC	USF1	-1.3552	0.175376	0.517841	-0.0991502	0.504997	0.7474	0.0492046	0.837848	1
HNSCC	USF2	-1.36505	0.172258	0.51453	0.0392835	0.716888	0.869823	0.142859	0.59135	0.849763
HNSCC	UTF1	1.58669	0.112606	0.419824
HNSCC	VAX1	0.0817961	0.93481	0.9792
HNSCC	VAX2	-0.633734	0.526265	0.82197
HNSCC	VDR	-1.28071	0.200316	0.551035	-0.0717646	0.635314	0.827101	0.0169334	0.97416	1
HNSCC	VENTX	1.45821	0.144805	0.486714
HNSCC	VEZF1	0.693394	0.488074	0.806545	0.0529291	0.684088	0.853758	0.325644	0.0105024	0.0389256
HNSCC	VHL	0.70899	0.478342	0.806545	-0.0303826	0.660408	0.843522
HNSCC	VSX1	0.0653339	0.947909	0.984528
HNSCC	VSX2	-0.0724275	0.942263	0.982435
HNSCC	WNT3A	-0.584441	0.558933	0.838693	0.271741	0.313693	0.592132
HNSCC	WT1	-1.41412	0.157348	0.497239
HNSCC	WWTR1	0.0862699	0.931253	0.9792	0.155226	0.310358	0.588935	0.425092	0.000694358	0.00445369
HNSCC	XBP1	-1.47244	0.140924	0.477528	-0.664513	0.00112386	0.0175051
HNSCC	XPC	-0.481019	0.63051	0.873837	-0.03164	0.824491	0.925934	0.0744645	0.926992	1
HNSCC	YAP1	-0.174745	0.861283	0.956397	0.0174227	0.930078	0.9738	0.0915852	0.923334	1
HNSCC	YBX1	-0.375786	0.707082	0.908067	0.202397	0.114483	0.340603	0.0691207	0.57456	0.836375
HNSCC	YBX3	1.98867	0.046757	0.260197	0.187659	0.136002	0.377123	0.451428	0.000462226	0.00328042
HNSCC	YY1	0.949852	0.342203	0.722985	0.191507	0.00460923	0.0455248	0.348094	0.00160206	0.00866405
HNSCC	YY2	0.302051	0.762618	0.936637
HNSCC	ZBED1	-0.202165	0.839791	0.948559	-0.0514405	0.703141	0.862227	-0.116703	0.479257	0.740656
HNSCC	ZBED6	0.251353	0.801545	0.939957	0.272015	0.0875111	0.291203
HNSCC	ZBTB10	1.1412	0.253804	0.637344	-0.0573794	0.748121	0.888135
HNSCC	ZBTB12	-0.100989	0.919561	0.975949	0.156849	0.433478	0.694619
HNSCC	ZBTB14	-0.519144	0.603669	0.862684	0.068057	0.375435	0.647564	-0.0997239	0.549833	0.81183
HNSCC	ZBTB16	-0.83943	0.401242	0.761413	-1.65963	1.28289e-05	0.000774098
HNSCC	ZBTB17	-0.0573442	0.954272	0.988042	-0.16374	0.300108	0.578467
HNSCC	ZBTB18	2.30045	0.0214371	0.165183	-0.029389	0.870406	0.947536
HNSCC	ZBTB2	-0.609255	0.542365	0.830151	0.093994	0.280141	0.558749	-0.103704	0.707074	0.941963
HNSCC	ZBTB20	0.405617	0.68503	0.900985	-0.238279	0.0807392	0.277256	-0.290093	0.0297216	0.0875498
HNSCC	ZBTB32	0.257405	0.79687	0.939957	-0.717554	0.00941513	0.0728113
HNSCC	ZBTB33	0.276377	0.782262	0.939957	0.424341	0.00139152	0.0203292	0.359027	0.00372774	0.0170025
HNSCC	ZBTB38	-2.66944	0.00760624	0.0770903	0.00570688	0.956258	0.983868	0.0218589	0.973005	1
HNSCC	ZBTB4	1.49022	0.136189	0.472662	0.0614874	0.622479	0.818576	0.28937	0.0124937	0.0446155
HNSCC	ZBTB44	0.910041	0.362816	0.722985	0.258755	0.065022	0.243945
HNSCC	ZBTB48	0.910041	0.362816	0.722985	-0.316921	0.0518848	0.214189
HNSCC	ZBTB5	0.260433	0.794533	0.939957	0.217393	0.0604718	0.233388
HNSCC	ZBTB7A	0.464964	0.641964	0.878308	-0.0758847	0.678428	0.851447	0.264918	0.0190528	0.0617415
HNSCC	ZBTB7B	-1.0976	0.272399	0.653409	0.0454077	0.744634	0.885972	0.416999	0.00207846	0.0107003
HNSCC	ZBTB7C	1.24613	0.212736	0.571187	0.685002	0.0229976	0.129568
HNSCC	ZBTB8A	0.260433	0.794533	0.939957	-0.1566	0.357359	0.630558
HNSCC	ZBTB8B	0.260433	0.794533	0.939957
HNSCC	ZC3H8	1.28668	0.198227	0.551035	0.172804	0.11385	0.339775	0.520652	1.44069e-05	0.000229059
HNSCC	ZEB1	0.193044	0.846927	0.951842	-0.231431	0.0599636	0.232865	-0.173506	0.0882809	0.208274
HNSCC	ZEB2	-0.258306	0.796175	0.939957	-0.304835	0.0210273	0.122356	-0.388174	0.000256317	0.00208365
HNSCC	ZFAT	-2.26669	0.0234239	0.176843	-0.253501	0.0280403	0.145637
HNSCC	ZFHX2	-0.0897275	0.928505	0.9792	-0.785063	0.00435723	0.0437582
HNSCC	ZFHX3	1.36452	0.172425	0.51453	0.212964	0.254852	0.530729
HNSCC	ZFHX4	-0.219196	0.8265	0.944932	-0.0617086	0.788063	0.908456
HNSCC	ZFP1	-0.877309	0.380334	0.73899	0.0618855	0.626526	0.821319
HNSCC	ZFP42	1.4144	0.157267	0.497239
HNSCC	ZFP57	-0.348061	0.727799	0.923298
HNSCC	ZFP64	0.578658	0.562829	0.838693	0.320454	0.00273205	0.0322391	0.233749	0.00714529	0.0286289
HNSCC	ZFPM1	0.989392	0.322488	0.716994	0.133087	0.362427	0.633729
HNSCC	ZFPM2	-1.019	0.30822	0.707647	-0.0339333	0.894473	0.956893
HNSCC	ZFX	0.398849	0.69001	0.900985	0.0483158	0.538865	0.769141	0.163257	0.301311	0.532188
HNSCC	ZGLP1	0.846187	0.397463	0.758281
HNSCC	ZGPAT	-1.71404	0.0865424	0.367599	-0.638641	0.00492343	0.047517	-0.146936	0.527156	0.790119
HNSCC	ZHX2	-2.44528	0.0144861	0.120276	0.416479	0.00421456	0.0429038	0.360349	0.0203444	0.0651993
HNSCC	ZHX3	0.383081	0.701665	0.903844	-0.107273	0.309071	0.587566	-0.016474	0.929313	1
HNSCC	ZIC1	1.00762	0.313652	0.709976	0.43238	0.405306	0.673446
HNSCC	ZIC2	-1.89446	0.0581842	0.296834	0.773516	0.0547622	0.221532
HNSCC	ZIC3	-2.28269	0.0224632	0.17075
HNSCC	ZKSCAN3	1.98483	0.0471824	0.260197	0.0238075	0.871673	0.948176
HNSCC	ZKSCAN4	-0.907071	0.364384	0.722985	0.0450344	0.648851	0.836533
HNSCC	ZKSCAN7	0.88754	0.374803	0.73331	-0.587361	0.00500651	0.0479509
HNSCC	ZMIZ1	0.589408	0.555597	0.836742	0.132363	0.431962	0.693196	0.150746	0.491073	0.75271
HNSCC	ZMYND11	-0.0522186	0.958355	0.989128	0.082221	0.419859	0.684119	0.268803	0.0259487	0.0787077
HNSCC	ZMYND8	-2.03155	0.042218	0.242959	0.1416	0.194707	0.457791	0.482434	9.76183e-05	0.000995994
HNSCC	ZNF134	0.910041	0.362816	0.722985	0.0220173	0.871735	0.948176	-0.14499	0.874046	1
HNSCC	ZNF135	-0.233404	0.815451	0.941682	-0.225445	0.337771	0.613784
HNSCC	ZNF140	0.820827	0.411759	0.766935	-0.129425	0.320735	0.598269
HNSCC	ZNF143	2.03045	0.0423289	0.242959	-0.021358	0.806026	0.916292	0.238864	0.018004	0.0592171
HNSCC	ZNF148	-0.144669	0.884974	0.970619	0.263094	0.00785953	0.0646453	0.475288	1.8144e-05	0.000265493
HNSCC	ZNF16	-0.452777	0.650716	0.880811	-0.118165	0.390302	0.660547
HNSCC	ZNF160	0.879362	0.37922	0.738101	0.118226	0.440497	0.701095
HNSCC	ZNF165	0.173791	0.862032	0.956397	-0.0644405	0.752061	0.89053
HNSCC	ZNF174	-0.331673	0.740141	0.925562	0.178949	0.0692224	0.253833
HNSCC	ZNF184	0.910041	0.362816	0.722985	0.145864	0.206314	0.472134
HNSCC	ZNF189	0.910041	0.362816	0.722985	0.041202	0.709502	0.866057
HNSCC	ZNF195	-0.244949	0.806499	0.939957	-0.0148298	0.921962	0.969559
HNSCC	ZNF2	1.46143	0.143919	0.486212	0.0419515	0.68101	0.852402
HNSCC	ZNF20	0.395631	0.692383	0.900985
HNSCC	ZNF202	0.961537	0.336298	0.722985	0.0223903	0.796048	0.912083
HNSCC	ZNF205	-1.62563	0.10405	0.406446	0.099264	0.613785	0.813903
HNSCC	ZNF217	-2.09826	0.0358998	0.221473	0.257603	0.0240319	0.133149	0.277676	0.0218482	0.0690108
HNSCC	ZNF219	-1.95335	0.0507971	0.272128	0.159752	0.342914	0.617782
HNSCC	ZNF224	0.400957	0.688458	0.900985	-0.0930262	0.37186	0.64395
HNSCC	ZNF236	-0.577363	0.563703	0.838693	0.0605559	0.443535	0.702714
HNSCC	ZNF239	0.663264	0.507172	0.818606	-0.104181	0.700091	0.860997
HNSCC	ZNF24	-0.559077	0.576118	0.847117	0.0234864	0.824334	0.925934	0.190452	0.114678	0.255719
HNSCC	ZNF250	0.354941	0.722639	0.921734	-0.137394	0.252644	0.528279
HNSCC	ZNF256	0.919176	0.358019	0.722985	0.0678101	0.729801	0.877626
HNSCC	ZNF263	-2.79975	0.00512099	0.0576112	-0.134504	0.276374	0.555028
HNSCC	ZNF266	-1.55044	0.121058	0.434788	-0.15822	0.152438	0.400679
HNSCC	ZNF267	1.22816	0.219407	0.583499	-0.00071746	0.994159	0.997952
HNSCC	ZNF268	0.960631	0.336754	0.722985	-0.351159	0.0307449	0.15514
HNSCC	ZNF274	1.47431	0.140419	0.477256	-0.180306	0.198216	0.462332
HNSCC	ZNF277	0.780158	0.435311	0.789083	0.124639	0.245501	0.521621	0.10095	0.166624	0.342028
HNSCC	ZNF281	0.263956	0.791817	0.939957	-0.0748588	0.457564	0.712032	0.125544	0.305663	0.537238
HNSCC	ZNF300	-0.702888	0.482137	0.806545	-0.116241	0.605957	0.808675
HNSCC	ZNF304	-0.0213832	0.98294	0.995327	-0.103087	0.4247	0.687302
HNSCC	ZNF316	-0.520366	0.602816	0.862684	0.0327329	0.67353	0.848322	0.245937	0.0157404	0.0532177
HNSCC	ZNF32	0.530375	0.59586	0.858313	0.15514	0.281794	0.560096	-0.0905373	0.915345	1
HNSCC	ZNF322	1.58986	0.111889	0.419824	0.0398604	0.80003	0.914576
HNSCC	ZNF331	-2.40108	0.0163596	0.133366	-0.230105	0.152689	0.401018
HNSCC	ZNF335	1.10898	0.267458	0.647077	-0.123953	0.248356	0.524128
HNSCC	ZNF350	0.848689	0.396069	0.757784	0.0601944	0.715121	0.869406
HNSCC	ZNF354C	-1.12729	0.259637	0.639716	0.107159	0.543293	0.771887
HNSCC	ZNF362	-1.77496	0.0759249	0.348496	0.207777	0.167406	0.422369	0.0464843	0.548219	0.810751
HNSCC	ZNF382	1.22421	0.220895	0.583499	-0.665738	0.00461311	0.0455318
HNSCC	ZNF383	0.244949	0.806499	0.939957	0.350369	0.0214922	0.123943
HNSCC	ZNF384	0.446204	0.655457	0.882044	0.278005	0.00904416	0.0711688	0.469061	5.78196e-05	0.000673423
HNSCC	ZNF395	-0.912713	0.361409	0.722985	0.450009	0.00370775	0.0394714
HNSCC	ZNF398	0.980484	0.326864	0.72193	0.0615844	0.578972	0.792599
HNSCC	ZNF410	-1.03676	0.299867	0.701352	0.207586	0.150197	0.398114
HNSCC	ZNF417	0.910041	0.362816	0.722985	0.0292559	0.763598	0.89723	0.10747	0.697423	0.935219
HNSCC	ZNF419	0.910041	0.362816	0.722985	-0.0682344	0.573755	0.790109
HNSCC	ZNF423	0.64432	0.519378	0.82197	-0.078994	0.676677	0.850209
HNSCC	ZNF431	1.72003	0.0854478	0.365509	-0.115116	0.531061	0.76334
HNSCC	ZNF436	-0.919191	0.358011	0.722985	0.186224	0.0526864	0.216489
HNSCC	ZNF444	-1.10293	0.270075	0.652004	-0.214666	0.231675	0.505637
HNSCC	ZNF451	-1.19998	0.230166	0.596628	0.0432467	0.646838	0.835213	0.292835	0.00169555	0.00906609
HNSCC	ZNF461	2.07318	0.0381734	0.227223	0.237838	0.167262	0.422301
HNSCC	ZNF503	0.50937	0.610501	0.864998	0.0848745	0.579723	0.793198	0.351459	0.000178776	0.00159762
HNSCC	ZNF521	0.109456	0.912842	0.975949	-0.339986	0.0662145	0.246924
HNSCC	ZNF569	0.954912	0.339638	0.722985	0.0794932	0.728849	0.877334
HNSCC	ZNF571	-0.578493	0.56294	0.838693	-0.147613	0.542097	0.771146
HNSCC	ZNF652	0.323649	0.746209	0.925562	0.207289	0.0564486	0.225127	0.212417	0.108117	0.244639
HNSCC	ZNF653	0.910041	0.362816	0.722985	0.131914	0.291396	0.568967
HNSCC	ZNF667	0.285987	0.774892	0.939957	-0.336716	0.208875	0.47523
HNSCC	ZNF671	0.910041	0.362816	0.722985	-0.729772	2.31164e-05	0.00117721
HNSCC	ZNF699	-0.617506	0.536911	0.826299	-0.0874835	0.544918	0.772819
HNSCC	ZNF711	-0.208646	0.834728	0.947597	0.243642	0.365409	0.637159
HNSCC	ZNF746	1.28243	0.199714	0.551035	-0.00287635	0.984134	0.993079
HNSCC	ZNF750	1.12578	0.260277	0.639716	-0.0110215	0.961249	0.985442
HNSCC	ZNF76	1.16519	0.243961	0.615372	-0.114542	0.189894	0.451128
HNSCC	ZNF77	-1.02373	0.305978	0.70559	-0.0616891	0.669887	0.847009
HNSCC	ZNF8	0.685919	0.492775	0.808912	0.108366	0.458471	0.712667
HNSCC	ZNF804A	0.605127	0.545104	0.83158
HNSCC	ZNF85	0.198361	0.842765	0.950964	-0.222821	0.342552	0.617781
HNSCC	ZNF91	-2.15523	0.0311602	0.207428	-0.109196	0.633041	0.825713
HNSCC	ZSCAN10	1.58986	0.111889	0.419824
HNSCC	ZSCAN18	0.910041	0.362816	0.722985	-0.207252	0.355449	0.628728	0.0797704	0.865714	1
HNSCC	ZSCAN21	-0.425053	0.670804	0.892282	0.279922	0.0785626	0.273446
HNSCC	ZSCAN26	0.779711	0.435574	0.789083	-0.0139397	0.905721	0.962197
HNSCC	ZSCAN9	0.910041	0.362816	0.722985	-0.0124206	0.909286	0.963495
HNSCC	ZXDA	-0.0169854	0.986449	0.997084	0.0942106	0.458909	0.713015
HNSCC	ZXDC	-0.920878	0.357129	0.722985	0.223484	0.0247497	0.135402	0.267208	0.0178392	0.0587179
BRCA	ABL1	0.916514	0.359413	0.783353	-0.0835535	0.408054	0.612919	-0.0625306	0.356676	0.551727
BRCA	ADNP	-1.72037	0.0853868	0.560319	0.136513	0.0792948	0.22065	0.40999	0.000535726	0.00258334
BRCA	ADNP2	0.321419	0.747898	0.945955	-0.077077	0.374896	0.582703	-0.0668795	0.875852	1
BRCA	AEBP1	0.995182	0.319665	0.759746	-0.231146	0.297218	0.50583	-0.033646	0.974933	1
BRCA	AEBP2	2.78332	0.00538776	0.164248	0.129434	0.175979	0.364803
BRCA	AHR	-1.02245	0.306588	0.759746	0.0667413	0.683384	0.82012	0.0490235	0.940233	1
BRCA	AHRR	0.40353	0.686564	0.92983
BRCA	AIP	1.0517	0.292958	0.749849	0.0209023	0.884818	0.941984	0.0876938	0.341845	0.533207
BRCA	AIRE	-0.143059	0.886246	0.97408
BRCA	AKNA	0.315268	0.752563	0.945955	-0.077206	0.595107	0.762815	-0.41175	0.0203789	0.0539467
BRCA	ALX1	-0.66107	0.508579	0.861269
BRCA	ALX4	1.62586	0.104003	0.584098	-0.0146704	0.967553	0.984168
BRCA	AP1	0.657766	0.5107	0.861269
BRCA	APBB1	-1.70577	0.0880738	0.567871	-0.595131	0.000278457	0.00457217	-0.514556	0.000203394	0.00114337
BRCA	APEX1	0.348574	0.727414	0.938026	0.0671703	0.43648	0.638183	0.110607	0.714038	0.910794
BRCA	AR	-1.08581	0.277581	0.744846	-0.0322604	0.91511	0.957891	-0.177295	0.431208	0.638224
BRCA	ARHGAP35	-0.950607	0.341821	0.77719	-0.379014	0.00310119	0.0258731	-0.452844	1.00616e-05	9.57494e-05
BRCA	ARID1A	-1.60421	0.108691	0.584098	-0.00885539	0.920314	0.960631	0.486833	2.28093e-05	0.000188633
BRCA	ARID1B	0.0921408	0.926588	0.986167	-0.0142463	0.870311	0.934376	0.152301	0.699663	0.899512
BRCA	ARID3A	3.15105	0.00163028	0.0903991	0.0500109	0.682802	0.819746	-0.000147347	0.998477	1
BRCA	ARID3B	1.04621	0.295482	0.749861	-0.0379825	0.728438	0.849134
BRCA	ARID4A	0.0499237	0.960184	0.988532	-0.218781	0.0394003	0.141205	-0.176248	0.570184	0.781782
BRCA	ARID4B	-0.0445266	0.964485	0.989467	-0.0381146	0.710009	0.837101	0.328985	0.0339449	0.0816113
BRCA	ARID5A	0.205729	0.837006	0.962835	-0.337278	0.0397113	0.142026
BRCA	ARID5B	-1.52352	0.127651	0.594078	-0.174315	0.255972	0.461215	0.197905	0.955982	1
BRCA	ARNT	-1.65949	0.0970388	0.584098	0.0749147	0.426159	0.629429	0.253828	0.0640289	0.138002
BRCA	ARNT2	-0.218282	0.827212	0.962835	-0.539444	0.0639638	0.192445	-0.405701	0.0123402	0.035253
BRCA	ARX	-2.69484	0.00705068	0.17376
BRCA	ASCL1	-0.820824	0.411761	0.794161	-1.88876	0.00683725	0.0439095
BRCA	ASCL2	-1.53537	0.124717	0.594078	-0.203431	0.530329	0.714253
BRCA	ASCL4	-0.107958	0.91403	0.982217
BRCA	ASH1L	-1.11674	0.264124	0.739139	-0.0688332	0.573642	0.748283	0.323859	0.00652163	0.0205545
BRCA	ASXL1	-0.803122	0.421918	0.806736	0.247704	0.00623796	0.0411451
BRCA	ATF1	-1.33991	0.180296	0.694266	0.00398816	0.965653	0.983351	0.0303376	0.881946	1
BRCA	ATF2	0.191259	0.848326	0.962835	-0.0468038	0.608609	0.772883	-0.117976	0.691494	0.892948
BRCA	ATF3	1.81753	0.0691579	0.50458	0.139631	0.543082	0.724276
BRCA	ATF4	1.7705	0.0766651	0.528084	0.21603	0.0541567	0.174545
BRCA	ATF5	0.730799	0.464914	0.842467	0.301406	0.0427263	0.149011
BRCA	ATF6	-0.661748	0.508144	0.861269	-0.030754	0.707828	0.835805	0.204024	0.0404374	0.0945822
BRCA	ATF6B	1.00798	0.313481	0.759746	0.0144821	0.873424	0.935946
BRCA	ATF7	-0.650385	0.515454	0.864809	-0.0501986	0.560322	0.737976	0.0743102	0.983114	1
BRCA	ATOH1	-0.26321	0.792393	0.952508
BRCA	ATOH7	0.613526	0.539538	0.872189
BRCA	ATOH8	-1.26382	0.206314	0.708652
BRCA	ATRX	0.0371803	0.970342	0.990815	-0.161301	0.135224	0.3111	0.0928021	0.556907	0.77081
BRCA	BACH1	1.03395	0.301179	0.757066	0.141724	0.281204	0.488826	0.166367	0.621548	0.830571
BRCA	BACH2	0.181389	0.856065	0.962835	0.0675393	0.722297	0.845397
BRCA	BARX1	-0.295789	0.767396	0.945955	2.137	2.50533e-06	0.000146495
BRCA	BARX2	-0.927836	0.353509	0.783353	0.314406	0.277352	0.484565
BRCA	BATF	-1.54828	0.121577	0.590269	-0.114185	0.572948	0.747728
BRCA	BATF2	2.06068	0.0393525	0.419633	1.00903	0.000982032	0.0114154
BRCA	BATF3	-0.553035	0.580248	0.890035	0.108088	0.511996	0.698707
BRCA	BCL11A	-2.17151	0.0299097	0.367427	1.55583	2.86898e-05	0.000855892	0.465446	0.0026533	0.00984665
BRCA	BCL11B	-0.473118	0.636136	0.918587	0.200212	0.454116	0.652378	-0.0788894	0.731786	0.922998
BRCA	BCL3	-1.05425	0.291787	0.749849	0.0709607	0.631954	0.788368	-0.13089	0.607708	0.817582
BRCA	BCL6	-0.680824	0.495994	0.857967	0.204734	0.141012	0.319281	0.333155	0.0122142	0.0349415
BRCA	BCLAF1	-0.197934	0.8431	0.962835	-0.0665967	0.463325	0.660132	0.496726	5.87553e-05	0.000413548
BRCA	BCOR	1.55939	0.118928	0.586994	-0.340293	0.0171569	0.0813379	-0.180723	0.509404	0.72353
BRCA	BHLHA15	0.423689	0.671799	0.92983	0.0715928	0.809859	0.898094
BRCA	BHLHE22	-1.86903	0.0616398	0.491788
BRCA	BHLHE23	0.485483	0.627342	0.913704
BRCA	BHLHE40	0.418419	0.675648	0.92983	-0.176547	0.28792	0.495825	-0.0938275	0.377334	0.576416
BRCA	BHLHE41	1.55869	0.119092	0.586994	-0.0335324	0.88576	0.942771
BRCA	BMAL1	-2.38874	0.0169197	0.288677
BRCA	BMAL2	-1.13803	0.255126	0.73802
BRCA	BPTF	1.258	0.208413	0.708988	-0.0134969	0.905604	0.95424	0.332531	0.0562415	0.124115
BRCA	BRCA1	-0.410135	0.681713	0.92983	0.154949	0.33665	0.545671	0.0783028	0.871814	1
BRCA	BRD4	0.0713387	0.943129	0.986762	0.179183	0.0475351	0.160036	0.453952	0.00326374	0.0116753
BRCA	BRD7	-1.81767	0.0691361	0.50458	0.0558229	0.562428	0.739628	0.337251	0.0028993	0.010591
BRCA	BSX	0.393568	0.693906	0.92983
BRCA	BTAF1	0.094903	0.924393	0.985723	0.0783045	0.470765	0.665909	0.509078	0.000147894	0.000886384
BRCA	BTG2	2.62132	0.0087686	0.199484	-0.435152	0.022128	0.0970264
BRCA	CAMTA1	0.626203	0.531192	0.866312	0.235797	0.0224921	0.0981273
BRCA	CARF	-1.42571	0.153974	0.635189	-0.210385	0.100213	0.258105
BRCA	CASZ1	0.135438	0.892267	0.977297	-0.329131	0.0502969	0.166563	-0.247489	0.0394916	0.0927704
BRCA	CBFA2T3	-0.329361	0.741887	0.945955	-0.211865	0.416336	0.620729
BRCA	CBFB	-0.00819183	0.993464	0.996847	0.33235	0.00174405	0.0172554	0.529771	0.000279173	0.0014963
BRCA	CCDC62	-1.51817	0.128995	0.594078
BRCA	CCND1	0.509641	0.610311	0.910312	-0.66684	0.00576203	0.0388062	-0.479213	0.000278538	0.00149376
BRCA	CDC5L	0.678525	0.49745	0.857967	0.2051	0.0887376	0.237597	0.626864	6.73717e-07	1.06313e-05
BRCA	CDX1	0.315332	0.752514	0.945955
BRCA	CDX2	-1.79771	0.0722443	0.516896
BRCA	CDX4	-0.461382	0.644532	0.918806
BRCA	CEBPA	-4.18551	2.86275e-05	0.00352755	-0.24514	0.232102	0.432827
BRCA	CEBPB	-0.638892	0.522904	0.865326	0.695942	0.000309959	0.00492073	0.677217	2.05455e-10	1.91607e-08
BRCA	CEBPD	0.179805	0.857308	0.962835	0.0847739	0.646663	0.797375
BRCA	CEBPE	1.24548	0.212975	0.710439
BRCA	CEBPG	-0.20758	0.83556	0.962835	0.433847	0.000234491	0.00403133	0.268079	0.281305	0.459329
BRCA	CEBPZ	0.490637	0.623691	0.911791	0.0668782	0.454764	0.652731	0.621673	1.64362e-08	5.30396e-07
BRCA	CGGBP1	-1.23252	0.217775	0.710439	-0.0212518	0.79599	0.889578	-0.0394793	0.985373	1
BRCA	CHD4	-2.10237	0.0355387	0.394257	0.222614	0.0378113	0.137389	0.618288	4.05035e-07	7.1141e-06
BRCA	CIC	-1.65703	0.0975368	0.584098	-0.184808	0.14067	0.31882	-0.341516	0.0401163	0.0939069
BRCA	CIITA	1.83082	0.0671485	0.50458	0.30154	0.111456	0.275664
BRCA	CITED2	-0.402533	0.687298	0.92983	0.0777071	0.622745	0.782768	-0.084187	0.820179	0.979007
BRCA	CLOCK	-2.36376	0.0181041	0.303674	-0.0119601	0.910436	0.955779	-0.298132	0.096145	0.193368
BRCA	CNOT4	0.112606	0.910345	0.982217	0.0130681	0.877001	0.937426	0.0648436	0.989037	1
BRCA	CNOT7	-1.14893	0.250605	0.73802	0.227016	0.0642406	0.193111	0.309762	0.110122	0.215167
BRCA	COPS5	2.8136	0.00490587	0.164248	0.192218	0.0647816	0.194132	-0.291094	0.0605077	0.132014
BRCA	CREB1	-1.60061	0.109487	0.584098	-0.026685	0.702708	0.832593	0.139367	0.619352	0.828641
BRCA	CREB3	1.13835	0.254993	0.73802	-0.183078	0.0540871	0.174416
BRCA	CREB3L1	0.530856	0.595527	0.902112	-0.524777	0.0332242	0.12686
BRCA	CREB3L2	0.119643	0.904767	0.981386	0.401007	0.0106994	0.059954
BRCA	CREB3L3	-0.582028	0.560557	0.888321
BRCA	CREB3L4	-1.30097	0.193292	0.69952	-0.387581	0.0197897	0.0899628	-0.163218	0.124513	0.238442
BRCA	CREB5	-0.502845	0.615081	0.910312	0.15092	0.490856	0.682568	-0.29649	0.473094	0.685958
BRCA	CREBBP	1.51885	0.128824	0.594078	-0.16761	0.123633	0.294678	-0.216328	0.254383	0.424625
BRCA	CREBL2	-1.31539	0.188399	0.69952	-0.416049	1.10633e-05	0.000446324
BRCA	CREBRF	-0.375307	0.707438	0.932302	-0.279622	0.0124969	0.0663293
BRCA	CREBZF	2.34331	0.0191273	0.311944	0.0811226	0.540346	0.722519
BRCA	CREG1	0.560908	0.574869	0.890035	0.0938608	0.360719	0.568498	-0.401343	0.00117185	0.00495855
BRCA	CREM	-1.24875	0.211777	0.710439	0.202948	0.0592379	0.1838
BRCA	CRX	0.504112	0.614191	0.910312
BRCA	CTBP1	-0.440568	0.659533	0.925851	0.00920398	0.916588	0.95847	0.00468583	0.988467	1
BRCA	CTBP2	-0.781755	0.434372	0.817858	-0.0301782	0.777703	0.878798
BRCA	CTCF	1.90264	0.0571087	0.479799	0.0780112	0.215719	0.414266	0.239736	0.151432	0.280767
BRCA	CTCFL	-0.657907	0.510609	0.861269				-0.385854	0.0283954	0.0705987
BRCA	CTNNB1	-1.0053	0.314771	0.759746	0.167699	0.112696	0.276926	0.666329	1.98813e-06	2.58235e-05
BRCA	CUX1	0.948848	0.342714	0.77724	-0.07058	0.55399	0.733111	0.32506	0.00135306	0.0056058
BRCA	CUX2	-0.752984	0.451472	0.834167	2.50235	8.54943e-08	1.05097e-05
BRCA	CXXC1	-0.502064	0.61563	0.910312	0.0542485	0.704655	0.833502	-0.0932628	0.946319	1
BRCA	DACH1	0.865524	0.386766	0.783353	-0.854523	0.0161144	0.0778407	-0.658841	2.52574e-09	1.23325e-07
BRCA	DAXX	0.00943183	0.992475	0.996847	0.106518	0.241477	0.444109	0.580517	8.23508e-07	1.26109e-05
BRCA	DBP	-2.96564	0.0030257	0.129058	-0.497669	0.000486008	0.00697431
BRCA	DDIT3	3.75553	0.000173679	0.0183737	0.373294	0.00402252	0.0305387
BRCA	DDX5	-0.0542594	0.956729	0.988389	0.174563	0.151664	0.333372	0.692174	9.61358e-10	6.26967e-08
BRCA	DEAF1	0.576718	0.564139	0.888321	-0.102291	0.501409	0.690637
BRCA	DLX1	-2.8934	0.00381689	0.136546	0.219985	0.654742	0.802441
BRCA	DLX2	-0.401849	0.687801	0.92983	-1.10776	0.0468152	0.158651
BRCA	DLX3	-1.79062	0.0733757	0.521626	0.264622	0.426519	0.629693
BRCA	DLX4	-1.60281	0.108999	0.584098
BRCA	DLX5	-0.497389	0.618923	0.910801
BRCA	DLX6	0.549638	0.582577	0.892372
BRCA	DMAP1	0.640503	0.521856	0.865326	0.278467	0.0138941	0.0708268	0.518428	2.76409e-07	5.21819e-06
BRCA	DMBX1	-0.726825	0.467346	0.843171
BRCA	DMRT1	-0.493022	0.622005	0.911791
BRCA	DMRTA1	-0.0361547	0.97116	0.990815
BRCA	DMTF1	0.0386136	0.969199	0.990638	0.108698	0.219642	0.419269
BRCA	DNAJC1	2.7731	0.00555994	0.164248	-0.477253	0.0134855	0.0695605	-0.160553	0.510646	0.724721
BRCA	DNMT1	0.326459	0.744082	0.945955	0.396002	0.00205525	0.0193033	0.644502	1.09179e-08	3.82784e-07
BRCA	DNMT3A	2.31776	0.020477	0.319845	0.0936493	0.368224	0.576376	0.604101	7.28911e-08	1.72973e-06
BRCA	DNMT3B	-0.790952	0.428985	0.816517	0.56914	0.00100324	0.0115364
BRCA	DNMT3L	0.42813	0.668563	0.929118
BRCA	DOT1L	0.360827	0.718234	0.935983	0.172344	0.189011	0.38138	0.24943	0.04934	0.111415
BRCA	DR1	-0.114333	0.908976	0.982217	0.000766974	0.993422	0.998172	0.311935	0.118683	0.229254
BRCA	DRAP1	0.077473	0.938248	0.986762	0.243384	0.0870321	0.234715	0.140394	0.559824	0.773813
BRCA	DRGX	-0.109186	0.913056	0.982217
BRCA	DTX1	-2.35883	0.0183464	0.303674	-0.955839	2.14349e-05	0.000718317
BRCA	DUX4	1.06582	0.286525	0.749849
BRCA	E2F1	5.05757	4.30048e-07	8.35574e-05	0.860116	6.02935e-05	0.00150366
BRCA	E2F2	4.76991	1.8618e-06	0.000294962	1.13027	9.19004e-08	1.08185e-05
BRCA	E2F3	5.04802	4.52069e-07	8.35574e-05	0.543187	0.0010272	0.0116862	0.160089	0.493262	0.707935
BRCA	E2F4	6.28102	3.4639e-10	1.28049e-07	0.372602	0.000593502	0.00799644	0.0796587	0.644358	0.852018
BRCA	E2F5	1.02712	0.304381	0.758559	0.398693	0.0277582	0.112219	0.242963	0.0500199	0.112633
BRCA	E2F6	-0.0200574	0.983998	0.994663	0.0571491	0.43331	0.635431
BRCA	E2F7	-0.252213	0.80088	0.957128	0.78582	0.000153671	0.00296527
BRCA	E2F8	-0.453872	0.649928	0.922881	0.710161	0.00258516	0.0228147
BRCA	E4F1	-0.374876	0.707758	0.932302	0.0488819	0.763276	0.871228	-0.127367	0.51931	0.7335
BRCA	EBF1	-0.292449	0.769947	0.945955	-0.774193	4.53549e-05	0.00121159	-0.624952	3.30256e-06	3.84515e-05
BRCA	EBF2	-1.31177	0.189618	0.69952	-0.578834	0.00322534	0.0265679
BRCA	EBF3	-1.94444	0.0518627	0.466204	-0.598552	0.00337318	0.0274177
BRCA	EGR1	-1.20535	0.228088	0.71657	-0.435964	0.0573274	0.180166
BRCA	EGR2	-0.0875509	0.930235	0.986762	-0.192501	0.386781	0.593283
BRCA	EGR3	-1.00626	0.314308	0.759746	-0.593138	0.0370835	0.135846
BRCA	EGR4	0.110316	0.91216	0.982217
BRCA	EHF	1.46864	0.141954	0.61736	0.0396495	0.877025	0.937426	0.083312	0.628186	0.836924
BRCA	EID1	-1.21479	0.224467	0.715326	-0.412343	0.000112462	0.00234918
BRCA	ELF1	-0.307964	0.758114	0.945955	-0.223456	0.0755376	0.214141	-0.132087	0.301501	0.48496
BRCA	ELF2	0.535096	0.592592	0.900252	-0.0871872	0.264532	0.470642
BRCA	ELF3	-1.97377	0.048428	0.455141	0.228229	0.187355	0.379269	0.416014	0.000295762	0.0015672
BRCA	ELF4	0.130713	0.896004	0.978964	0.230017	0.0446535	0.153535
BRCA	ELF5	-0.105738	0.915791	0.982217	1.80767	2.61086e-05	0.000818679
BRCA	ELK1	0.865665	0.386689	0.783353	0.169692	0.0233518	0.100785	0.0346598	0.375855	0.575193
BRCA	ELK3	1.00061	0.317033	0.759746	-0.238477	0.0252584	0.105798
BRCA	ELK4	-0.528631	0.59707	0.902112	0.198968	0.0449044	0.153978
BRCA	EMX1	-1.14619	0.251736	0.73802
BRCA	EMX2	-1.69436	0.0902186	0.575014
BRCA	EN1	-1.47598	0.139973	0.61736	1.89653	1.81279e-05	0.000627967
BRCA	EN2	0.543932	0.586497	0.895903
BRCA	ENO1	-1.56784	0.116941	0.58682	0.837191	3.567e-08	5.10816e-06	0.339374	0.129611	0.246332
BRCA	EOMES	0.401981	0.687704	0.92983	0.0765865	0.779038	0.87943
BRCA	EP300	1.58485	0.113023	0.584098	-0.0158322	0.879742	0.938811	0.475208	4.91681e-06	5.31334e-05
BRCA	EPAS1	0.858496	0.390634	0.783386	-0.354273	0.0145717	0.0727589
BRCA	ERF	-0.0462417	0.963118	0.98898	-0.148181	0.24716	0.451161	-0.282777	0.00387763	0.0134434
BRCA	ERG	-1.73407	0.0829285	0.554022	-0.421577	0.00461571	0.033429	-0.738162	3.47111e-12	1.04424e-09
BRCA	ESR1	-0.419647	0.67475	0.92983	-0.604207	0.136569	0.312434	-0.45196	7.75188e-07	1.19494e-05
BRCA	ESR2	-2.65068	0.00804214	0.193885
BRCA	ESRRA	-1.16927	0.242313	0.730231	0.259943	0.075293	0.213928
BRCA	ESRRB	-1.17658	0.239382	0.727457
BRCA	ESRRG	-1.18651	0.235443	0.727457	-0.047528	0.876512	0.937426
BRCA	ESX1	-1.23913	0.215319	0.710439
BRCA	ETS1	-1.95509	0.050593	0.461226	0.136455	0.313621	0.522488	0.540914	1.22066e-06	1.73007e-05
BRCA	ETS2	-1.33759	0.181051	0.694758	0.074753	0.588503	0.758832
BRCA	ETV1	-0.396446	0.691782	0.92983	0.11966	0.537891	0.720594
BRCA	ETV2	-0.783885	0.433121	0.817858
BRCA	ETV3	0.256907	0.797254	0.954811	0.113414	0.300847	0.509766	0.148529	0.136162	0.256276
BRCA	ETV4	1.09544	0.273344	0.744591	0.232722	0.436329	0.638183
BRCA	ETV5	-0.102422	0.918423	0.984088	0.0424639	0.778573	0.879202	-0.237	0.761645	0.944504
BRCA	ETV6	0.641443	0.521245	0.865326	0.593194	1.39312e-05	0.000527296	0.560982	1.40697e-05	0.00012641
BRCA	ETV7	0.851504	0.394504	0.784063	0.823897	0.00297851	0.025213
BRCA	EVX1	0.934689	0.349965	0.779339
BRCA	EVX2	-0.555463	0.578587	0.890035
BRCA	EWSR1	-0.742239	0.457955	0.837325	0.119803	0.0582392	0.181958	0.0770309	0.1573	0.289403
BRCA	EZH2	-0.70138	0.483078	0.850145	0.736613	6.05264e-06	0.000286948	0.694138	1.14928e-08	3.95801e-07
BRCA	FAM170A	-0.905243	0.365352	0.783353
BRCA	FEV	-2.1735	0.0297596	0.367427
BRCA	FEZF1	2.48075	0.0131225	0.242548
BRCA	FEZF2	-0.808173	0.419005	0.80255
BRCA	FGF2	0.238274	0.811672	0.958721	-0.654866	0.0220608	0.0968347	-0.40309	0.00257467	0.00957775
BRCA	FHL2	-0.519922	0.603126	0.906293	-0.321269	0.153609	0.335763	-0.0102358	0.943592	1
BRCA	FIGLA	0.875809	0.381149	0.783353
BRCA	FIZ1	-0.268245	0.788515	0.952508	0.0391991	0.704525	0.833502	0.140481	0.942533	1
BRCA	FLI1	-1.48042	0.138785	0.61736	-0.197934	0.125885	0.298407	-0.278413	0.0531521	0.118333
BRCA	FLYWCH1	1.15328	0.248816	0.737799	-0.045491	0.750044	0.86399
BRCA	FOS	0.980418	0.326897	0.762767	-0.419949	0.0838884	0.229208
BRCA	FOSB	1.23344	0.217434	0.710439	-0.821913	0.0130142	0.0680913
BRCA	FOSL1	1.42537	0.154072	0.635189	0.585903	0.0339726	0.128503
BRCA	FOSL2	0.166163	0.868031	0.962835	0.137822	0.338672	0.547544	0.468437	0.000227974	0.00125804
BRCA	FOXA1	-2.20731	0.027309	0.360544	-0.647303	0.0605229	0.186246	-0.526277	7.74229e-05	0.000517967
BRCA	FOXA2	-3.12662	0.00177192	0.0935742
BRCA	FOXA3	-0.923472	0.355777	0.783353
BRCA	FOXC1	-0.208847	0.83457	0.962835	2.14966	7.31437e-10	1.99223e-07	0.283641	0.739181	0.928955
BRCA	FOXC2	-0.261626	0.793614	0.952508
BRCA	FOXD1	-0.725109	0.468397	0.843252
BRCA	FOXD2	-1.14265	0.253204	0.73802
BRCA	FOXD3	1.18147	0.237437	0.727457
BRCA	FOXD4	-1.91516	0.0554929	0.477067
BRCA	FOXE1	-0.406831	0.684138	0.92983
BRCA	FOXF1	-2.02044	0.0433567	0.424394
BRCA	FOXF2	-0.982699	0.325773	0.762767	-0.0146531	0.943	0.97214
BRCA	FOXG1	2.53379	0.0112946	0.226389				-0.0955666	0.77143	0.951913
BRCA	FOXH1	-0.315125	0.752671	0.945955
BRCA	FOXI1	-0.86094	0.389286	0.783386	-0.655818	0.126587	0.299203
BRCA	FOXI3	0.309759	0.756749	0.945955
BRCA	FOXJ1	-1.27689	0.201661	0.705136	2.02264	6.10624e-05	0.00151796	0.0802137	0.932821	1
BRCA	FOXJ3	0.936454	0.349056	0.778879	0.162547	0.0186463	0.0862812	0.375533	0.000769377	0.00348819
BRCA	FOXK1	-0.0710597	0.943351	0.986762	0.133176	0.254841	0.460039	0.515868	2.35295e-06	2.95736e-05
BRCA	FOXK2	-0.771422	0.44047	0.823746	0.2316	0.0425335	0.148671	0.404054	0.0090973	0.0272015
BRCA	FOXL1	-0.906858	0.364498	0.783353
BRCA	FOXL2	-1.51606	0.129528	0.594078
BRCA	FOXM1	1.0198	0.307842	0.759746	1.04777	5.48055e-05	0.00140203
BRCA	FOXN1	0.164053	0.869692	0.963525				-0.091232	0.806702	0.972123
BRCA	FOXN3	-1.03212	0.302035	0.757066	-0.0926306	0.418967	0.623181	-0.217088	0.321413	0.509865
BRCA	FOXN4	0.504962	0.613593	0.910312
BRCA	FOXO1	-0.883188	0.37715	0.783353	-0.165158	0.269635	0.476043	-0.188556	0.31911	0.507334
BRCA	FOXO3	-2.58203	0.00983224	0.209915	0.199057	0.133898	0.309275	0.152699	0.306851	0.491936
BRCA	FOXO4	-0.421938	0.673077	0.92983	-0.203867	0.0917915	0.243689
BRCA	FOXO6	1.58214	0.113641	0.584098	0.326899	0.122494	0.292768
BRCA	FOXP1	1.19937	0.230404	0.720085	-0.237507	0.0693227	0.202473	-0.12101	0.105114	0.207821
BRCA	FOXP2	-0.93901	0.347742	0.77871	0.5074	0.0669345	0.198113
BRCA	FOXP3	-1.34306	0.179275	0.694266	0.500228	0.0161696	0.077998
BRCA	FOXP4	0.464835	0.642057	0.918806	0.0147729	0.9264	0.964086	0.334428	0.0726363	0.153746
BRCA	FOXQ1	0.0701654	0.944063	0.986762
BRCA	FOXS1	0.375022	0.70765	0.932302
BRCA	FUS	-0.965434	0.334345	0.772475	0.134633	0.158603	0.342797	0.20061	0.194789	0.343402
BRCA	GABPA	0.637654	0.523709	0.865326	-0.0722652	0.488942	0.681028	0.199259	0.467189	0.679376
BRCA	GATA1	-1.46474	0.143015	0.619444
BRCA	GATA2	-1.37248	0.169936	0.668296	-0.599012	0.0426272	0.148781
BRCA	GATA3	-2.28458	0.0223522	0.338742	-0.451714	0.112882	0.27706	-0.430583	0.0238784	0.061658
BRCA	GATA4	-0.738771	0.460059	0.837325
BRCA	GATA5	-0.264602	0.79132	0.952508
BRCA	GATA6	-0.637802	0.523613	0.865326	0.623767	0.0165101	0.0792474
BRCA	GATAD2B	0.557211	0.577392	0.890035	0.0827268	0.401155	0.606887	0.254183	0.0575628	0.126731
BRCA	GBX2	-1.32164	0.186309	0.69952
BRCA	GCM1	-0.723884	0.469149	0.843252
BRCA	GFI1	-1.86094	0.0627733	0.493727	0.375004	0.0838386	0.229162
BRCA	GFI1B	-0.892364	0.372213	0.783353
BRCA	GLI1	0.636042	0.524759	0.865326
BRCA	GLI2	0.886475	0.375377	0.783353	-0.319602	0.129542	0.302916
BRCA	GLI3	-2.21487	0.0267849	0.357885	-0.575337	0.00146598	0.0152083	-0.634777	3.09699e-07	5.69674e-06
BRCA	GLIS1	0.289532	0.772179	0.945955
BRCA	GLIS3	-0.474023	0.635491	0.918587	0.03128	0.883822	0.941356
BRCA	GMEB1	-2.74371	0.00608265	0.164528	0.0451791	0.490447	0.682372	0.195495	0.0547413	0.121436
BRCA	GRHL2	0.423724	0.671774	0.92983	0.271395	0.0213485	0.0945337	0.888179	7.81638e-17	1.62542e-13
BRCA	GRHL3	-1.46898	0.14186	0.61736	0.117529	0.661723	0.806881
BRCA	GSC	-1.90881	0.0563069	0.47743	-0.257574	0.345974	0.554508
BRCA	GSX1	0.622794	0.53343	0.867411
BRCA	GSX2	1.27618	0.201914	0.705136
BRCA	GTF2A1	0.077473	0.938248	0.986762	0.0109152	0.911424	0.956142	0.14664	0.249354	0.4178
BRCA	GTF2I	-1.43089	0.152483	0.635189	-0.0309614	0.746154	0.860999	0.323254	0.0416473	0.0968102
BRCA	GTF2IRD1	-1.07803	0.281039	0.74607	0.117761	0.270168	0.476619	-0.0636908	0.842175	0.991226
BRCA	GTF3A	2.75507	0.00587555	0.164248	0.0364031	0.745876	0.860875	-0.407319	0.00139097	0.00574244
BRCA	GZF1	0.0269922	0.978466	0.991803	-0.039322	0.623345	0.783159	-0.0726472	0.981763	1
BRCA	HAND1	0.402051	0.687653	0.92983
BRCA	HAND2	-1.56174	0.118373	0.586994	0.522794	0.0523727	0.171138
BRCA	HBP1	-1.06322	0.287703	0.749849	-0.172028	0.0267281	0.109878	-0.331731	0.0148534	0.0413008
BRCA	HCFC1	2.10427	0.0353725	0.394257	0.0240475	0.811231	0.898845	0.422023	3.04646e-05	0.000239555
BRCA	HDAC1	-0.00474609	0.996213	0.997356	0.231795	0.00965597	0.0559364	0.400857	1.76837e-05	0.000152561
BRCA	HDAC3	1.05617	0.290908	0.749849	0.132322	0.0552922	0.176445	0.195135	0.0386799	0.0911391
BRCA	HDAC4	-0.251052	0.801778	0.957128	-0.0201477	0.841556	0.917227	-0.205818	0.0235117	0.0608576
BRCA	HDAC5	1.9549	0.0506154	0.461226	-0.101934	0.398112	0.603863	-0.471248	3.27393e-05	0.00025417
BRCA	HDAC7	2.7011	0.00691947	0.17376	-0.217968	0.0618412	0.188669	-0.248344	0.00851694	0.0257218
BRCA	HDAC9	1.3144	0.188734	0.69952	0.0342602	0.880538	0.939166	-0.118382	0.873598	1
BRCA	HDGF	1.2968	0.194723	0.69952	0.468981	0.000309755	0.00492073	0.270864	0.0220465	0.0576895
BRCA	HES1	-0.438947	0.660707	0.926326	-0.0149371	0.907066	0.954656	0.177857	0.147995	0.27527
BRCA	HES3	0.277351	0.781515	0.952415
BRCA	HES4	-1.11924	0.263058	0.739139	0.498851	0.0414926	0.146325
BRCA	HES5	0.36642	0.714057	0.932302
BRCA	HES6	2.13829	0.0325109	0.378141	0.80376	0.000983501	0.0114222
BRCA	HES7	-0.0252181	0.979881	0.991803
BRCA	HESX1	1.29626	0.194907	0.69952
BRCA	HEY1	-0.17393	0.861923	0.962835	0.55406	0.00479501	0.034316
BRCA	HEY2	-1.38095	0.167317	0.662536	0.828517	0.00145384	0.0151717
BRCA	HEYL	-1.44962	0.147186	0.628596	-0.196667	0.221363	0.420996
BRCA	HHEX	-1.09103	0.275277	0.744591	-0.393588	0.0224249	0.0979572
BRCA	HIC1	-2.22342	0.0262038	0.35439	-0.37669	0.0251076	0.105337	-0.33112	0.00065927	0.00306651
BRCA	HIF1A	-1.47713	0.139663	0.61736	0.262569	0.157697	0.341635
BRCA	HIF3A	-1.23101	0.218339	0.710439
BRCA	HINFP	0.394685	0.693082	0.92983	0.0871548	0.290182	0.498013
BRCA	HIPK2	-0.586131	0.557797	0.887514	-0.253682	0.127083	0.29994
BRCA	HIRA	0.100016	0.920333	0.985183	0.254125	0.0240065	0.102631	0.397561	0.000571112	0.00272022
BRCA	HIVEP1	-0.511806	0.608795	0.90991	0.0576939	0.629662	0.786639	-0.347983	0.0168196	0.0458137
BRCA	HIVEP2	0.238164	0.811758	0.958721	0.14508	0.251036	0.455838	0.301379	0.00410754	0.0140679
BRCA	HIVEP3	-0.885657	0.375818	0.783353	-0.234084	0.0964355	0.251565	-0.115218	0.723958	0.918092
BRCA	HLF	-0.462085	0.644028	0.918806	-1.03905	0.000427804	0.00631522
BRCA	HLX	-0.0190551	0.984797	0.994663	-0.070339	0.616129	0.777901
BRCA	HMBOX1	0.181753	0.855779	0.962835	0.0685115	0.48201	0.675573	0.288015	0.237572	0.402394
BRCA	HMG20B	-0.0284076	0.977337	0.991803	-0.163512	0.224285	0.424658	-0.0465718	0.991752	1
BRCA	HMGA1	-1.65346	0.0982602	0.584098	0.625101	0.00158515	0.016049	-0.218246	0.199421	0.348707
BRCA	HMGA2	1.30019	0.193556	0.69952
BRCA	HMGB1	0.64455	0.51923	0.865326	0.0868798	0.359038	0.567589	0.0828228	0.88632	1
BRCA	HMGB2	0.467712	0.639998	0.918806	0.564931	0.00016634	0.00315229	0.0549921	0.964543	1
BRCA	HMGXB4	1.10866	0.267596	0.739607	0.0371994	0.740412	0.857088	0.594302	3.10931e-07	5.70816e-06
BRCA	HMX1	1.00568	0.314585	0.759746
BRCA	HMX2	2.53615	0.0112188	0.226389
BRCA	HNF1A	-1.5705	0.116321	0.586365
BRCA	HNF1B	-2.03295	0.0420768	0.424394
BRCA	HNF4A	-0.731268	0.464628	0.842467
BRCA	HNF4G	0.369521	0.711745	0.932302	-0.0427858	0.896671	0.949292
BRCA	HOPX	1.32482	0.185253	0.69952	0.134924	0.528542	0.712951	-0.146246	0.243673	0.409902
BRCA	HOXA1	-1.09631	0.272961	0.744591
BRCA	HOXA10	-0.557119	0.577455	0.890035	0.0957809	0.719031	0.842803
BRCA	HOXA11	0.790138	0.429461	0.816517
BRCA	HOXA13	-1.09388	0.274026	0.744591
BRCA	HOXA2	-0.623948	0.532672	0.867411
BRCA	HOXA3	-0.517608	0.60474	0.906293	-0.413576	0.116364	0.282582
BRCA	HOXA4	-1.22492	0.220625	0.710439
BRCA	HOXA5	-1.06097	0.288721	0.749849	-1.15766	7.13782e-05	0.00171542
BRCA	HOXA7	0.201805	0.840072	0.962835	-0.979841	0.00483633	0.0345218
BRCA	HOXA9	-1.57607	0.115033	0.584098	-0.284306	0.435799	0.637834
BRCA	HOXB1	0.588903	0.555936	0.885823
BRCA	HOXB13	-0.865763	0.386635	0.783353	-0.3825	0.567115	0.742907
BRCA	HOXB2	-0.627091	0.53061	0.866312	-0.261428	0.373735	0.581686
BRCA	HOXB3	1.44693	0.147938	0.628596	-0.0832667	0.785258	0.883632
BRCA	HOXB4	0.166629	0.867664	0.962835	0.110112	0.706145	0.834529	-0.155845	0.116082	0.224694
BRCA	HOXB5	-0.375488	0.707303	0.932302	0.32091	0.389246	0.595587
BRCA	HOXB6	-0.500104	0.61701	0.910801	0.432748	0.201966	0.397114
BRCA	HOXB7	0.891011	0.372939	0.783353	0.0966776	0.659048	0.804963
BRCA	HOXB8	-0.69541	0.48681	0.851533
BRCA	HOXB9	0.0302205	0.975892	0.991803	0.261618	0.427831	0.630891
BRCA	HOXC10	-1.23484	0.216912	0.710439	-0.0704019	0.831704	0.91195	-0.272602	0.0106991	0.0311714
BRCA	HOXC11	-0.39385	0.693698	0.92983	0.00273462	0.994213	0.998244
BRCA	HOXC13	-2.23469	0.0254536	0.348495	0.0976205	0.759665	0.869672
BRCA	HOXC4	-0.707585	0.479215	0.850145	-0.314005	0.154685	0.33732
BRCA	HOXC5	-0.17999	0.857163	0.962835
BRCA	HOXC6	-2.13555	0.0327336	0.378141	-0.271134	0.125119	0.297099
BRCA	HOXC8	0.294969	0.768022	0.945955	-0.154479	0.420035	0.623989
BRCA	HOXC9	0.258783	0.795807	0.954108	-0.0277325	0.891073	0.946019
BRCA	HOXD1	1.21062	0.226064	0.716299
BRCA	HOXD10	1.08579	0.27759	0.744846
BRCA	HOXD11	-1.14708	0.251367	0.73802
BRCA	HOXD13	-1.34161	0.179743	0.694266
BRCA	HOXD3	-0.461325	0.644573	0.918806	-0.0586815	0.79327	0.888081
BRCA	HOXD4	-1.47095	0.141327	0.61736	-0.222235	0.330804	0.539723
BRCA	HOXD8	2.13035	0.0331605	0.379124	-0.214849	0.339931	0.548813
BRCA	HOXD9	0.466564	0.640819	0.918806	-0.258017	0.149005	0.330317
BRCA	HR	2.03001	0.0423745	0.424394	0.835713	0.00598772	0.0397778
BRCA	HSF1	0.4294	0.667639	0.929118	0.366363	0.0146077	0.0728865	0.493964	1.60506e-06	2.17036e-05
BRCA	HSF2	-0.909112	0.363307	0.783353	0.175071	0.089571	0.239183
BRCA	HSF4	1.10749	0.268099	0.739607	0.293259	0.136358	0.312308
BRCA	HTATIP2	-0.576264	0.564446	0.888321	0.413005	0.00839294	0.0507117	0.393808	0.00130377	0.00543297
BRCA	ID1	-1.13557	0.256154	0.73802	0.184534	0.331945	0.540886
BRCA	ID2	-1.57728	0.114754	0.584098	0.0437091	0.7579	0.868975
BRCA	ID3	-1.1198	0.262819	0.739139	-0.0276355	0.861124	0.929955
BRCA	ID4	-0.612373	0.540301	0.872189	0.0791785	0.777506	0.878798
BRCA	IKZF1	-1.8942	0.0582188	0.481826	-0.0331911	0.849626	0.922841	0.299004	0.00104556	0.00449555
BRCA	IKZF2	0.115002	0.908445	0.982217	-0.294194	0.207944	0.404411	-0.0769575	0.777059	0.955424
BRCA	IKZF3	-2.02057	0.0433433	0.424394	0.33244	0.237054	0.438646	0.278261	0.013619	0.038314
BRCA	IKZF4	-1.67491	0.0939749	0.582224	-0.0760882	0.404501	0.609717	0.20562	0.0428252	0.0990546
BRCA	IKZF5	-0.981403	0.326411	0.762767	-0.207135	0.052072	0.170597
BRCA	ING4	-0.297383	0.766178	0.945955	0.252593	0.0344995	0.129698	0.0861623	0.269528	0.444417
BRCA	INSM1	0.596684	0.550728	0.881161	-2.69366	4.33697e-07	3.87017e-05
BRCA	IRF1	1.99229	0.0463586	0.443204	0.404676	0.0275504	0.111807
BRCA	IRF2	0.0804662	0.935868	0.986762	-0.0481689	0.500014	0.689702	0.0878781	0.958353	1
BRCA	IRF2BPL	2.39444	0.0166591	0.288677	-0.317734	0.00901675	0.0534285	-0.0443409	0.921991	1
BRCA	IRF3	0.0727573	0.942	0.986762	0.0168459	0.905918	0.954282	0.507115	7.07849e-06	7.21465e-05
BRCA	IRF4	-0.581778	0.560726	0.888321	0.288145	0.361467	0.569196	0.200697	0.477655	0.690661
BRCA	IRF5	2.18919	0.0286	0.367427	0.0136691	0.918064	0.95925	-0.0742097	0.805485	0.971415
BRCA	IRF6	1.26359	0.206397	0.708652	0.0242115	0.868087	0.933074	-0.0314025	0.875172	1
BRCA	IRF7	1.14106	0.253863	0.73802	0.258852	0.226885	0.427517	-0.157451	0.527466	0.741618
BRCA	IRF8	0.554511	0.579238	0.890035	0.0275131	0.865748	0.93276	-0.126059	0.327472	0.516561
BRCA	IRF9	-0.141518	0.887463	0.974254	0.311503	0.0564714	0.17877	0.287543	0.0477058	0.10854
BRCA	IRX1	0.269033	0.787908	0.952508	0.712077	0.0919108	0.243931
BRCA	IRX2	-1.55996	0.118791	0.586994	-1.00417	0.000553244	0.00760903	-0.273821	0.211958	0.366196
BRCA	IRX3	-1.64098	0.100824	0.584098	0.153683	0.378499	0.585786
BRCA	IRX4	-0.810161	0.417862	0.80255	0.558644	0.182997	0.374046
BRCA	IRX5	-1.76283	0.0779512	0.5317	-0.172988	0.357846	0.566439	-0.253789	0.0728231	0.154072
BRCA	ISL1	0.00224146	0.998212	0.998212
BRCA	ISL2	-0.571043	0.56798	0.890035
BRCA	JARID2	0.772559	0.439796	0.823746	0.28169	0.0105495	0.0595441	0.285704	0.0232663	0.0603061
BRCA	JAZF1	0.567525	0.570367	0.890035	-0.0466594	0.711986	0.838365
BRCA	JDP2	-0.0750431	0.940182	0.986762	-0.264685	0.0440616	0.152292
BRCA	JUN	2.24264	0.0249356	0.34737	0.0127718	0.939812	0.971277	0.421897	0.00562178	0.0181666
BRCA	JUNB	0.977933	0.328124	0.762767	-0.0740279	0.693877	0.826287	0.444582	5.68319e-06	5.97536e-05
BRCA	JUND	0.834299	0.404127	0.790435	0.312751	0.0967117	0.251955	0.178311	0.54097	0.754806
BRCA	KAT2A	-0.337129	0.736024	0.944333	0.162886	0.297194	0.50583	0.247986	0.00477105	0.0158176
BRCA	KAT2B	-0.737935	0.460567	0.837325	-0.0523845	0.665021	0.809198
BRCA	KAT5	-0.302647	0.762163	0.945955	-0.0254224	0.765189	0.871941	-0.220477	0.0229751	0.059734
BRCA	KAT6A	-1.07481	0.282476	0.747652	-0.198994	0.164703	0.351001	-0.0221335	0.999372	1
BRCA	KAT6B	-0.0771383	0.938515	0.986762	-0.380405	0.0224079	0.0979509	-0.113946	0.795745	0.966652
BRCA	KAT7	0.558657	0.576405	0.890035	0.120395	0.379179	0.586268	0.376798	0.000623018	0.00291827
BRCA	KAT8	-2.40489	0.0161905	0.288677	-0.0534704	0.660114	0.805698	0.112566	0.702089	0.901388
BRCA	KCNIP3	1.77071	0.0766302	0.528084	-0.210732	0.340568	0.549394
BRCA	KDM2A	-0.246879	0.805006	0.958721	0.0308694	0.737236	0.855122	0.316946	0.0362324	0.0862878
BRCA	KDM2B	-0.367781	0.713042	0.932302	0.277024	0.00239205	0.0215207	-0.0609688	0.923786	1
BRCA	KDM3B	-0.0492763	0.9607	0.988532	-0.113355	0.156048	0.339228	0.268465	0.0138745	0.0389388
BRCA	KDM5A	-1.2239	0.221011	0.710439	0.0321591	0.704856	0.833502	0.233615	0.264066	0.43742
BRCA	KDM5B	-1.19911	0.230505	0.720085	0.0598406	0.602458	0.769186	0.241368	0.0240948	0.0620742
BRCA	KDM5C	-0.777534	0.436857	0.821143	0.0230456	0.806716	0.896416	0.537898	9.66781e-06	9.28804e-05
BRCA	KDM5D	0.686263	0.492559	0.855098
BRCA	KLF1	-0.428272	0.66846	0.929118
BRCA	KLF10	-1.93435	0.0530907	0.466204	0.0736206	0.535392	0.718633
BRCA	KLF11	-1.59772	0.110127	0.584098	0.168881	0.161999	0.347219
BRCA	KLF12	0.368156	0.712762	0.932302	-0.0264482	0.847072	0.921317
BRCA	KLF13	0.312427	0.754721	0.945955	-0.0641089	0.588007	0.758609	-0.109905	0.657158	0.862996
BRCA	KLF14	1.29248	0.196212	0.699676
BRCA	KLF15	-0.673759	0.500476	0.860624	-0.879411	0.00066484	0.00863918
BRCA	KLF16	0.0542594	0.956729	0.988389	0.0455585	0.738924	0.856293	-0.186695	0.268887	0.443744
BRCA	KLF17	1.46905	0.141843	0.61736
BRCA	KLF2	-0.86816	0.385322	0.783353	-0.552365	0.00350796	0.0279432
BRCA	KLF3	0.261947	0.793366	0.952508	-0.133746	0.176011	0.364812	-0.256433	0.250753	0.419918
BRCA	KLF4	-0.111289	0.911389	0.982217	-0.265424	0.191104	0.384151
BRCA	KLF5	1.59393	0.110974	0.584098	0.765978	0.00343773	0.0276191
BRCA	KLF6	-0.835426	0.403492	0.790435	0.368908	0.0119509	0.064257
BRCA	KLF7	-0.430932	0.666524	0.929118	0.0217598	0.879656	0.938792
BRCA	KLF8	-0.887895	0.374612	0.783353	0.0190442	0.926351	0.964086
BRCA	KLF9	-0.506141	0.612765	0.910312	-0.169468	0.305867	0.515034
BRCA	KMT2A	-1.12795	0.259359	0.739139	-0.0890624	0.348894	0.55758	0.193035	0.403326	0.6058
BRCA	KMT2B	0.846849	0.397094	0.787795	0.231704	0.082873	0.227502	0.306052	0.100857	0.200938
BRCA	KMT2C	-0.91824	0.358509	0.783353	-0.164201	0.201894	0.397071	0.0893565	0.842425	0.991226
BRCA	KMT2D	-0.576102	0.564555	0.888321	-0.153902	0.162772	0.348336	-0.107382	0.744824	0.932155
BRCA	KMT2E	3.29096	0.00100094	0.0740025	-0.113526	0.220501	0.420104	-0.626253	1.0598e-08	3.77242e-07
BRCA	L3MBTL1	2.7644	0.00571023	0.164248	0.237534	0.231904	0.432689
BRCA	LBX1	-0.185458	0.852872	0.962835
BRCA	LCOR	0.291552	0.770633	0.945955	-0.181159	0.0753259	0.213978
BRCA	LDB1	0.702782	0.482203	0.850145	-0.016469	0.864175	0.931993	-0.279339	0.0510951	0.114629
BRCA	LEF1	0.402038	0.687662	0.92983	0.0391911	0.861134	0.929955
BRCA	LHX1	-2.63045	0.00853669	0.199484
BRCA	LHX2	1.6485	0.099272	0.584098
BRCA	LHX3	-0.391845	0.695179	0.92983
BRCA	LHX4	-1.26005	0.207672	0.708988
BRCA	LHX8	-2.32411	0.0201339	0.319845
BRCA	LHX9	0.57587	0.564713	0.888321
BRCA	LIMD1	-0.526332	0.598666	0.903294	-0.0235419	0.785552	0.883785	-0.115619	0.733035	0.923947
BRCA	LIN28A	0.166758	0.867563	0.962835
BRCA	LITAF	-0.0793175	0.936781	0.986762	0.150197	0.21182	0.409642	0.228511	0.512167	0.726198
BRCA	LMO1	-0.617111	0.537172	0.870941
BRCA	LMO2	-1.43859	0.15029	0.63133	-0.171768	0.160576	0.34547
BRCA	LMO3	-0.961477	0.336329	0.773836	0.549741	0.131774	0.306305
BRCA	LMO4	0.57815	0.563172	0.888321	0.237999	0.342839	0.551641	0.0689392	0.418297	0.622772
BRCA	LMX1A	-0.668946	0.503541	0.861269
BRCA	LMX1B	-0.781755	0.434372	0.817858	-0.865382	0.000501819	0.00711526	-0.677552	2.20793e-08	6.64232e-07
BRCA	LRRFIP1	-0.477274	0.633174	0.918302	-0.179456	0.0930371	0.245746	-0.3263	0.00337722	0.0120058
BRCA	LYAR	0.153915	0.877679	0.970435	0.526903	2.88029e-05	0.000855892	0.412039	0.00568796	0.018336
BRCA	LYL1	0.106309	0.915339	0.982217	-0.340977	0.0525115	0.171431
BRCA	MAF	0.866688	0.386128	0.783353	-0.179802	0.203262	0.398558
BRCA	MAFA	-0.44592	0.655662	0.923881
BRCA	MAFB	0.658599	0.510164	0.861269	0.0335542	0.801712	0.892568	-0.152764	0.589172	0.800965
BRCA	MAFF	0.12787	0.898254	0.978964	0.144948	0.330398	0.539377	0.260078	0.0302461	0.0742108
BRCA	MAFG	0.836871	0.402679	0.790392	0.300371	0.00368727	0.0289541	-0.0263927	0.999136	1
BRCA	MAFK	0.899526	0.368388	0.783353	-0.130944	0.351879	0.560287	-0.482993	0.00268709	0.00994438
BRCA	MAML1	-1.17475	0.240117	0.727457	-0.117787	0.126728	0.299428	-0.378754	0.0200803	0.0532771
BRCA	MAML2	0.595104	0.551784	0.881161	0.42507	0.0159962	0.0774985	0.346025	0.00127591	0.00533592
BRCA	MAX	0.35307	0.724042	0.938026	-0.077609	0.235836	0.437606	-0.0737936	0.644129	0.851836
BRCA	MAZ	0.242603	0.808316	0.958721	0.232506	0.0575033	0.180352	-0.224784	0.444417	0.65239
BRCA	MBD1	1.38007	0.167588	0.662536	-0.0301342	0.709906	0.837101	0.103804	0.267663	0.4422
BRCA	MBD2	1.44051	0.149746	0.63133	0.107488	0.167449	0.354526	0.359058	0.0193581	0.0515515
BRCA	MECOM	0.185736	0.852655	0.962835	-0.0464477	0.778102	0.878821
BRCA	MECP2	1.23602	0.21647	0.710439	-0.0788384	0.342567	0.551529	-0.729254	6.62392e-11	8.97931e-09
BRCA	MED1	0.173782	0.862039	0.962835	-1.06592	1.71288e-05	0.000605328	-0.114406	0.955878	1
BRCA	MED12	1.04769	0.294801	0.749849	0.00269969	0.977133	0.988938	0.292214	0.00977519	0.0288583
BRCA	MED15	0.63548	0.525126	0.865326	-0.0088119	0.930825	0.966591	0.299288	0.00686956	0.0214769
BRCA	MED23	-1.31662	0.187987	0.69952	0.0178138	0.875574	0.936748	0.545651	1.33279e-05	0.000120793
BRCA	MED26	1.2718	0.203466	0.705136	0.270291	0.0154465	0.0755105	0.194344	0.0625059	0.13533
BRCA	MEF2A	-2.06161	0.0392637	0.419633	0.0440224	0.648058	0.797753
BRCA	MEF2B	-0.975913	0.329125	0.762767
BRCA	MEF2C	-0.547672	0.583926	0.893206	-0.089847	0.503492	0.692339	-0.232816	0.0268643	0.0675664
BRCA	MEF2D	0.0248474	0.980177	0.991803	-0.261867	0.00692381	0.0443016	-0.23714	0.0645196	0.138963
BRCA	MEIS1	-0.808439	0.418852	0.80255	0.0078804	0.964865	0.982837	0.220421	0.154141	0.284263
BRCA	MEIS2	1.93578	0.0529146	0.466204	0.0970476	0.620394	0.780889
BRCA	MEIS3	0.484821	0.627811	0.913704	-0.216351	0.316783	0.525864
BRCA	MEOX1	-0.641209	0.521398	0.865326	-0.916461	0.000610096	0.00818035
BRCA	MEOX2	1.77055	0.0766574	0.528084	-0.939343	5.45199e-05	0.00139988
BRCA	MESP1	0.598057	0.549812	0.881161	0.151214	0.648066	0.797753
BRCA	MESP2	-1.63748	0.101552	0.584098
BRCA	MID2	-0.176341	0.860029	0.962835	-0.176528	0.115485	0.281044	-0.260135	0.238213	0.403043
BRCA	MITF	-1.85078	0.0642229	0.498064	-0.22609	0.137473	0.314188	-0.264573	0.174479	0.314615
BRCA	MIXL1	-0.837262	0.40246	0.790392
BRCA	MKX	-0.399612	0.689448	0.92983	-1.70606	1.00898e-05	0.000417136
BRCA	MLX	0.241783	0.808952	0.958721	0.0217131	0.77788	0.878798	0.191581	0.372191	0.571296
BRCA	MLXIP	0.00444056	0.996457	0.997356	0.327121	0.010751	0.0601457	-0.123841	0.899938	1
BRCA	MLXIPL	0.44481	0.656464	0.923881	-1.49224	1.81097e-06	0.000116085
BRCA	MNT	0.741237	0.458562	0.837325	0.0510855	0.609028	0.77324	0.0308177	0.736639	0.92721
BRCA	MNX1	-0.793142	0.427709	0.816401	0.200422	0.604256	0.770235
BRCA	MRTFA	-0.191413	0.848204	0.962835	0.16845	0.0556648	0.177196
BRCA	MSC	-0.0585958	0.953275	0.988389	0.0983114	0.639177	0.792751
BRCA	MSX1	0.930411	0.352174	0.782688	-0.315902	0.059509	0.184148
BRCA	MSX2	-0.853915	0.393167	0.784063	-0.391681	0.16743	0.354526	-0.367427	0.00165627	0.00662267
BRCA	MTA1	3.01541	0.00257092	0.128459	0.0596674	0.622065	0.782425	0.414426	0.000359967	0.00184555
BRCA	MTA2	-1.4053	0.159954	0.642714	0.150984	0.0782938	0.218961	0.592071	4.39286e-08	1.15402e-06
BRCA	MTA3	-0.288694	0.77282	0.945955	-0.051133	0.568095	0.743659	0.0037785	0.761548	0.944504
BRCA	MTF1	-0.0487067	0.961154	0.988532	0.14259	0.105534	0.266491	0.419759	0.000504507	0.00245693
BRCA	MTF2	1.54513	0.122338	0.590269	0.185741	0.052822	0.171922	0.478446	0.000138071	0.000838263
BRCA	MUC1	-0.126292	0.899502	0.978964	-0.471477	0.0754416	0.21413	-0.523306	1.67149e-07	3.43354e-06
BRCA	MXD1	0.893558	0.371574	0.783353	0.409301	0.00880724	0.0526491
BRCA	MXD4	1.09205	0.27483	0.744591	-0.226614	0.0876089	0.235558
BRCA	MXI1	0.147776	0.882522	0.973847	-0.0634753	0.624724	0.783924	0.304218	0.00319794	0.0115017
BRCA	MYB	0.615457	0.538263	0.871436	-0.557998	0.0204097	0.0917216
BRCA	MYBL1	0.961736	0.336199	0.773836	1.08586	7.89138e-05	0.00184855
BRCA	MYBL2	1.61795	0.105697	0.584098	1.03656	2.8102e-05	0.000846749
BRCA	MYC	7.92327	2.48863e-15	2.75989e-12	0.452295	0.0337723	0.128176
BRCA	MYCL	-0.874463	0.381881	0.783353	0.00854918	0.974541	0.987549
BRCA	MYCN	2.73534	0.00623953	0.164753	0.25915	0.470265	0.665762
BRCA	MYF5	-0.709122	0.478261	0.850145
BRCA	MYF6	-1.07766	0.281206	0.74607
BRCA	MYOCD	0.285437	0.775314	0.946942
BRCA	MYOD1	-1.41007	0.158542	0.640685
BRCA	MYOG	-1.86313	0.0624654	0.493727
BRCA	MYRF	-1.5448	0.122418	0.590269	0.455483	0.127934	0.30131
BRCA	MYT1	0.385493	0.699878	0.932302	-1.31386	0.00427182	0.0318055
BRCA	MYT1L	0.239377	0.810817	0.958721
BRCA	MZF1	-0.825432	0.40914	0.794161	-0.373514	0.00987738	0.0569322
BRCA	NAB1	4.45363	8.50894e-06	0.00117955	-0.130896	0.293619	0.502135	-0.21748	0.322153	0.510605
BRCA	NAB2	0.958391	0.337882	0.774197	0.108341	0.368172	0.576376	0.0959017	0.949304	1
BRCA	NACC1	0.416014	0.677406	0.92983	0.0666465	0.60538	0.771215	0.320813	0.00337857	0.0120058
BRCA	NACC2	0.17723	0.859331	0.962835	-0.116108	0.401984	0.607828	-0.383827	0.0124978	0.0355863
BRCA	NANOG	0.409699	0.682033	0.92983
BRCA	NANOGP8	-0.5408	0.588654	0.896727
BRCA	NCOA1	-1.16706	0.243205	0.730626	-0.243341	0.0216407	0.0956145	-0.486413	9.16314e-06	8.92951e-05
BRCA	NCOA2	-1.00534	0.314753	0.759746	0.0342842	0.819219	0.90373	0.240394	0.0388129	0.0913833
BRCA	NCOA3	0.00919733	0.992662	0.996847	0.156871	0.188298	0.380513	0.473074	0.000264272	0.00142792
BRCA	NCOA4	-2.99161	0.00277999	0.128459	-0.129126	0.138856	0.316205	0.254155	0.624907	0.834032
BRCA	NCOA6	-0.418293	0.675739	0.92983	0.195186	0.0129549	0.0679338	0.264851	0.0175591	0.047493
BRCA	NCOR1	-1.411	0.158266	0.640685	-0.306136	0.0064563	0.0422044	-0.145868	0.526376	0.740756
BRCA	NCOR2	-1.8259	0.0678873	0.50458	-0.185663	0.191674	0.384888	-0.155103	0.645346	0.852786
BRCA	NDN	0.899355	0.368479	0.783353	-0.484921	0.0102595	0.0584319
BRCA	NEUROD1	-0.277873	0.781114	0.952415
BRCA	NEUROD2	1.51563	0.129636	0.594078
BRCA	NEUROD4	-1.92854	0.0538089	0.466204
BRCA	NEUROD6	1.66937	0.095067	0.582309
BRCA	NEUROG1	0.262751	0.792747	0.952508
BRCA	NEUROG2	-1.19508	0.232078	0.722961
BRCA	NEUROG3	-0.316209	0.751849	0.945955
BRCA	NFAT5	0.490158	0.62403	0.911791	0.0353701	0.819396	0.903854	0.181556	0.221006	0.379298
BRCA	NFATC1	0.39679	0.691528	0.92983	0.158655	0.345183	0.554179	0.0734597	0.961239	1
BRCA	NFATC2	-0.828328	0.407499	0.794161	-0.214991	0.116319	0.282531	-0.260373	0.0720402	0.152797
BRCA	NFATC3	-0.303157	0.761774	0.945955	0.260594	0.00388236	0.0299777	0.564648	1.65562e-05	0.000144843
BRCA	NFATC4	-0.686792	0.492225	0.855098	-0.328397	0.0941648	0.247876
BRCA	NFE2	0.395141	0.692745	0.92983
BRCA	NFE2L1	2.90303	0.00370155	0.136546	-0.0394766	0.648322	0.797753
BRCA	NFE2L2	1.96718	0.0491827	0.458349	0.0674547	0.423007	0.626602
BRCA	NFE2L3	-0.461935	0.644135	0.918806	0.341131	0.20733	0.403478
BRCA	NFIA	1.13599	0.255979	0.73802	-0.233487	0.19777	0.391231	-0.328531	0.00697926	0.0217542
BRCA	NFIB	0.342097	0.732283	0.942114	0.864013	0.000261895	0.00439902
BRCA	NFIC	-0.697903	0.48525	0.850145	-0.201426	0.115372	0.280819	-0.19998	0.0291027	0.0719925
BRCA	NFIL3	-1.03973	0.298485	0.754031	0.630778	0.00100693	0.0115693
BRCA	NFIX	0.916778	0.359275	0.783353	-0.111971	0.63773	0.791836	-0.159727	0.0938778	0.189421
BRCA	NFKB	2.27698	0.0228024	0.338742
BRCA	NFKB1	1.6784	0.0932913	0.582224	-0.161624	0.0630184	0.190744	-0.274691	0.0466736	0.106502
BRCA	NFKB2	0.943353	0.345517	0.77871	0.289373	0.0967806	0.252087	0.233538	0.12176	0.234083
BRCA	NFKBIB	0.193613	0.846482	0.962835	0.205582	0.130323	0.303987	-0.238211	0.0266412	0.0671588
BRCA	NFKBIE	-0.143399	0.885977	0.97408	0.355053	0.031428	0.122219	0.118996	0.515554	0.72971
BRCA	NFKBIZ	0.0953059	0.924073	0.985723	0.0731882	0.777452	0.878798
BRCA	NFX1	-1.10959	0.267196	0.739607	-0.0962065	0.183646	0.374781	-0.138363	0.608587	0.818411
BRCA	NFYA	0.87273	0.382825	0.783353	0.101333	0.296759	0.505244	0.341	0.00218793	0.00837287
BRCA	NFYB	-0.0597952	0.95232	0.988389	0.0513975	0.441888	0.643002	-0.26512	0.204312	0.355488
BRCA	NFYC	0.318671	0.749981	0.945955	0.186462	0.0334895	0.127557	0.196124	0.143009	0.266955
BRCA	NHLH1	-0.771648	0.440336	0.823746
BRCA	NHLH2	-3.74345	0.000182246	0.0183737
BRCA	NKRF	0.383918	0.701045	0.932302	0.29237	0.00193756	0.0184727	0.640561	1.04445e-09	6.49369e-08
BRCA	NKX2-1	0.994392	0.32005	0.759746
BRCA	NKX2-2	0.235217	0.814044	0.960398
BRCA	NKX2-3	-1.21479	0.224467	0.715326
BRCA	NKX2-5	-0.84408	0.398639	0.789449
BRCA	NKX2-6	-0.0679431	0.945832	0.986762
BRCA	NKX2-8	-0.678752	0.497306	0.857967
BRCA	NKX3-1	1.53932	0.123749	0.594078	-0.238448	0.445239	0.645058
BRCA	NKX3-2	0.118994	0.905282	0.981386
BRCA	NKX6-1	-0.47688	0.633455	0.918302	0.0328507	0.916149	0.958316
BRCA	NKX6-2	-1.58776	0.112364	0.584098
BRCA	NKX6-3	-0.325733	0.744631	0.945955
BRCA	NME2	0.899355	0.368479	0.783353	0.342337	0.115326	0.280756
BRCA	NOBOX	-0.570167	0.568573	0.890035
BRCA	NONO	-1.06449	0.287123	0.749849	0.217967	0.0024974	0.0221954	0.165227	0.54904	0.7628
BRCA	NOTCH1	0.0764271	0.93908	0.986762	0.446675	0.0110629	0.0611831	0.0121215	0.832473	0.986862
BRCA	NOTO	0.727292	0.46706	0.843171
BRCA	NPAS1	0.698098	0.485128	0.850145
BRCA	NPAS2	-2.9133	0.00358202	0.136546	-0.519892	0.028156	0.113163
BRCA	NPAS4	-0.596139	0.551092	0.881161
BRCA	NPM1	0.824172	0.409856	0.794161	0.0387579	0.694483	0.826767	0.285458	0.028877	0.071567
BRCA	NR0B1	-0.64687	0.517727	0.865326
BRCA	NR0B2	-0.0709231	0.94346	0.986762
BRCA	NR1D1	1.36247	0.173071	0.678217	-0.695559	0.000261757	0.00439902
BRCA	NR1D2	0.864943	0.387085	0.783353	-0.30988	0.0120781	0.064604
BRCA	NR1H2	-1.71315	0.0867077	0.563851	-0.113516	0.350299	0.558668	-0.22014	0.47589	0.68894
BRCA	NR1H3	-1.30185	0.192989	0.69952	0.294306	0.0384672	0.138928
BRCA	NR1H4	-0.276125	0.782456	0.952415
BRCA	NR1I2	-2.58166	0.00984272	0.209915
BRCA	NR1I3	0.233053	0.815724	0.961358
BRCA	NR2C1	0.0165963	0.986759	0.994875	0.000718426	0.994565	0.998244	-0.202687	0.666113	0.871517
BRCA	NR2C2	-1.30416	0.192202	0.69952	0.0303665	0.722898	0.845497	-0.00697223	0.98902	1
BRCA	NR2E1	3.24459	0.00117898	0.0817182
BRCA	NR2E3	-0.198027	0.843027	0.962835
BRCA	NR2F1	1.0174	0.308983	0.759746	0.0561862	0.871782	0.935129
BRCA	NR2F2	-0.629492	0.529037	0.866312	-0.222728	0.218845	0.41821	-0.0395342	0.991893	1
BRCA	NR2F6	-0.17885	0.858058	0.962835	0.176851	0.217592	0.416561	0.113013	0.244749	0.411564
BRCA	NR3C1	-0.183835	0.854146	0.962835	-0.149936	0.259067	0.464828	-0.126118	0.122121	0.234631
BRCA	NR3C2	-0.249389	0.803064	0.957632	-0.308439	0.154654	0.33732
BRCA	NR4A1	-1.22674	0.219942	0.710439	-0.367948	0.130527	0.304317
BRCA	NR4A2	-1.30282	0.192658	0.69952	-0.53232	0.0237505	0.101858
BRCA	NR4A3	0.252122	0.800951	0.957128	-0.372129	0.141852	0.320454
BRCA	NR5A1	-0.351784	0.725006	0.938026
BRCA	NR5A2	-0.330249	0.741217	0.945955	-0.333071	0.0537837	0.173839
BRCA	NR6A1	-1.04983	0.293814	0.749849	0.389316	0.0746148	0.212567
BRCA	NRF1	1.85237	0.0639937	0.498064	0.122685	0.112614	0.276817	0.0967681	0.824423	0.981592
BRCA	NRG1	-0.201376	0.840407	0.962835	0.741327	0.0187773	0.0866373
BRCA	NRIP1	-0.11933	0.905016	0.981386	-0.291576	0.127611	0.300855	-0.0578784	0.854384	0.995181
BRCA	NRL	1.25933	0.207931	0.708988
BRCA	NSD2	-0.190971	0.848551	0.962835	0.302075	0.00347274	0.0277719
BRCA	NUCKS1	-1.64647	0.0996895	0.584098	0.0633358	0.56314	0.739933	-0.0655982	0.953298	1
BRCA	NUPR1	-0.0346093	0.972392	0.99116	0.300862	0.108272	0.270992	-0.200527	0.393192	0.594212
BRCA	OLIG1	-1.05586	0.29105	0.749849
BRCA	OLIG2	3.1964	0.00139464	0.0859256
BRCA	ONECUT1	-2.76451	0.00570833	0.164248
BRCA	ONECUT2	1.04999	0.293743	0.749849	0.725254	0.127838	0.301214
BRCA	OSR1	-1.82604	0.0678657	0.50458	-0.0723967	0.831791	0.91195
BRCA	OSR2	-1.03096	0.30258	0.757066	-0.171341	0.460945	0.658202
BRCA	OTX1	-0.977396	0.32839	0.762767	1.47678	1.88463e-07	1.89706e-05
BRCA	OTX2	-0.882184	0.377693	0.783353
BRCA	OVOL1	0.0139546	0.988866	0.996052	-0.160758	0.436485	0.638183
BRCA	OVOL2	0.659126	0.509826	0.861269	-0.13724	0.327219	0.53633
BRCA	PA2G4	1.22797	0.219481	0.710439	0.22595	0.00279776	0.024094	0.509145	6.05614e-09	2.37242e-07
BRCA	PARK7	1.74028	0.0818316	0.550143	0.0513592	0.586201	0.75741	-0.440743	0.000126384	0.000781603
BRCA	PARP10	-1.3086	0.190691	0.69952	0.383228	0.065518	0.195303	-0.0836897	0.761619	0.944504
BRCA	PARP14	0.0645826	0.948507	0.987971	0.338193	0.0347685	0.130474	0.317434	0.0226535	0.0590412
BRCA	PARP9	-0.893188	0.371772	0.783353	0.0411505	0.773186	0.876332	0.0697675	0.615782	0.825587
BRCA	PASD1	0.275117	0.783231	0.952415
BRCA	PATZ1	-0.719696	0.471724	0.845141	-0.191413	0.174579	0.363251	-0.289135	0.0341414	0.0819787
BRCA	PAWR	-0.953694	0.340255	0.776426	0.137624	0.225517	0.426212	0.0787989	0.812701	0.975701
BRCA	PAX1	-2.10223	0.0355507	0.394257
BRCA	PAX2	-1.95385	0.050739	0.461226
BRCA	PAX3	-1.31996	0.186871	0.69952
BRCA	PAX4	0.209911	0.83374	0.962835
BRCA	PAX5	-0.268816	0.788076	0.952508
BRCA	PAX6	-0.808638	0.418737	0.80255	2.02976	7.25027e-05	0.00173345
BRCA	PAX7	1.127	0.25976	0.739139	-0.0500018	0.945428	0.973026
BRCA	PAX8	0.167233	0.867189	0.962835	-0.395802	0.120909	0.290349
BRCA	PAX9	-1.77076	0.0766227	0.528084	-0.316793	0.288744	0.496833
BRCA	PBRM1	-0.474599	0.63508	0.918587	-0.0204978	0.821188	0.904897	0.375319	0.000544802	0.00261629
BRCA	PBX1	0.876037	0.381025	0.783353	-0.501456	0.00912268	0.053719	-0.259342	0.153908	0.284114
BRCA	PBX2	0.868366	0.385209	0.783353	0.0187334	0.793611	0.888139
BRCA	PBX4	-1.08427	0.278262	0.744846
BRCA	PCGF2	2.18059	0.0292308	0.367427	-0.400569	0.0502195	0.166508	-0.0885627	0.853052	0.995022
BRCA	PDX1	-2.99441	0.00275457	0.128459
BRCA	PEG3	1.74017	0.0818518	0.550143	0.24223	0.540991	0.722822	0.293495	0.438265	0.646002
BRCA	PER2	0.304512	0.760743	0.945955	-0.342953	0.00542718	0.0374883
BRCA	PGR	-1.48292	0.138117	0.61736	-0.955584	0.0379967	0.137846	-0.280993	0.00277169	0.0101927
BRCA	PHB1	0.839116	0.401419	0.790392
BRCA	PHF1	0.461382	0.644532	0.918806	-0.148883	0.147716	0.328321	-0.501924	4.29583e-06	4.7694e-05
BRCA	PHF20	1.97889	0.0478479	0.453533	0.0363862	0.658073	0.804408
BRCA	PHF5A	-0.0842023	0.932897	0.986762	0.309413	0.00292318	0.0248811	0.328781	0.00672854	0.0211067
BRCA	PHF8	1.52368	0.127612	0.594078	0.0856832	0.439994	0.641307	0.106438	0.273789	0.449456
BRCA	PHOX2A	-3.19977	0.00137845	0.0859256				0.355669	0.0146612	0.0409178
BRCA	PHOX2B	-1.409	0.158857	0.640685
BRCA	PIAS1	0.827083	0.408204	0.794161	-0.0569141	0.552974	0.732326	0.0362186	0.935593	1
BRCA	PIAS2	1.31008	0.190192	0.69952	0.17301	0.0959152	0.250915	0.010146	0.954163	1
BRCA	PIAS3	-0.444931	0.656377	0.923881	-0.099406	0.34869	0.557383	0.0360908	0.88147	1
BRCA	PIAS4	0.658714	0.51009	0.861269	-0.0868203	0.456006	0.653993	0.395376	0.00377151	0.013139
BRCA	PIN1	0.352466	0.724494	0.938026	0.00931639	0.9431	0.97214	-0.0847235	0.608044	0.817918
BRCA	PIR	-1.19285	0.232947	0.723637	0.712021	6.22255e-05	0.00152987	0.390799	0.000780269	0.00353071
BRCA	PITX1	-0.82098	0.411672	0.794161	0.453185	0.100008	0.257739	0.464382	0.000318986	0.00166565
BRCA	PITX2	-0.392064	0.695017	0.92983
BRCA	PITX3	-1.15341	0.248764	0.737799
BRCA	PKNOX1	-2.04871	0.040509	0.423816	-0.0255345	0.668153	0.811186	-0.257387	0.0232021	0.0602234
BRCA	PLAG1	-0.0479068	0.961791	0.988532	1.23089	2.46942e-05	0.000797737
BRCA	PLAGL1	-2.18527	0.0288858	0.367427	0.505286	0.0191301	0.0875573
BRCA	PLAGL2	0.402446	0.687362	0.92983	0.221715	0.0167259	0.0798145
BRCA	PLSCR1	-1.3933	0.163551	0.654794	0.412268	0.00924522	0.0542337	0.428763	0.00358449	0.0125957
BRCA	PML	-0.186544	0.852021	0.962835	0.476316	0.000955146	0.0111589	0.420063	0.0278106	0.0694996
BRCA	POU1F1	-1.46278	0.14355	0.619444
BRCA	POU2AF1	-0.00737596	0.994115	0.996847	0.577301	0.0916659	0.243467
BRCA	POU2F1	-0.628668	0.529577	0.866312	-0.0076234	0.92446	0.963018	0.231819	0.0212684	0.0558888
BRCA	POU2F2	0.891433	0.372712	0.783353	0.120816	0.516592	0.703011	0.000505471	0.995939	1
BRCA	POU2F3	-0.336416	0.736562	0.944333	0.576368	0.0155777	0.0759264
BRCA	POU3F1	1.71188	0.0869418	0.563851
BRCA	POU3F2	2.04985	0.0403976	0.423816
BRCA	POU3F3	0.40925	0.682363	0.92983
BRCA	POU4F1	-1.43967	0.149982	0.63133
BRCA	POU4F2	-0.168607	0.866108	0.962835
BRCA	POU4F3	-1.08261	0.278998	0.744846
BRCA	POU5F1	1.1732	0.240737	0.727457
BRCA	POU6F2	0.496931	0.619246	0.910801
BRCA	PPARA	-2.97015	0.00298166	0.129058	0.0609582	0.750984	0.86462
BRCA	PPARD	-1.83807	0.0660727	0.50458	0.242771	0.0594054	0.184117
BRCA	PPARG	-5.2593	1.46748e-07	4.06858e-05	-0.35075	0.127768	0.301174
BRCA	PPARGC1A	-0.302034	0.762631	0.945955	0.3518	0.292447	0.500977
BRCA	PPARGC1B	-0.287605	0.773653	0.945955	0.537303	0.0026954	0.0235686
BRCA	PPP1R13L	-0.73927	0.459755	0.837325	0.0755812	0.577827	0.751413	-0.0561546	0.938583	1
BRCA	PRDM1	0.858555	0.390601	0.783386	0.215504	0.156474	0.339727
BRCA	PRDM10	-0.0311346	0.975163	0.991803	-0.10642	0.191531	0.384751	0.109056	0.743408	0.931107
BRCA	PRDM13	-2.38908	0.0169038	0.288677
BRCA	PRDM16	-0.349388	0.726803	0.938026
BRCA	PRDM2	1.11925	0.263051	0.739139	0.0791651	0.41396	0.61838	0.252351	0.0917177	0.186069
BRCA	PRDM4	-0.878084	0.379913	0.783353	-0.0916094	0.191088	0.384151
BRCA	PRDM5	-1.84529	0.0650167	0.500719	-0.10816	0.518884	0.705128
BRCA	PREB	-2.61956	0.00881399	0.199484	0.0940244	0.299988	0.508932	0.225591	0.304206	0.488301
BRCA	PRMT5	-1.08171	0.279401	0.744846	0.0726078	0.374633	0.582562	0.273088	0.00885609	0.0265825
BRCA	PROP1	-0.326434	0.744101	0.945955
BRCA	PROX1	0.761363	0.446453	0.830733	0.710359	0.0201595	0.0911279
BRCA	PRRX1	1.04432	0.296356	0.750364	0.391408	0.0454585	0.155253	0.0962769	0.903959	1
BRCA	PRRX2	0.451499	0.651637	0.922944	0.20071	0.345888	0.554486	0.29005	0.0213228	0.0560159
BRCA	PTF1A	2.16834	0.0301496	0.367427
BRCA	PURA	-2.91508	0.00356168	0.136546	-0.266485	0.020505	0.0918526	-0.661294	1.99026e-10	1.91353e-08
BRCA	PURB	-1.68666	0.0916914	0.578597	0.0168011	0.831996	0.911965	-0.240265	0.258691	0.429969
BRCA	RARA	-0.0396129	0.968402	0.990638	-0.458043	0.0246967	0.104372	-0.0678674	0.931347	1
BRCA	RARB	0.668118	0.504069	0.861269	0.574666	0.00274007	0.0238187
BRCA	RARG	-0.885441	0.375934	0.783353	0.0467782	0.705334	0.833855	-0.202953	0.0995393	0.198908
BRCA	RB1	-1.05579	0.291083	0.749849	-0.1712	0.175035	0.363613	0.0466192	0.913387	1
BRCA	RBAK	-0.851501	0.394506	0.784063	-0.00755276	0.917224	0.958847	-0.323501	0.49783	0.71237
BRCA	RBBP8	-1.12301	0.261452	0.739139	0.0280029	0.895307	0.948124	-0.181364	0.125205	0.239409
BRCA	RBCK1	1.81789	0.0691018	0.50458	0.0352414	0.762267	0.870913	-0.302188	0.00380343	0.0132255
BRCA	RBFOX2	0.998229	0.318186	0.759746	0.215896	0.0402414	0.143295	0.461524	0.000532508	0.00257181
BRCA	RBPJ	1.26494	0.205914	0.708652	0.0147581	0.841919	0.91755	0.437822	0.00144022	0.00591955
BRCA	RBPJL	-0.443516	0.657399	0.924025
BRCA	RCOR1	-0.989176	0.322594	0.759746	0.229752	0.0241915	0.103018	0.514365	4.99166e-05	0.000360684
BRCA	RCOR2	0.892769	0.371996	0.783353	0.832653	0.00541369	0.0374137	0.31196	0.0533285	0.118669
BRCA	REL	1.88224	0.0598248	0.49145	-0.0566645	0.680904	0.818345	0.013441	0.808574	0.973128
BRCA	RELA	1.4895	0.136379	0.614814	0.0756044	0.386548	0.593122	0.160882	0.928251	1
BRCA	RELB	1.01235	0.31139	0.759746	0.392223	0.0503071	0.166563	0.283749	0.213774	0.368854
BRCA	RERE	-0.239017	0.811096	0.958721	-0.147422	0.146495	0.326661	-0.0966998	0.810022	0.974116
BRCA	REST	7.14825	9.22763e-13	5.11672e-10	-0.0634456	0.487549	0.680073	0.182565	0.247241	0.414902
BRCA	RFX1	1.37914	0.167874	0.662536	-0.12103	0.344058	0.552995	0.0497409	0.773383	0.953696
BRCA	RFX2	-0.166141	0.868048	0.962835	0.123516	0.427939	0.630917
BRCA	RFX3	0.352441	0.724513	0.938026	-0.215492	0.168374	0.35529
BRCA	RFX4	-1.40895	0.158871	0.640685
BRCA	RFX5	1.80517	0.07107	0.511797	0.23014	0.039389	0.141201	0.210419	0.182769	0.326658
BRCA	RFXANK	1.17523	0.239922	0.727457	0.282481	0.0447471	0.153667	0.069546	0.933551	1
BRCA	RFXAP	1.64912	0.0991456	0.584098	0.140564	0.254403	0.459487	-0.0267022	0.780339	0.957432
BRCA	RHOXF1	-1.61876	0.105522	0.584098
BRCA	RLF	-0.955526	0.339329	0.775908	0.246269	0.0225862	0.0984143	0.378021	4.46287e-05	0.000327722
BRCA	RNF14	-1.66686	0.0955639	0.582309	-0.141338	0.15049	0.33203	-0.0730315	0.773482	0.953696
BRCA	RORA	-1.01501	0.310119	0.759746	-0.286281	0.0376642	0.137069
BRCA	RORB	1.50363	0.1327	0.601397
BRCA	RORC	-1.94112	0.0522638	0.466204	-0.403657	0.0664361	0.197151
BRCA	RREB1	2.26149	0.0237444	0.341981	-0.140596	0.151228	0.333024	0.0453283	0.9425	1
BRCA	RUNX1	-2.02477	0.0429097	0.424394	-0.20078	0.124969	0.296843	0.248635	0.0414765	0.0965094
BRCA	RUNX2	1.10044	0.271159	0.742508	-0.0806631	0.622008	0.782424	-0.208138	0.0918523	0.18622
BRCA	RUNX3	0.866377	0.386299	0.783353	0.630071	0.00122226	0.0132748	-0.158048	0.290247	0.470919
BRCA	RUVBL1	-0.744559	0.456551	0.837325	0.282458	0.0160447	0.0776033	0.169355	0.0426282	0.0986478
BRCA	RXRA	-0.989022	0.322669	0.759746	-0.181229	0.14698	0.327301	-0.0304179	0.954049	1
BRCA	RXRB	-0.860912	0.389302	0.783386	0.0379479	0.656709	0.803408	0.322941	0.00739363	0.0228245
BRCA	RXRG	-0.855621	0.392222	0.783738
BRCA	RYBP	0.827189	0.408144	0.794161	-0.0514882	0.603685	0.76995	-0.253676	0.015142	0.0419408
BRCA	SALL1	0.752006	0.45206	0.834167
BRCA	SALL2	0.338683	0.734854	0.944325	-0.398019	0.0449784	0.154156	0.143959	0.789127	0.963323
BRCA	SALL3	2.14569	0.0319151	0.378141
BRCA	SALL4	-0.193447	0.846612	0.962835	0.729065	0.000818083	0.00998593
BRCA	SATB1	0.529528	0.596448	0.902112	-0.209889	0.289274	0.497068
BRCA	SATB2	0.739941	0.459348	0.837325	-0.101103	0.67088	0.812767
BRCA	SCX	0.0278728	0.977764	0.991803
BRCA	SETBP1	0.447484	0.654533	0.923881	-0.367314	0.0821823	0.226148
BRCA	SF1	0.370028	0.711367	0.932302	-0.00136841	0.983315	0.992342	0.320263	0.00969223	0.028677
BRCA	SFPQ	-1.33523	0.181822	0.695311	0.101635	0.085812	0.232748	0.12769	0.405692	0.608277
BRCA	SHOX	0.140634	0.888161	0.974254
BRCA	SHOX2	0.092181	0.926556	0.986167	0.406641	0.0563233	0.178546
BRCA	SIM1	-0.839742	0.401068	0.790392	-0.00160799	0.996554	0.998461
BRCA	SIM2	0.289572	0.772148	0.945955	0.0737198	0.868239	0.93313
BRCA	SIN3A	0.369851	0.711499	0.932302	-0.0895267	0.290487	0.498351	0.353009	0.00229914	0.00873391
BRCA	SIN3B	3.43135	0.000602333	0.0513836	0.142464	0.160211	0.345038	0.206499	0.252003	0.421632
BRCA	SIRT1	-0.619182	0.535806	0.869999	-0.259755	0.00846101	0.0510181	-0.0114722	0.957561	1
BRCA	SIRT6	-0.564871	0.572171	0.890035	0.0803367	0.559352	0.737364	0.153108	0.26747	0.441961
BRCA	SIX1	-1.17955	0.2382	0.727457	-0.115788	0.70352	0.832915
BRCA	SIX3	0.305851	0.759722	0.945955
BRCA	SIX4	1.67621	0.0937201	0.582224	0.118233	0.517047	0.703389	0.229317	0.0802045	0.166812
BRCA	SIX5	-0.0734699	0.941433	0.986762	-0.157863	0.264392	0.470614	-0.194769	0.542826	0.756646
BRCA	SKI	-1.28455	0.19897	0.705136	0.0144579	0.891884	0.946179
BRCA	SKIL	-2.45188	0.0142236	0.258589	0.247328	0.12309	0.293737
BRCA	SMAD1	0.029203	0.976703	0.991803	-0.0577755	0.630556	0.787377	-0.314066	0.0304854	0.0746216
BRCA	SMAD2	-0.126547	0.899301	0.978964	0.0894432	0.342627	0.551563	0.0028852	0.998097	1
BRCA	SMAD3	-1.21135	0.225783	0.716299	-0.233295	0.110355	0.274523	-0.36565	0.00104633	0.00449682
BRCA	SMAD4	-2.13619	0.0326812	0.378141	-0.0753739	0.399039	0.604741	0.174206	0.203933	0.355078
BRCA	SMAD5	-1.90812	0.0563962	0.47743	-0.10268	0.309884	0.519126	0.0811974	0.863065	0.998504
BRCA	SMAD6	-1.18214	0.237171	0.727457	0.223737	0.129192	0.302866
BRCA	SMAD7	-0.610107	0.541801	0.873338	-0.202362	0.0994445	0.256707
BRCA	SMAD9	-0.598786	0.549325	0.881161	-0.334823	0.110511	0.274568
BRCA	SMARCA1	0.998081	0.318258	0.759746	-0.398205	0.0517917	0.16996	-0.133249	0.382555	0.581533
BRCA	SMARCA4	1.23023	0.218634	0.710439	0.191758	0.154857	0.337643	0.419413	0.00168231	0.0067048
BRCA	SMARCA5	-2.51339	0.0119691	0.228712	0.0269066	0.735131	0.853322	0.536911	1.84461e-06	2.42635e-05
BRCA	SMARCB1	0.57616	0.564517	0.888321	0.112126	0.236735	0.438407	0.28102	0.0790788	0.165155
BRCA	SMARCC1	-0.698149	0.485095	0.850145	0.173154	0.0383186	0.138706	0.51445	4.54787e-05	0.00033343
BRCA	SMARCE1	0.662654	0.507563	0.861269	-0.316146	0.0265614	0.10942	0.256516	0.130798	0.248031
BRCA	SNAI1	-0.377004	0.706176	0.932302	0.374789	0.0351312	0.131291
BRCA	SNAI2	1.18244	0.237051	0.727457	0.417692	0.0305128	0.119573
BRCA	SND1	-0.919258	0.357977	0.783353	0.300165	0.00286844	0.0245052	0.820392	1.68369e-14	1.57021e-11
BRCA	SNW1	0.295029	0.767976	0.945955	-0.0315458	0.66116	0.806478	0.291891	0.00683912	0.0214032
BRCA	SOHLH1	0.753588	0.451109	0.834167
BRCA	SOHLH2	1.10264	0.270204	0.741722
BRCA	SON	-2.6025	0.00926448	0.205486	-0.0328142	0.691111	0.824832	0.182193	0.289653	0.470364
BRCA	SOX1	1.51762	0.129132	0.594078
BRCA	SOX10	-0.786256	0.431731	0.817047	0.934832	0.113206	0.27754	0.209776	0.444882	0.652772
BRCA	SOX11	0.365735	0.714569	0.932302	0.586849	0.158469	0.342667
BRCA	SOX14	0.740912	0.45876	0.837325
BRCA	SOX15	0.382263	0.702272	0.932302
BRCA	SOX17	-0.539329	0.589669	0.897041
BRCA	SOX18	0.457785	0.647114	0.920474	-0.320966	0.130509	0.304317
BRCA	SOX2	1.04784	0.294733	0.749849	1.44885	0.00755002	0.0471359
BRCA	SOX3	2.69502	0.00704696	0.17376
BRCA	SOX4	0.143424	0.885957	0.97408	0.38955	0.00353302	0.0280327	0.427852	5.23829e-05	0.000375787
BRCA	SOX5	-0.414935	0.678196	0.92983	-0.439975	0.0813849	0.224602
BRCA	SOX6	-1.17785	0.238875	0.727457	1.40599	4.44027e-05	0.00119303
BRCA	SOX7	-0.991374	0.32152	0.759746	0.00080867	0.996947	0.9986
BRCA	SOX8	1.16569	0.243762	0.730626	0.700662	0.0247022	0.104372	-0.0463501	0.43154	0.638411
BRCA	SOX9	-1.11564	0.264597	0.739139	0.48187	0.0338447	0.128176	0.663571	6.93576e-08	1.66709e-06
BRCA	SP1	-1.1226	0.261629	0.739139	0.0165707	0.814791	0.900849	0.0190933	0.780313	0.957432
BRCA	SP100	-0.983486	0.325385	0.762767	0.0314583	0.763318	0.871228	0.216083	0.292958	0.474163
BRCA	SP2	0.239669	0.81059	0.958721	-0.0757585	0.427896	0.630917	-0.0902661	0.610779	0.820058
BRCA	SP3	-1.55138	0.120833	0.590269	-0.0203019	0.830917	0.911711	-0.0885734	0.900079	1
BRCA	SP4	-0.165947	0.868201	0.962835	-0.179426	0.122315	0.29249	-0.12961	0.610662	0.820019
BRCA	SP5	0.230727	0.81753	0.962464	0.288995	0.510984	0.69861
BRCA	SP6	2.30247	0.0213233	0.328438	0.385403	0.118782	0.287145	0.059916	0.922923	1
BRCA	SP7	-0.196657	0.844098	0.962835
BRCA	SP8	1.86903	0.0616398	0.491788
BRCA	SPDEF	-2.17317	0.0297843	0.367427	-0.471612	0.119825	0.288623	-0.526272	0.00684348	0.0214097
BRCA	SPEN	-1.21609	0.223972	0.715326	0.0733784	0.436274	0.638183	0.0582919	0.741406	0.929974
BRCA	SPI1	-0.63846	0.523185	0.865326	0.135442	0.405935	0.610883	-0.0166222	0.839867	0.989856
BRCA	SPIB	-0.541286	0.588319	0.896727	0.232813	0.452729	0.65156
BRCA	SPIC	1.35808	0.174461	0.681257
BRCA	SPZ1	0.682257	0.495088	0.857895
BRCA	SRCAP	-2.00984	0.0444678	0.428824	-0.115581	0.339903	0.548813	0.436615	0.00312151	0.011279
BRCA	SREBF1	0.39098	0.695818	0.92983	-0.198616	0.299669	0.508651	-0.087702	0.994508	1
BRCA	SREBF2	3.17808	0.0014858	0.086724	0.1743	0.164724	0.351001	0.241578	0.00792538	0.0242335
BRCA	SRF	-0.994407	0.320042	0.759746	0.133014	0.198846	0.392745	-0.0180504	0.532717	0.746953
BRCA	SRSF2	2.15995	0.0307939	0.3712	0.252623	0.000540467	0.00747523	0.265505	0.00957168	0.0283562
BRCA	SRY	-1.03152	0.302315	0.757066
BRCA	SSRP1	-0.288349	0.773084	0.945955	0.377692	0.000351934	0.00546226	0.560242	2.58362e-08	7.52965e-07
BRCA	ST18	-0.451767	0.651444	0.922944
BRCA	STAT1	2.31993	0.0203592	0.319845	0.186657	0.31326	0.5223	0.392503	0.000716677	0.00328116
BRCA	STAT2	-0.0398762	0.968192	0.990638	0.281555	0.00342208	0.0275571	0.494126	0.00914873	0.0273465
BRCA	STAT3	1.52059	0.128385	0.594078	-0.127376	0.228779	0.429688	0.0705878	0.95267	1
BRCA	STAT4	1.42674	0.153677	0.635189	0.0484803	0.800182	0.891742	-0.00338685	0.998953	1
BRCA	STAT5A	-1.51659	0.129394	0.594078	-0.122247	0.424957	0.628211	-0.236433	0.00420897	0.0143625
BRCA	STAT5B	-0.390862	0.695905	0.92983	-0.257882	0.0418981	0.147317	-0.342468	0.000318207	0.0016642
BRCA	STAT6	-2.52333	0.0116359	0.226389	0.0388678	0.702901	0.83263	-0.0885779	0.880356	1
BRCA	STOX1	3.32864	0.000874996	0.0693122	0.156594	0.547481	0.727963
BRCA	SUPT20H	-0.353697	0.723571	0.938026	0.0419604	0.634419	0.790024	0.22228	0.429626	0.636829
BRCA	SUPT3H	-1.60421	0.10869	0.584098	0.178463	0.0939785	0.24762
BRCA	TADA2A	0.3245	0.745565	0.945955	-0.110254	0.379295	0.586268
BRCA	TAF1	-0.671619	0.501838	0.861269	-0.0369777	0.659879	0.805552	0.0999417	0.380593	0.579968
BRCA	TAF12	-0.522001	0.601678	0.905375	0.134364	0.103842	0.263369	0.388598	0.000187441	0.00107244
BRCA	TAF4	0.330729	0.740854	0.945955	0.26642	0.00485869	0.0346291	0.354561	0.00141384	0.0058291
BRCA	TAF5	-0.0542594	0.956729	0.988389	0.277379	0.0234445	0.10092	0.163721	0.15327	0.283187
BRCA	TAL1	0.633857	0.526185	0.865785	-0.4038	0.0161712	0.077998
BRCA	TBL1X	0.899355	0.368479	0.783353	0.0832952	0.56323	0.739981	0.139496	0.345972	0.538384
BRCA	TBL1XR1	-1.08171	0.279401	0.744846	0.246916	0.0278945	0.112575	0.453324	0.00109343	0.00466697
BRCA	TBP	1.27223	0.203312	0.705136	0.049412	0.57645	0.750114	0.189944	0.152766	0.282341
BRCA	TBPL1	0.0791937	0.93688	0.986762	0.290979	0.00576084	0.0388062	0.2777	0.121646	0.233935
BRCA	TBPL2	-1.41557	0.156923	0.640685
BRCA	TBR1	-0.669638	0.5031	0.861269
BRCA	TBX1	-0.516395	0.605587	0.906337	0.0305529	0.920169	0.960552
BRCA	TBX10	0.300864	0.763522	0.945955	-0.0576845	0.943458	0.97214
BRCA	TBX15	0.312226	0.754874	0.945955	-0.381433	0.0331796	0.12676
BRCA	TBX18	1.27278	0.203118	0.705136	0.336101	0.156949	0.340367
BRCA	TBX2	0.71052	0.477393	0.850145	0.230207	0.213973	0.412304
BRCA	TBX20	-1.38402	0.166373	0.662536
BRCA	TBX21	0.691268	0.489409	0.854732
BRCA	TBX22	0.941384	0.346524	0.77871
BRCA	TBX3	-0.959752	0.337197	0.774197	-0.663329	0.00650944	0.042432	-0.522357	8.17536e-05	0.000541501
BRCA	TBX4	-1.50301	0.13286	0.601397
BRCA	TBX5	-0.182864	0.854908	0.962835	0.0697534	0.750271	0.864181
BRCA	TBX6	-0.185175	0.853095	0.962835	0.263061	0.22319	0.423312
BRCA	TBXT	0.0759733	0.939441	0.986762
BRCA	TCF12	0.755078	0.450215	0.834167	-0.0742455	0.405845	0.610883	0.0516638	0.935274	1
BRCA	TCF15	-0.893469	0.371622	0.783353
BRCA	TCF20	-0.126274	0.899517	0.978964	0.227756	0.0477195	0.160407	0.524432	6.76815e-07	1.06441e-05
BRCA	TCF21	-0.374287	0.708196	0.932302
BRCA	TCF23	-0.726436	0.467584	0.843171
BRCA	TCF3	-2.50757	0.0121677	0.228712	0.255373	0.0728619	0.208987	0.270845	0.00879854	0.0264353
BRCA	TCF4	-1.2935	0.195859	0.699676	-0.162408	0.270244	0.476693	-0.393881	0.00297186	0.010818
BRCA	TCF7	0.558563	0.576469	0.890035	0.0329727	0.860231	0.929775
BRCA	TCF7L1	1.13857	0.254903	0.73802	0.71671	0.00555795	0.0378196
BRCA	TCF7L2	0.940231	0.347116	0.77871	0.0391307	0.788958	0.885896	0.39949	0.0567623	0.125175
BRCA	TCFL5	0.214013	0.83054	0.962835	0.252282	0.012485	0.0663211
BRCA	TEAD1	2.01785	0.0436257	0.424394	-0.0711473	0.594909	0.762815
BRCA	TEAD2	1.45933	0.144496	0.62111	0.162324	0.397031	0.603013
BRCA	TEAD4	0.109751	0.912609	0.982217	0.586229	0.00238414	0.0214635
BRCA	TEF	-2.79336	0.00522343	0.164248	-0.442241	0.000647979	0.00849159
BRCA	TERF2	-1.52196	0.128041	0.594078	0.0745765	0.279272	0.486845	0.161293	0.0677804	0.145148
BRCA	TET1	-0.00733101	0.994151	0.996847	0.680267	0.000249117	0.00420983	0.120852	0.578827	0.79082
BRCA	TET2	1.04769	0.294801	0.749849	-0.00596186	0.961481	0.981116
BRCA	TFAM	1.34985	0.177086	0.689083	-0.0939164	0.351107	0.559508	0.108467	0.734906	0.92543
BRCA	TFAP2A	-0.879543	0.379122	0.783353	-0.214147	0.129315	0.302916	-0.0887239	0.8868	1
BRCA	TFAP2B	-1.00365	0.315566	0.759746	-0.442791	0.379723	0.586603	-0.257741	0.00463929	0.0154743
BRCA	TFAP2C	-1.731	0.0834744	0.55433	0.642265	0.00147251	0.0152508	0.517745	0.000272511	0.00146734
BRCA	TFAP2D	-0.706586	0.479836	0.850145
BRCA	TFAP2E	0.788857	0.430209	0.816517				0.175036	0.380827	0.580231
BRCA	TFAP4	1.05258	0.292554	0.749849	0.159697	0.268686	0.475091	0.189604	0.378852	0.57826
BRCA	TFCP2	-0.268463	0.788347	0.952508	-0.124253	0.162227	0.347494
BRCA	TFCP2L1	1.27224	0.203307	0.705136	1.24425	0.000123511	0.00252679
BRCA	TFDP1	2.78739	0.00532073	0.164248	0.420455	0.0116027	0.0631553	0.200539	0.405223	0.607867
BRCA	TFDP2	0.92062	0.357265	0.783353	0.129072	0.211456	0.4091	-0.0905573	0.893856	1
BRCA	TFDP3	-1.11386	0.265357	0.739398
BRCA	TFE3	0.508813	0.610891	0.910312	0.11205	0.151453	0.333202	0.0259018	0.971126	1
BRCA	TFEB	-0.302845	0.762012	0.945955	0.124108	0.395122	0.601034	-0.0486556	0.83555	0.988132
BRCA	TFEC	-0.0972105	0.922561	0.985665	0.228705	0.168952	0.35624
BRCA	TGFB1I1	-0.628848	0.529459	0.866312	0.014795	0.939755	0.971277	-0.0248961	0.949788	1
BRCA	TGIF1	0.491259	0.623251	0.911791	0.152285	0.0830289	0.227756	0.333237	0.00307506	0.0111285
BRCA	THAP1	0.345891	0.72943	0.939533	-0.047749	0.635334	0.790384
BRCA	THAP11	0.872989	0.382684	0.783353	0.236067	0.00715392	0.045356	0.372682	0.0577846	0.127099
BRCA	THAP7	-0.0512607	0.959119	0.988532	-0.217024	0.0981598	0.254677
BRCA	THAP9	0.220644	0.825373	0.962835	0.00299784	0.974152	0.987372
BRCA	THRA	-0.506551	0.612478	0.910312	-0.533818	0.00340992	0.027515
BRCA	THRB	2.09637	0.0360672	0.396024	-0.316849	0.13456	0.310091
BRCA	TLE1	-1.61876	0.105522	0.584098	0.404592	0.0356549	0.132677	0.359884	0.00104986	0.00450991
BRCA	TLE3	1.02217	0.306719	0.759746	-0.166717	0.22744	0.428273	-0.0406609	0.981642	1
BRCA	TLE4	-1.20578	0.227925	0.71657	-0.0202833	0.906082	0.95431
BRCA	TLE5	0.627554	0.530307	0.866312	-0.117146	0.260885	0.466764
BRCA	TLX1	-0.769037	0.441884	0.824999	2.83627	7.15067e-07	5.79948e-05
BRCA	TLX2	-0.913057	0.361228	0.783353
BRCA	TLX3	-1.11909	0.26312	0.739139
BRCA	TOX	0.553875	0.579674	0.890035	0.72407	0.00552608	0.0377956
BRCA	TOX2	0.169514	0.865395	0.962835
BRCA	TOX3	-2.0366	0.0417087	0.424394	-0.8306	0.0118429	0.0639869
BRCA	TP53	0.0642485	0.948773	0.987971	0.26194	0.0675219	0.199097	0.503722	0.00277768	0.0102067
BRCA	TP53BP1	0.288811	0.772731	0.945955	-0.279848	0.000830847	0.0101062	-0.396348	0.00162418	0.00652049
BRCA	TP63	-0.445693	0.655826	0.923881	-0.428922	0.201017	0.395737
BRCA	TP73	-1.68597	0.0918242	0.578597	0.302643	0.227966	0.428856
BRCA	TRERF1	-1.24267	0.21401	0.710439	-0.562449	0.00188564	0.0181898	-0.326676	0.0380663	0.0900345
BRCA	TRIB3	-1.30861	0.190688	0.69952	0.127925	0.477252	0.670936
BRCA	TRIM14	-0.176341	0.860029	0.962835	-0.0833436	0.493365	0.684307	-0.293423	0.0549372	0.121813
BRCA	TRIM15	-0.176341	0.860029	0.962835
BRCA	TRIM21	-0.176341	0.860029	0.962835	0.175114	0.17504	0.363613	0.114482	0.877741	1
BRCA	TRIM22	-0.652573	0.514042	0.863747	0.271262	0.089655	0.239361	0.235179	0.474121	0.687126
BRCA	TRIM24	-0.31382	0.753662	0.945955	0.244153	0.0414421	0.146221	0.157844	0.30214	0.485736
BRCA	TRIM27	-0.176341	0.860029	0.962835	0.156222	0.0552426	0.176408	0.618151	6.27155e-08	1.52711e-06
BRCA	TRIM28	-1.32165	0.186306	0.69952	-0.0558841	0.6789	0.817281	-0.124933	0.728	0.920975
BRCA	TRIM31	-0.176341	0.860029	0.962835
BRCA	TRIM5	-0.176341	0.860029	0.962835	0.115441	0.380433	0.587243	-0.206376	0.175589	0.316189
BRCA	TRIM62	-0.176341	0.860029	0.962835	-0.158327	0.250521	0.455249
BRCA	TRIM8	-0.176341	0.860029	0.962835	-0.294785	0.00444243	0.0325989
BRCA	TRPS1	-1.76166	0.0781489	0.5317	-0.161675	0.423292	0.626794	0.131242	0.484704	0.698446
BRCA	TRRAP	0.721335	0.470716	0.844698	0.0803992	0.368933	0.576733	0.567013	7.60302e-05	0.000511217
BRCA	TSC22D1	-0.714537	0.474907	0.849471	-0.00792232	0.946703	0.973988	0.0803737	0.723877	0.918092
BRCA	TSG101	-2.24452	0.0248145	0.34737	0.0175099	0.859989	0.929731	-0.109536	0.63819	0.846703
BRCA	TSHZ1	0.688873	0.490915	0.855098	-0.232632	0.103779	0.263291
BRCA	TSHZ3	-0.989593	0.32239	0.759746	-0.177626	0.278737	0.486271	0.3822	0.00567464	0.0183057
BRCA	TTF1	0.0165437	0.986801	0.994875	0.00461609	0.945339	0.973026	0.0762338	0.673608	0.877261
BRCA	TWIST1	0.859849	0.389887	0.783386	-0.36257	0.131283	0.305469
BRCA	TWIST2	1.9286	0.0538006	0.466204	-0.3853	0.104129	0.263808
BRCA	UBP1	-3.58077	0.000343757	0.0317689	0.0811453	0.318614	0.527831	-0.15466	0.731449	0.922998
BRCA	UBTF	-0.409121	0.682457	0.92983	-0.0750456	0.243063	0.446081	0.174364	0.198948	0.348515
BRCA	UNCX	0.367502	0.71325	0.932302				-0.376415	0.0146879	0.0409627
BRCA	URI1	0.272021	0.78561	0.952508	0.332442	0.00947658	0.0551022	-0.102707	0.710207	0.90719
BRCA	USF1	-2.27521	0.0229086	0.338742	0.193095	0.0538061	0.173839	0.277512	0.0124116	0.0353887
BRCA	USF2	-0.702661	0.482279	0.850145	-0.0855776	0.389312	0.595587	-0.0686544	0.866459	1
BRCA	UTF1	0.712865	0.475941	0.84995
BRCA	VAX1	-1.86903	0.0616398	0.491788
BRCA	VAX2	-0.686034	0.492703	0.855098
BRCA	VDR	-1.29656	0.194804	0.69952	-0.000660161	0.996223	0.998461	-0.0896688	0.205609	0.356746
BRCA	VENTX	-0.17356	0.862214	0.962835
BRCA	VEZF1	0.0681681	0.945653	0.986762	-0.0977331	0.390218	0.596316	-0.127117	0.367322	0.565382
BRCA	VHL	-1.24233	0.214134	0.710439	0.0649386	0.285525	0.493005	-0.0820548	0.325996	0.51512
BRCA	VSX1	0.228382	0.819353	0.962835
BRCA	VSX2	-2.90861	0.00363619	0.136546
BRCA	WNT3A	-0.763389	0.445244	0.829875
BRCA	WT1	-1.64697	0.0995866	0.584098	0.485679	0.191665	0.384888
BRCA	WWTR1	-0.158947	0.873713	0.967014	0.328928	0.0510215	0.168267	0.38274	0.00241653	0.00910567
BRCA	XBP1	0.938917	0.34779	0.77871	-0.512014	0.0291137	0.115813
BRCA	XPC	0.517993	0.604471	0.906293	-0.163234	0.0448962	0.153978	-0.21776	0.252571	0.422356
BRCA	YAP1	-0.479805	0.631374	0.917684	0.0410847	0.768215	0.873761	-0.0664693	0.517099	0.731674
BRCA	YBX1	-0.673653	0.500543	0.860624	0.633438	2.33119e-05	0.000765545	0.797253	3.0567e-13	1.50532e-10
BRCA	YBX3	-1.66976	0.0949903	0.582309	0.661824	0.000167963	0.00316148	0.768993	1.45184e-11	2.96579e-09
BRCA	YY1	-1.15677	0.247388	0.737508	0.0608657	0.337584	0.546611	-0.130594	0.0915179	0.185785
BRCA	YY2	-0.268485	0.78833	0.952508
BRCA	ZBED1	-0.566137	0.57131	0.890035	-0.139321	0.16751	0.354591	-0.0262018	0.786918	0.962338
BRCA	ZBTB10	-0.937967	0.348278	0.77871	0.293279	0.129988	0.303472	0.150588	0.899904	1
BRCA	ZBTB12	0.498305	0.618277	0.910801	0.124879	0.41359	0.618094
BRCA	ZBTB14	-1.10585	0.268809	0.739724	-0.0950518	0.212474	0.410212	-0.129856	0.823683	0.98107
BRCA	ZBTB16	0.213765	0.830734	0.962835	-0.140756	0.707863	0.835805
BRCA	ZBTB17	-0.891099	0.372891	0.783353	0.173302	0.180082	0.370651	-0.532853	6.19885e-05	0.000432066
BRCA	ZBTB18	1.81769	0.069133	0.50458	-0.205925	0.504297	0.692965
BRCA	ZBTB2	-0.457383	0.647403	0.920474	-0.0885874	0.391287	0.597293	0.0722223	0.859204	0.996777
BRCA	ZBTB20	0.705962	0.480223	0.850145	-0.104084	0.579806	0.752997	-0.622547	1.06568e-08	3.77892e-07
BRCA	ZBTB32	-1.44811	0.14761	0.628596
BRCA	ZBTB33	-0.486944	0.626306	0.913704	0.0134087	0.873487	0.935946	0.279637	0.190965	0.337811
BRCA	ZBTB38	-0.643077	0.520185	0.865326	-0.16817	0.138307	0.315317
BRCA	ZBTB4	0.0536742	0.957196	0.988389	-0.361265	0.000246712	0.00418447	-0.603124	1.09599e-08	3.82817e-07
BRCA	ZBTB44	1.57472	0.115345	0.584098	-0.0379403	0.73184	0.851262
BRCA	ZBTB48	1.57472	0.115345	0.584098	0.0257849	0.834774	0.91364	-0.163881	0.95609	1
BRCA	ZBTB5	0.0542594	0.956729	0.988389	0.229451	0.0367112	0.134841
BRCA	ZBTB7A	-0.568909	0.569427	0.890035	-0.295199	0.00142719	0.0149624	-0.16065	0.542214	0.756197
BRCA	ZBTB7B	-0.166574	0.867708	0.962835	-0.209474	0.0637387	0.192226	0.0540506	0.978158	1
BRCA	ZBTB7C	0.821416	0.411424	0.794161	-0.113327	0.668231	0.811186
BRCA	ZBTB8A	0.0542594	0.956729	0.988389	0.10365	0.281528	0.489083
BRCA	ZBTB8B	0.0542594	0.956729	0.988389
BRCA	ZC3H8	1.04903	0.294181	0.749849	0.154548	0.0679236	0.199903	0.507756	1.17491e-06	1.68573e-05
BRCA	ZEB1	-0.107991	0.914004	0.982217	-0.287786	0.074464	0.212267	-0.225637	0.21857	0.375809
BRCA	ZEB2	0.756068	0.449621	0.834167	-0.196316	0.176453	0.365456	-0.0552089	0.954224	1
BRCA	ZFAT	-1.47977	0.138958	0.61736	-0.0778568	0.516908	0.703268
BRCA	ZFHX2	-1.2077	0.227182	0.71657	-0.266536	0.110088	0.273909
BRCA	ZFHX3	-1.62766	0.103619	0.584098	-0.0399708	0.752347	0.865423	-0.18242	0.732191	0.923255
BRCA	ZFHX4	0.875244	0.381456	0.783353	-0.274234	0.19483	0.388057
BRCA	ZFP1	0.90786	0.363968	0.783353	0.271576	0.0139409	0.0709611
BRCA	ZFP42	0.169074	0.865741	0.962835
BRCA	ZFP57	1.24147	0.214453	0.710439	1.77372	0.000210535	0.00374453
BRCA	ZFP64	2.75237	0.0059242	0.164248	0.176826	0.0280162	0.112771	-0.213274	0.204645	0.355824
BRCA	ZFPM1	1.05621	0.290893	0.749849	0.0429089	0.797364	0.889939
BRCA	ZFPM2	-1.81299	0.0698557	0.50634	-0.248787	0.202095	0.397125
BRCA	ZFX	1.42169	0.15514	0.637222	-0.10989	0.406714	0.611502	-0.10459	0.942085	1
BRCA	ZGLP1	0.468346	0.639544	0.918806
BRCA	ZGPAT	-2.24075	0.0250582	0.34737	0.361328	0.0196944	0.0896113	0.357227	0.00496928	0.0163874
BRCA	ZHX2	-1.13544	0.256211	0.73802	-0.0138167	0.923834	0.962858	0.0626895	0.869668	1
BRCA	ZHX3	0.152078	0.879128	0.971069	0.00946544	0.930659	0.966494	-0.203917	1	1
BRCA	ZIC1	-0.373951	0.708446	0.932302	1.97796	0.000197478	0.00354874
BRCA	ZIC2	0.95027	0.341992	0.77719	1.36709	0.00277446	0.0239826
BRCA	ZIC3	0.600388	0.548258	0.881161
BRCA	ZKSCAN3	1.89499	0.0581149	0.481826	0.0225094	0.818432	0.903149
BRCA	ZKSCAN4	0.334288	0.738168	0.945298	-0.0775359	0.314347	0.523195
BRCA	ZKSCAN7	0.305153	0.760255	0.945955	-0.294211	0.0984823	0.255132
BRCA	ZMIZ1	0.374145	0.708302	0.932302	-0.187317	0.116613	0.282897	0.217862	0.14255	0.266217
BRCA	ZMYND11	-1.7245	0.0846405	0.558728	-0.0712893	0.487265	0.679988	0.14975	0.727701	0.920975
BRCA	ZMYND8	-2.08561	0.0370319	0.402631	-0.0233931	0.860157	0.929768	0.447718	8.75005e-05	0.000575074
BRCA	ZNF134	1.57472	0.115345	0.584098	-0.117961	0.37051	0.578156
BRCA	ZNF135	0.289584	0.772139	0.945955	-0.028612	0.893281	0.946975
BRCA	ZNF140	0.319886	0.749059	0.945955	-0.0548045	0.561179	0.738685
BRCA	ZNF143	1.43561	0.151135	0.632484	-0.025025	0.693706	0.826178	-0.231499	0.10149	0.202028
BRCA	ZNF148	-0.130449	0.896213	0.978964	-0.126236	0.20292	0.398187	0.038221	0.922376	1
BRCA	ZNF16	1.50502	0.132342	0.601397	0.0612058	0.591143	0.760894
BRCA	ZNF160	1.10894	0.267476	0.739607	-0.0146292	0.907447	0.954656
BRCA	ZNF165	-0.491279	0.623237	0.911791	0.465297	0.00417725	0.0313147
BRCA	ZNF174	0.0820068	0.934642	0.986762	-0.0417384	0.642144	0.79409
BRCA	ZNF184	1.57472	0.115345	0.584098	0.0450327	0.67764	0.816613
BRCA	ZNF189	1.57472	0.115345	0.584098	-0.0550403	0.607962	0.772734
BRCA	ZNF195	-0.176341	0.860029	0.962835	0.140957	0.132604	0.307271
BRCA	ZNF2	-0.173567	0.862209	0.962835	-0.159281	0.0342561	0.129097
BRCA	ZNF20	-0.594458	0.552215	0.881161
BRCA	ZNF202	1.27602	0.20197	0.705136	0.0638019	0.509612	0.697777
BRCA	ZNF205	-0.528858	0.596912	0.902112	0.10487	0.501222	0.690447
BRCA	ZNF217	-0.926263	0.354326	0.783353	-0.138804	0.388638	0.594963	0.254333	0.0502114	0.112945
BRCA	ZNF219	1.78568	0.0741735	0.523939	-0.237413	0.140858	0.31909	-0.249739	0.0332366	0.0802187
BRCA	ZNF224	-0.242003	0.808781	0.958721	-0.190782	0.0754872	0.214141	-0.171085	0.3335	0.523606
BRCA	ZNF236	-1.57733	0.114741	0.584098	-0.130346	0.194906	0.388108	0.0505892	0.992325	1
BRCA	ZNF239	1.00372	0.315531	0.759746	-0.132915	0.443396	0.643731
BRCA	ZNF24	0.857202	0.391348	0.783402	-0.331442	0.00355838	0.028181	-0.416053	0.00152907	0.00620275
BRCA	ZNF250	1.55034	0.121082	0.590269	0.235501	0.040707	0.14417	-0.0770134	0.851763	0.994309
BRCA	ZNF256	-0.433519	0.664644	0.928326	0.143903	0.29975	0.508651
BRCA	ZNF263	1.01302	0.311067	0.759746	-0.0255031	0.782746	0.881772
BRCA	ZNF266	0.5536	0.579861	0.890035	0.0845749	0.481073	0.674736
BRCA	ZNF267	0.123052	0.902067	0.980777	0.0643732	0.568884	0.744033	-0.178502	0.176852	0.318217
BRCA	ZNF268	0.0985265	0.921516	0.985497	-0.0856897	0.419215	0.623415	-0.193172	0.162336	0.296795
BRCA	ZNF274	2.262	0.0237129	0.341981	0.13858	0.349415	0.558052
BRCA	ZNF277	0.358641	0.719869	0.937013	0.0779665	0.402242	0.608069	0.309901	0.00985604	0.0290786
BRCA	ZNF281	1.23963	0.215132	0.710439	-0.0628924	0.629543	0.786639	0.25092	0.0603878	0.131799
BRCA	ZNF300	0.560869	0.574896	0.890035	0.45329	0.0413156	0.145923
BRCA	ZNF304	-1.24285	0.213945	0.710439	-0.0758048	0.539376	0.721539
BRCA	ZNF316	0.842276	0.399648	0.790035	0.0129482	0.906879	0.954642	-0.109359	0.748878	0.934694
BRCA	ZNF32	0.700794	0.483443	0.850145	0.10081	0.345824	0.554461
BRCA	ZNF331	-1.87626	0.0606399	0.491788	0.0764789	0.503749	0.692555	-0.36584	0.0240753	0.0620582
BRCA	ZNF335	-0.43419	0.664157	0.928326	0.113089	0.30998	0.519187
BRCA	ZNF350	-0.923262	0.355887	0.783353	0.267373	0.0868175	0.234389
BRCA	ZNF354C	0.315075	0.752709	0.945955	-0.0074715	0.963759	0.982358
BRCA	ZNF362	-0.561606	0.574394	0.890035	0.156467	0.153807	0.335986	0.0826279	0.329364	0.518597
BRCA	ZNF382	0.975247	0.329455	0.762767	0.242815	0.145898	0.32595
BRCA	ZNF383	0.176341	0.860029	0.962835	-0.0389545	0.716456	0.841156
BRCA	ZNF384	-0.377126	0.706085	0.932302	0.104094	0.308948	0.51831	0.371337	0.0228554	0.0594892
BRCA	ZNF395	0.265602	0.790549	0.952508	-0.0161225	0.907167	0.954656
BRCA	ZNF398	0.943832	0.345272	0.77871	-0.0435977	0.578681	0.752101
BRCA	ZNF410	1.70127	0.0889138	0.569973
BRCA	ZNF417	1.57472	0.115345	0.584098	-0.0564878	0.689221	0.823993
BRCA	ZNF419	1.57472	0.115345	0.584098	0.162596	0.255062	0.4601
BRCA	ZNF423	-0.464544	0.642265	0.918806	-0.409742	0.086212	0.233536
BRCA	ZNF431	-0.191083	0.848463	0.962835	-0.196645	0.0669711	0.198122
BRCA	ZNF436	-0.143555	0.885854	0.97408	0.102324	0.413904	0.618363	-0.304116	0.112992	0.219763
BRCA	ZNF444	-0.657276	0.511014	0.861269	0.0336082	0.806081	0.895854	-0.0953746	0.767034	0.948218
BRCA	ZNF451	0.522119	0.601596	0.905375	0.0946964	0.252698	0.457358	-0.0681034	0.626784	0.835885
BRCA	ZNF461	1.02985	0.303099	0.757066	0.0752922	0.509673	0.697777
BRCA	ZNF503	0.411859	0.680449	0.92983	0.00960809	0.965001	0.982902	-0.284923	0.0247969	0.0635494
BRCA	ZNF521	2.54272	0.01101	0.226389	0.191386	0.424075	0.627618
BRCA	ZNF569	0.134894	0.892698	0.977297	-0.170422	0.274759	0.482314	-0.330072	0.172347	0.311494
BRCA	ZNF571	-0.433519	0.664644	0.928326	-0.0772335	0.510735	0.698427
BRCA	ZNF652	-0.652762	0.51392	0.863747	0.0104652	0.955888	0.978356	-0.144911	0.365982	0.563784
BRCA	ZNF653	1.57472	0.115345	0.584098	0.248251	0.116168	0.282212
BRCA	ZNF667	0.73927	0.459755	0.837325	0.40891	0.135507	0.311335
BRCA	ZNF671	1.57472	0.115345	0.584098	-0.0965878	0.618261	0.779052
BRCA	ZNF692	2.52722	0.0115078	0.226389	0.276503	0.0607266	0.186544
BRCA	ZNF699	-1.15837	0.246732	0.737508	-0.0975717	0.412198	0.616686
BRCA	ZNF711	-0.0874622	0.930305	0.986762	0.397363	0.128425	0.301905
BRCA	ZNF746	-2.02522	0.042864	0.424394	-0.105025	0.184502	0.375465	-0.497619	0.00180417	0.00712348
BRCA	ZNF750	-0.890981	0.372955	0.783353	0.306434	0.265782	0.471865
BRCA	ZNF76	0.350718	0.725805	0.938026	0.0540774	0.611731	0.77547	-0.222646	0.115275	0.223505
BRCA	ZNF77	1.00301	0.315874	0.759746	0.24774	0.029873	0.117901
BRCA	ZNF8	-0.0427579	0.965895	0.989998	0.0252753	0.832076	0.911965	-0.154239	0.262077	0.434744
BRCA	ZNF804A	1.11872	0.263278	0.739139
BRCA	ZNF85	0.989176	0.322594	0.759746	-0.00590805	0.955333	0.978353
BRCA	ZNF91	-1.22855	0.219263	0.710439	-0.208091	0.171191	0.359088
BRCA	ZSCAN18	1.57472	0.115345	0.584098	-0.277464	0.0793735	0.220692	-0.535211	6.74008e-08	1.62845e-06
BRCA	ZSCAN21	-0.17068	0.864478	0.962835	0.0509163	0.519109	0.705178
BRCA	ZSCAN26	1.12427	0.260916	0.739139	-0.114291	0.239751	0.442281	-0.288661	0.0326057	0.0789614
BRCA	ZSCAN9	1.57472	0.115345	0.584098	-0.0225335	0.808206	0.897547
BRCA	ZXDA	1.27773	0.201368	0.705136	-0.222673	0.056144	0.178093
BRCA	ZXDC	0.787993	0.430714	0.816517	0.0365092	0.69698	0.828563	0.296834	0.0172651	0.0467928
CCRCC	ABL1	-0.912932	0.361294	0.790448	-0.0256139	0.746607	0.872381	0.0471902	0.779295	1
CCRCC	ADNP	-0.16964	0.865296	0.974134	-0.0645679	0.323908	0.556587	0.156635	0.760037	1
CCRCC	ADNP2	-0.687577	0.49173	0.865196	0.0426354	0.535968	0.733879
CCRCC	AEBP1	-1.05152	0.293037	0.736559	-0.138695	0.600747	0.779357	-0.585531	6.12655e-08	6.83723e-06
CCRCC	AEBP2	-1.42776	0.153384	0.551236	-0.0137816	0.812503	0.90798
CCRCC	AHR	-1.66791	0.0953566	0.434576	-0.0639777	0.578533	0.763303	-0.0958002	0.275648	0.594848
CCRCC	AHRR	1.10188	0.270532	0.719692
CCRCC	AIP	0.414432	0.678564	0.918395	0.131691	0.0833872	0.250003	0.19869	0.0619898	0.206468
CCRCC	AIRE	-0.988609	0.322871	0.755859
CCRCC	AKNA	-1.69029	0.090994	0.426943	-0.454504	6.03761e-05	0.00331273	-0.398445	0.00138973	0.0118815
CCRCC	ALX1	0.927489	0.353688	0.78441
CCRCC	ALX3	0.226853	0.820541	0.968174
CCRCC	ALX4	0.466375	0.640954	0.914943
CCRCC	AP1	-7.31235	2.76553e-13	6.15054e-11
CCRCC	APBB1	1.08077	0.279816	0.73266	0.201118	0.105001	0.287693	0.264016	0.188652	0.455574
CCRCC	APEX1	-0.360387	0.718563	0.918395	0.278303	0.00182193	0.0233754	0.376452	0.000227522	0.0030276
CCRCC	AR	-1.4795	0.13903	0.536809	0.112827	0.552044	0.744205
CCRCC	ARHGAP35	-1.28052	0.200382	0.643113	-0.0235406	0.679706	0.833869	0.232535	0.434542	0.795346
CCRCC	ARID1A	0.168175	0.866448	0.974134	-0.205429	0.0093118	0.0649628	-0.0358586	0.874377	1
CCRCC	ARID1B	-0.128017	0.898137	0.978506	-0.123195	0.037411	0.152854	-0.363797	0.0153244	0.0751846
CCRCC	ARID3A	-1.07429	0.282709	0.73266	-0.284182	0.0329117	0.14234
CCRCC	ARID3B	-0.437218	0.66196	0.918395	-0.230961	0.0250195	0.118821
CCRCC	ARID4A	-0.279316	0.780007	0.945302	0.0746692	0.253625	0.482173	0.149412	0.283956	0.606459
CCRCC	ARID4B	0.237296	0.812431	0.965769	-0.012658	0.75469	0.87621	-0.129939	0.373304	0.722711
CCRCC	ARID5A	-0.950385	0.341933	0.777565	-0.225057	0.038802	0.155523
CCRCC	ARID5B	-0.722657	0.469903	0.839379	0.112744	0.218829	0.444212
CCRCC	ARNT	-0.939232	0.347628	0.782434	0.0146055	0.68738	0.838713
CCRCC	ARNT2	-0.472954	0.636253	0.914292	-0.213323	0.301247	0.533922
CCRCC	ARX	0.425908	0.670181	0.918395
CCRCC	ASCL1	-1.00291	0.315923	0.75153
CCRCC	ASCL2	0.513161	0.607847	0.902235
CCRCC	ASCL4	0.35292	0.724154	0.918395
CCRCC	ASH1L	-1.48979	0.136302	0.533688	0.0308335	0.471219	0.68442
CCRCC	ASXL1	1.11478	0.264964	0.718317	0.025211	0.630201	0.801304
CCRCC	ATF1	-2.71316	0.00667247	0.0873245	0.0335837	0.465958	0.680102	-0.207923	0.0955424	0.282283
CCRCC	ATF2	-2.30253	0.0213196	0.186987	0.0400945	0.41105	0.635754	0.252843	0.0514785	0.179531
CCRCC	ATF3	0.509878	0.610145	0.902235	0.0399854	0.892081	0.950348
CCRCC	ATF4	-2.8334	0.00461202	0.0649186	0.192306	0.00592105	0.048231
CCRCC	ATF5	-0.759108	0.447801	0.839379	-0.136532	0.375142	0.604435
CCRCC	ATF6	-2.00142	0.0453666	0.287785	-0.038325	0.352972	0.584143
CCRCC	ATF6B	-0.862637	0.388352	0.802554	0.0019659	0.971495	0.988493
CCRCC	ATF7	-2.17718	0.0294832	0.224307	-0.0770787	0.43716	0.657235	0.0846358	0.79148	1
CCRCC	ATOH1	-0.39145	0.69547	0.918395
CCRCC	ATOH7	-0.897899	0.369255	0.793517
CCRCC	ATOH8	-0.0757985	0.93958	0.988004	0.0133908	0.95748	0.980985
CCRCC	ATRX	0.375646	0.707186	0.918395	-0.0564906	0.208211	0.431381	0.0973737	0.821752	1
CCRCC	BACH1	-1.42504	0.154168	0.551236	-0.0627885	0.470488	0.6839	0.109275	0.562586	0.922406
CCRCC	BACH2	2.72022	0.00653183	0.0873245	-0.647194	1.91758e-05	0.00163636
CCRCC	BARX1	-0.248845	0.803484	0.964875
CCRCC	BARX2	-1.74732	0.080604	0.394853	-0.0541009	0.795258	0.89961
CCRCC	BATF	-1.48015	0.138856	0.536809	-0.514994	0.00672494	0.0525478
CCRCC	BATF2	-0.609383	0.54228	0.88286	0.0679369	0.664634	0.822819
CCRCC	BATF3	2.55317	0.0106852	0.11649	-0.161115	0.242477	0.470112
CCRCC	BBX	-0.33904	0.734585	0.92319	-0.0746137	0.271121	0.500728	-0.0169219	0.967593	1
CCRCC	BCL11A	-1.04587	0.29564	0.736559	0.0510708	0.787227	0.894304
CCRCC	BCL11B	-0.765051	0.444254	0.839379	-0.522602	0.00159945	0.0215342	0.0784296	0.92041	1
CCRCC	BCL3	-3.34139	0.00083576	0.0196821	-0.323196	0.0661596	0.218131
CCRCC	BCL6	-0.147854	0.88246	0.974134	0.219131	0.0500913	0.184192
CCRCC	BCLAF1	-0.357845	0.720464	0.918395	-0.128523	0.0191049	0.100519	0.00200624	0.999909	1
CCRCC	BCOR	-2.04653	0.0407229	0.272795	-0.052493	0.489526	0.700049
CCRCC	BHLHA15	-0.977619	0.328279	0.763696	0.223586	0.361882	0.59133
CCRCC	BHLHE23	0.513624	0.607523	0.902235
CCRCC	BHLHE40	-2.20074	0.0277702	0.216183	-0.134034	0.386771	0.614114
CCRCC	BHLHE41	-0.316641	0.751521	0.932963	0.0769511	0.606427	0.784144
CCRCC	BMAL1	2.02983	0.0423927	0.277542
CCRCC	BMAL2	0.175704	0.860529	0.974134
CCRCC	BPTF	0.0594399	0.952603	0.992742	-0.0412863	0.351233	0.582476
CCRCC	BRCA1	0.609143	0.54244	0.88286	-0.224079	0.0613637	0.207618
CCRCC	BRD4	2.14938	0.0316209	0.22982	-0.0665244	0.488575	0.699443	0.127442	0.438372	0.799558
CCRCC	BRD7	0.701692	0.482883	0.856404	0.0287395	0.502418	0.710302	0.228562	0.162843	0.412653
CCRCC	BSX	1.82867	0.0674699	0.350591
CCRCC	BTAF1	0.108698	0.913443	0.980585	-0.0505549	0.455845	0.672535	-0.0198898	0.997519	1
CCRCC	BTG2	-0.737252	0.460981	0.839379	-0.0586929	0.708137	0.851464
CCRCC	CAMTA1	0.455638	0.648658	0.918395	0.0482513	0.406619	0.631421
CCRCC	CARF	0.155122	0.876727	0.974134	-0.0528602	0.43299	0.653422
CCRCC	CASZ1	0.423767	0.671742	0.918395	-0.201689	0.211358	0.43504
CCRCC	CBFA2T3	1.20075	0.229866	0.677201
CCRCC	CBFB	-2.17714	0.0294862	0.224307	0.00116819	0.986187	0.994062
CCRCC	CCDC62	-0.795142	0.426544	0.831356
CCRCC	CDC5L	0.633883	0.526168	0.874088	-0.0647362	0.29678	0.529265	-0.0510512	0.759974	1
CCRCC	CDX1	0.0596626	0.952425	0.992742
CCRCC	CDX2	0.137879	0.890338	0.978089
CCRCC	CDX4	-0.175856	0.86041	0.974134
CCRCC	CEBPA	-3.82856	0.000129448	0.0039985	-0.53333	0.00419084	0.0395592
CCRCC	CEBPB	-5.12767	2.97209e-07	2.36069e-05	0.0576888	0.751176	0.874538	-0.176813	0.550795	0.912835
CCRCC	CEBPD	-6.39883	1.61486e-10	2.24465e-08	0.281512	0.0689902	0.222992
CCRCC	CEBPE	-2.92608	0.00343809	0.0530994
CCRCC	CEBPG	-4.17094	3.05156e-05	0.00125679	-0.0152956	0.865213	0.936989
CCRCC	CEBPZ	-1.94179	0.0521826	0.305406	0.125238	0.0171001	0.0942432	0.167597	0.323497	0.65736
CCRCC	CGGBP1	-0.291517	0.77066	0.941846	-0.05646	0.433302	0.653776	-0.251577	0.0943824	0.280234
CCRCC	CHD4	1.16291	0.244887	0.693684	-0.0993395	0.103023	0.284494	0.0681845	0.767031	1
CCRCC	CIC	-0.68108	0.495832	0.866616	0.0216438	0.832418	0.919397	0.136085	0.439389	0.800715
CCRCC	CIITA	-1.22495	0.220616	0.66965	-0.389451	0.00648221	0.0511298
CCRCC	CITED2	-0.406966	0.684039	0.918395	-0.120913	0.460509	0.676112
CCRCC	CLOCK	1.64586	0.0998149	0.447557	-0.102752	0.0505465	0.184833	0.113415	0.643077	0.985407
CCRCC	CNOT4	1.2426	0.214036	0.664826	0.0630706	0.264035	0.492518	0.169726	0.769589	1
CCRCC	CNOT7	1.32994	0.183558	0.613799	0.108856	0.0931698	0.267303	0.177538	0.566112	0.925641
CCRCC	COPS5	-0.116559	0.907211	0.980585	0.117722	0.0929727	0.267007	0.237641	0.0210336	0.0947533
CCRCC	CREB1	-2.94001	0.00328733	0.0524334	-0.124056	0.0114163	0.073844	-0.0842517	0.445898	0.809184
CCRCC	CREB3	-3.73825	0.000186031	0.00530426	0.164547	0.0347642	0.146468
CCRCC	CREB3L1	-0.41402	0.678866	0.918395
CCRCC	CREB3L2	0.188286	0.850656	0.974134	-0.257416	0.0203702	0.104996
CCRCC	CREB3L3	-1.47241	0.140931	0.538402	0.464493	0.166783	0.376077
CCRCC	CREB3L4	-1.21445	0.224598	0.673106	0.2028	0.0282391	0.128731
CCRCC	CREB5	-0.166518	0.867752	0.974134	-0.0255001	0.872581	0.939305	0.205392	0.258095	0.568983
CCRCC	CREBBP	0.781706	0.4344	0.831416	0.00925763	0.908174	0.958496	0.14439	0.718417	1
CCRCC	CREBL2	-0.16788	0.86668	0.974134	0.0095631	0.863949	0.936621
CCRCC	CREBRF	-1.5042	0.132551	0.522685	0.0503099	0.444741	0.663325
CCRCC	CREBZF	-2.67144	0.00756127	0.0944734	0.0772973	0.102258	0.283319
CCRCC	CREG1	0.884241	0.376581	0.796119	-0.0756132	0.344339	0.576153	-0.33618	0.0690567	0.224353
CCRCC	CREM	-1.18331	0.236708	0.68411	0.00244455	0.982571	0.99266
CCRCC	CRX	-0.5241	0.600217	0.902235
CCRCC	CTBP1	-0.606067	0.54448	0.88286	0.12357	0.0413908	0.162441
CCRCC	CTBP2	-1.76116	0.0782326	0.392404	0.131591	0.171325	0.382736	0.0389497	0.275424	0.594763
CCRCC	CTCF	0.110489	0.912023	0.980585	0.0121313	0.722202	0.860323	0.148808	0.517033	0.882277
CCRCC	CTCFL	1.33131	0.183107	0.613799
CCRCC	CTNNB1	-3.95569	7.66861e-05	0.00250809	0.050951	0.527291	0.728819	0.48841	0.000174089	0.00243315
CCRCC	CUX1	-3.07858	0.00208389	0.0406541	-0.0219791	0.82092	0.912848	0.105923	0.700021	1
CCRCC	CUX2	-0.591728	0.554042	0.889026
CCRCC	CXXC1	-0.39401	0.693579	0.918395	0.17427	0.0181081	0.0970004	0.0833911	0.957494	1
CCRCC	DACH1	-0.433718	0.6645	0.918395	-0.400842	0.0490767	0.181827	-0.338056	0.00620069	0.0376085
CCRCC	DAXX	0.797913	0.424934	0.831356	-0.012892	0.831894	0.919217	-0.339221	0.00181046	0.0145427
CCRCC	DBP	-2.0133	0.0441019	0.283476	0.319257	0.0456805	0.173354
CCRCC	DDIT3	-3.9956	6.48565e-05	0.00232646	-0.0219527	0.853817	0.930719
CCRCC	DDX5	0.720904	0.47098	0.839379	-0.0618904	0.316873	0.549306	-0.18461	0.197168	0.471183
CCRCC	DEAF1	-1.01087	0.312095	0.750293	0.200696	0.00441156	0.0407287
CCRCC	DLX1	-0.594055	0.552485	0.887808
CCRCC	DLX2	1.32751	0.184361	0.613799
CCRCC	DLX3	-0.355544	0.722188	0.918395
CCRCC	DLX4	-0.130305	0.896327	0.978131
CCRCC	DLX5	-0.646422	0.518017	0.869867
CCRCC	DLX6	-0.316352	0.75174	0.932963
CCRCC	DMAP1	-0.320466	0.74862	0.931548	0.134167	0.0104343	0.0697092	0.0680158	0.750135	1
CCRCC	DMBX1	-1.23383	0.217287	0.667467
CCRCC	DMRT1	-0.0963184	0.923269	0.983739
CCRCC	DMRTA1	-0.341003	0.733106	0.92319	0.197948	0.294803	0.52764
CCRCC	DMTF1	0.971878	0.331128	0.766813	0.0967432	0.0902801	0.262515
CCRCC	DNAJC1	0.578487	0.562945	0.891967	-0.00855615	0.931723	0.969435	0.0653337	0.975851	1
CCRCC	DNMT1	-3.35351	0.000800034	0.0193399	-0.286364	7.46517e-05	0.00363409
CCRCC	DNMT3A	-0.868572	0.385096	0.802554	-0.1179	0.102306	0.283319	-0.121847	0.507485	0.873118
CCRCC	DNMT3B	-1.42663	0.15371	0.551236	-0.305291	0.0780703	0.240906
CCRCC	DNMT3L	-0.627522	0.530327	0.874962
CCRCC	DOT1L	0.752056	0.45203	0.839379	0.0193467	0.873239	0.9398
CCRCC	DR1	-1.67711	0.0935433	0.431619	-0.0151073	0.770648	0.885279	-0.0356289	0.855027	1
CCRCC	DRAP1	-0.0238802	0.980948	0.995777	-0.0813084	0.239294	0.466789	-0.00255358	0.999291	1
CCRCC	DRGX	-0.775978	0.437775	0.833571
CCRCC	DTX1	0.846955	0.397034	0.804193	-1.32272	1.01014e-05	0.00110261
CCRCC	DUX4	-0.913998	0.360734	0.790448
CCRCC	E2F1	-3.5522	0.000383261	0.00968605	-0.0152546	0.922108	0.964993
CCRCC	E2F2	-1.95734	0.0503271	0.299272	-0.387037	0.0175415	0.0953692
CCRCC	E2F3	-2.36189	0.0181957	0.165633	-0.263321	0.00532797	0.0455065
CCRCC	E2F4	-1.99403	0.0461674	0.290046	-0.0347498	0.55622	0.747421	-0.116621	0.931091	1
CCRCC	E2F5	-1.93936	0.0524777	0.305525	-0.0554621	0.582626	0.765718
CCRCC	E2F6	0.290285	0.771602	0.941846	-0.121205	0.0536974	0.191208
CCRCC	E2F7	0.0693967	0.944675	0.990083	-0.0668751	0.760842	0.879691
CCRCC	E2F8	0.554686	0.579118	0.89566	0.0941263	0.659165	0.819691
CCRCC	E4F1	0.510867	0.609452	0.902235	0.0686918	0.231181	0.457909
CCRCC	EBF1	-1.26659	0.205324	0.654208	-0.0692963	0.66438	0.82272
CCRCC	EBF2	-0.004802	0.996169	0.998813	0.271163	0.197573	0.418851
CCRCC	EBF3	-0.999348	0.317643	0.75153	-0.280303	0.295361	0.528121
CCRCC	EGR1	-4.24955	2.15566e-05	0.000958827	-0.228464	0.374324	0.603919
CCRCC	EGR2	-1.57202	0.115969	0.482621	-0.291655	0.334037	0.565969
CCRCC	EGR3	-0.0561181	0.955248	0.992744	-0.381126	0.237387	0.464111
CCRCC	EGR4	-0.926671	0.354113	0.78441
CCRCC	EHF	-0.897476	0.36948	0.793517	-1.67844	5.65281e-07	0.000163701
CCRCC	EID1	-0.468162	0.639676	0.914292	0.112295	0.083981	0.251041
CCRCC	ELF1	-2.71746	0.00658642	0.0873245	-0.021368	0.690445	0.840174	-0.19755	0.0218223	0.0975709
CCRCC	ELF2	-3.0421	0.00235365	0.0422138	-0.0337674	0.498161	0.707272	0.0214514	0.959747	1
CCRCC	ELF3	-1.9191	0.0549921	0.311996	-0.414541	0.0679127	0.22131
CCRCC	ELF4	-2.24386	0.0248568	0.203241	-0.210769	0.0276114	0.127334
CCRCC	ELF5	-0.412296	0.680129	0.918395
CCRCC	ELK1	0.0295789	0.976403	0.995777	-0.0142401	0.838847	0.923369
CCRCC	ELK3	0.426422	0.669807	0.918395	-0.238375	0.00898773	0.0632932
CCRCC	ELK4	0.46997	0.638384	0.914292	-0.136059	0.00602392	0.0487618
CCRCC	EMX1	-0.280738	0.778915	0.945302	0.286266	0.187445	0.404538
CCRCC	EMX2	-1.04868	0.294345	0.736559	0.571609	0.0106703	0.0706666
CCRCC	EN1	-1.12548	0.260403	0.713223
CCRCC	EN2	1.43925	0.150102	0.543693
CCRCC	ENO1	-0.726004	0.467848	0.839379	0.205371	0.0573403	0.199056	0.431419	2.14376e-05	0.000488917
CCRCC	EOMES	-0.290968	0.77108	0.941846	-0.444462	0.0621527	0.209141
CCRCC	EP300	-3.14417	0.00166901	0.0337443	-0.0487059	0.530367	0.730741	0.158441	0.590656	0.94618
CCRCC	EPAS1	-1.41664	0.15661	0.554618	0.08461	0.546755	0.741158
CCRCC	ERF	-0.19223	0.847565	0.974134	0.208769	0.0523495	0.188394	-0.124477	0.453854	0.817993
CCRCC	ERG	-1.51871	0.128858	0.513583	0.0564786	0.727005	0.863289	0.130425	0.836829	1
CCRCC	ESR1	-2.73044	0.00633283	0.0873245	-0.194149	0.178795	0.393377
CCRCC	ESR2	-0.365058	0.715073	0.918395	-0.627955	0.0529189	0.189405
CCRCC	ESRRA	1.02982	0.303114	0.747369	0.179036	0.0430244	0.166353	-0.0323038	0.952412	1
CCRCC	ESRRB	1.05137	0.293108	0.736559
CCRCC	ESRRG	0.112373	0.910529	0.980585	0.150294	0.620294	0.793685
CCRCC	ESX1	0.147195	0.88298	0.974134
CCRCC	ETS1	-5.5243	3.36619e-08	3.7432e-06	0.0184962	0.863387	0.936385	-0.122402	0.32246	0.655572
CCRCC	ETS2	-4.6373	3.56148e-06	0.000220021	-0.00340184	0.979288	0.99099
CCRCC	ETV1	-0.645468	0.518635	0.869867	-0.376621	0.0738377	0.231753
CCRCC	ETV2	-2.42452	0.0153412	0.146657
CCRCC	ETV3	0.67188	0.501671	0.866616	-0.130202	0.0369538	0.152037
CCRCC	ETV4	-1.96185	0.0497997	0.297727
CCRCC	ETV5	-2.21512	0.0267679	0.212614	-0.358799	0.000317785	0.00825893
CCRCC	ETV6	0.379406	0.704392	0.918395	-0.288142	0.0157801	0.0899997	-0.545527	8.43144e-06	0.000234456
CCRCC	ETV7	-1.60325	0.108901	0.46756	-0.157603	0.372588	0.601892
CCRCC	EVX1	-1.87164	0.0612776	0.334023
CCRCC	EVX2	0.267305	0.789238	0.950848
CCRCC	EWSR1	-1.01554	0.309865	0.750293	-0.039331	0.341585	0.573416	-0.0193979	0.931247	1
CCRCC	EZH2	-1.17546	0.23983	0.687347	-0.0809626	0.461188	0.67648
CCRCC	FAM170A	0.283891	0.776498	0.945302
CCRCC	FEV	0.873604	0.382349	0.799196
CCRCC	FEZF1	-0.436833	0.662239	0.918395
CCRCC	FEZF2	-0.243968	0.807259	0.965769
CCRCC	FGF2	-0.938966	0.347764	0.782434	-0.349543	0.0584154	0.201205	0.0270562	0.797511	1
CCRCC	FHL2	0.194859	0.845506	0.974134	0.240526	0.266634	0.494769	-0.328442	0.0230513	0.101601
CCRCC	FIGLA	0.218168	0.827301	0.972473
CCRCC	FIZ1	0.807331	0.419489	0.828547	0.0143715	0.822711	0.914051
CCRCC	FLI1	-3.45682	0.000548186	0.0135463	-0.199699	0.0339698	0.144667
CCRCC	FLYWCH1	0.226221	0.821032	0.968174	0.163458	0.0229078	0.112355
CCRCC	FOS	-5.44454	5.28025e-08	5.33786e-06	0.15658	0.550697	0.743304
CCRCC	FOSB	-3.71914	0.000200673	0.00557871	0.0067336	0.985378	0.993625
CCRCC	FOSL1	-2.55908	0.0105052	0.11649	-0.58092	0.0675847	0.221008
CCRCC	FOSL2	-2.62338	0.00871547	0.104211	0.078156	0.492247	0.701922	0.244133	0.00835273	0.0475649
CCRCC	FOXA1	0.223022	0.823522	0.970081
CCRCC	FOXA2	-0.0864849	0.931082	0.985182
CCRCC	FOXA3	-3.57971	0.000345123	0.00892503
CCRCC	FOXC1	-2.51199	0.0120164	0.12038	-0.368006	0.0111335	0.0728042
CCRCC	FOXC2	-0.0657333	0.947591	0.991271	-0.37364	0.12465	0.316569
CCRCC	FOXD1	0.736318	0.461549	0.839379	0.113911	0.697833	0.844758
CCRCC	FOXD2	0.876069	0.381007	0.799196	-0.0516975	0.754127	0.87595
CCRCC	FOXD3	0.451658	0.651522	0.918395
CCRCC	FOXD4	1.16678	0.243317	0.693684
CCRCC	FOXE1	-0.0847124	0.932491	0.985182
CCRCC	FOXF1	-1.607	0.108078	0.465822	-0.0190253	0.92299	0.965302
CCRCC	FOXF2	-1.20343	0.228832	0.677201
CCRCC	FOXG1	0.665795	0.505553	0.866616
CCRCC	FOXH1	-0.5181	0.604397	0.902235
CCRCC	FOXI1	1.32352	0.185685	0.616075
CCRCC	FOXI3	1.18179	0.237308	0.68411
CCRCC	FOXJ1	0.645874	0.518372	0.869867
CCRCC	FOXJ3	-0.543933	0.586496	0.897089	0.00370544	0.98268	0.99266
CCRCC	FOXK1	-0.237471	0.812295	0.965769	-0.0547961	0.600335	0.779249	0.177662	0.31871	0.650635
CCRCC	FOXK2	-0.3929	0.694399	0.918395	-0.0770309	0.225898	0.451986	-0.31449	0.0598203	0.200921
CCRCC	FOXL1	0.599979	0.54853	0.885466	-0.246088	0.221729	0.44775
CCRCC	FOXL2	0.0023343	0.998138	0.998813
CCRCC	FOXM1	-2.67578	0.00746405	0.0943184	-0.348019	0.11213	0.2978
CCRCC	FOXN1	-2.05116	0.0402698	0.271394
CCRCC	FOXN3	2.53454	0.0112701	0.119356	-0.041457	0.614065	0.788631
CCRCC	FOXN4	-0.864338	0.387417	0.802554
CCRCC	FOXO1	-1.16223	0.24516	0.693684	-0.0025744	0.978983	0.99099
CCRCC	FOXO3	-0.132347	0.894712	0.978131	0.162073	0.14997	0.353676	0.0296463	0.985922	1
CCRCC	FOXO4	-0.715289	0.474442	0.842779	0.044689	0.556724	0.747975
CCRCC	FOXO6	-1.44159	0.14944	0.543693
CCRCC	FOXP1	0.938198	0.348158	0.782434	-0.24807	0.00624535	0.0498995	-0.417788	0.000254107	0.00332325
CCRCC	FOXP2	-0.366435	0.714046	0.918395	0.358908	0.278016	0.508108
CCRCC	FOXP3	-1.23447	0.217048	0.667467
CCRCC	FOXP4	0.517347	0.604922	0.902235	-0.229209	0.131297	0.326942
CCRCC	FOXQ1	-0.16729	0.867144	0.974134	0.0940615	0.692341	0.840907
CCRCC	FOXS1	-0.110353	0.912131	0.980585	-0.354661	0.123883	0.315546
CCRCC	FUS	0.416582	0.676991	0.918395	0.0475347	0.630406	0.80142	0.214047	0.121755	0.335147
CCRCC	GABPA	-1.92332	0.0544601	0.310562	-0.0122678	0.815401	0.909807	0.0375097	0.985077	1
CCRCC	GATA1	-1.29365	0.195806	0.634801
CCRCC	GATA2	-0.993283	0.320589	0.752515	-0.123775	0.47972	0.692097
CCRCC	GATA3	-2.68621	0.0072352	0.0924775	-0.927021	4.10831e-06	0.000670079
CCRCC	GATA4	-2.40402	0.0162288	0.151651
CCRCC	GATA5	1.11985	0.262797	0.714499
CCRCC	GATA6	-1.40262	0.160753	0.563903	-0.578448	0.0032455	0.033631
CCRCC	GATAD2B	-0.162604	0.870833	0.974134	-0.103667	0.241858	0.469361	-0.0866268	0.510101	0.875804
CCRCC	GBX2	-0.510875	0.609446	0.902235
CCRCC	GCM1	-0.885115	0.37611	0.796119
CCRCC	GCM2	-1.35026	0.176955	0.601196
CCRCC	GFI1	1.48059	0.138737	0.536809	-0.691079	0.00032653	0.0083037
CCRCC	GFI1B	-0.776764	0.437311	0.833571
CCRCC	GLI1	-3.18625	0.0014444	0.0297439	-0.257094	0.235379	0.461883
CCRCC	GLI2	-0.743822	0.456997	0.839379	-0.256174	0.208146	0.431381
CCRCC	GLI3	-1.56495	0.117617	0.482621	-0.421183	0.0205501	0.105693
CCRCC	GLIS1	-0.568218	0.569896	0.893828	0.32613	0.0398774	0.158549
CCRCC	GLIS3	-1.76533	0.0775303	0.39188	0.301344	0.000633502	0.0121151
CCRCC	GMEB1	0.490833	0.623552	0.911156	-0.0896319	0.0636882	0.212644
CCRCC	GRHL2	0.680985	0.495892	0.866616
CCRCC	GRHL3	-0.674872	0.499768	0.866616
CCRCC	GSC	-0.102776	0.918143	0.982646
CCRCC	GSX1	0.356603	0.721394	0.918395
CCRCC	GSX2	-0.52773	0.597695	0.902235
CCRCC	GTF2A1	-0.0238802	0.980948	0.995777	-0.0355641	0.57759	0.762774	0.103687	0.78003	1
CCRCC	GTF2I	-0.544296	0.586246	0.897089	0.0486234	0.47262	0.685383	0.303896	0.0862411	0.262264
CCRCC	GTF2IRD1	0.306562	0.759181	0.937427	0.258477	0.00847262	0.0610596
CCRCC	GTF3A	-2.07176	0.038306	0.265712	-0.00423303	0.955723	0.980488	0.00929719	0.997326	1
CCRCC	GZF1	0.311253	0.755613	0.936724	-0.218083	0.00638348	0.050669
CCRCC	HAND1	-1.25169	0.210704	0.658154
CCRCC	HAND2	-0.327632	0.743195	0.92764
CCRCC	HBP1	-0.685241	0.493203	0.866417	0.119821	0.0335089	0.143564	0.197956	0.107588	0.306713
CCRCC	HCFC1	-0.161787	0.871476	0.974134	-0.17262	0.125561	0.318048	0.0509512	0.890828	1
CCRCC	HDAC1	1.20194	0.229407	0.677201	-0.121437	0.0553052	0.194977	-0.0142207	0.996337	1
CCRCC	HDAC3	0.170893	0.86431	0.974134	0.028074	0.63848	0.807085	0.017699	0.988922	1
CCRCC	HDAC4	1.13321	0.257144	0.708546	-0.127628	0.118035	0.306706	-0.217597	0.536497	0.899534
CCRCC	HDAC5	1.13118	0.257998	0.708546	0.0308415	0.728844	0.863802	-0.0760842	0.790505	1
CCRCC	HDAC7	1.45408	0.145947	0.538402	-0.0841126	0.230795	0.457501	-0.0769049	0.686131	1
CCRCC	HDAC9	-0.330984	0.740662	0.927495	-0.373091	0.000765326	0.0137625
CCRCC	HDGF	0.7954	0.426394	0.831356	0.093956	0.229272	0.455718
CCRCC	HES1	-1.04763	0.294826	0.736559	-0.0602035	0.730346	0.864591	-0.0935877	0.595609	0.94939
CCRCC	HES3	0.159957	0.872917	0.974134
CCRCC	HES4	-0.720904	0.47098	0.839379	0.368289	0.0685702	0.222354
CCRCC	HES5	0.580037	0.561899	0.891967
CCRCC	HES6	-1.04248	0.297205	0.737705	-0.0492165	0.697951	0.844829
CCRCC	HES7	0.0116494	0.990705	0.99608
CCRCC	HESX1	0.151484	0.879596	0.974134
CCRCC	HEY1	0.633324	0.526533	0.874088	0.200177	0.232027	0.458892
CCRCC	HEY2	0.737514	0.460822	0.839379	0.00650356	0.97449	0.989185
CCRCC	HEYL	-0.860377	0.389596	0.802554	-0.196173	0.291677	0.524176
CCRCC	HHEX	0.572695	0.56686	0.891967	-0.335873	0.0137981	0.0828234
CCRCC	HIC1	-2.16372	0.0305022	0.226123	-0.203697	0.186052	0.40293	-0.261475	0.0640591	0.211759
CCRCC	HIF1A	-2.22951	0.0257959	0.20938	-0.146534	0.175042	0.388602
CCRCC	HIF3A	-0.623284	0.533108	0.877452	0.303527	0.213397	0.43734
CCRCC	HINFP	-0.661441	0.50834	0.866616	0.138417	0.0206094	0.105844
CCRCC	HIPK2	0.0830706	0.933797	0.985182	0.147323	0.289016	0.521587
CCRCC	HIRA	1.97195	0.0486345	0.297315	0.095242	0.186958	0.403908	-0.317008	0.00961205	0.0529295
CCRCC	HIVEP1	-1.53848	0.123952	0.503166	-0.0758631	0.367132	0.596678
CCRCC	HIVEP2	-0.0478229	0.961858	0.995777	-0.0938873	0.251079	0.47913
CCRCC	HIVEP3	-1.56723	0.117083	0.482621	-0.621586	7.51157e-06	0.000926862
CCRCC	HLF	-0.884672	0.376349	0.796119	0.200463	0.299049	0.531634
CCRCC	HLX	-1.27967	0.200684	0.643113	-0.221004	0.131203	0.326798
CCRCC	HMBOX1	-1.30217	0.19288	0.63083	0.0452502	0.517034	0.721407	0.0857517	0.854728	1
CCRCC	HMG20B	-1.29437	0.195558	0.634801	0.124395	0.00778913	0.0578982	-0.469107	0.000391319	0.00458009
CCRCC	HMGA1	-4.38903	1.14677e-05	0.000607244	-0.531754	0.000160259	0.0057426	-0.495699	2.64591e-05	0.000581165
CCRCC	HMGA2	-1.59098	0.111636	0.470223	-1.75812	8.5443e-08	5.15003e-05
CCRCC	HMGB1	-1.85499	0.0636182	0.341756	0.000636241	0.99038	0.995996	0.105575	0.751237	1
CCRCC	HMGB2	0.277184	0.781643	0.945797	0.136168	0.160769	0.367716	-0.0173594	0.984124	1
CCRCC	HMGXB4	2.55458	0.010642	0.11649	0.0223229	0.669277	0.825892	0.0467609	0.987751	1
CCRCC	HMX1	-2.59746	0.00940128	0.11114
CCRCC	HMX2	0.367189	0.713483	0.918395
CCRCC	HNF1A	-1.67367	0.0942171	0.431645	0.441432	0.0499522	0.183823	0.612162	2.09581e-07	1.68672e-05
CCRCC	HNF1B	-1.14769	0.251117	0.701614	-0.0354783	0.85073	0.929252	0.449233	0.00013558	0.00203335
CCRCC	HNF4A	-1.34905	0.177342	0.601196	0.147837	0.585986	0.768071	0.0104247	0.995811	1
CCRCC	HNF4G	-0.134802	0.89277	0.978089	0.0411219	0.846539	0.926677
CCRCC	HOPX	-1.033	0.301619	0.745335	-0.198638	0.241503	0.469057	-0.443753	0.00414194	0.0275362
CCRCC	HOXA1	-0.504854	0.613669	0.90504
CCRCC	HOXA10	-1.88775	0.0590798	0.325231	-0.127569	0.540813	0.737463
CCRCC	HOXA11	1.02429	0.305715	0.7488
CCRCC	HOXA13	-0.307569	0.758415	0.937427	0.0352827	0.929044	0.968114
CCRCC	HOXA2	-0.573742	0.566151	0.891967
CCRCC	HOXA3	-0.385347	0.699986	0.918395	0.148484	0.328931	0.560714
CCRCC	HOXA4	0.447452	0.654555	0.918395	0.19218	0.252714	0.481011
CCRCC	HOXA5	-2.87122	0.00409498	0.0607149	0.146732	0.224467	0.450394
CCRCC	HOXA7	-0.413211	0.679459	0.918395	0.118187	0.610757	0.786804
CCRCC	HOXA9	-1.62838	0.103466	0.455991	0.0122852	0.961787	0.983055
CCRCC	HOXB1	-0.928461	0.353184	0.78441
CCRCC	HOXB13	-2.35934	0.0183209	0.165633
CCRCC	HOXB2	-1.50791	0.1316	0.520779	0.268171	0.0801733	0.244921
CCRCC	HOXB3	0.135863	0.891932	0.978089	0.083812	0.541016	0.737463
CCRCC	HOXB4	-1.52584	0.127071	0.51012	0.143729	0.296818	0.529265	0.507067	0.000398519	0.00462636
CCRCC	HOXB5	-0.668072	0.504098	0.866616
CCRCC	HOXB6	0.944375	0.344994	0.781924	0.253061	0.107697	0.291112
CCRCC	HOXB7	-0.365348	0.714857	0.918395	0.247612	0.0376979	0.15354
CCRCC	HOXB8	1.30542	0.191772	0.630406	0.855962	0.00215322	0.0258714
CCRCC	HOXB9	-0.559303	0.575964	0.894846
CCRCC	HOXC10	-0.159231	0.873489	0.974134	0.426895	0.0059169	0.048231
CCRCC	HOXC11	-1.14946	0.250387	0.701335
CCRCC	HOXC13	1.94978	0.0512226	0.301373
CCRCC	HOXC4	0.167554	0.866936	0.974134	-0.134324	0.294383	0.527304
CCRCC	HOXC5	0.630732	0.528226	0.874088
CCRCC	HOXC6	-0.894859	0.370878	0.793517	0.0178921	0.894906	0.951619
CCRCC	HOXC8	-0.839089	0.401434	0.811626	-0.105298	0.537	0.734603
CCRCC	HOXC9	-2.70605	0.00681701	0.0881456	0.200164	0.0622647	0.209418
CCRCC	HOXD1	-1.45071	0.146883	0.538402	0.0901742	0.727851	0.863536
CCRCC	HOXD10	-0.606077	0.544473	0.88286	-0.214623	0.260215	0.488743
CCRCC	HOXD11	0.47923	0.631783	0.914292
CCRCC	HOXD12	0.574674	0.565521	0.891967
CCRCC	HOXD13	-1.81134	0.0701097	0.359272
CCRCC	HOXD3	-1.05871	0.289751	0.736559	0.0955046	0.450264	0.667711
CCRCC	HOXD4	1.31143	0.189734	0.626067	0.243942	0.0606285	0.205889
CCRCC	HOXD8	0.190125	0.849214	0.974134	0.104299	0.35098	0.5823	0.198089	0.0511224	0.178694
CCRCC	HOXD9	0.975905	0.329128	0.764072	0.152653	0.36129	0.591086	-0.253319	0.0319459	0.128243
CCRCC	HR	-3.26616	0.00109274	0.0243026
CCRCC	HSF1	-1.92785	0.0538931	0.310514	0.109167	0.139547	0.339945	-0.123769	0.674358	1
CCRCC	HSF2	-1.41963	0.155737	0.553288	-0.277923	3.50888e-05	0.00244073
CCRCC	HSF4	0.774381	0.438719	0.83394	0.513216	0.00734575	0.0555927
CCRCC	HTATIP2	-1.01638	0.309466	0.750293	-0.00822284	0.943222	0.974481	0.191162	0.381857	0.731885
CCRCC	ID1	-2.51589	0.0118843	0.120139	-0.071443	0.733027	0.86597
CCRCC	ID2	-2.27399	0.0229813	0.196579	-0.153314	0.0996923	0.278636
CCRCC	ID3	-0.849064	0.39586	0.803909	-0.0807964	0.597668	0.777852
CCRCC	ID4	0.665069	0.506017	0.866616	-0.26417	0.226253	0.452251
CCRCC	IKZF1	-5.08863	3.65267e-07	2.53861e-05	-0.60233	1.31991e-05	0.00129772
CCRCC	IKZF2	-2.08834	0.0367851	0.258893	-0.131523	0.285081	0.516962
CCRCC	IKZF3	0.384441	0.700657	0.918395	-0.726092	0.0003911	0.00919048
CCRCC	IKZF4	-0.950759	0.341743	0.777565	-0.177236	0.124197	0.316004
CCRCC	IKZF5	-0.969225	0.332449	0.766813	-0.0282875	0.720804	0.859369
CCRCC	ING4	1.46278	0.14355	0.538402	0.087326	0.141825	0.342896	-0.0507411	0.994262	1
CCRCC	INSM1	0.558677	0.576391	0.894846
CCRCC	IRF1	-3.96916	7.24802e-05	0.00244236	-0.213758	0.152157	0.356406
CCRCC	IRF2	-3.00439	0.00266577	0.0449141	-0.176038	0.00637481	0.0506487	-0.183158	0.632675	0.978471
CCRCC	IRF2BPL	0.954173	0.340012	0.776373	-0.0283134	0.756075	0.876994	-0.180317	0.383661	0.732907
CCRCC	IRF3	-3.74456	0.000181423	0.00530426	-0.0180516	0.709726	0.852418	0.103019	0.867627	1
CCRCC	IRF4	-3.03578	0.0024035	0.0424237	-0.785742	6.07082e-05	0.00331273
CCRCC	IRF5	-1.67312	0.0943253	0.431645	-0.201803	0.0710805	0.226676
CCRCC	IRF6	-1.09107	0.275262	0.72879	0.274159	0.298047	0.530319	0.0772349	0.686837	1
CCRCC	IRF7	-1.47549	0.140104	0.538402	-0.0345899	0.791927	0.897556	0.295882	0.0129886	0.066528
CCRCC	IRF8	-4.30033	1.7168e-05	0.000795451	-0.263056	0.0727185	0.229663	-0.40858	0.0020063	0.0157781
CCRCC	IRF9	-1.35454	0.175586	0.600776	0.0541539	0.562856	0.752854	0.156762	0.605976	0.956083
CCRCC	IRX1	0.929851	0.352464	0.78441
CCRCC	IRX2	1.37144	0.170261	0.586161
CCRCC	IRX3	0.569632	0.568936	0.893584	0.198441	0.216058	0.440385
CCRCC	ISL1	0.931842	0.351434	0.78441
CCRCC	ISL2	1.8972	0.0578224	0.324774
CCRCC	ISX	1.11161	0.266323	0.718317
CCRCC	JARID2	1.18932	0.234334	0.683889	-0.141142	0.0183041	0.0978285
CCRCC	JAZF1	0.7492	0.453749	0.839379	-0.195615	0.0172231	0.0944851
CCRCC	JDP2	-0.320064	0.748924	0.931548	0.0498549	0.660076	0.820039
CCRCC	JUN	-5.58249	2.41449e-08	2.98323e-06	0.0827731	0.581361	0.764977	0.473906	1.8672e-06	7.64721e-05
CCRCC	JUNB	-2.85404	0.00432297	0.0621501	-0.110894	0.557268	0.748545	0.0898683	0.797076	1
CCRCC	JUND	-3.84087	0.000123132	0.00391209	0.138296	0.274108	0.503899	-0.251603	0.0775645	0.243791
CCRCC	KAT2A	-1.68462	0.092083	0.427291	0.0310196	0.595559	0.77596
CCRCC	KAT2B	-0.444276	0.65685	0.918395	-0.0632248	0.342628	0.574488
CCRCC	KAT5	-1.86422	0.0623116	0.338002	0.215369	0.000598684	0.0117015	-0.334336	0.00455177	0.0298109
CCRCC	KAT6A	-2.24809	0.0245854	0.203241	0.0176208	0.756106	0.876994
CCRCC	KAT6B	-2.37704	0.0174652	0.160506	0.0264572	0.651396	0.815538
CCRCC	KAT7	-3.98133	6.88735e-05	0.00239336	0.0633132	0.175955	0.38968	0.0368804	0.87048	1
CCRCC	KAT8	-0.0394347	0.968544	0.995777	0.143031	0.0151406	0.0876615	0.269635	0.235017	0.533087
CCRCC	KCNIP3	-0.67737	0.498182	0.866616	0.118894	0.699348	0.845798
CCRCC	KDM2A	-0.296327	0.766985	0.941846	-0.117982	0.0280018	0.128395	-0.0724507	0.525733	0.890046
CCRCC	KDM2B	-0.354914	0.72266	0.918395	-0.13881	0.0661949	0.218139	-0.0224177	0.995948	1
CCRCC	KDM3B	1.63327	0.102435	0.453814	0.0316422	0.566994	0.756454	0.140064	0.516164	0.881934
CCRCC	KDM5A	1.01729	0.309034	0.750293	-0.0842856	0.0332812	0.14322	-0.253684	0.266037	0.580332
CCRCC	KDM5B	-0.900461	0.36789	0.793517	0.0134305	0.83917	0.923369
CCRCC	KDM5C	-0.2042	0.8382	0.974134	0.019037	0.836179	0.921624
CCRCC	KDM5D	-3.60086	0.000318247	0.00842597	-0.314815	0.508866	0.715285
CCRCC	KLF1	-1.6841	0.092185	0.427291
CCRCC	KLF10	-1.46541	0.142831	0.538402	0.165799	0.25609	0.484392
CCRCC	KLF11	-0.71734	0.473176	0.841875	0.0209196	0.780473	0.890911
CCRCC	KLF12	0.0181303	0.985535	0.995777	0.0378738	0.686821	0.838308
CCRCC	KLF13	-0.544592	0.586042	0.897089	0.171985	0.0367178	0.151505
CCRCC	KLF14	-0.690618	0.489817	0.863196
CCRCC	KLF15	0.852792	0.393789	0.803909	0.786634	0.00360568	0.0358547
CCRCC	KLF16	-0.720904	0.47098	0.839379	0.0634969	0.613564	0.788416
CCRCC	KLF17	1.23555	0.216647	0.667467
CCRCC	KLF2	-1.79441	0.0727685	0.371186	-0.0971546	0.581055	0.764725
CCRCC	KLF3	-2.16396	0.030484	0.226123	-0.101702	0.129796	0.324965
CCRCC	KLF4	0.0381926	0.969535	0.995777	0.243484	0.146466	0.349245
CCRCC	KLF5	-2.52056	0.0117276	0.120139	0.660162	0.00122105	0.0183158
CCRCC	KLF6	-1.20214	0.22933	0.677201	0.285073	0.0537449	0.191282
CCRCC	KLF7	-0.0910061	0.927489	0.98413	0.178147	0.0719919	0.228283
CCRCC	KLF8	0.442583	0.658074	0.918395	0.034478	0.776402	0.888695
CCRCC	KLF9	0.857342	0.39127	0.803425	0.310735	0.0448361	0.171422
CCRCC	KMT2A	-0.278823	0.780384	0.945302	-0.0984518	0.134863	0.332298	-0.00515447	0.818344	1
CCRCC	KMT2B	2.22279	0.0262458	0.211488	-0.100229	0.30326	0.535776	0.226074	0.210032	0.493025
CCRCC	KMT2C	-0.14709	0.883063	0.974134	-0.0349889	0.583975	0.766498	0.182534	0.276164	0.594979
CCRCC	KMT2D	0.088589	0.92941	0.985182	-0.174129	0.156745	0.362545	-0.0912029	0.965048	1
CCRCC	KMT2E	-1.12289	0.261505	0.714479	-0.06833	0.337335	0.569449
CCRCC	L3MBTL1	0.65765	0.510773	0.866616	0.0227455	0.813109	0.908362
CCRCC	LBX1	-0.936148	0.349213	0.782434
CCRCC	LCOR	1.1999	0.2302	0.677201	-0.096839	0.064495	0.214178
CCRCC	LDB1	-0.146222	0.883748	0.974134	-0.0188033	0.801074	0.902448	-0.348142	0.0713315	0.229544
CCRCC	LEF1	-0.784306	0.432873	0.831356	-0.222414	0.393806	0.619662
CCRCC	LHX1	-0.367825	0.71301	0.918395
CCRCC	LHX2	-0.919929	0.357626	0.789047
CCRCC	LHX3	-1.20372	0.22872	0.677201
CCRCC	LHX4	0.216145	0.828878	0.972555
CCRCC	LHX6	-0.238445	0.811539	0.965769	-0.251452	0.169705	0.380428
CCRCC	LHX8	0.910403	0.362625	0.790448
CCRCC	LIMD1	0.733319	0.463376	0.839379	-0.109863	0.11158	0.297307	0.0829603	0.696128	1
CCRCC	LIN28A	-0.576543	0.564257	0.891967
CCRCC	LITAF	0.0452371	0.963919	0.995777	-0.245663	0.0276713	0.127568
CCRCC	LMO2	-2.96906	0.00299214	0.0489303	-0.146198	0.235046	0.461631
CCRCC	LMO3	0.159957	0.872917	0.974134
CCRCC	LMO4	1.12026	0.262621	0.714499	-0.202098	0.0406386	0.16063	0.0585274	0.95142	1
CCRCC	LMX1A	0.66608	0.505371	0.866616
CCRCC	LMX1B	-2.47366	0.0133855	0.130567
CCRCC	LRRFIP1	-0.589117	0.555792	0.889267	-0.0896515	0.305833	0.538468	-0.130182	0.272716	0.590286
CCRCC	LYAR	0.175578	0.860628	0.974134	0.0574206	0.440114	0.659404	-0.027704	0.837619	1
CCRCC	LYL1	0.78634	0.431682	0.831356	-0.284182	0.0118368	0.0757621
CCRCC	MAF	-2.5559	0.0106016	0.11649	0.181071	0.106767	0.289958
CCRCC	MAFA	-0.0958554	0.923637	0.983739
CCRCC	MAFB	-0.420561	0.674082	0.918395	-0.400535	0.00305195	0.0325195
CCRCC	MAFF	0.895357	0.370611	0.793517	0.288646	0.146457	0.349245
CCRCC	MAFG	-1.08679	0.277146	0.732035	-0.108624	0.214225	0.438244
CCRCC	MAFK	-1.59657	0.110383	0.467596	0.103929	0.321828	0.554323
CCRCC	MAML1	-1.11054	0.266785	0.718317	-0.134679	0.0415333	0.162727
CCRCC	MAML2	-0.523274	0.600792	0.902235	0.162448	0.0527138	0.189105	0.31679	0.00518962	0.0328759
CCRCC	MAX	-0.924154	0.355422	0.785744	-0.0406783	0.46637	0.680562
CCRCC	MAZ	-2.05739	0.0396674	0.268964	0.0430999	0.521703	0.72507	0.197974	0.153877	0.396027
CCRCC	MBD1	-0.723513	0.469377	0.839379	0.00198548	0.970958	0.988383	0.0309512	0.703551	1
CCRCC	MBD2	-1.96654	0.0492552	0.297315	-0.0693731	0.245963	0.473571	-0.435688	0.00105153	0.0096506
CCRCC	MBD3	-0.470602	0.637932	0.914292	0.0873966	0.175284	0.38882	0.160134	0.577851	0.934486
CCRCC	MECOM	0.149256	0.881353	0.974134	-0.110151	0.4503	0.667711	-0.0685678	0.962691	1
CCRCC	MECP2	0.471895	0.637009	0.914292	-0.0960312	0.123818	0.315436	0.0784317	0.554959	0.915634
CCRCC	MED1	-0.437847	0.661504	0.918395	-0.0949652	0.0375675	0.153317	-0.100606	0.654179	0.992325
CCRCC	MED15	-1.72824	0.0839671	0.404205	0.0770618	0.301886	0.534534	-0.0983266	0.787622	1
CCRCC	MED23	0.365719	0.71458	0.918395	-0.0638411	0.241333	0.469057	-0.0453023	0.910353	1
CCRCC	MED26	0.349429	0.726773	0.918395	-0.100379	0.105158	0.287728
CCRCC	MEF2A	-2.03071	0.0423032	0.277542	-0.0879135	0.183476	0.399253
CCRCC	MEF2B	-0.235555	0.813782	0.965769
CCRCC	MEF2C	0.301997	0.762658	0.939176	-0.159731	0.166298	0.37564
CCRCC	MEF2D	-0.169212	0.865632	0.974134	-0.139232	0.115927	0.30428	-0.209577	0.548892	0.910469
CCRCC	MEIS1	-0.0933296	0.925643	0.98382	0.022129	0.866601	0.937355
CCRCC	MEIS2	0.909733	0.362979	0.790448	-0.18177	0.256371	0.48443
CCRCC	MEIS3	0.776715	0.43734	0.833571	0.0271181	0.886553	0.946661
CCRCC	MEOX1	0.728602	0.466257	0.839379
CCRCC	MEOX2	-0.179233	0.857757	0.974134	-0.152795	0.657812	0.819171
CCRCC	MESP2	-0.551492	0.581305	0.895824
CCRCC	MID2	0.347952	0.727882	0.918395	-0.0297812	0.683295	0.836165
CCRCC	MITF	-3.06349	0.00219183	0.0413105	0.153997	0.0969441	0.274224	0.0112328	0.782473	1
CCRCC	MIXL1	-1.69563	0.0899774	0.423961
CCRCC	MKX	-2.15334	0.0313084	0.22924
CCRCC	MLX	0.365452	0.714779	0.918395	0.0610919	0.316845	0.549306	-0.079474	0.800825	1
CCRCC	MLXIP	-0.115222	0.908271	0.980585	-0.352373	0.00320806	0.0333987	-0.403813	0.00193571	0.0153282
CCRCC	MLXIPL	0.415866	0.677514	0.918395	0.537645	0.0440028	0.168894	0.182593	0.314663	0.646472
CCRCC	MNT	-1.54685	0.121922	0.498446	0.0407151	0.659171	0.819691	-0.0385923	0.921634	1
CCRCC	MNX1	-2.16707	0.0302459	0.226123
CCRCC	MRTFA	-2.00855	0.0446033	0.285051	-0.189455	0.0227811	0.112034
CCRCC	MSC	-0.640248	0.522022	0.872915	-0.0141538	0.934051	0.970049
CCRCC	MSX1	0.389967	0.696567	0.918395	0.119232	0.437411	0.657235
CCRCC	MSX2	-0.790885	0.429024	0.831356
CCRCC	MTA1	-1.95291	0.0508498	0.300771	0.140526	0.129828	0.32497	-0.0371041	0.925906	1
CCRCC	MTA2	-1.07581	0.282032	0.73266	-0.167813	0.00336515	0.0344278	-0.0910878	0.0862838	0.262264
CCRCC	MTA3	1.75431	0.0793983	0.392404	0.0492724	0.348633	0.579557	0.263349	0.269816	0.585979
CCRCC	MTF1	-0.0136354	0.989121	0.99608	-0.117265	0.0727587	0.229688
CCRCC	MTF2	0.943862	0.345256	0.781924	-0.0667226	0.266517	0.494769
CCRCC	MUC1	-0.61142	0.540931	0.88286	0.378817	0.149829	0.35352	-0.080233	0.751066	1
CCRCC	MXD1	0.56104	0.574779	0.894846	-0.322072	0.0347759	0.146474
CCRCC	MXD4	-0.538041	0.590557	0.899588	0.156973	0.109299	0.293519
CCRCC	MXI1	-2.29597	0.0216919	0.186987	0.270903	0.0201928	0.104537
CCRCC	MYB	-4.67022	3.03639e-06	0.000198616	-0.242841	0.209435	0.432777
CCRCC	MYBL1	0.992919	0.320766	0.752515	-0.0790614	0.646655	0.81319
CCRCC	MYBL2	-0.158734	0.873881	0.974134	-0.546175	0.032643	0.141866
CCRCC	MYC	1.23462	0.216992	0.667467	0.433036	0.00105163	0.016782
CCRCC	MYCL	0.797989	0.42489	0.831356	-0.308377	0.0399527	0.15867
CCRCC	MYCN	-1.01024	0.312397	0.750293
CCRCC	MYF5	-1.04707	0.295085	0.736559
CCRCC	MYF6	-0.454129	0.649743	0.918395
CCRCC	MYOCD	-1.66573	0.0957899	0.434732	-0.775199	0.00627282	0.0499782
CCRCC	MYOD1	-1.1367	0.255684	0.708546
CCRCC	MYOG	-0.83412	0.404227	0.81284
CCRCC	MYRF	-0.86049	0.389534	0.802554	0.265488	0.149328	0.35269
CCRCC	MYT1	-0.268815	0.788076	0.950477
CCRCC	MYT1L	0.0434001	0.965383	0.995777
CCRCC	MZF1	-0.578629	0.562848	0.891967	0.132257	0.0841779	0.251418
CCRCC	NAB1	0.961641	0.336246	0.77094	-0.0346826	0.576955	0.762502	0.00311278	0.972446	1
CCRCC	NAB2	1.46683	0.142445	0.538402	0.398002	0.00272287	0.029949	0.0358295	0.649656	0.988758
CCRCC	NACC1	1.83266	0.0668747	0.350591	-0.124114	0.18842	0.405946	-0.090998	0.942531	1
CCRCC	NACC2	0.418092	0.675886	0.918395	-0.0238883	0.752925	0.875262
CCRCC	NANOG	-0.793936	0.427246	0.831356
CCRCC	NANOGP8	-0.544491	0.586112	0.897089
CCRCC	NCOA1	-1.45841	0.14475	0.538402	-0.118877	0.0257723	0.121373	-0.0922227	0.970122	1
CCRCC	NCOA2	-2.21792	0.0265759	0.212608	-0.00111069	0.989935	0.9959	0.164439	0.118288	0.329038
CCRCC	NCOA3	-2.62451	0.00868657	0.104211	-0.121752	0.0810408	0.246299	0.00396635	0.994992	1
CCRCC	NCOA4	0.372497	0.709529	0.918395	-0.0603232	0.39765	0.62274	-0.0790088	0.937397	1
CCRCC	NCOA6	0.743755	0.457037	0.839379	-0.00782018	0.931018	0.969057	0.125016	0.776593	1
CCRCC	NCOR1	-0.572333	0.567105	0.891967	-0.0040296	0.938344	0.972423	0.238245	0.214054	0.49934
CCRCC	NCOR2	-0.0723308	0.94234	0.989501	0.0867726	0.457602	0.673586
CCRCC	NDN	1.89274	0.0584126	0.324774	0.13481	0.528862	0.729917
CCRCC	NEUROD1	-3.05093	0.00228551	0.0416638
CCRCC	NEUROD2	0.526155	0.598789	0.902235
CCRCC	NEUROD4	0.968415	0.332853	0.766813
CCRCC	NEUROD6	-1.63569	0.101928	0.453814
CCRCC	NEUROG1	1.06133	0.288559	0.736559
CCRCC	NEUROG2	0.173798	0.862027	0.974134
CCRCC	NEUROG3	-1.25761	0.208552	0.657698
CCRCC	NFAT5	-1.87406	0.0609422	0.333831	-0.0127714	0.866309	0.937355	0.0548724	0.903658	1
CCRCC	NFATC1	-4.3006	1.71476e-05	0.000795451	-0.339837	0.00214561	0.0258238	-0.263791	0.0430755	0.15848
CCRCC	NFATC2	-5.10191	3.40592e-07	2.52492e-05	-0.5846	6.07664e-06	0.000862275	-0.562401	2.39914e-05	0.000533308
CCRCC	NFATC3	-0.731047	0.464762	0.839379	0.0103141	0.853626	0.93062	-0.0646983	0.871832	1
CCRCC	NFATC4	-1.68391	0.0922211	0.427291	-0.0539096	0.751845	0.874733	-0.111365	0.81285	1
CCRCC	NFE2	-1.1651	0.243998	0.693684
CCRCC	NFE2L1	-1.75024	0.0800981	0.394111	0.124103	0.150446	0.35411
CCRCC	NFE2L2	0.105615	0.91589	0.981184	-0.0572246	0.456873	0.6732
CCRCC	NFE2L3	-2.01964	0.0434394	0.280841	-0.0352339	0.828026	0.917586
CCRCC	NFIA	0.785919	0.431928	0.831356	0.144365	0.134382	0.331401	0.245079	0.0628392	0.20855
CCRCC	NFIB	0.805197	0.420719	0.829503	0.208016	0.0361078	0.149991
CCRCC	NFIC	-0.955521	0.339331	0.776373	0.0133508	0.917989	0.963266	0.309923	0.0392742	0.148365
CCRCC	NFIL3	-2.12947	0.0332327	0.239966	0.150928	0.22629	0.452261
CCRCC	NFIX	1.97483	0.0483072	0.297315	-0.0500476	0.722567	0.860458	-0.132259	0.228668	0.522508
CCRCC	NFKB	-8.86055	8.89614e-19	3.2975e-16
CCRCC	NFKB1	-8.80756	1.42543e-18	3.9627e-16	-0.0250149	0.703949	0.849191	0.0233432	0.990403	1
CCRCC	NFKB2	-4.07096	4.70741e-05	0.00174488	-0.0120482	0.891742	0.950229
CCRCC	NFKBIB	-2.51813	0.011809	0.120139	0.0974342	0.14477	0.347067	-0.185557	0.138919	0.367082
CCRCC	NFKBIE	-0.0324042	0.97415	0.995777	-0.0767467	0.526371	0.728587	-0.154982	0.614609	0.963708
CCRCC	NFKBIZ	-1.44961	0.147189	0.538402	-0.480328	0.025959	0.121892
CCRCC	NFX1	0.656215	0.511696	0.866616	0.144243	0.00894171	0.0631258	0.0770858	0.539111	0.902472
CCRCC	NFYA	-0.748803	0.453989	0.839379	-0.122026	0.0790696	0.242752	-0.0528114	0.863087	1
CCRCC	NFYB	-2.15301	0.0313349	0.22924	0.0159645	0.786147	0.893628	0.0726275	0.535076	0.898052
CCRCC	NFYC	-0.598708	0.549378	0.885466	0.0876065	0.0717633	0.227812	0.0794459	0.852884	1
CCRCC	NHLH1	-0.527931	0.597555	0.902235
CCRCC	NHLH2	0.453002	0.650554	0.918395
CCRCC	NKRF	-0.565809	0.571533	0.894846	-0.0122618	0.7485	0.873088	0.229932	0.158762	0.405134
CCRCC	NKX2-1	-3.00928	0.00262327	0.044878
CCRCC	NKX2-2	-2.07	0.0384709	0.265712
CCRCC	NKX2-3	-0.468162	0.639676	0.914292
CCRCC	NKX2-5	-1.454	0.145968	0.538402
CCRCC	NKX2-6	-0.288497	0.772971	0.942482
CCRCC	NKX2-8	-0.728399	0.466382	0.839379
CCRCC	NKX3-1	-0.510687	0.609578	0.902235
CCRCC	NKX3-2	0.00148736	0.998813	0.998813
CCRCC	NKX6-1	-1.53837	0.123982	0.503166
CCRCC	NKX6-2	-2.55637	0.0105874	0.11649
CCRCC	NKX6-3	0.0924872	0.926312	0.98382
CCRCC	NME2	1.89274	0.0584126	0.324774
CCRCC	NOBOX	0.470602	0.637932	0.914292
CCRCC	NONO	-1.34104	0.17993	0.606311	0.091471	0.0262542	0.122953	0.0115745	0.988916	1
CCRCC	NOTCH1	-2.24531	0.0247637	0.203241	-0.124048	0.277581	0.507849	-0.167944	0.842244	1
CCRCC	NOTO	-2.91148	0.00360282	0.0548814
CCRCC	NPAS1	1.22227	0.221625	0.669692
CCRCC	NPAS2	1.19824	0.230844	0.677306	0.131013	0.444953	0.663479
CCRCC	NPAS4	-0.186221	0.852274	0.974134
CCRCC	NPM1	-1.10214	0.270419	0.719692	0.183401	0.0453906	0.17254	-0.157618	0.255143	0.564755
CCRCC	NR0B1	-1.70296	0.0885974	0.421278
CCRCC	NR0B2	-1.69942	0.0892613	0.422377
CCRCC	NR1D1	-1.83574	0.0664166	0.350591	0.414841	0.0347537	0.146468	0.0934972	0.706936	1
CCRCC	NR1D2	-0.0572411	0.954354	0.992742	0.108084	0.358569	0.588631
CCRCC	NR1H2	1.07709	0.28146	0.73266	0.123279	0.00582214	0.0479212
CCRCC	NR1H3	-0.209386	0.83415	0.974134	-0.0279236	0.80563	0.904209
CCRCC	NR1H4	1.75593	0.0791224	0.392404	0.0879195	0.626857	0.798968	0.507865	1.71414e-05	0.000408758
CCRCC	NR1I2	1.85959	0.0629643	0.339885
CCRCC	NR1I3	0.769101	0.441846	0.838452
CCRCC	NR2C1	0.0833761	0.933554	0.985182	-0.0661418	0.302496	0.535063	-0.212603	0.384025	0.73314
CCRCC	NR2C2	-2.46062	0.0138815	0.134228	-0.124658	0.0142956	0.0845932	-0.0801879	0.601539	0.953659
CCRCC	NR2E1	-0.0589898	0.952961	0.992742	-2.88774	4.93524e-07	0.000145898
CCRCC	NR2E3	-0.385028	0.700223	0.918395
CCRCC	NR2F1	-1.38382	0.166434	0.578359	0.0412682	0.877735	0.942423	-0.000986671	0.999612	1
CCRCC	NR2F2	-1.35241	0.176267	0.601196	-0.0662446	0.61374	0.788488	0.017927	0.994262	1
CCRCC	NR2F6	-1.40963	0.158672	0.560136	0.244016	0.0148064	0.0863556	0.0261974	0.987547	1
CCRCC	NR3C1	0.849749	0.395479	0.803909	-0.141622	0.0963202	0.273225
CCRCC	NR3C2	-0.674703	0.499876	0.866616	-0.0426109	0.784652	0.893039
CCRCC	NR4A1	0.374928	0.70772	0.918395	0.0438829	0.875341	0.941419
CCRCC	NR4A2	-0.153611	0.877919	0.974134	-0.173144	0.474147	0.686756
CCRCC	NR4A3	-1.47098	0.141319	0.538402	-0.361478	0.230123	0.456642
CCRCC	NR5A1	-1.8886	0.058966	0.325231
CCRCC	NR5A2	2.24797	0.0245933	0.203241	-0.234024	0.155418	0.360797
CCRCC	NR6A1	-0.0948098	0.924467	0.983739	-0.043903	0.730762	0.864992
CCRCC	NRF1	-0.967987	0.333067	0.766813	-0.0865136	0.0798346	0.244255	0.276924	0.014526	0.0723275
CCRCC	NRG1	-1.38199	0.166997	0.578506	0.42937	0.043258	0.167029
CCRCC	NRIP1	-0.501265	0.616192	0.90591	-0.0463207	0.569697	0.758188
CCRCC	NRL	0.630892	0.528121	0.874088	0.0543255	0.531733	0.731558
CCRCC	NSD2	-0.753106	0.451398	0.839379	-0.011863	0.868198	0.937804
CCRCC	NUCKS1	1.1878	0.234933	0.683889	0.102612	0.0587668	0.201913	0.412392	0.000212777	0.00285408
CCRCC	NUPR1	1.59564	0.110591	0.467596	-0.0681177	0.707632	0.851102	0.274844	0.0107189	0.0574521
CCRCC	OLIG1	-1.23087	0.218394	0.667746
CCRCC	OLIG2	-1.40786	0.159194	0.560201
CCRCC	ONECUT1	1.98293	0.0473949	0.296028
CCRCC	ONECUT2	-1.25697	0.208784	0.657698	-0.790424	0.0530013	0.189634
CCRCC	OSR1	0.935883	0.349349	0.782434	0.210364	0.365712	0.594985
CCRCC	OSR2	0.636254	0.524621	0.874088
CCRCC	OTP	0.800527	0.423419	0.831356
CCRCC	OTX1	0.170298	0.864778	0.974134
CCRCC	OTX2	-0.134973	0.892635	0.978089
CCRCC	OVOL1	0.309349	0.757061	0.937427	0.590896	0.0756086	0.23554
CCRCC	OVOL2	0.280361	0.779205	0.945302
CCRCC	PA2G4	-0.692541	0.488609	0.862433	0.0856044	0.0959069	0.272646	0.389317	0.00082163	0.00806219
CCRCC	PARK7	-1.82997	0.0672756	0.350591	0.0295881	0.614913	0.789175	0.139308	0.31625	0.647508
CCRCC	PARP10	0.860688	0.389425	0.802554	0.131835	0.154446	0.359572	0.143086	0.580989	0.936429
CCRCC	PARP14	0.834269	0.404144	0.81284	-0.12814	0.219645	0.445125	-0.263694	0.218322	0.506473
CCRCC	PARP9	0.660361	0.509033	0.866616	-0.142617	0.124964	0.316876	-0.165905	0.26811	0.583333
CCRCC	PASD1	1.07295	0.283313	0.73266
CCRCC	PATZ1	0.534592	0.592941	0.900751	0.190986	0.0133792	0.0814809
CCRCC	PAWR	-1.63352	0.102382	0.453814	0.113618	0.271924	0.501444	-0.285943	0.18394	0.447813
CCRCC	PAX1	-2.41931	0.0155625	0.146657
CCRCC	PAX2	-0.0192833	0.984615	0.995777	0.347463	0.137245	0.336184
CCRCC	PAX3	-0.117413	0.906534	0.980585
CCRCC	PAX4	0.434848	0.66368	0.918395
CCRCC	PAX5	-0.197136	0.843724	0.974134
CCRCC	PAX6	-2.52744	0.0115005	0.11952
CCRCC	PAX7	-1.05687	0.290589	0.736559
CCRCC	PAX8	-0.415584	0.677721	0.918395	0.18529	0.289138	0.521728	0.371262	0.183477	0.447019
CCRCC	PAX9	0.824302	0.409782	0.81739
CCRCC	PBRM1	0.11923	0.905095	0.980585	-0.187549	0.00475298	0.0424448	-0.330488	0.0283033	0.117219
CCRCC	PBX1	-1.16976	0.242116	0.692116	0.0231874	0.913167	0.960765	0.06249	0.71802	1
CCRCC	PBX2	-0.823628	0.410165	0.81739	0.0042083	0.947908	0.976587
CCRCC	PBX4	-2.02946	0.04243	0.277542	-0.335735	0.0212352	0.107579
CCRCC	PCBD1	1.10301	0.270039	0.719692	0.125845	0.170445	0.381146	0.333683	0.0218493	0.0976394
CCRCC	PCGF2	1.42095	0.155353	0.553288	-0.0505145	0.655047	0.817657	0.010608	0.995246	1
CCRCC	PDX1	-1.58064	0.113982	0.477241
CCRCC	PEG3	-0.423616	0.671852	0.918395	-0.250461	0.159366	0.365864
CCRCC	PER2	0.784311	0.432871	0.831356	0.101299	0.421704	0.643993
CCRCC	PGR	-0.679022	0.497135	0.866616	-0.059635	0.805816	0.904273
CCRCC	PHB1	0.605823	0.544642	0.88286
CCRCC	PHF1	0.175856	0.86041	0.974134	0.0553659	0.47958	0.692011	-0.0961273	0.77779	1
CCRCC	PHF20	-0.425234	0.670672	0.918395	0.0195304	0.746351	0.872381
CCRCC	PHF5A	-1.82921	0.0673889	0.350591	-0.000839105	0.98945	0.995624	-0.0328555	0.999863	1
CCRCC	PHF8	-0.576906	0.564012	0.891967	-0.0340543	0.574839	0.761319	-0.0364305	0.972207	1
CCRCC	PHOX2A	-0.412643	0.679875	0.918395
CCRCC	PHOX2B	0.9842	0.325034	0.757732
CCRCC	PIAS1	-1.62706	0.103746	0.455991	-0.0139405	0.796794	0.900343	0.0622189	0.994688	1
CCRCC	PIAS2	-0.338843	0.734733	0.92319	0.0134742	0.898382	0.953113
CCRCC	PIAS3	-1.02808	0.303931	0.747724	-0.0583486	0.350828	0.582183
CCRCC	PIAS4	-0.355848	0.721959	0.918395	0.108588	0.0613969	0.207681	0.0940993	0.608909	0.958543
CCRCC	PIN1	-0.660674	0.508832	0.866616	0.134838	0.00336375	0.0344278	0.305711	0.0383177	0.145867
CCRCC	PIR	-0.179983	0.857169	0.974134	-0.086938	0.382891	0.610681	0.0533454	0.960857	1
CCRCC	PITX1	1.4549	0.145718	0.538402
CCRCC	PITX2	-3.05709	0.00223915	0.0414988	-0.279983	0.629	0.80075
CCRCC	PITX3	-1.53321	0.125246	0.506448
CCRCC	PKNOX1	-0.483307	0.628885	0.914292	0.0344756	0.610031	0.786301	0.00816771	0.989714	1
CCRCC	PLAG1	-0.0676014	0.946104	0.990647	-0.586373	6.56647e-06	0.000872787
CCRCC	PLAGL1	0.414658	0.678399	0.918395	0.0840466	0.530963	0.730989
CCRCC	PLAGL2	-0.50054	0.616703	0.90591	-0.00909813	0.935607	0.970845
CCRCC	PLSCR1	-1.52991	0.126062	0.507903	-0.0697159	0.505357	0.712598	0.0906767	0.427767	0.788303
CCRCC	PML	-0.637733	0.523658	0.874088	-0.0778367	0.298129	0.53033	-0.366378	0.0539461	0.185738
CCRCC	POU1F1	0.546611	0.584655	0.897089
CCRCC	POU2AF1	0.215545	0.829346	0.972555	-1.3478	4.92375e-07	0.000145898
CCRCC	POU2F1	-1.13264	0.257383	0.708546	-0.0363782	0.367072	0.59665	0.226165	0.0657249	0.216156
CCRCC	POU2F2	-3.23944	0.00120042	0.0256706	-0.702394	3.05603e-05	0.00222385
CCRCC	POU2F3	-0.495584	0.620196	0.90864
CCRCC	POU3F1	0.913839	0.360817	0.790448
CCRCC	POU3F2	0.058791	0.953119	0.992742
CCRCC	POU3F3	-0.425091	0.670776	0.918395	0.306369	0.024104	0.116118	0.432574	0.00109745	0.00997358
CCRCC	POU3F4	-0.470602	0.637932	0.914292
CCRCC	POU4F1	0.655658	0.512055	0.866616
CCRCC	POU4F2	0.860135	0.389729	0.802554
CCRCC	POU4F3	0.00478011	0.996186	0.998813
CCRCC	POU5F1	0.396603	0.691666	0.918395	0.126993	0.44262	0.661516
CCRCC	POU6F2	-0.23918	0.81097	0.965769
CCRCC	PPARA	2.71304	0.00667499	0.0873245	0.276865	0.00482158	0.0427881
CCRCC	PPARD	0.42534	0.670595	0.918395	-0.0882927	0.480135	0.692336
CCRCC	PPARG	3.02474	0.00249293	0.0433146	0.262823	0.0203596	0.104991
CCRCC	PPARGC1A	0.551002	0.581641	0.895824	0.581817	0.00362244	0.0359206
CCRCC	PPARGC1B	-0.821886	0.411155	0.81776	-0.134289	0.269229	0.498026
CCRCC	PPP1R13L	-0.830596	0.406216	0.813896	0.498254	0.000126346	0.00493898	0.556089	1.74073e-06	7.26112e-05
CCRCC	PRDM1	-0.415484	0.677794	0.918395	-0.430869	0.000177373	0.00606488
CCRCC	PRDM10	1.01411	0.310547	0.750293	0.00323841	0.929857	0.968382
CCRCC	PRDM14	0.470602	0.637932	0.914292
CCRCC	PRDM16	-2.02074	0.0433253	0.280841	0.0471912	0.861459	0.935423
CCRCC	PRDM2	-1.52346	0.127666	0.510663	-0.302967	0.000463997	0.0102716
CCRCC	PRDM4	-1.22968	0.218837	0.667746	0.117865	0.0256311	0.120792
CCRCC	PRDM5	-1.22877	0.219179	0.667746	-0.0454346	0.710137	0.852418
CCRCC	PREB	-0.127646	0.898431	0.978506	-0.134297	0.0938599	0.268956	0.0583835	0.73405	1
CCRCC	PRMT5	-0.0331237	0.973576	0.995777	0.367459	6.14126e-07	0.000174289	0.626632	5.34107e-08	6.04118e-06
CCRCC	PROP1	-1.57986	0.11416	0.477241
CCRCC	PROX1	0.0499345	0.960175	0.995777	-0.519167	0.0164554	0.0923299
CCRCC	PRRX1	-2.85137	0.00435945	0.0621501	-0.597109	0.0169737	0.0940114
CCRCC	PRRX2	-1.59804	0.110056	0.467596
CCRCC	PTF1A	0.0402935	0.96786	0.995777
CCRCC	PURA	-0.616754	0.537407	0.881411	-0.0103853	0.889066	0.948631	0.264828	0.0403784	0.151555
CCRCC	PURB	0.962895	0.335617	0.77094	-0.027951	0.687809	0.838953	0.319479	0.0411686	0.153583
CCRCC	RARA	-3.33683	0.000849588	0.0196821	0.0681368	0.513335	0.719082	0.276474	0.00333565	0.0234223
CCRCC	RARB	-0.34721	0.728439	0.918395	0.16094	0.328965	0.560714
CCRCC	RARG	-0.151582	0.879519	0.974134	-0.264877	0.00638808	0.050669
CCRCC	RAX	-1.05508	0.291407	0.736559
CCRCC	RB1	0.44957	0.653028	0.918395	0.0441214	0.460768	0.676267	0.276251	0.0462535	0.166584
CCRCC	RBAK	0.73877	0.460059	0.839379	0.00188708	0.979338	0.99099
CCRCC	RBBP8	-1.03412	0.3011	0.745335	0.170434	0.208863	0.432099
CCRCC	RBCK1	0.132148	0.894869	0.978131	-0.0196661	0.882795	0.945031	-0.0474719	0.929554	1
CCRCC	RBFOX2	0.726683	0.467432	0.839379	0.0182108	0.779435	0.890657	-0.208981	0.0765719	0.241737
CCRCC	RBPJ	-2.34952	0.0188114	0.168696	-0.119557	0.0818024	0.247817	-0.108525	0.843056	1
CCRCC	RBPJL	-0.502503	0.615321	0.90591
CCRCC	RCOR1	-0.292716	0.769743	0.941846	0.102376	0.112022	0.2978	0.0893699	0.54156	0.904762
CCRCC	RCOR2	0.260444	0.794525	0.956182
CCRCC	REL	-4.49677	6.95418e-06	0.000407003	-0.261361	0.00947256	0.0658897	-0.428811	0.00108004	0.00984739
CCRCC	RELA	-9.17625	5.06997e-20	2.8189e-17	-0.0379861	0.555873	0.747243	0.002818	0.99704	1
CCRCC	RELB	-2.47628	0.0132874	0.130567	-0.0138432	0.877456	0.942423	-0.215687	0.222412	0.512974
CCRCC	RERE	-0.304945	0.760413	0.937449	0.0296928	0.740049	0.869064	0.363869	0.00506878	0.032312
CCRCC	REST	1.64886	0.0991981	0.446592	-0.0777211	0.0829447	0.249414
CCRCC	RFX1	-2.21125	0.0270341	0.213205	-0.245057	0.0804124	0.245388	-0.070325	0.945921	1
CCRCC	RFX2	-2.2965	0.0216616	0.186987	0.212268	0.130633	0.325837
CCRCC	RFX3	-0.542677	0.587361	0.897177	-0.0880196	0.293452	0.526234
CCRCC	RFX4	0.442706	0.657985	0.918395
CCRCC	RFX5	-1.83463	0.066581	0.350591	-0.218182	0.0183871	0.0981981	-0.200836	0.140258	0.369375
CCRCC	RFXANK	-2.7195	0.00654601	0.0873245	0.127092	0.00564342	0.0470388	-0.210306	0.161735	0.410593
CCRCC	RFXAP	-2.85495	0.00431055	0.0621501	-0.0569437	0.5294	0.730118	-0.0271651	0.984378	1
CCRCC	RHOXF1	1.45003	0.147071	0.538402
CCRCC	RLF	0.255904	0.798028	0.959359	0.0959585	0.178517	0.393206
CCRCC	RNF14	0.362262	0.717162	0.918395	0.0804194	0.336681	0.568835	0.3072	0.00626885	0.037912
CCRCC	RORA	-1.98063	0.047652	0.296028	0.171529	0.0728749	0.22985
CCRCC	RORB	-1.15211	0.249295	0.701335
CCRCC	RORC	-0.867384	0.385746	0.802554	0.497794	0.00107188	0.0169944
CCRCC	RREB1	0.200803	0.840856	0.974134	0.0054554	0.935752	0.970922	0.423921	0.00020744	0.00279593
CCRCC	RUNX1	-5.3963	6.91208e-08	5.91248e-06	-0.342364	0.0679181	0.22131	-0.281369	0.0355915	0.138688
CCRCC	RUNX2	-1.61629	0.106053	0.458876	-0.469493	0.00492774	0.0433238
CCRCC	RUNX3	-1.04491	0.296081	0.736559	-0.361688	0.0277143	0.127725
CCRCC	RUVBL1	-0.0257008	0.979496	0.995777	0.0903344	0.171328	0.382736	0.295055	0.0175684	0.0830306
CCRCC	RXRA	-1.10229	0.270354	0.719692	-0.0185699	0.834283	0.920422	0.165443	0.468485	0.833061
CCRCC	RXRB	0.228719	0.819091	0.968174	0.0118655	0.817639	0.911271	0.143455	0.313157	0.645467
CCRCC	RXRG	-1.26495	0.205911	0.654208
CCRCC	RYBP	-0.987185	0.323569	0.7559	-0.0434342	0.583333	0.766103	-0.292889	0.0217297	0.0972085
CCRCC	SALL1	0.437181	0.661987	0.918395	0.368845	0.0105944	0.0703643
CCRCC	SALL2	0.653394	0.513513	0.866616	0.117399	0.501787	0.709835
CCRCC	SALL3	1.28405	0.199145	0.643113
CCRCC	SALL4	-0.454313	0.64961	0.918395
CCRCC	SATB1	-2.25868	0.0239187	0.201497	-0.131212	0.234258	0.460851
CCRCC	SATB2	0.0752398	0.940025	0.988004	0.00125367	0.992647	0.996754
CCRCC	SCX	-3.78502	0.000154326	0.00463813
CCRCC	SETBP1	1.00258	0.31608	0.75153	0.0848843	0.487513	0.698765
CCRCC	SF1	-0.413088	0.679548	0.918395	-0.00547397	0.933701	0.969928
CCRCC	SFPQ	-0.611681	0.540759	0.88286	0.0416826	0.337326	0.569449	0.0598673	0.816524	1
CCRCC	SHOX	-0.00341217	0.997278	0.998813
CCRCC	SHOX2	-0.785487	0.432181	0.831356
CCRCC	SIM1	-1.21293	0.225176	0.673106	-0.3688	0.369796	0.599566
CCRCC	SIM2	-0.85675	0.391598	0.803425
CCRCC	SIN3A	1.77222	0.0763801	0.387829	-0.0406024	0.449873	0.667542	-0.0577315	0.765371	1
CCRCC	SIN3B	0.472086	0.636873	0.914292	0.114342	0.0761947	0.236846	0.0480837	0.987833	1
CCRCC	SIRT1	-0.820317	0.412049	0.81776	0.0573083	0.327871	0.56002	-0.189388	0.279095	0.598982
CCRCC	SIRT6	0.720842	0.471019	0.839379	0.0521618	0.311852	0.545067	-0.052594	0.934101	1
CCRCC	SIX1	-0.632347	0.52717	0.874088
CCRCC	SIX3	0.604005	0.54585	0.88353
CCRCC	SIX4	0.120667	0.903956	0.980585
CCRCC	SIX5	0.118753	0.905473	0.980585	-0.0435427	0.641743	0.809057
CCRCC	SKI	0.123472	0.901735	0.980585	-0.143645	0.124752	0.31662
CCRCC	SKIL	-1.73219	0.083261	0.402549	-0.297777	0.000666336	0.0125736
CCRCC	SLC2A4RG	1.05515	0.291376	0.736559	0.269555	0.0029566	0.0318768
CCRCC	SMAD1	-1.96474	0.0494633	0.297315	-0.169189	0.103643	0.2856	-0.0929115	0.51575	0.881705
CCRCC	SMAD2	-0.442914	0.657835	0.918395	-0.102206	0.0605838	0.205841	-0.119504	0.916779	1
CCRCC	SMAD3	-3.27995	0.00104076	0.0236188	0.00671732	0.952365	0.979102	0.377693	0.00142631	0.0121077
CCRCC	SMAD4	-4.11694	3.86113e-05	0.00153342	-0.0377951	0.577471	0.762721	0.00468013	0.995589	1
CCRCC	SMAD5	-0.378715	0.704906	0.918395	0.015395	0.782108	0.892021	-0.167523	0.837254	1
CCRCC	SMAD6	-0.214712	0.829995	0.972555	-0.173387	0.287483	0.519338
CCRCC	SMAD7	-0.38444	0.700658	0.918395	-0.0139777	0.903768	0.956123
CCRCC	SMAD9	-0.0337261	0.973096	0.995777	-0.142177	0.480501	0.692589
CCRCC	SMARCA1	0.521035	0.60235	0.902235	0.0957308	0.23976	0.467398	0.128941	0.456298	0.820455
CCRCC	SMARCA4	0.563749	0.572934	0.894846	0.0238774	0.751743	0.874733
CCRCC	SMARCA5	-0.158884	0.873763	0.974134	0.00546863	0.895073	0.951619	0.0441885	0.891893	1
CCRCC	SMARCB1	0.670906	0.502292	0.866616	0.123363	0.0266059	0.124231	-0.236955	0.0950001	0.281296
CCRCC	SMARCC1	0.887422	0.374867	0.796119	0.0265153	0.639235	0.807601	-0.234905	0.0115334	0.060523
CCRCC	SMARCD3	0.14393	0.885557	0.97499	-0.242208	0.0619837	0.20882
CCRCC	SMARCE1	1.06562	0.286612	0.736056	-0.0789563	0.167917	0.377554	-0.0961652	0.74073	1
CCRCC	SNAI1	-2.03289	0.0420827	0.277542	-0.606795	0.00345671	0.0349116
CCRCC	SNAI2	-1.26287	0.206658	0.654711	-0.000923339	0.996214	0.997972
CCRCC	SND1	0.362096	0.717286	0.918395	-0.00989746	0.887358	0.947237	0.0247817	0.470172	0.834749
CCRCC	SNW1	0.574928	0.565349	0.891967	0.0912995	0.10115	0.281712	-0.255657	0.210477	0.493748
CCRCC	SOHLH1	-0.247001	0.804911	0.965546
CCRCC	SOHLH2	-2.19846	0.0279328	0.216183
CCRCC	SON	-0.347451	0.728258	0.918395	-0.0120369	0.837953	0.92275
CCRCC	SOX1	0.159957	0.872917	0.974134
CCRCC	SOX10	-0.993204	0.320627	0.752515
CCRCC	SOX11	-1.51035	0.130975	0.52016	-0.272816	0.385158	0.612821
CCRCC	SOX14	-1.44967	0.147172	0.538402
CCRCC	SOX15	0.015395	0.987717	0.995777
CCRCC	SOX17	-1.366	0.171961	0.590188	0.151084	0.446849	0.665141
CCRCC	SOX18	-1.15982	0.246141	0.694692	-0.138853	0.481979	0.69385
CCRCC	SOX2	0.150908	0.880051	0.974134
CCRCC	SOX3	0.0579737	0.95377	0.992742
CCRCC	SOX4	-0.848505	0.396171	0.803909	-0.0380437	0.776082	0.888632
CCRCC	SOX5	-2.59045	0.00959486	0.11114	-0.243123	0.0907193	0.263361
CCRCC	SOX6	-1.74338	0.081289	0.396462	-0.010863	0.956328	0.980512
CCRCC	SOX7	-0.241827	0.808917	0.965769	-0.196748	0.267968	0.496338
CCRCC	SOX8	-0.781972	0.434244	0.831416
CCRCC	SOX9	-0.556632	0.577787	0.894846	-0.237646	0.303996	0.536598
CCRCC	SP1	-6.64942	3.05019e-11	4.84544e-09	0.0565889	0.411305	0.635871	0.051337	0.899754	1
CCRCC	SP100	2.06354	0.0390798	0.268252	-0.141206	0.0144667	0.0851087
CCRCC	SP2	-1.44078	0.14967	0.543693	-0.0414833	0.68452	0.83714	0.337149	0.0170267	0.0809275
CCRCC	SP3	-4.43726	9.17972e-06	0.000510393	-0.0654268	0.183838	0.399758	0.217687	0.709132	1
CCRCC	SP4	1.25445	0.2097	0.658154	-0.0201429	0.812092	0.907726	0.247164	0.396305	0.747426
CCRCC	SP5	-0.720904	0.47098	0.839379
CCRCC	SP6	-0.837263	0.402459	0.812222	0.268018	0.213106	0.437179
CCRCC	SP7	-1.43107	0.152433	0.550341
CCRCC	SPDEF	1.73921	0.0820202	0.398282
CCRCC	SPEN	-0.48141	0.630232	0.914292	-0.0212207	0.785817	0.89362	-0.220323	0.0555558	0.190185
CCRCC	SPI1	-10.36	4.63187e-25	5.15064e-22	-0.437667	0.00112159	0.0174702	-0.70409	1.47176e-09	7.24626e-07
CCRCC	SPIB	-2.5384	0.0111465	0.119182
CCRCC	SPIC	-1.96994	0.0488652	0.297315
CCRCC	SPZ1	-1.07968	0.280303	0.73266
CCRCC	SRCAP	1.82327	0.0682841	0.353172	-0.083567	0.45418	0.670845	0.0359659	0.9517	1
CCRCC	SREBF1	-0.541024	0.588499	0.897684	0.337763	0.0490225	0.181827
CCRCC	SREBF2	0.0435485	0.965265	0.995777	-0.0363999	0.593545	0.774532
CCRCC	SRF	-2.42137	0.0154746	0.146657	0.0421744	0.746657	0.872381	-0.309684	0.0823046	0.253875
CCRCC	SRSF2	-0.589552	0.555501	0.889267	0.027065	0.579192	0.763732	0.0790041	0.902197	1
CCRCC	SRY	1.3474	0.177872	0.601196
CCRCC	SSRP1	-2.52992	0.0114196	0.11952	0.0910652	0.0584472	0.201205	0.301476	0.0244441	0.105954
CCRCC	ST18	-2.19758	0.0279949	0.216183	-0.618211	0.00142013	0.0200314
CCRCC	STAT1	-4.24075	2.24186e-05	0.000958827	-0.247533	0.146124	0.348911	-0.181819	0.147782	0.384141
CCRCC	STAT2	-3.06355	0.00219136	0.0413105	-0.135089	0.133729	0.330565	-0.271784	0.0438302	0.159967
CCRCC	STAT3	-7.0272	2.20326e-12	4.08338e-10	-0.0970471	0.089739	0.26137	0.310635	0.0236854	0.103429
CCRCC	STAT4	-2.09254	0.0364082	0.257872	-0.3857	0.00436249	0.04046
CCRCC	STAT5A	-5.4064	6.53455e-08	5.91248e-06	-0.286001	0.0078876	0.0583246	-0.444769	0.0282015	0.116977
CCRCC	STAT5B	-2.11151	0.0347458	0.249273	0.0498042	0.360202	0.590136	0.17788	0.390312	0.740793
CCRCC	STAT6	-3.12234	0.00179783	0.0356997	0.143801	0.00308623	0.0326088	0.579141	1.22971e-06	5.66594e-05
CCRCC	STOX1	-1.59614	0.110481	0.467596	-0.281243	0.323721	0.556587
CCRCC	SUPT20H	0.158278	0.87424	0.974134	-0.0445369	0.383503	0.611245	-0.274586	0.0646073	0.213235
CCRCC	SUPT3H	0.73077	0.464931	0.839379	-0.00689502	0.936521	0.971228
CCRCC	TADA2A	1.07903	0.280592	0.73266	-0.0486619	0.230034	0.456593
CCRCC	TAF1	0.208386	0.83493	0.974134	-0.0411677	0.396043	0.621574	-0.0347035	0.961545	1
CCRCC	TAF12	-0.405015	0.685473	0.918395	-0.0781714	0.213292	0.43734	0.0798551	0.710753	1
CCRCC	TAF4	0.796124	0.425973	0.831356	-0.0325917	0.737825	0.867796	0.163575	0.571813	0.929515
CCRCC	TAF5	0.720904	0.47098	0.839379	0.0121659	0.866459	0.937355	-0.0781272	0.710109	1
CCRCC	TAL1	-2.65025	0.00805224	0.0983966	0.211268	0.300058	0.532455
CCRCC	TBL1X	1.89274	0.0584126	0.324774	0.450692	3.61721e-05	0.00246179	0.586631	3.0501e-06	0.000106372
CCRCC	TBL1XR1	-0.0331237	0.973576	0.995777	0.0796362	0.297949	0.53021	0.213659	0.213067	0.497732
CCRCC	TBP	-1.38853	0.164998	0.575164	-0.005209	0.916697	0.962624	-0.138654	0.716199	1
CCRCC	TBPL1	-0.32752	0.74328	0.92764	-0.187712	0.00830377	0.0603022
CCRCC	TBPL2	1.18249	0.237029	0.68411
CCRCC	TBR1	0.0118855	0.990517	0.99608
CCRCC	TBX1	-1.56624	0.117314	0.482621
CCRCC	TBX10	-0.586099	0.557818	0.891227
CCRCC	TBX15	0.874021	0.382121	0.799196	0.233563	0.380867	0.609365
CCRCC	TBX18	0.327667	0.743168	0.92764	-1.40123	1.83964e-06	0.000378326
CCRCC	TBX2	-0.0406569	0.96757	0.995777	0.113273	0.536101	0.733879	0.0318548	0.966422	1
CCRCC	TBX20	0.471379	0.637377	0.914292
CCRCC	TBX21	-4.3614	1.30147e-05	0.000657832	-0.424557	0.0187414	0.0994647
CCRCC	TBX3	0.876114	0.380983	0.799196	-0.182975	0.368032	0.597389
CCRCC	TBX4	-0.0963518	0.923242	0.983739
CCRCC	TBX5	-0.293267	0.769322	0.941846
CCRCC	TBX6	-1.07715	0.281433	0.73266	0.220677	0.135232	0.332862
CCRCC	TBXT	0.619909	0.535328	0.879297
CCRCC	TCF12	-1.46257	0.143609	0.538402	-0.0931546	0.215681	0.439984	-0.116489	0.908151	1
CCRCC	TCF15	-0.785338	0.432269	0.831356
CCRCC	TCF20	-0.360422	0.718537	0.918395	-0.0098721	0.862215	0.935742	0.128874	0.835594	1
CCRCC	TCF21	-2.98383	0.00285147	0.0473259	-0.835871	0.00411009	0.0389334
CCRCC	TCF23	-0.146222	0.883748	0.974134
CCRCC	TCF3	-2.93435	0.00334781	0.0524334	0.0152899	0.844998	0.926267
CCRCC	TCF4	-0.400049	0.689127	0.918395	0.00777272	0.957552	0.980988
CCRCC	TCF7	-0.494037	0.621288	0.909042	-1.11972	1.13515e-08	1.07385e-05
CCRCC	TCF7L1	0.556641	0.577781	0.894846	-0.197841	0.223981	0.450282
CCRCC	TCF7L2	-2.47391	0.0133761	0.130567	0.0321934	0.691588	0.840712
CCRCC	TCFL5	1.05189	0.292866	0.736559	-0.113402	0.172833	0.384826
CCRCC	TEAD1	-0.146288	0.883696	0.974134	0.0751687	0.355323	0.586555
CCRCC	TEAD2	-0.613737	0.539399	0.88286	-0.0772734	0.536253	0.733934
CCRCC	TEAD4	-0.664988	0.506069	0.866616	0.0211845	0.810442	0.907097
CCRCC	TEF	-1.25304	0.210211	0.658154	0.266155	0.0808353	0.245989
CCRCC	TERF2	0.325258	0.74499	0.928732	0.0692262	0.252081	0.480268	0.0150337	0.981985	1
CCRCC	TET1	-0.994862	0.31982	0.752515	-0.0791826	0.527203	0.728819
CCRCC	TFAM	-0.165029	0.868924	0.974134	0.0696384	0.258814	0.487143	0.130734	0.802142	1
CCRCC	TFAP2A	-2.39779	0.016507	0.152965
CCRCC	TFAP2B	-0.118078	0.906008	0.980585
CCRCC	TFAP2C	-1.70268	0.0886502	0.421278
CCRCC	TFAP2D	-0.291363	0.770778	0.941846
CCRCC	TFAP2E	-0.724996	0.468466	0.839379
CCRCC	TFAP4	-0.558929	0.576219	0.894846	0.320732	0.00304044	0.0324469
CCRCC	TFCP2	-1.75889	0.0786178	0.392404	-0.06973	0.260743	0.489075	-0.155789	0.392238	0.742935
CCRCC	TFCP2L1	-0.657921	0.5106	0.866616	-0.659426	0.03716	0.152355
CCRCC	TFDP1	-0.666297	0.505232	0.866616	-0.0370744	0.570341	0.758424	-0.039917	0.552478	0.914423
CCRCC	TFDP2	0.536545	0.59159	0.899929	0.0688341	0.511855	0.718468
CCRCC	TFDP3	1.24452	0.213331	0.664492
CCRCC	TFE3	-0.909245	0.363237	0.790448	-0.0114452	0.851872	0.929707	-0.0696977	0.958252	1
CCRCC	TFEB	-1.0148	0.310217	0.750293	-0.0474698	0.516867	0.721407	-0.218061	0.236582	0.535767
CCRCC	TFEC	-0.767776	0.442633	0.838515	-0.011565	0.934429	0.970329
CCRCC	TGFB1I1	-0.157678	0.874713	0.974134	-0.0829965	0.628091	0.799912	-0.303866	0.0733764	0.234502
CCRCC	TGIF1	0.408726	0.682747	0.918395	-0.0300862	0.748188	0.873088
CCRCC	THAP1	-0.0831117	0.933764	0.985182	0.0380258	0.524221	0.727216
CCRCC	THAP11	-1.92528	0.0542141	0.310562	0.125997	0.0292984	0.131773	0.160311	0.565368	0.924968
CCRCC	THAP7	-0.0171823	0.986291	0.995777	0.101777	0.106986	0.290191
CCRCC	THAP9	-1.81157	0.0700745	0.359272	0.165108	0.107928	0.291549
CCRCC	THRA	-0.349367	0.726819	0.918395	0.184891	0.0779831	0.240718	0.435999	0.000204409	0.00277744
CCRCC	THRB	-0.649049	0.516317	0.869867	0.20943	0.17477	0.388164
CCRCC	TLE1	1.45003	0.147071	0.538402	0.178687	0.102932	0.284426	-0.285771	0.0163338	0.078526
CCRCC	TLE3	0.999389	0.317624	0.75153	-0.153861	0.113326	0.300018	-0.0533357	0.948265	1
CCRCC	TLE4	0.74334	0.457288	0.839379	-0.373386	9.17505e-05	0.00412006
CCRCC	TLE5	-1.18138	0.23747	0.68411	0.0998223	0.0626918	0.210257
CCRCC	TLX1	-0.335113	0.737545	0.924972
CCRCC	TLX2	-0.19127	0.848317	0.974134
CCRCC	TLX3	-0.527304	0.597991	0.902235
CCRCC	TOX	-2.8908	0.00384844	0.0578307	-0.586398	0.0145532	0.0853774
CCRCC	TOX2	-1.29465	0.195463	0.634801	0.0581079	0.719003	0.858285
CCRCC	TOX3	0.874607	0.381803	0.799196	0.585136	0.117704	0.306237
CCRCC	TP53	0.39763	0.690909	0.918395	-0.00121514	0.986339	0.994115
CCRCC	TP53BP1	-1.02508	0.305344	0.7488	-0.00426175	0.939589	0.973091	0.296586	0.0764768	0.241712
CCRCC	TP63	-0.748583	0.454121	0.839379
CCRCC	TP73	0.894501	0.371069	0.793517
CCRCC	TRERF1	3.19473	0.00140269	0.0294299	-0.503315	4.15447e-07	0.000137521
CCRCC	TRIB3	-1.07912	0.280552	0.73266	-0.0908419	0.696358	0.843906
CCRCC	TRIM14	0.347952	0.727882	0.918395	-0.0450476	0.699598	0.845905	-0.0567274	0.867311	1
CCRCC	TRIM15	0.347952	0.727882	0.918395	0.425733	0.0697652	0.224076	0.0238441	0.903263	1
CCRCC	TRIM21	0.347952	0.727882	0.918395	0.0924482	0.220746	0.446261	0.00724592	0.970131	1
CCRCC	TRIM22	-0.0753344	0.93995	0.988004	-0.0798889	0.488769	0.69951	-0.206913	0.287141	0.610353
CCRCC	TRIM24	0.788406	0.430472	0.831356	-0.0785394	0.26029	0.488818	0.0603695	0.974027	1
CCRCC	TRIM27	0.347952	0.727882	0.918395	-0.0657373	0.296491	0.528988	-0.0148882	0.978948	1
CCRCC	TRIM28	0.441426	0.658911	0.918395	0.0333887	0.509182	0.715484	0.0697057	0.898954	1
CCRCC	TRIM31	0.347952	0.727882	0.918395
CCRCC	TRIM5	0.347952	0.727882	0.918395	0.0281408	0.674009	0.830008	-0.362383	0.0543139	0.186697
CCRCC	TRIM62	0.347952	0.727882	0.918395	-0.262554	0.0016042	0.0215342
CCRCC	TRIM8	0.347952	0.727882	0.918395	-0.02655	0.718363	0.858261
CCRCC	TRPS1	2.53936	0.0111162	0.119182	-0.352684	0.00153673	0.021008
CCRCC	TRRAP	-1.6231	0.104591	0.457053	-0.100967	0.203049	0.424965	-0.139092	0.640387	0.983855
CCRCC	TSC22D1	-1.2806	0.200357	0.643113	0.0747812	0.512939	0.719013	0.194581	0.953819	1
CCRCC	TSG101	0.212034	0.832084	0.973976	0.0315216	0.488237	0.699294	-0.00384675	0.964968	1
CCRCC	TSHZ1	-0.113264	0.909823	0.980585	-0.0272394	0.800553	0.902278
CCRCC	TSHZ3	0.231265	0.817112	0.967656	-0.339001	0.0206329	0.105926
CCRCC	TTF1	-0.744985	0.456293	0.839379	0.0551754	0.293593	0.526353
CCRCC	TWIST1	-1.15065	0.249898	0.701335
CCRCC	TWIST2	-1.93302	0.053253	0.308424
CCRCC	UBTF	0.520953	0.602408	0.902235	-0.0982111	0.0334179	0.143263	0.155032	0.647911	0.987995
CCRCC	UNCX	2.05921	0.0394923	0.268964
CCRCC	URI1	-0.372497	0.709529	0.918395	0.0743775	0.0858383	0.254283	0.172785	0.506032	0.872038
CCRCC	USF1	-3.2512	0.00115186	0.0251151	-0.0628851	0.190352	0.40839	-0.168731	0.442769	0.805297
CCRCC	USF2	-3.70398	0.000213051	0.00577837	0.0179247	0.78791	0.894722	0.103153	0.804071	1
CCRCC	UTF1	1.48279	0.138152	0.536809
CCRCC	VAX2	-0.135736	0.892032	0.978089
CCRCC	VDR	-1.0109	0.31208	0.750293	0.0963079	0.580763	0.764725
CCRCC	VENTX	-0.483259	0.628919	0.914292	-0.18103	0.233698	0.460325
CCRCC	VEZF1	0.354065	0.723296	0.918395	0.0771255	0.116521	0.305117	0.291294	0.00921812	0.0512322
CCRCC	VHL	1.71599	0.0861859	0.413098	0.0163609	0.841598	0.92454
CCRCC	VSX1	-0.149006	0.881551	0.974134
CCRCC	VSX2	-0.391136	0.695703	0.918395
CCRCC	WNT3A	-0.306075	0.759552	0.937427
CCRCC	WT1	-1.83009	0.0672575	0.350591	-0.311014	0.506667	0.713962
CCRCC	WWTR1	-0.16531	0.868702	0.974134	0.25131	0.00575862	0.0476871	0.312446	0.0490135	0.173391
CCRCC	XBP1	-2.93677	0.00332179	0.0524334	-0.341497	0.0160762	0.0908851
CCRCC	XPC	-0.208579	0.83478	0.974134	0.230589	0.000484726	0.0105333	0.357804	0.00990239	0.0542073
CCRCC	YAP1	1.66381	0.0961727	0.434732	0.0080836	0.911255	0.959721
CCRCC	YBX1	1.32895	0.183884	0.613799	-0.0312129	0.650948	0.81548	-0.0589083	0.910039	1
CCRCC	YBX3	1.21477	0.224474	0.673106	0.206165	0.0799572	0.244435	0.154293	0.19531	0.467471
CCRCC	YY1	0.235741	0.813637	0.965769	0.0186981	0.66375	0.822227	0.0368162	0.886362	1
CCRCC	YY2	0.282385	0.777652	0.945302
CCRCC	ZBED1	-0.397846	0.69075	0.918395	0.0105591	0.918195	0.963266	-0.294742	0.0198149	0.09053
CCRCC	ZBED6	-0.233379	0.81547	0.966741	0.0855693	0.353632	0.584717
CCRCC	ZBTB10	-1.02155	0.307012	0.750293	0.23387	0.0194298	0.1017	0.268818	0.0111717	0.0589952
CCRCC	ZBTB12	-2.33923	0.0193372	0.172024	-0.0694372	0.546881	0.741158
CCRCC	ZBTB14	0.334755	0.737815	0.924972	-0.0515464	0.344433	0.576153	-0.034091	0.89413	1
CCRCC	ZBTB16	-1.99973	0.0455487	0.287785	0.537873	0.033188	0.143099
CCRCC	ZBTB17	0.740421	0.459057	0.839379	0.0296307	0.636867	0.806096
CCRCC	ZBTB18	1.96793	0.0490951	0.297315	0.0864644	0.319402	0.552115
CCRCC	ZBTB2	-1.102	0.27048	0.719692	-0.231105	0.000573557	0.0115225
CCRCC	ZBTB20	-1.17745	0.239036	0.686842	0.200273	0.0479226	0.179236	0.36938	0.0216656	0.0970775
CCRCC	ZBTB32	-2.07767	0.0377577	0.264066
CCRCC	ZBTB33	0.999782	0.317433	0.75153	-0.102261	0.0519681	0.187877
CCRCC	ZBTB38	-4.07673	4.59216e-05	0.00174488	-0.0532156	0.606765	0.784295	-0.233582	0.0819567	0.253035
CCRCC	ZBTB4	1.32211	0.186152	0.616075	-0.0295034	0.65297	0.816501	0.0320261	0.949619	1
CCRCC	ZBTB44	-0.0158608	0.987346	0.995777	0.0596282	0.426942	0.64774
CCRCC	ZBTB48	-0.0158608	0.987346	0.995777	0.0702689	0.260561	0.489037
CCRCC	ZBTB5	-0.720904	0.47098	0.839379	0.0307235	0.669378	0.825892
CCRCC	ZBTB7A	-2.10886	0.034974	0.249302	-0.0984657	0.216047	0.440385	-0.336984	0.0121457	0.0629862
CCRCC	ZBTB7B	-2.17493	0.029652	0.224307	0.262892	6.24873e-05	0.00333344
CCRCC	ZBTB7C	-1.13853	0.254919	0.708546	-0.0556381	0.87173	0.938834
CCRCC	ZBTB8A	-0.720904	0.47098	0.839379	-0.0275575	0.813446	0.908533
CCRCC	ZBTB8B	-0.720904	0.47098	0.839379
CCRCC	ZC3H8	2.57587	0.0100087	0.114739	0.0518482	0.385737	0.613379
CCRCC	ZEB1	-0.146025	0.883904	0.974134	-0.0510658	0.64439	0.811132
CCRCC	ZEB2	-1.30421	0.192183	0.630406	-0.344777	4.73392e-06	0.000746381	-0.586308	2.32636e-08	3.30028e-06
CCRCC	ZFAT	0.622817	0.533415	0.877452	0.152505	0.297521	0.529847
CCRCC	ZFHX2	0.584059	0.55919	0.891967	-0.109079	0.47605	0.688598
CCRCC	ZFHX3	0.506931	0.612211	0.904088	-0.245909	0.0124201	0.0776734
CCRCC	ZFHX4	-0.888747	0.374154	0.796119	-1.12343	0.000216631	0.00673432
CCRCC	ZFP1	-0.428022	0.668642	0.918395	0.0851536	0.209658	0.433176
CCRCC	ZFP42	-1.11062	0.266751	0.718317
CCRCC	ZFP57	-0.0806648	0.93571	0.986265
CCRCC	ZFP64	0.413104	0.679537	0.918395	0.0839517	0.165043	0.374054
CCRCC	ZFPM1	-1.27483	0.202392	0.646723	0.0981942	0.44201	0.661058
CCRCC	ZFPM2	-0.0972674	0.922515	0.983739	-0.406299	0.016716	0.0932389
CCRCC	ZFX	-0.628687	0.529564	0.874962	-0.0468828	0.484947	0.696535
CCRCC	ZGLP1	-0.522104	0.601606	0.902235
CCRCC	ZGPAT	-2.66393	0.00773216	0.0955351	-0.00939999	0.909583	0.958986	0.0808133	0.863883	1
CCRCC	ZHX2	0.898309	0.369036	0.793517	0.212429	0.0537693	0.191321	0.303412	0.04068	0.152413
CCRCC	ZHX3	0.681827	0.49536	0.866616	0.161246	0.060333	0.205257	0.131631	0.39164	0.742306
CCRCC	ZIC1	1.75617	0.0790815	0.392404
CCRCC	ZIC2	-0.598367	0.549604	0.885466
CCRCC	ZKSCAN3	-0.131026	0.895757	0.978131	-0.0167922	0.820728	0.912778
CCRCC	ZKSCAN4	0.522104	0.601606	0.902235	-0.0813696	0.31628	0.54875
CCRCC	ZKSCAN7	0.241512	0.809162	0.965769	-0.0559959	0.604005	0.782296
CCRCC	ZMIZ1	1.0011	0.316795	0.75153	-0.198139	0.0711685	0.226764	-0.288628	0.0307014	0.124381
CCRCC	ZMYND11	-2.26506	0.0235238	0.199683	0.0371022	0.517495	0.721553	-0.0885172	0.917096	1
CCRCC	ZMYND8	0.807687	0.419284	0.828547	0.118157	0.426545	0.647621
CCRCC	ZNF134	-0.0158608	0.987346	0.995777	-0.0229804	0.781766	0.891812
CCRCC	ZNF135	-0.226865	0.820532	0.968174	0.0168685	0.927747	0.967568
CCRCC	ZNF140	1.18983	0.234134	0.683889	0.0511793	0.339509	0.571414
CCRCC	ZNF143	-0.35988	0.718942	0.918395	0.00936795	0.817457	0.911233	0.0609485	0.95451	1
CCRCC	ZNF148	-1.21747	0.223446	0.673106	0.0230267	0.705588	0.850012	0.0693648	0.535308	0.898262
CCRCC	ZNF16	-0.372988	0.709163	0.918395	0.000265577	0.996698	0.998316
CCRCC	ZNF160	-0.270326	0.786913	0.950106	0.204217	0.00470018	0.0421324
CCRCC	ZNF165	0.916316	0.359516	0.790448	0.132462	0.236243	0.463024
CCRCC	ZNF174	0.87933	0.379237	0.799196	0.037313	0.484125	0.695811
CCRCC	ZNF175	-0.85001	0.395334	0.803909	0.0326691	0.623064	0.795651
CCRCC	ZNF184	-0.0158608	0.987346	0.995777	0.0580014	0.502793	0.71055
CCRCC	ZNF189	-0.0158608	0.987346	0.995777	0.660988	0.000261371	0.0075078
CCRCC	ZNF195	0.347952	0.727882	0.918395	-0.0246312	0.742054	0.869731
CCRCC	ZNF2	0.107431	0.914448	0.980585	0.0175002	0.757869	0.878144
CCRCC	ZNF20	0.412707	0.679827	0.918395
CCRCC	ZNF202	0.0694967	0.944595	0.990083	-0.0270182	0.610992	0.786963
CCRCC	ZNF205	-0.829019	0.407108	0.814215	0.308187	0.000272213	0.00762268
CCRCC	ZNF217	-1.06636	0.286281	0.736056	0.0846784	0.26188	0.490017	0.27298	0.0189691	0.0878966
CCRCC	ZNF219	-1.3998	0.161594	0.565071	0.34437	0.00892988	0.063116
CCRCC	ZNF224	0.165853	0.868275	0.974134	0.036609	0.478138	0.690751
CCRCC	ZNF236	1.0987	0.271919	0.721656	-0.0347352	0.46864	0.682612
CCRCC	ZNF239	0.727015	0.467229	0.839379	-0.00738962	0.947469	0.976439
CCRCC	ZNF24	0.659514	0.509577	0.866616	-0.0697958	0.247395	0.474846	0.196632	0.130841	0.352587
CCRCC	ZNF250	0.425184	0.670709	0.918395	0.100206	0.158296	0.364711
CCRCC	ZNF256	0.409574	0.682125	0.918395	0.0445775	0.637667	0.806637
CCRCC	ZNF263	-0.699582	0.4842	0.857373	0.128714	0.00149665	0.0206791
CCRCC	ZNF266	-0.511607	0.608934	0.902235	-0.164502	0.0884692	0.259189
CCRCC	ZNF268	0.184139	0.853907	0.974134	0.000781762	0.98887	0.995364
CCRCC	ZNF274	-0.107988	0.914007	0.980585	0.214611	0.0420982	0.164385
CCRCC	ZNF277	-0.191584	0.848071	0.974134	-0.0386951	0.60058	0.779257
CCRCC	ZNF281	0.400745	0.688614	0.918395	-0.263259	0.0106722	0.0706666	-0.15227	0.583995	0.940222
CCRCC	ZNF296	-1.06719	0.285904	0.736056
CCRCC	ZNF300	-2.29649	0.0216622	0.186987	-0.149015	0.387373	0.614466
CCRCC	ZNF304	-0.510229	0.609899	0.902235	0.0156426	0.830693	0.918878
CCRCC	ZNF316	-0.935196	0.349703	0.782434	0.15977	0.0361862	0.150229	0.272622	0.170823	0.425785
CCRCC	ZNF32	0.430048	0.667167	0.918395	-0.079903	0.21039	0.433929
CCRCC	ZNF322	0.470602	0.637932	0.914292	-0.0817376	0.160488	0.367492
CCRCC	ZNF331	0.850946	0.394814	0.803909	-0.245503	0.0732249	0.230544
CCRCC	ZNF335	-0.643414	0.519966	0.870786	-0.0441139	0.481639	0.693618
CCRCC	ZNF350	0.496482	0.619562	0.90864	-0.0548625	0.633471	0.803739
CCRCC	ZNF354C	-1.56921	0.11662	0.482621	-0.103936	0.528853	0.729917
CCRCC	ZNF362	-1.05561	0.291163	0.736559	-0.0856648	0.272168	0.501698	0.123299	0.836909	1
CCRCC	ZNF382	0.885303	0.376008	0.796119	-0.0633154	0.618577	0.792203
CCRCC	ZNF383	-0.347952	0.727882	0.918395	0.0335648	0.552489	0.744522
CCRCC	ZNF384	-1.14136	0.25374	0.707166	0.114409	0.051998	0.187877	0.210965	0.0912408	0.272745
CCRCC	ZNF395	-0.180907	0.856443	0.974134	0.438855	0.0022635	0.0267882	0.423555	0.00648905	0.0388507
CCRCC	ZNF398	-0.238597	0.811422	0.965769	-0.118863	0.0498501	0.183804
CCRCC	ZNF410	-1.00658	0.314152	0.75153	0.0120728	0.896138	0.952126
CCRCC	ZNF417	-0.0158608	0.987346	0.995777	-0.0373019	0.513146	0.719082	0.0632987	0.701043	1
CCRCC	ZNF419	-0.0158608	0.987346	0.995777	0.0883245	0.264093	0.492518
CCRCC	ZNF423	0.101669	0.919021	0.982646	-0.224133	0.206423	0.429036
CCRCC	ZNF431	-0.220401	0.825562	0.971455	-0.0811285	0.169838	0.380504
CCRCC	ZNF436	0.272885	0.784946	0.948761	-0.1789	0.0920448	0.265309
CCRCC	ZNF444	-0.110256	0.912208	0.980585	0.0479946	0.525487	0.728254
CCRCC	ZNF451	0.819426	0.412557	0.81776	-0.0777008	0.114751	0.302267	-0.167756	0.32184	0.654764
CCRCC	ZNF461	0.552697	0.58048	0.895824	-0.0620575	0.256383	0.48443
CCRCC	ZNF503	1.13104	0.258059	0.708546	-0.174948	0.202368	0.424169	-0.317174	0.0568063	0.193359
CCRCC	ZNF521	-0.653291	0.513579	0.866616	-0.0686828	0.744778	0.871405
CCRCC	ZNF569	-0.597429	0.550231	0.885466	-0.070953	0.479007	0.691396
CCRCC	ZNF571	-2.59209	0.00954915	0.11114	-0.119267	0.0699709	0.22439
CCRCC	ZNF652	-0.666381	0.505178	0.866616	-0.214852	2.29652e-05	0.00186215	-0.286848	0.020274	0.0922245
CCRCC	ZNF653	-0.0158608	0.987346	0.995777	0.171223	0.0377169	0.153573
CCRCC	ZNF667	0.830596	0.406216	0.813896	-0.232848	0.429765	0.650562
CCRCC	ZNF671	-0.0158608	0.987346	0.995777	0.0646437	0.651302	0.815538
CCRCC	ZNF692	-0.8952	0.370695	0.793517	0.16602	0.0338169	0.144189
CCRCC	ZNF699	0.696923	0.485863	0.858949	0.0050145	0.960384	0.982187
CCRCC	ZNF711	0.152615	0.878704	0.974134	0.243489	0.347842	0.579036
CCRCC	ZNF746	-0.558093	0.57679	0.894846	-0.180985	0.0170646	0.0942432
CCRCC	ZNF750	1.62207	0.10481	0.457053
CCRCC	ZNF76	-0.905069	0.365444	0.793517	0.0238625	0.681416	0.834685
CCRCC	ZNF77	1.2239	0.221009	0.66965	-0.0687492	0.358616	0.588631
CCRCC	ZNF8	0.74381	0.457004	0.839379	-0.0422034	0.50821	0.714718
CCRCC	ZNF804A	-1.37193	0.170107	0.586161
CCRCC	ZNF85	1.61638	0.106033	0.458876	-0.0586252	0.472238	0.68504
CCRCC	ZNF91	-0.296533	0.766828	0.941846	0.0342205	0.538034	0.735166
CCRCC	ZSCAN10	0.470602	0.637932	0.914292
CCRCC	ZSCAN18	-0.0158608	0.987346	0.995777	0.123751	0.393371	0.61932	0.0724023	0.742306	1
CCRCC	ZSCAN21	-1.4955	0.134806	0.529698	0.0846878	0.32918	0.560887
CCRCC	ZSCAN26	-0.373639	0.708678	0.918395	-0.0274743	0.655699	0.818039
CCRCC	ZSCAN9	-0.0158608	0.987346	0.995777	-0.106694	0.078884	0.242286
CCRCC	ZXDA	-0.0422667	0.966287	0.995777	0.0877338	0.160077	0.367084
CCRCC	ZXDC	-0.0103111	0.991773	0.996253	-0.042532	0.591744	0.773262
PDAC	ABL1	-1.98873	0.0467492	0.262354	-0.114316	0.223154	0.503186	-0.273168	0.0345422	0.170219
PDAC	ADNP	1.02265	0.306492	0.652699	0.159119	0.0298122	0.174202	0.168284	0.294078	0.655667
PDAC	ADNP2	-1.01168	0.311709	0.65721	0.0551717	0.495602	0.744016
PDAC	AEBP1	-0.374316	0.708175	0.880865	-0.136681	0.520165	0.761434	0.0828116	0.903206	1
PDAC	AEBP2	2.329	0.0198725	0.15786	0.0680704	0.537858	0.772084
PDAC	AHR	-3.95858	7.57557e-05	0.00258947	0.17028	0.172474	0.442519	0.130491	0.49078	0.887111
PDAC	AHRR	-0.492365	0.622469	0.833451
PDAC	AIP	0.957482	0.33834	0.672182	0.338184	0.00037061	0.0208921	0.679377	0.000256668	0.00807695
PDAC	AIRE	-2.05211	0.0401766	0.241059
PDAC	AKNA	-1.20679	0.227531	0.57289	-0.473914	0.0174011	0.133396	-0.00284073	0.894954	1
PDAC	ALX1	0.752951	0.451492	0.735433
PDAC	ALX3	-1.34305	0.179278	0.508092
PDAC	ALX4	1.46103	0.144028	0.460235
PDAC	AP1	-4.38957	1.14375e-05	0.000597525
PDAC	APBB1	0.605448	0.544891	0.780987	-0.354654	0.00930592	0.09709	-0.19617	0.13351	0.39953
PDAC	APEX1	-1.40337	0.160529	0.485426	0.167806	0.0970034	0.326323	0.0634277	0.955669	1
PDAC	AR	-0.24467	0.806715	0.937039	-0.273768	0.137259	0.390587
PDAC	ARHGAP35	-0.249803	0.802743	0.934469	0.0484751	0.561726	0.790187	-0.174713	0.149085	0.428956
PDAC	ARID1A	-1.69203	0.0906609	0.374599	-0.0804348	0.469513	0.724212	-0.252921	0.876816	1
PDAC	ARID1B	-0.928905	0.352954	0.682429	-0.0629301	0.4325	0.698982	-0.167665	0.341367	0.718796
PDAC	ARID3A	1.89279	0.058405	0.29543	-0.483057	0.00019246	0.0145958
PDAC	ARID3B	0.440191	0.659806	0.857877	-0.154428	0.202711	0.480715
PDAC	ARID4A	1.13721	0.255468	0.610544	0.108839	0.147645	0.406687	0.328437	0.0162572	0.104456
PDAC	ARID4B	-2.46006	0.013903	0.118807	0.0576251	0.419009	0.687585	0.181713	0.149645	0.430255
PDAC	ARID5A	-0.116834	0.906994	0.970571	-0.431262	0.00286592	0.0528958
PDAC	ARID5B	-0.196584	0.844156	0.945799	0.0973089	0.427058	0.694979
PDAC	ARNT	-0.764599	0.444523	0.732268	-0.0962779	0.0972745	0.32674	-0.0569784	0.753483	1
PDAC	ARNT2	-1.23069	0.218459	0.562608	-0.140182	0.351751	0.63112
PDAC	ARX	-2.37657	0.0174873	0.145041
PDAC	ASCL1	-2.51248	0.0119992	0.105899
PDAC	ASCL2	-2.06237	0.0391906	0.237672
PDAC	ASCL4	-0.864595	0.387275	0.697055
PDAC	ASH1L	-0.639487	0.522516	0.771726	0.0197104	0.804067	0.916963
PDAC	ASXL1	-1.54799	0.121647	0.431504	-0.0354714	0.607441	0.817857
PDAC	ATF1	-1.68608	0.091802	0.375524	0.120159	0.0540887	0.240792	0.298434	0.0298108	0.154325
PDAC	ATF2	-1.70022	0.0891106	0.372284	-0.00016169	0.998098	0.999472	-0.0508962	0.96346	1
PDAC	ATF3	-1.57013	0.116407	0.424231	-0.32058	0.283434	0.567336
PDAC	ATF4	-0.202199	0.839764	0.945799	-0.087428	0.251635	0.533962
PDAC	ATF5	-1.27659	0.201768	0.539323	-0.0805861	0.605431	0.816978
PDAC	ATF6	0.0673918	0.946271	0.97714	0.0139485	0.856973	0.942657
PDAC	ATF6B	0.406036	0.684722	0.868703	0.237573	0.0120832	0.110953
PDAC	ATF7	-0.669846	0.502967	0.770851	0.0173824	0.887509	0.957166	0.147193	0.791338	1
PDAC	ATOH1	1.20174	0.229485	0.575243
PDAC	ATOH7	-2.98723	0.0028199	0.0444289
PDAC	ATOH8	-1.71851	0.0857254	0.370491	0.355411	0.145236	0.403268
PDAC	ATRX	1.10246	0.270281	0.623471	0.0911369	0.196048	0.474192	-0.126925	0.884532	1
PDAC	BACH1	0.733935	0.463	0.741852	0.097199	0.327177	0.609981	0.262233	0.232382	0.564055
PDAC	BACH2	0.379821	0.704084	0.880495	-0.674374	0.000806143	0.0284576
PDAC	BARX1	-0.804047	0.421383	0.714647
PDAC	BARX2	-1.38387	0.16642	0.485965	0.300489	0.306846	0.591252
PDAC	BATF	-3.44402	0.000574743	0.0124675	0.41355	0.0305101	0.175947
PDAC	BATF2	1.31834	0.187409	0.519405	0.0170051	0.947412	0.980653
PDAC	BATF3	1.26458	0.206043	0.542006	-0.403847	0.00411441	0.0638831
PDAC	BBX	0.0546557	0.956414	0.97714	0.105206	0.124515	0.370792	-0.192836	0.721707	1
PDAC	BCL11A	-1.127	0.259762	0.61616	-0.991994	0.00126913	0.0357719
PDAC	BCL11B	-0.666057	0.505385	0.771726	-0.412463	0.042652	0.209642
PDAC	BCL3	-1.89488	0.0581285	0.295356	-0.0561028	0.758248	0.897588
PDAC	BCL6	-2.61182	0.00901546	0.0940006	0.0886464	0.432807	0.699095
PDAC	BCLAF1	0.411482	0.680725	0.868105	0.0079999	0.912558	0.967294	-0.0559236	0.96897	1
PDAC	BCOR	-2.33515	0.019549	0.157318	0.0405642	0.647058	0.841829
PDAC	BHLHA15	0.0231615	0.981522	0.987651	-2.47663	1.46971e-05	0.00323871	-0.112767	0.842044	1
PDAC	BHLHE22	0.0166182	0.986741	0.990253	-0.64519	0.0119091	0.110279
PDAC	BHLHE23	0.178312	0.85848	0.95031
PDAC	BHLHE40	-1.63134	0.10284	0.402791	-0.119238	0.487818	0.737847	-0.0219187	0.989494	1
PDAC	BHLHE41	0.683042	0.494591	0.764245	-0.00333423	0.986079	0.995317
PDAC	BMAL1	-1.93716	0.0527454	0.281975
PDAC	BMAL2	-1.60706	0.108062	0.410785
PDAC	BPTF	0.50822	0.611307	0.824287	0.030886	0.700133	0.869519	0.192521	0.192949	0.502685
PDAC	BRCA1	-0.795451	0.426364	0.714901	0.551657	0.00064778	0.0260355
PDAC	BRD4	-1.67877	0.0932183	0.378987	0.144877	0.304435	0.588917	0.131171	0.479834	0.875642
PDAC	BRD7	0.337435	0.735794	0.895335	0.0362302	0.556378	0.78639	-0.166933	0.763429	1
PDAC	BSX	0.658775	0.51005	0.771726
PDAC	BTAF1	0.0263389	0.978987	0.986957	0.0464946	0.438921	0.70369	0.222971	0.0292689	0.152598
PDAC	BTG2	-1.75727	0.0788925	0.354136	-0.567084	0.0122602	0.111585
PDAC	CAMTA1	1.31433	0.188757	0.521856	0.162531	0.0660446	0.26764
PDAC	CARF	-0.266023	0.790225	0.928867	0.0535138	0.605327	0.816978
PDAC	CASZ1	-0.85176	0.394361	0.697055	0.209254	0.296244	0.580991	-0.0241791	0.943676	1
PDAC	CBFA2T3	-0.104481	0.916789	0.97577	-1.00303	0.00108941	0.0328517
PDAC	CBFB	-0.413479	0.679262	0.868105	-0.0260113	0.767999	0.901807	0.126667	0.822298	1
PDAC	CCDC62	-1.82153	0.0685471	0.325728
PDAC	CDC5L	-0.505495	0.613219	0.825431	0.169852	0.0828401	0.300949	0.261428	0.0403381	0.189549
PDAC	CDX1	-2.53223	0.0113444	0.104978	-1.03888	0.0158533	0.127726
PDAC	CDX2	-1.84765	0.0646728	0.313963	-0.918738	0.0313695	0.178377
PDAC	CDX4	-0.0635309	0.949345	0.97714
PDAC	CEBPA	-5.93206	3.05949e-09	8.62775e-07	-0.631957	0.0107244	0.104592
PDAC	CEBPB	-4.80717	1.54615e-06	0.000134159	0.158468	0.367499	0.645832	0.494003	0.0269148	0.14526
PDAC	CEBPD	-3.25311	0.00114411	0.0204851	-0.0519907	0.77174	0.903071
PDAC	CEBPE	-0.948616	0.342832	0.675556
PDAC	CEBPG	-5.47314	4.49453e-08	1.01397e-05	-0.0665776	0.618332	0.823763
PDAC	CEBPZ	-0.815267	0.414933	0.714093	0.0413085	0.603172	0.815434	-0.0561613	0.906619	1
PDAC	CGGBP1	-1.60299	0.108959	0.410785	0.0431727	0.60479	0.816557	0.168117	0.538212	0.929357
PDAC	CHD4	2.9472	0.00321175	0.0494201	0.0338779	0.653722	0.845507	-0.0630855	0.97615	1
PDAC	CIC	1.45311	0.146215	0.463188	-0.0598266	0.638615	0.836176	-0.0846902	0.659231	1
PDAC	CIITA	-2.94429	0.0032421	0.0494201	-0.288762	0.104102	0.337431
PDAC	CITED2	-1.1073	0.268183	0.623471	0.100977	0.503768	0.749834
PDAC	CLOCK	-2.31164	0.0208117	0.162814	0.10985	0.241563	0.52422
PDAC	CNOT4	0.684194	0.493864	0.764167	-0.0494011	0.477723	0.729987	0.119663	0.715662	1
PDAC	CNOT7	-0.824733	0.409537	0.708524	0.137508	0.105242	0.339489	-0.0184313	0.961949	1
PDAC	COPS5	1.21528	0.224279	0.572528	0.135977	0.0348741	0.186886	-0.298153	0.0262355	0.142945
PDAC	CREB1	-3.6735	0.000240109	0.00616574	0.047808	0.504507	0.750032	-0.0891318	0.706788	1
PDAC	CREB3	-2.21867	0.0265245	0.185249	-0.0243671	0.887105	0.956939
PDAC	CREB3L1	-1.71404	0.0865418	0.370493	0.226955	0.305935	0.590122
PDAC	CREB3L2	1.33793	0.180941	0.509604	-0.0453865	0.666957	0.852349
PDAC	CREB3L3	-1.12969	0.258626	0.615465
PDAC	CREB3L4	0.337523	0.735727	0.895335	0.626381	0.000128674	0.011552	-0.197297	0.170688	0.464682
PDAC	CREB5	0.206037	0.836765	0.945799	-0.381964	0.0398071	0.201797
PDAC	CREBBP	-0.208785	0.834619	0.945799	-0.058993	0.574429	0.798023	-0.200721	0.163345	0.452398
PDAC	CREBL2	-0.926898	0.353995	0.682429	-0.087517	0.334774	0.617745
PDAC	CREBRF	-1.94511	0.0517807	0.279467	0.0522579	0.519228	0.760871
PDAC	CREBZF	-0.998958	0.317832	0.661956	0.0700565	0.258767	0.541767
PDAC	CREG1	-1.02222	0.306694	0.652699	-0.088396	0.383344	0.660794	0.311782	0.593612	0.974611
PDAC	CREM	-2.77202	0.005578	0.0683911	-0.0989907	0.504382	0.750025
PDAC	CRX	-0.207909	0.835303	0.945799
PDAC	CTBP1	-0.454702	0.64933	0.85069	-0.0634115	0.370205	0.648238	0.544187	0.00487762	0.0495385
PDAC	CTBP2	-1.21087	0.225965	0.57289	0.167976	0.0618188	0.258806	0.572842	1.25928e-05	0.00131115
PDAC	CTCF	-0.434046	0.664262	0.858518	0.0403543	0.378332	0.655646	-0.119334	0.392392	0.784686
PDAC	CTCFL	0.649039	0.516323	0.771726
PDAC	CTNNB1	0.122413	0.902574	0.970571	0.110865	0.22705	0.506942	0.418412	0.0038463	0.0426833
PDAC	CUX1	-1.44991	0.147106	0.463508	-0.00779798	0.930896	0.973255	0.123668	0.608106	0.984922
PDAC	CUX2	-0.605697	0.544725	0.780987
PDAC	CXXC1	-0.510416	0.609768	0.824028	0.0725832	0.445158	0.708356	0.382881	0.0284742	0.15048
PDAC	DACH1	-0.881815	0.377891	0.690906	-0.725846	0.0223578	0.15202
PDAC	DAXX	0.79081	0.429068	0.714901	0.152181	0.0838477	0.302901	0.351763	0.00657225	0.0594926
PDAC	DBP	-2.33294	0.0196647	0.157318	-0.012668	0.947922	0.980834
PDAC	DDIT3	1.78062	0.0749961	0.342492	-0.172481	0.323337	0.606187
PDAC	DDX5	-0.900099	0.368082	0.685144	0.0277053	0.745928	0.891702	0.375602	0.00941537	0.0739825
PDAC	DEAF1	-2.21749	0.0266049	0.185249	-0.0388465	0.615898	0.822404
PDAC	DLX1	-2.80471	0.00504292	0.0656229
PDAC	DLX2	-0.624522	0.532294	0.772752
PDAC	DLX3	-0.426126	0.670022	0.863141
PDAC	DLX4	-2.82883	0.00467821	0.0628217
PDAC	DLX5	-0.0251233	0.979957	0.986957
PDAC	DLX6	-1.19554	0.231896	0.57683
PDAC	DMAP1	-0.360816	0.718242	0.885643	-0.042309	0.609806	0.818883	0.262832	0.0269	0.14526
PDAC	DMBX1	-1.42598	0.153895	0.474642	1.63368	0.000308874	0.0191871
PDAC	DMRT1	-0.606083	0.544469	0.780987
PDAC	DMRTA1	-0.589444	0.555573	0.787294	0.639634	0.0409064	0.204593
PDAC	DMTF1	-0.433997	0.664297	0.858518	-0.0191613	0.770711	0.902877
PDAC	DNAJC1	1.23954	0.215165	0.555391	0.0639451	0.51953	0.761084	-0.316917	0.0586822	0.23952
PDAC	DNMT1	-0.0873291	0.930411	0.975847	0.142112	0.218594	0.498392	0.262538	0.0830146	0.294014
PDAC	DNMT3A	-0.665191	0.505939	0.771726	-0.226669	0.0330518	0.182086	-0.0330131	0.951645	1
PDAC	DNMT3B	0.242495	0.8084	0.937039	-0.0643585	0.758886	0.897847
PDAC	DNMT3L	-1.08691	0.277094	0.633972
PDAC	DOT1L	-0.363835	0.715986	0.885562	-0.144272	0.334112	0.617271
PDAC	DR1	0.151003	0.879975	0.959536	0.00673759	0.930064	0.973104	0.44677	0.0231554	0.130339
PDAC	DRAP1	-0.103192	0.917812	0.97577	0.0985869	0.318037	0.601594	0.453437	0.00197366	0.0275313
PDAC	DRGX	0.932005	0.351349	0.682137
PDAC	DTX1	0.412549	0.679943	0.868105	-0.530863	0.0212427	0.147472
PDAC	DUX4	1.59267	0.111256	0.411466
PDAC	E2F1	5.24885	1.55204e-07	2.18838e-05	0.836044	8.57603e-05	0.00923925
PDAC	E2F2	4.01173	6.05763e-05	0.00213531	0.388492	0.100756	0.332173
PDAC	E2F3	4.07978	4.53189e-05	0.00178871	0.214744	0.0670295	0.26975
PDAC	E2F4	6.5856	4.68589e-11	2.64284e-08	-0.016234	0.842369	0.936428	0.354793	0.612474	0.987955
PDAC	E2F5	2.2479	0.0245976	0.182302	0.184679	0.0921703	0.317067
PDAC	E2F6	0.0486437	0.961204	0.979438	0.0298353	0.677958	0.858303
PDAC	E2F7	-0.614893	0.538635	0.776957	0.792541	0.0127698	0.114408
PDAC	E2F8	0.415778	0.677578	0.868105	0.645581	0.00467309	0.0679319
PDAC	E4F1	0.372541	0.709495	0.880938	-0.0134245	0.90149	0.96309
PDAC	EBF1	-3.88926	0.000100998	0.00316461	-0.491862	0.00618768	0.0781195	-0.26172	0.0865566	0.300411
PDAC	EBF2	-1.60044	0.109523	0.410785	-0.51282	0.050621	0.231519
PDAC	EBF3	-2.51903	0.0117784	0.105899	-0.52565	0.0164871	0.129896
PDAC	EGR1	-2.79619	0.00517769	0.0656229	-0.0701453	0.79598	0.913496
PDAC	EGR2	-1.78959	0.0735404	0.339747	-0.506825	0.0331708	0.182395
PDAC	EGR3	-3.2957	0.000984108	0.0183397	-0.58293	0.0617664	0.258789
PDAC	EGR4	-1.70438	0.0883306	0.371386
PDAC	EHF	-0.115868	0.907759	0.970571	0.430512	0.028564	0.170961
PDAC	EID1	-0.155193	0.876671	0.959536	-0.0899196	0.337918	0.620071
PDAC	ELF1	-2.23109	0.0256906	0.183281	-0.158014	0.0504063	0.231173	-0.126502	0.785939	1
PDAC	ELF2	-2.85001	0.00437786	0.0606111	-0.0710864	0.162528	0.427839	-0.10216	0.695693	1
PDAC	ELF3	-0.742738	0.457652	0.737474	0.0239024	0.913897	0.967938	0.295089	0.00679318	0.0606004
PDAC	ELF4	-0.914158	0.360649	0.685144	0.195589	0.122776	0.367495
PDAC	ELF5	0.961025	0.336555	0.672182	1.79746	0.010216	0.102258
PDAC	ELK1	1.86837	0.0617305	0.304996	-0.0148074	0.850988	0.9403
PDAC	ELK3	-0.998987	0.317817	0.661956	0.0324839	0.795094	0.913163
PDAC	ELK4	0.803673	0.421599	0.714647	0.0776223	0.447641	0.709611
PDAC	EMX1	0.889851	0.373561	0.688881
PDAC	EMX2	-2.90136	0.003721	0.0552275
PDAC	EN1	-1.12234	0.261738	0.61616
PDAC	EN2	1.03726	0.299633	0.650783
PDAC	ENO1	1.86702	0.0619185	0.304996	0.449223	0.0184451	0.137431	0.47023	0.0527607	0.224941
PDAC	EOMES	-1.02634	0.30475	0.652699	-0.590523	0.0705021	0.27616
PDAC	EP300	0.200097	0.841407	0.945799	0.00591274	0.950401	0.981715	0.215757	0.0763434	0.279401
PDAC	EPAS1	-2.13677	0.032633	0.212521	-0.204226	0.0688251	0.272899
PDAC	ERF	-1.62274	0.104667	0.403954	-0.0733328	0.577757	0.799886
PDAC	ERG	-0.844727	0.398277	0.698689	-0.493647	0.00162753	0.0405636
PDAC	ESR1	-2.79762	0.00515476	0.0656229	-0.397054	0.0205498	0.145509
PDAC	ESR2	-2.78217	0.00540659	0.0671138	-0.774728	0.0117241	0.109742
PDAC	ESRRA	0.208266	0.835024	0.945799	0.0390693	0.761041	0.899007
PDAC	ESRRB	0.112548	0.910391	0.972463
PDAC	ESRRG	0.319262	0.749533	0.907474	-0.704198	0.0648949	0.265252
PDAC	ESX1	-0.905936	0.364985	0.685144
PDAC	ETS1	-2.54156	0.0110462	0.104706	-0.206573	0.1344	0.386765
PDAC	ETS2	-3.68004	0.000234039	0.00616574	0.262091	0.118385	0.359971
PDAC	ETV1	-1.70779	0.0876965	0.370493	0.187415	0.266524	0.54999
PDAC	ETV2	-2.5364	0.0112102	0.104978
PDAC	ETV3	-0.38846	0.697682	0.874428	-0.0638426	0.571931	0.796431
PDAC	ETV4	-2.1691	0.0300916	0.202043	0.667869	0.00674548	0.0820286
PDAC	ETV5	-2.48362	0.0130167	0.112945	0.301637	0.0141488	0.120622
PDAC	ETV6	-1.62212	0.104799	0.403954	0.129362	0.230947	0.512261	0.341812	0.573489	0.957303
PDAC	ETV7	-0.100434	0.920001	0.975847	-0.134953	0.506277	0.751433
PDAC	EVX1	-0.702234	0.482545	0.757783
PDAC	EVX2	0.57304	0.566627	0.797946
PDAC	EWSR1	-0.158372	0.874166	0.959233	-0.0788955	0.206797	0.484967	0.0636996	0.913292	1
PDAC	EZH2	-0.147157	0.88301	0.960497	0.363326	0.0101913	0.102081	0.274733	0.0533985	0.226525
PDAC	FAM170A	0.751652	0.452273	0.735433
PDAC	FERD3L	0.507747	0.611638	0.824287
PDAC	FEV	-1.25907	0.208025	0.544436
PDAC	FEZF1	-0.137112	0.890944	0.967261
PDAC	FEZF2	-1.92548	0.0541894	0.284305
PDAC	FGF2	0.764329	0.444684	0.732268	-0.255312	0.323594	0.606187	-0.229054	0.283772	0.641274
PDAC	FHL2	-1.58101	0.113898	0.418853	0.166548	0.268297	0.551691	0.133201	0.681666	1
PDAC	FIGLA	-0.185072	0.853175	0.948337
PDAC	FIZ1	-2.39185	0.0167764	0.140177	0.0443783	0.647738	0.842179
PDAC	FLI1	-3.42395	0.00061889	0.0127624	-0.438755	0.00236774	0.0483657	-0.154855	0.407605	0.800775
PDAC	FLYWCH1	0.341412	0.732798	0.895335	-0.0505617	0.691872	0.864956
PDAC	FOS	-4.09662	4.21502e-05	0.00176094	-0.0869669	0.729466	0.884317
PDAC	FOSB	-1.08187	0.27933	0.633972	-0.802203	0.0715376	0.278122
PDAC	FOSL1	-0.965434	0.334343	0.672182	0.0328901	0.916708	0.969071
PDAC	FOSL2	-1.99394	0.046177	0.261409	-0.0437645	0.753015	0.894613	0.176455	0.969933	1
PDAC	FOXA1	-0.847376	0.396799	0.698672	0.116731	0.73798	0.887778
PDAC	FOXA2	-2.63719	0.00836848	0.0916471	0.237867	0.435596	0.70083
PDAC	FOXA3	-2.52907	0.011447	0.104978	0.0425041	0.892137	0.958377
PDAC	FOXC1	-1.1143	0.265171	0.61928	0.0720952	0.725353	0.882232
PDAC	FOXC2	0.313757	0.75371	0.911238
PDAC	FOXD1	-0.637893	0.523554	0.771726	0.674294	0.0837391	0.302584
PDAC	FOXD2	0.0525616	0.958082	0.97714
PDAC	FOXD3	-0.900813	0.367703	0.685144
PDAC	FOXD4	1.51858	0.12889	0.441909
PDAC	FOXE1	-1.85268	0.0639492	0.313629
PDAC	FOXF1	-0.960574	0.336782	0.672182	-0.234008	0.188254	0.463984
PDAC	FOXF2	-0.936037	0.34927	0.679269	-0.168545	0.373524	0.651852
PDAC	FOXG1	1.84911	0.0644616	0.313963
PDAC	FOXH1	-0.894441	0.371101	0.687358
PDAC	FOXI1	0.795152	0.426538	0.714901
PDAC	FOXI3	-0.0839092	0.93313	0.975847
PDAC	FOXJ1	1.63496	0.102078	0.4012	1.35427	0.00976486	0.100014
PDAC	FOXJ2	-0.0900864	0.92822	0.975847	-0.0950544	0.433947	0.699647	0.126025	0.639761	1
PDAC	FOXJ3	0.809558	0.418208	0.714647	0.373766	1.37748e-07	8.47927e-05	0.399161	0.00686395	0.0610953
PDAC	FOXK1	0.425729	0.670312	0.863141	0.116971	0.370691	0.648854	-0.00992184	0.987131	1
PDAC	FOXK2	0.985203	0.324541	0.669255	0.0893043	0.303296	0.587759	-0.0316144	0.998001	1
PDAC	FOXL1	0.247633	0.804422	0.935452	0.4421	0.126267	0.373232
PDAC	FOXL2	-0.520544	0.602692	0.82117
PDAC	FOXM1	-1.19477	0.232198	0.57683	0.403472	0.141554	0.397752
PDAC	FOXN1	-0.488673	0.625081	0.833451
PDAC	FOXN3	1.51353	0.130167	0.444936	-0.130949	0.12079	0.364247
PDAC	FOXN4	-1.47219	0.140991	0.458698
PDAC	FOXO1	-2.66958	0.00760314	0.0849143	-0.172304	0.214795	0.493696	-0.392357	0.049473	0.215762
PDAC	FOXO3	-2.86174	0.00421925	0.0594915	-0.150169	0.194287	0.472369	-0.106647	0.456517	0.855051
PDAC	FOXO4	-0.637036	0.524112	0.771726	0.11882	0.245662	0.529555
PDAC	FOXO6	-0.606572	0.544145	0.780987
PDAC	FOXP1	-1.33725	0.181162	0.509604	0.0174689	0.853135	0.941212	0.123877	0.364717	0.746438
PDAC	FOXP2	-3.2431	0.00118502	0.0208859	-0.392431	0.0702121	0.275831
PDAC	FOXP3	-2.74366	0.00608322	0.0729986	-0.464532	0.0926024	0.317572
PDAC	FOXP4	1.50401	0.132602	0.449695	0.252479	0.205284	0.483516
PDAC	FOXQ1	-1.31242	0.189399	0.522352	0.373473	0.0910673	0.315128
PDAC	FOXS1	0.654711	0.512664	0.771726	-0.234096	0.31622	0.599857
PDAC	FUS	-0.536829	0.591394	0.816079	0.0326026	0.785327	0.908632	0.135518	0.498197	0.893846
PDAC	GABPA	0.198073	0.842991	0.945799	0.00531414	0.944574	0.979319	-0.101045	0.896211	1
PDAC	GATA1	0.626648	0.5309	0.771726
PDAC	GATA2	-2.9855	0.00283589	0.0444289	-0.0826749	0.676992	0.85768
PDAC	GATA3	-3.59018	0.000331538	0.00795692	0.276743	0.292864	0.576767
PDAC	GATA4	-2.31803	0.0204613	0.161401	-0.603649	0.123776	0.369575
PDAC	GATA5	-0.461979	0.644103	0.847108
PDAC	GATA6	-1.57896	0.114368	0.418853	-0.169085	0.457915	0.716775
PDAC	GATAD2B	-0.264359	0.791507	0.928867	0.0793497	0.526873	0.766137	0.385405	0.0110718	0.0816392
PDAC	GBX2	-1.59768	0.110137	0.411371
PDAC	GCM1	-1.4424	0.14921	0.467683
PDAC	GCM2	-0.938553	0.347976	0.679095
PDAC	GFI1	-1.70312	0.0885663	0.371386	-0.476931	0.0378813	0.19614
PDAC	GFI1B	-1.47024	0.141519	0.458698
PDAC	GLI1	-0.636894	0.524204	0.771726	-0.36876	0.0451463	0.217061
PDAC	GLI2	0.903706	0.366166	0.685144	-0.149694	0.379896	0.656981
PDAC	GLI3	-1.84396	0.06521	0.313963	-0.152888	0.447434	0.709611
PDAC	GLIS1	0.826478	0.408547	0.708524
PDAC	GLIS3	-0.595093	0.551791	0.782918	-0.203887	0.209652	0.488024
PDAC	GMEB1	0.278693	0.780485	0.922262	-0.0447023	0.483538	0.734445	0.305963	0.257553	0.602164
PDAC	GRHL2	0.725774	0.467989	0.747722	0.35376	0.0709075	0.276679	0.341919	0.00299857	0.0360916
PDAC	GRHL3	-1.60151	0.109286	0.410785
PDAC	GSC	-0.791152	0.428868	0.714901
PDAC	GSX1	-0.0712093	0.943232	0.97714
PDAC	GSX2	-0.957277	0.338443	0.672182
PDAC	GTF2A1	-0.103192	0.917812	0.97577	0.146606	0.0454549	0.218111	0.532105	0.0222949	0.126745
PDAC	GTF2I	-1.02656	0.304643	0.652699	-0.0935389	0.215931	0.495035	0.20973	0.510443	0.905181
PDAC	GTF2IRD1	-1.87071	0.0614048	0.304996	0.0677965	0.600542	0.814005
PDAC	GTF3A	0.853104	0.393616	0.697055	-0.0350359	0.695089	0.866642
PDAC	GZF1	-0.781626	0.434447	0.719613	-0.111711	0.264472	0.548558
PDAC	HAND1	-0.195197	0.845241	0.945799
PDAC	HAND2	-1.76596	0.0774236	0.349335	-0.274928	0.295385	0.58016
PDAC	HBP1	-0.300703	0.763645	0.913555	0.00605896	0.928582	0.973093	0.01438	0.891433	1
PDAC	HCFC1	2.88248	0.0039514	0.05642	0.109011	0.398104	0.672437	0.235248	0.144135	0.418936
PDAC	HDAC1	-0.0318481	0.974594	0.986957	0.065446	0.581218	0.801715	0.338247	0.0127144	0.0889121
PDAC	HDAC3	-0.0980657	0.921881	0.975847	-0.0252629	0.654923	0.846082	-0.168252	0.543164	0.932855
PDAC	HDAC4	0.48194	0.629856	0.836841	0.0303806	0.769362	0.902532	0.1344	0.539148	0.930036
PDAC	HDAC5	2.22362	0.0261892	0.184634	-0.0195707	0.834038	0.932655	0.0452187	0.773052	1
PDAC	HDAC7	0.43973	0.660139	0.857877	-0.0153059	0.883293	0.955313	0.0151952	0.997012	1
PDAC	HDAC9	1.2521	0.210555	0.548265	-0.00749864	0.966612	0.988289
PDAC	HDGF	-1.21379	0.224849	0.572528	0.267395	0.0383078	0.197431	0.225519	0.0836845	0.295316
PDAC	HES1	-0.787624	0.430929	0.715888	0.199754	0.239298	0.521568
PDAC	HES3	-0.761316	0.44648	0.732473
PDAC	HES4	0.900099	0.368082	0.685144	-0.0456539	0.814487	0.922578
PDAC	HES5	0.596968	0.550538	0.782125
PDAC	HES6	0.488952	0.624883	0.833451	-0.747275	0.0298901	0.174447
PDAC	HES7	-1.3483	0.177584	0.505844
PDAC	HESX1	-0.864345	0.387412	0.697055
PDAC	HEY1	0.218793	0.826815	0.945799	0.0847981	0.657688	0.847621
PDAC	HEY2	0.639793	0.522317	0.771726	-0.204973	0.187138	0.462356
PDAC	HEYL	0.469111	0.638997	0.843763	-0.494752	0.0407552	0.204465
PDAC	HHEX	-0.799741	0.423874	0.714901	-0.0369034	0.863943	0.946352
PDAC	HIC1	-0.839349	0.401287	0.702487	-0.393548	0.0149056	0.124113	-0.513223	0.000449455	0.0115887
PDAC	HIF1A	-2.65977	0.00782786	0.0865669	0.24471	0.0928194	0.317713
PDAC	HIF3A	-0.48873	0.62504	0.833451	-0.117449	0.720851	0.880422
PDAC	HINFP	0.477936	0.632703	0.837944	0.0633278	0.399016	0.673348
PDAC	HIPK2	0.477638	0.632915	0.837944	0.0680925	0.666246	0.852318
PDAC	HIRA	-0.0692494	0.944792	0.97714	0.113835	0.227036	0.506942	-0.0256007	0.823538	1
PDAC	HIVEP1	0.12968	0.896822	0.970571	-0.0276485	0.773217	0.903553
PDAC	HIVEP2	-0.553232	0.580113	0.810864	0.0695763	0.459262	0.717597
PDAC	HIVEP3	-0.42241	0.672732	0.864285	0.247896	0.0981125	0.328557
PDAC	HLF	-1.67782	0.0934028	0.378987	-0.806546	0.00235526	0.0482601
PDAC	HLX	0.0204585	0.983678	0.988938	-0.225697	0.156227	0.418911
PDAC	HMBOX1	-0.0976011	0.92225	0.975847	-0.128555	0.114273	0.353392
PDAC	HMG20B	1.06456	0.287094	0.637532	0.103867	0.287175	0.571174	0.0337422	0.968282	1
PDAC	HMGA1	-4.07638	4.59863e-05	0.00178871	0.557148	0.0133222	0.117204	0.515274	0.0482929	0.211742
PDAC	HMGA2	0.339369	0.734336	0.895335	0.918353	0.0545756	0.241923	0.173667	0.362413	0.743906
PDAC	HMGB1	-0.96132	0.336407	0.672182	0.0578633	0.492749	0.741233	-0.0706348	0.94365	1
PDAC	HMGB2	-1.20426	0.22851	0.574073	0.166398	0.202913	0.480802	-0.0738075	0.881176	1
PDAC	HMGXB4	1.3832	0.166626	0.485965	0.0606685	0.492243	0.740882	0.234695	0.106446	0.342521
PDAC	HMX1	-0.432174	0.665622	0.859063
PDAC	HMX2	0.672084	0.501541	0.769711
PDAC	HNF1A	-4.89758	9.80648e-07	9.21809e-05	0.0149458	0.953859	0.983094
PDAC	HNF1B	-3.75433	0.000174484	0.00480043	-0.0766184	0.781785	0.907011	0.0011716	0.997005	1
PDAC	HNF4A	-3.49472	0.000475969	0.0107379	-0.243172	0.397743	0.672413	0.0832763	0.985633	1
PDAC	HNF4G	-2.11388	0.0345425	0.220135	-0.194079	0.407759	0.679229
PDAC	HOPX	1.29707	0.194627	0.530288	-0.0908052	0.640012	0.837081	0.240696	0.426271	0.822569
PDAC	HOXA1	-0.409547	0.682145	0.868105
PDAC	HOXA10	0.549553	0.582635	0.812095	0.54292	0.226837	0.506777
PDAC	HOXA11	-0.238364	0.811602	0.937039
PDAC	HOXA13	-2.258	0.0239603	0.178989	0.506139	0.32168	0.604928
PDAC	HOXA2	0.835749	0.40331	0.704231
PDAC	HOXA3	-0.219465	0.826291	0.945799	0.127706	0.504824	0.750348
PDAC	HOXA4	1.08684	0.277126	0.633972
PDAC	HOXA5	-1.39254	0.163782	0.485965	-0.0480965	0.809883	0.920014
PDAC	HOXA7	-0.404922	0.685541	0.868703
PDAC	HOXA9	-0.825923	0.408861	0.708524
PDAC	HOXB1	1.27703	0.201613	0.539323
PDAC	HOXB13	-1.4886	0.136616	0.456015
PDAC	HOXB2	-0.656462	0.511537	0.771726	0.146444	0.38921	0.665961
PDAC	HOXB3	0.5467	0.584593	0.812095	0.28168	0.0968267	0.326285
PDAC	HOXB4	1.39942	0.161709	0.485495	0.263816	0.10452	0.33841
PDAC	HOXB5	-0.957215	0.338475	0.672182	0.538781	0.0183173	0.136834
PDAC	HOXB6	-0.443665	0.657291	0.857138	0.694511	0.00714394	0.0843585
PDAC	HOXB7	-0.192022	0.847727	0.945832	0.0918321	0.692161	0.865008
PDAC	HOXB8	0.965102	0.33451	0.672182
PDAC	HOXB9	-0.368276	0.712673	0.883401	0.690348	0.0903544	0.313781
PDAC	HOXC10	0.319894	0.749053	0.907474	0.44975	0.514647	0.758249
PDAC	HOXC11	-1.0749	0.282436	0.637176
PDAC	HOXC13	0.406492	0.684387	0.868703
PDAC	HOXC4	-1.45175	0.146594	0.463188	-0.110061	0.624405	0.827207
PDAC	HOXC5	0.516866	0.605258	0.822567
PDAC	HOXC6	-2.59458	0.00948025	0.0949887	0.174172	0.572111	0.796431
PDAC	HOXC8	-0.357505	0.720719	0.886555
PDAC	HOXC9	-1.72114	0.085246	0.369836	-0.0431474	0.906963	0.965113
PDAC	HOXD1	1.06847	0.285327	0.637532
PDAC	HOXD10	-0.532746	0.594218	0.816079
PDAC	HOXD11	0.0329829	0.973689	0.986957
PDAC	HOXD12	0.396582	0.691681	0.872221
PDAC	HOXD13	-1.20718	0.227382	0.57289
PDAC	HOXD3	0.94562	0.344358	0.675556	-0.0646187	0.700013	0.869519
PDAC	HOXD4	-1.10468	0.269318	0.623471
PDAC	HOXD8	1.24395	0.213537	0.552455	-0.0959599	0.587756	0.806426
PDAC	HOXD9	0.504387	0.613997	0.825493
PDAC	HR	-2.92951	0.00340027	0.05114	0.382103	0.196047	0.474192
PDAC	HSF1	-1.81794	0.0690937	0.326099	-0.045586	0.691884	0.864956	0.16688	0.134688	0.401703
PDAC	HSF2	0.0282892	0.977432	0.986957	0.133653	0.0909786	0.315046
PDAC	HSF4	0.297837	0.765832	0.913555	0.2689	0.0895092	0.311963
PDAC	HTATIP2	-2.07757	0.0377661	0.232788	0.40865	0.00131528	0.0361777	0.768066	7.44834e-06	0.00110898
PDAC	ID1	-1.92974	0.053658	0.282833	0.525996	0.0172031	0.132608
PDAC	ID2	-2.71297	0.00667612	0.0768974	-0.0925281	0.433876	0.699647
PDAC	ID3	-1.48086	0.138666	0.457356	-0.390246	0.057185	0.247677
PDAC	ID4	-0.811456	0.417117	0.71425	-0.624172	0.00254393	0.0497967
PDAC	IKZF1	-3.78115	0.000156728	0.00441974	-0.609547	0.00722953	0.0848308	0.0935782	0.649809	1
PDAC	IKZF2	-0.565852	0.571503	0.802809	0.110435	0.464241	0.721383
PDAC	IKZF3	-0.123055	0.902066	0.970571	-0.477423	0.105291	0.339547
PDAC	IKZF4	-0.656622	0.511434	0.771726	-0.0671479	0.673503	0.855944
PDAC	IKZF5	0.793734	0.427363	0.714901	0.019743	0.813598	0.922074
PDAC	ING4	-1.34627	0.178235	0.506421	-0.0599916	0.518738	0.760461	0.325112	0.181563	0.483769
PDAC	INSM1	-2.20818	0.0272475	0.18856	-0.839314	0.0537805	0.240228
PDAC	IRF1	-3.9233	8.77465e-05	0.00291112	-0.12584	0.509601	0.754556
PDAC	IRF2	-1.27724	0.201539	0.539323	0.0379488	0.588621	0.806643	-0.13773	0.787682	1
PDAC	IRF2BPL	2.02335	0.0430557	0.252953	-0.0196817	0.846818	0.938694	0.20206	0.580814	0.963594
PDAC	IRF3	-1.73325	0.0830719	0.363198	-0.00286108	0.976171	0.991551	-0.148229	0.820918	1
PDAC	IRF4	-5.00264	5.72096e-07	5.86658e-05	-1.00419	0.00120832	0.0350076	-0.382396	0.0471542	0.208577
PDAC	IRF5	-1.34167	0.179724	0.508092	-0.549749	8.92975e-06	0.00233498	-0.543362	0.00234431	0.0306989
PDAC	IRF6	-1.67435	0.094084	0.380383	0.0749434	0.722791	0.881338	0.100853	0.616718	0.99071
PDAC	IRF7	-1.47226	0.140973	0.458698	0.0872384	0.683257	0.861354
PDAC	IRF8	-3.59879	0.000320769	0.00795692	0.110962	0.598427	0.812957	0.18822	0.211265	0.530853
PDAC	IRF9	-1.19808	0.230904	0.576256	0.016366	0.897559	0.961675	-0.156048	0.626665	0.996406
PDAC	IRX1	0.347796	0.727998	0.893561
PDAC	IRX2	0.780393	0.435172	0.719757	-0.797435	0.0662366	0.267894
PDAC	IRX3	-1.02018	0.307661	0.652699	1.50096	0.00105157	0.0324025
PDAC	IRX4	-0.792504	0.42808	0.714901
PDAC	IRX5	-0.333849	0.738498	0.897657	0.518728	0.16225	0.42734
PDAC	ISL1	-3.09304	0.00198496	0.0329269	-0.732489	0.00369584	0.0600584
PDAC	ISL2	-1.14609	0.251775	0.606843
PDAC	ISX	0.751892	0.452128	0.735433
PDAC	JARID2	-0.627622	0.530261	0.771726	0.0168534	0.876999	0.952317
PDAC	JAZF1	1.37317	0.169721	0.491964	-0.12437	0.194662	0.472806
PDAC	JDP2	-1.90208	0.0571801	0.293178	0.00814881	0.930212	0.97317
PDAC	JUN	-2.83638	0.00456916	0.0620965	-0.244208	0.176102	0.44725	0.311071	0.0127256	0.0889121
PDAC	JUNB	-3.59462	0.000325939	0.00795692	-0.102001	0.540006	0.773091	0.125775	0.723319	1
PDAC	JUND	-2.74679	0.00602558	0.0729986	-0.263047	0.140884	0.396482	0.0807787	0.950336	1
PDAC	KAT2A	-1.32968	0.183646	0.514027	-0.0469121	0.632781	0.833265
PDAC	KAT2B	-0.0922722	0.926483	0.975847	-0.149457	0.199202	0.477226
PDAC	KAT5	0.211884	0.832201	0.945799	0.0450394	0.447752	0.709611
PDAC	KAT6A	-0.908444	0.363659	0.685144	0.176179	0.0832859	0.301846
PDAC	KAT6B	-1.40268	0.160734	0.485426	-0.100826	0.236914	0.518944
PDAC	KAT7	-0.532937	0.594085	0.816079	0.0573638	0.367288	0.645747	-0.216181	0.678233	1
PDAC	KAT8	-3.45695	0.000547895	0.0121181	-0.0682461	0.271759	0.555668	-0.0398207	0.924632	1
PDAC	KCNIP3	0.924051	0.355475	0.682429	-0.510216	0.00438816	0.0656599
PDAC	KDM2A	-1.25102	0.210946	0.548265	0.0918176	0.20263	0.48068	0.0897647	0.183219	0.485578
PDAC	KDM2B	-1.29712	0.194612	0.530288	-0.1637	0.0966292	0.325771	-0.295803	0.467851	0.866635
PDAC	KDM3B	-0.391585	0.695371	0.872501	0.0531566	0.343701	0.624818	0.251813	0.0131294	0.0910918
PDAC	KDM5A	-1.26815	0.204763	0.542006	-0.0336732	0.683663	0.861354	0.0639993	0.889737	1
PDAC	KDM5B	1.55311	0.120418	0.42849	0.121147	0.24092	0.523336	0.0847657	0.946209	1
PDAC	KDM5C	-1.01981	0.307833	0.652699	0.0308135	0.785654	0.908632	0.380986	0.0124297	0.0879212
PDAC	KDM5D	-0.656873	0.511273	0.771726	0.0688003	0.944126	0.979234
PDAC	KLF1	-2.60882	0.00909474	0.0940006
PDAC	KLF10	-0.82011	0.412167	0.710894	-0.157958	0.219889	0.499925
PDAC	KLF11	-2.29794	0.0215793	0.165588	0.0119244	0.901999	0.963401
PDAC	KLF12	-0.889329	0.373841	0.688881	-0.128052	0.352542	0.631917
PDAC	KLF13	-0.496021	0.619887	0.83143	0.0395597	0.710853	0.875183	-0.275267	0.0434957	0.198211
PDAC	KLF14	-2.24528	0.0247652	0.182302
PDAC	KLF15	0.236457	0.813081	0.937787	-0.794048	0.0491482	0.228567
PDAC	KLF16	0.900099	0.368082	0.685144	-0.118902	0.390283	0.667013
PDAC	KLF17	-1.04706	0.295089	0.649728
PDAC	KLF2	-3.21506	0.00130703	0.0224516	-0.007473	0.976537	0.991605
PDAC	KLF3	-0.488662	0.625088	0.833451	0.0880639	0.377732	0.65542	0.184112	0.784799	1
PDAC	KLF4	-1.49526	0.134867	0.454747	0.165492	0.411964	0.682104
PDAC	KLF5	-1.67043	0.0948558	0.382133	0.358552	0.0637524	0.262891
PDAC	KLF6	-3.16904	0.00153259	0.0258024	0.0447978	0.756995	0.897091
PDAC	KLF7	-1.03804	0.299268	0.650783	0.146389	0.185071	0.460183
PDAC	KLF8	-0.381284	0.702998	0.880113	-0.0529384	0.757929	0.897588
PDAC	KLF9	0.0931092	0.925818	0.975847	-0.0932712	0.600386	0.813947
PDAC	KMT2A	0.265347	0.790746	0.928867	-0.0410105	0.604838	0.816557	-0.197421	0.198923	0.512736
PDAC	KMT2B	0.402888	0.687037	0.868809	-0.0815482	0.583232	0.80298	-0.0906908	0.628687	0.99843
PDAC	KMT2C	-0.182725	0.855017	0.948337	-0.102069	0.221096	0.500952	0.00811961	0.996754	1
PDAC	KMT2D	-0.638214	0.523344	0.771726	-0.105395	0.481066	0.732554
PDAC	KMT2E	3.43825	0.00058712	0.0124957	-0.0314222	0.711212	0.875247
PDAC	L3MBTL1	-0.297221	0.766302	0.913555	0.05931	0.606499	0.817469
PDAC	LBX1	-1.63846	0.101347	0.400623
PDAC	LCOR	-0.279807	0.77963	0.922262	0.112835	0.17767	0.449085
PDAC	LDB1	0.239323	0.810858	0.937039	-0.0802532	0.296488	0.580991	0.338668	0.0125381	0.0883751
PDAC	LEF1	0.0673428	0.94631	0.97714	-0.181705	0.30438	0.588917
PDAC	LHX1	-2.27777	0.0227549	0.172998
PDAC	LHX2	0.26761	0.789003	0.928867
PDAC	LHX3	-0.195765	0.844797	0.945799
PDAC	LHX4	0.0921566	0.926575	0.975847
PDAC	LHX8	0.297992	0.765714	0.913555
PDAC	LHX9	-2.08003	0.0375404	0.232788
PDAC	LIMD1	-1.08315	0.278761	0.633972	0.0786829	0.384605	0.661897	-0.117988	0.797559	1
PDAC	LIN28A	2.13494	0.0327826	0.212521
PDAC	LITAF	-0.957231	0.338467	0.672182	-0.0281687	0.742253	0.89003
PDAC	LMO1	1.74868	0.0803678	0.357361
PDAC	LMO2	-2.72223	0.00649203	0.0762814	-0.254073	0.0546334	0.242051
PDAC	LMO3	-0.761316	0.44648	0.732473	-1.07718	0.00194947	0.0448624
PDAC	LMO4	-1.30797	0.190903	0.525215	0.301727	0.0691008	0.273544	0.510124	0.00139514	0.022528
PDAC	LMX1A	-0.532342	0.594497	0.816079
PDAC	LMX1B	-0.690538	0.489867	0.762439
PDAC	LRRFIP1	0.636891	0.524206	0.771726	0.00905004	0.931861	0.973614	-0.0239324	0.970899	1
PDAC	LYAR	0.00916915	0.992684	0.994448	-0.0017905	0.989241	0.99678	-0.170667	0.693219	1
PDAC	LYL1	1.51868	0.128865	0.441909	-0.531655	0.00508363	0.0704827
PDAC	MAF	-4.06367	4.85612e-05	0.0018259	-0.0877923	0.548073	0.780456
PDAC	MAFA	-2.51196	0.0120169	0.105899	-1.08615	0.028547	0.170961
PDAC	MAFB	-1.97164	0.0486695	0.266501	-0.0980528	0.480757	0.732391
PDAC	MAFF	0.803073	0.421946	0.714647	0.0430357	0.819098	0.924991	0.198974	0.280447	0.636793
PDAC	MAFG	0.47042	0.638062	0.843763	0.000400987	0.996281	0.998938	0.477783	0.106849	0.343264
PDAC	MAFK	0.631162	0.527945	0.771726	0.345228	0.0178308	0.134953
PDAC	MAML1	-0.133224	0.894018	0.969666	0.0666005	0.393365	0.669291
PDAC	MAML2	0.11621	0.907487	0.970571	0.145343	0.154236	0.416103
PDAC	MAX	-2.36388	0.0180978	0.14901	0.0162509	0.801632	0.91536	0.328958	0.0708997	0.266284
PDAC	MAZ	-1.84259	0.0654089	0.313963	0.0679783	0.43516	0.700649	-0.0498492	0.999003	1
PDAC	MBD1	-0.193163	0.846834	0.945799	0.186202	0.00885282	0.0943263	0.0138665	0.999575	1
PDAC	MBD2	-1.26286	0.206661	0.542126	-0.00839931	0.915843	0.968799	0.160948	0.170155	0.46418
PDAC	MBD3	-1.04122	0.297792	0.649728	-0.209427	0.0337716	0.184167	0.307327	0.0194223	0.116374
PDAC	MECOM	-0.886517	0.375354	0.689036	0.348077	0.0931213	0.318077	0.0909723	0.695909	1
PDAC	MECP2	1.8795	0.0601956	0.30178	-0.0418482	0.61726	0.823005	-0.364684	0.0147992	0.097841
PDAC	MED1	-0.239691	0.810573	0.937039	0.0208971	0.85252	0.940852	0.0496973	0.879313	1
PDAC	MED12	-1.06405	0.287323	0.637532	0.0258747	0.769247	0.902471	-0.200105	0.587882	0.969054
PDAC	MED15	-1.38533	0.165972	0.485965	-0.0598556	0.6142	0.82124	0.282454	0.182937	0.485552
PDAC	MED23	0.208806	0.834603	0.945799	-0.056497	0.346303	0.627095	0.00861119	0.856599	1
PDAC	MED26	0.277196	0.781633	0.922262	-0.13385	0.146191	0.404682
PDAC	MEF2A	-1.54154	0.123208	0.433449	0.0984709	0.256632	0.539606
PDAC	MEF2B	-0.215379	0.829475	0.945799
PDAC	MEF2C	0.241305	0.809322	0.937039	-0.289788	0.0303226	0.175561
PDAC	MEF2D	-1.75597	0.0791154	0.354136	-0.00960416	0.927798	0.97309	-0.217313	0.597314	0.977495
PDAC	MEIS1	-0.510106	0.609985	0.824028	-0.154606	0.329226	0.612546	-0.281686	0.71578	1
PDAC	MEIS2	-0.106179	0.915442	0.97577	-0.114638	0.524704	0.764677
PDAC	MEIS3	0.649871	0.515786	0.771726	-0.278743	0.0875018	0.308162
PDAC	MEOX1	-1.02227	0.306669	0.652699	-0.867882	0.00570233	0.0748508
PDAC	MEOX2	0.500926	0.616431	0.827779	-0.762084	0.0010885	0.0328517
PDAC	MESP1	1.39835	0.16203	0.485495
PDAC	MESP2	0.67969	0.496711	0.764434
PDAC	MID2	-0.85397	0.393136	0.697055	-0.051538	0.581062	0.801664
PDAC	MITF	-3.53474	0.000409443	0.00962192	0.0949166	0.492001	0.740676	-0.157905	0.371162	0.755319
PDAC	MIXL1	-0.952637	0.34079	0.675556
PDAC	MKX	-0.543623	0.586709	0.813793	0.0398967	0.890701	0.957843
PDAC	MLX	0.530961	0.595454	0.816126	0.0101601	0.902153	0.963408	0.224366	0.117022	0.364646
PDAC	MLXIP	0.947751	0.343272	0.675556	-0.0825318	0.524954	0.764946	-0.0677143	0.668548	1
PDAC	MLXIPL	-0.256751	0.797375	0.932061	-0.872054	0.00580596	0.0754619
PDAC	MNT	0.128538	0.897725	0.970571	-0.0276518	0.8146	0.922585
PDAC	MNX1	-0.632047	0.527366	0.771726	-0.472847	0.113167	0.351988
PDAC	MRTFA	-0.749257	0.453714	0.735433	-0.0637475	0.601109	0.814395	0.122606	0.255287	0.599021
PDAC	MSC	-2.01267	0.0441676	0.25814	-0.423321	0.010871	0.105687
PDAC	MSX1	1.21074	0.226016	0.57289	-0.305406	0.0791292	0.293252
PDAC	MSX2	0.678565	0.497424	0.764434	0.529446	0.0844158	0.304077
PDAC	MTA1	1.46311	0.143459	0.460235	0.0105694	0.914655	0.96837	0.123581	0.28731	0.647075
PDAC	MTA2	-1.00023	0.317216	0.661956	0.0811583	0.271973	0.555742	0.379375	0.0244819	0.135328
PDAC	MTA3	2.16358	0.0305125	0.202497	-0.00674121	0.928697	0.973093	0.0782614	0.986456	1
PDAC	MTF1	-0.911142	0.362236	0.685144	0.187556	0.0420502	0.20809
PDAC	MTF2	0.0875324	0.93025	0.975847	-0.00176884	0.980235	0.993283
PDAC	MUC1	-0.539944	0.589244	0.814543	0.62629	0.0286164	0.171204	0.369563	0.264446	0.61285
PDAC	MXD1	0.06163	0.950858	0.97714	-0.216823	0.315717	0.599372
PDAC	MXD4	-0.300947	0.763459	0.913555	-0.241032	0.0261237	0.164549
PDAC	MXI1	-0.394403	0.693289	0.872221	0.0859651	0.448913	0.710161
PDAC	MYB	-0.979687	0.327257	0.670418	0.103081	0.674029	0.856238
PDAC	MYBL1	-1.61985	0.105286	0.403954	0.22895	0.288537	0.572686
PDAC	MYBL2	0.893303	0.37171	0.687358	0.449876	0.0534155	0.239186
PDAC	MYC	3.42246	0.000622281	0.0127624	-0.258617	0.106533	0.341607
PDAC	MYCL	1.00748	0.313721	0.658988	-0.0925568	0.681306	0.860712
PDAC	MYCN	1.99823	0.0457101	0.261409
PDAC	MYF5	-0.0795502	0.936596	0.97714
PDAC	MYF6	-0.601594	0.547454	0.781687
PDAC	MYOCD	-1.56774	0.116964	0.424231	-0.481606	0.146691	0.40544
PDAC	MYOD1	-0.195267	0.845187	0.945799
PDAC	MYOG	-1.57922	0.114307	0.418853
PDAC	MYRF	-1.65527	0.0978906	0.391562	0.393958	0.0804476	0.295836
PDAC	MYT1	-1.1835	0.236629	0.582789
PDAC	MYT1L	-0.958298	0.337928	0.672182	-0.873825	0.0703537	0.276025
PDAC	MZF1	0.308084	0.758023	0.913555	-0.197203	0.0828176	0.300949
PDAC	NAB1	0.0344779	0.972497	0.986957	0.0728375	0.462383	0.719983
PDAC	NAB2	1.78516	0.0742558	0.34049	-0.127357	0.314092	0.59816	-0.0594279	0.985153	1
PDAC	NACC1	0.77882	0.436099	0.720233	0.0882479	0.421157	0.68971	0.264358	0.0483816	0.21193
PDAC	NACC2	0.629932	0.528749	0.771726	0.0380066	0.721135	0.880487
PDAC	NANOG	1.65086	0.0987882	0.393389
PDAC	NANOGP8	0.461645	0.644343	0.847108
PDAC	NCOA1	-0.422919	0.67236	0.864285	-0.25071	0.000478881	0.0223756	0.116009	0.255529	0.599134
PDAC	NCOA2	-0.736829	0.461238	0.741134	0.00530096	0.941784	0.978202	-0.166631	0.356147	0.736718
PDAC	NCOA3	0.0714581	0.943034	0.97714	0.0742967	0.374237	0.652784	0.212348	0.150435	0.43175
PDAC	NCOA4	-0.867182	0.385856	0.697055	-0.0144967	0.848163	0.939182
PDAC	NCOA6	-1.28641	0.198322	0.536467	0.120281	0.212599	0.491658	0.258971	0.0295204	0.153355
PDAC	NCOR1	-1.60987	0.107448	0.410785	-0.18883	0.0176634	0.13429	-0.145303	0.599696	0.978713
PDAC	NCOR2	-0.623226	0.533146	0.772992	0.0287208	0.847037	0.938694	0.0712256	0.667841	1
PDAC	NDN	-1.02072	0.307404	0.652699	-0.447325	0.000754217	0.0277705
PDAC	NEUROD1	-4.58733	4.5271e-06	0.000319161	-0.97156	0.0466133	0.221045
PDAC	NEUROD2	-1.13917	0.254651	0.610544
PDAC	NEUROD4	-1.53643	0.124455	0.43463
PDAC	NEUROD6	0.656486	0.511522	0.771726
PDAC	NEUROG1	0.692261	0.488785	0.762439
PDAC	NEUROG2	-1.46726	0.142327	0.458698
PDAC	NEUROG3	-2.80538	0.00503236	0.0656229
PDAC	NFAT5	-1.54478	0.122422	0.432892	0.0992722	0.265207	0.54918	0.117502	0.729274	1
PDAC	NFATC1	-4.30815	1.65708e-05	0.000812687	-0.571537	0.00796337	0.0887504	-0.00960396	0.874061	1
PDAC	NFATC2	-4.49499	7.01106e-06	0.000416235	-0.496481	0.0166262	0.130184	-0.28487	0.19145	0.500413
PDAC	NFATC3	-1.90507	0.0567905	0.293178	-0.0775981	0.289458	0.573396	0.116841	0.360288	0.741209
PDAC	NFATC4	-1.77013	0.0767261	0.34898	-0.298056	0.0324733	0.180816	-0.395405	0.011034	0.0814686
PDAC	NFE2	1.47306	0.140755	0.458698
PDAC	NFE2L1	0.487024	0.626248	0.834012	0.0929868	0.244146	0.527389
PDAC	NFE2L2	1.26743	0.205022	0.542006	0.0155583	0.84603	0.938356
PDAC	NFE2L3	-3.29286	0.000994095	0.0183397	0.243604	0.164565	0.431164
PDAC	NFIA	-1.78803	0.0737926	0.339747	0.0719386	0.579401	0.800495	-0.32832	0.0412552	0.192276
PDAC	NFIB	-2.55448	0.0106447	0.101756	-0.100392	0.46578	0.722361	-0.545558	0.000993715	0.0186013
PDAC	NFIC	-1.79306	0.0729848	0.338793	-0.0940716	0.576002	0.799215	-0.265588	0.252361	0.594496
PDAC	NFIL3	-1.22391	0.221006	0.56705	-0.0128476	0.940071	0.977591
PDAC	NFIX	-1.70791	0.0876738	0.370493	-0.0628531	0.686775	0.862921	-0.472795	0.398576	0.792424
PDAC	NFKB	-3.49489	0.000475669	0.0107379
PDAC	NFKB1	-6.19046	6.16017e-10	2.31623e-07	-0.193916	0.0160575	0.128356	-0.280317	0.0382549	0.183316
PDAC	NFKB2	-3.21361	0.00131366	0.0224516	-0.0323754	0.813594	0.922074	0.0720567	0.637512	1
PDAC	NFKBIB	-1.14064	0.254037	0.610544	0.046508	0.737651	0.887778	-0.0574649	0.890154	1
PDAC	NFKBIE	-1.55728	0.119426	0.426306	-0.109597	0.511353	0.755882	0.59589	0.0214548	0.123908
PDAC	NFKBIZ	-2.22924	0.0258134	0.183281	-0.0448439	0.772517	0.903335
PDAC	NFX1	-1.69514	0.0900699	0.373768	-0.11087	0.250246	0.532861	-0.159063	0.474518	0.872315
PDAC	NFYA	-1.06949	0.284868	0.637532	0.140379	0.187795	0.463403
PDAC	NFYB	-3.36878	0.000756988	0.0147221	0.00965966	0.922435	0.97097	-0.146226	0.39946	0.793264
PDAC	NFYC	-2.24336	0.0248887	0.182302	0.279802	0.00154355	0.0396113	0.34	0.0685808	0.260907
PDAC	NHLH1	-0.532055	0.594696	0.816079
PDAC	NHLH2	-2.70937	0.00674897	0.0768974
PDAC	NKRF	0.924295	0.355348	0.682429	0.138621	0.0801962	0.295284	0.225204	0.106612	0.342918
PDAC	NKX2-1	-0.281619	0.77824	0.922262
PDAC	NKX2-2	-4.12674	3.69999e-05	0.00160523	-0.920505	0.0805706	0.296138
PDAC	NKX2-3	-0.155193	0.876671	0.959536	-0.598733	0.0225796	0.152885
PDAC	NKX2-5	-2.78171	0.00541432	0.0671138
PDAC	NKX2-6	-0.520558	0.602683	0.82117
PDAC	NKX2-8	0.962319	0.335905	0.672182
PDAC	NKX3-1	0.936378	0.349094	0.679269	0.657874	0.00647394	0.0800299
PDAC	NKX3-2	0.98554	0.324375	0.669255	-0.289601	0.267143	0.550532
PDAC	NKX6-1	-0.548487	0.583366	0.812095	-0.936856	0.0140418	0.120074
PDAC	NKX6-2	-1.97692	0.0480693	0.264498
PDAC	NKX6-3	-0.344938	0.730146	0.894251
PDAC	NME2	-1.02072	0.307404	0.652699
PDAC	NOBOX	1.04122	0.297792	0.649728
PDAC	NONO	0.299834	0.764308	0.913555	0.0843724	0.124667	0.37117	0.579394	0.00157061	0.024142
PDAC	NOTCH1	-0.760854	0.446757	0.732473	-0.146839	0.341913	0.623546	0.133443	0.474958	0.872663
PDAC	NOTO	-1.3893	0.164763	0.485965
PDAC	NPAS1	1.15525	0.248008	0.601619
PDAC	NPAS2	-1.95567	0.0505233	0.273992	0.37554	0.0127749	0.114408
PDAC	NPAS3	-1.3643	0.172495	0.496363	-0.198884	0.259586	0.542524
PDAC	NPAS4	-0.599076	0.549132	0.781687
PDAC	NPM1	1.62075	0.105094	0.403954	0.060288	0.526306	0.765766	0.172231	0.733232	1
PDAC	NR0B1	-1.83258	0.0668849	0.319687
PDAC	NR0B2	0.159323	0.873417	0.959233	0.517309	0.289337	0.573396
PDAC	NR1D1	1.06326	0.287681	0.637532	0.0479679	0.844811	0.937504
PDAC	NR1D2	-0.852157	0.394141	0.697055	0.0566083	0.685269	0.862308
PDAC	NR1H2	-1.52529	0.127208	0.438811	-0.0941197	0.29241	0.576417
PDAC	NR1H3	-1.93333	0.0532145	0.282833	-0.246522	0.0469294	0.221731
PDAC	NR1H4	-1.44223	0.14926	0.467683	-0.200958	0.645375	0.840576
PDAC	NR1I2	-0.0880893	0.929807	0.975847	-0.391707	0.350359	0.630483
PDAC	NR1I3	-0.453394	0.650272	0.850935
PDAC	NR2C1	-0.727792	0.466752	0.746804	0.128142	0.112418	0.351387
PDAC	NR2C2	-3.03386	0.00241874	0.0389763	0.0968611	0.108095	0.343922	-0.322867	0.160433	0.4479
PDAC	NR2E1	1.06697	0.286001	0.637532
PDAC	NR2E3	-1.90234	0.0571467	0.293178
PDAC	NR2F1	-0.360698	0.71833	0.885643	0.129705	0.49648	0.744498
PDAC	NR2F2	-0.650297	0.515511	0.771726	0.0682888	0.641499	0.838253	0.225269	0.135696	0.403653
PDAC	NR2F6	-0.259282	0.795422	0.930742	0.104915	0.454532	0.714196	-0.230285	0.819891	1
PDAC	NR3C1	-0.735001	0.462351	0.741852	-0.0426079	0.610179	0.819054	-0.388374	0.0181997	0.1119
PDAC	NR3C2	-2.58775	0.00967011	0.0949887	-0.0743243	0.736349	0.887313
PDAC	NR4A1	-2.61225	0.00900412	0.0940006	-0.501273	0.161334	0.426342
PDAC	NR4A2	-0.121634	0.903191	0.970571	-0.135275	0.700759	0.869579
PDAC	NR4A3	-0.526915	0.598261	0.817986	-0.774863	0.0529906	0.238223
PDAC	NR5A1	-2.17526	0.0296269	0.200115
PDAC	NR5A2	-1.71565	0.0862476	0.370493	-1.31819	0.00136854	0.0372039
PDAC	NR6A1	-2.60744	0.00913141	0.0940006	-0.109485	0.588113	0.806499
PDAC	NRF1	0.982399	0.32592	0.670418	-0.0195394	0.790872	0.911176	0.328986	0.00812158	0.0679746
PDAC	NRG1	-1.60075	0.109455	0.410785	-0.712702	0.0149253	0.124113
PDAC	NRIP1	0.447189	0.654745	0.854807	-0.0299505	0.684793	0.861932
PDAC	NRL	-0.085379	0.931961	0.975847
PDAC	NSD2	-1.04133	0.297739	0.649728	0.251695	0.0200403	0.143227
PDAC	NUCKS1	-0.412474	0.679998	0.868105	0.155782	0.0458229	0.219074	0.0459522	0.995772	1
PDAC	NUPR1	-0.249796	0.802749	0.934469	-0.332066	0.0858878	0.306165
PDAC	OLIG1	-0.303559	0.761468	0.913555
PDAC	OLIG2	1.37197	0.170094	0.491964
PDAC	ONECUT1	-2.02921	0.0424553	0.251562	-0.989243	0.0661064	0.267649
PDAC	ONECUT2	-1.49318	0.135411	0.454747	0.231106	0.409003	0.680176
PDAC	ONECUT3	-1.1636	0.244607	0.597221	-0.449205	0.2992	0.58364
PDAC	OSR1	-1.36979	0.170774	0.492667	-1.13226	0.000647086	0.0260355
PDAC	OSR2	0.125736	0.899942	0.970571	-0.245621	0.22122	0.501059
PDAC	OTX1	-1.56123	0.118491	0.425663
PDAC	OTX2	-1.32468	0.185299	0.517371
PDAC	OVOL1	0.121874	0.903001	0.970571	0.0160066	0.955746	0.984008
PDAC	OVOL2	-0.0173952	0.986122	0.990253	0.340778	0.109162	0.345827
PDAC	PA2G4	-0.187772	0.851058	0.948337	0.0908595	0.328009	0.611218	0.446292	0.001508	0.0234905
PDAC	PARK7	0.510364	0.609804	0.824028	0.098002	0.231042	0.512392	0.619858	0.00012713	0.00534816
PDAC	PARP10	0.746304	0.455496	0.735433	-0.133272	0.342959	0.624749	-0.00331781	0.989379	1
PDAC	PARP14	-0.74591	0.455734	0.735433	0.168574	0.248679	0.531021	0.13246	0.174345	0.470471
PDAC	PARP9	-0.746515	0.455368	0.735433	0.170362	0.249068	0.531563	0.337937	0.00805531	0.067718
PDAC	PASD1	-0.757707	0.448639	0.733427
PDAC	PATZ1	-0.92785	0.353501	0.682429	-0.164885	0.0955561	0.323264
PDAC	PAWR	0.0257607	0.979449	0.986957	0.102256	0.34622	0.627076	0.0571246	0.992821	1
PDAC	PAX1	-2.24026	0.0250891	0.182584
PDAC	PAX2	-0.263496	0.792172	0.928867
PDAC	PAX3	-1.48236	0.138265	0.457356
PDAC	PAX4	-0.103257	0.917761	0.97577
PDAC	PAX5	-2.22891	0.0258349	0.183281	-1.47454	0.0111443	0.107056
PDAC	PAX6	-4.18478	2.87119e-05	0.00134946	-0.570933	0.156461	0.419114
PDAC	PAX7	-0.646427	0.518013	0.771726
PDAC	PAX8	-0.97923	0.327483	0.670418	0.0588817	0.856052	0.942282
PDAC	PAX9	-0.845246	0.397987	0.698689	0.368204	0.525424	0.765244
PDAC	PBRM1	-1.40196	0.160948	0.485426	-0.0238388	0.745962	0.891702	0.230181	0.753833	1
PDAC	PBX1	-2.84797	0.00440613	0.0606111	-0.309748	0.0825518	0.300394	-0.00368639	0.999138	1
PDAC	PBX2	-1.38694	0.165481	0.485965	0.132212	0.0798598	0.294792
PDAC	PBX4	-0.860581	0.389483	0.697055	-0.0335625	0.857423	0.94271
PDAC	PCBD1	-1.80651	0.0708592	0.331656	-0.0883286	0.419798	0.688103	-0.00361458	0.940033	1
PDAC	PCGF2	1.43619	0.150971	0.470302	0.160183	0.366644	0.645405
PDAC	PDX1	-3.84068	0.000123217	0.00375645	-0.579252	0.0986894	0.329277
PDAC	PEG3	0.95096	0.34164	0.675556	-0.487032	0.0039435	0.0622738
PDAC	PER2	-0.338971	0.734636	0.895335	0.0489735	0.673797	0.856094
PDAC	PGR	-0.0565282	0.954922	0.97714	-0.390623	0.0637985	0.262948
PDAC	PHB1	0.29823	0.765532	0.913555
PDAC	PHF1	-0.781626	0.434447	0.719613	0.0127436	0.882924	0.95511	0.205873	0.217613	0.541525
PDAC	PHF20	0.251003	0.801816	0.934469	0.041401	0.540174	0.773105
PDAC	PHF5A	-1.28166	0.199982	0.539323	0.155402	0.135939	0.388887	0.726875	6.61739e-06	0.00105786
PDAC	PHF8	1.19355	0.232675	0.57683	-0.0520687	0.544952	0.778182	0.0813963	0.902989	1
PDAC	PHOX2A	-2.56223	0.0104103	0.100366
PDAC	PHOX2B	-0.404049	0.686183	0.868703
PDAC	PIAS1	-1.56788	0.116931	0.424231	-0.098118	0.255784	0.538679	-0.104517	0.916074	1
PDAC	PIAS2	-0.806836	0.419774	0.714647	0.0702256	0.397724	0.672413
PDAC	PIAS3	-1.12441	0.260858	0.61616	0.255805	0.057038	0.247353
PDAC	PIAS4	-1.91242	0.0558422	0.291621	-0.0542054	0.513854	0.757607
PDAC	PIN1	1.13659	0.25573	0.610544	0.133261	0.133676	0.38598	0.289108	0.23667	0.570993
PDAC	PIR	-1.52757	0.126641	0.438192	0.0823852	0.689597	0.86409	0.355078	0.0376238	0.180943
PDAC	PITX1	-1.47661	0.139803	0.458698	0.412842	0.168709	0.436455
PDAC	PITX2	-5.30096	1.16877e-07	2.18838e-05
PDAC	PITX3	-1.53709	0.124293	0.43463
PDAC	PKNOX1	-1.76672	0.0772953	0.349335	-0.0438603	0.509908	0.754604
PDAC	PLAG1	-0.0616132	0.950872	0.97714	0.458439	0.10797	0.343689
PDAC	PLAGL1	-1.64961	0.0990448	0.393389	-0.212458	0.131461	0.381543
PDAC	PLAGL2	-0.720687	0.471114	0.748474	0.0372639	0.804394	0.917146
PDAC	PLSCR1	-1.81338	0.0697939	0.328031	0.0786774	0.532514	0.769257	-0.0242495	0.934748	1
PDAC	PML	-1.48585	0.137341	0.456742	0.117318	0.330711	0.613658	0.42907	0.0335097	0.167033
PDAC	POU1F1	-1.73809	0.0822168	0.360858
PDAC	POU2AF1	-2.05582	0.0398174	0.240182	-0.507892	0.161585	0.426385
PDAC	POU2F1	-1.69483	0.0901286	0.373768	0.143134	0.0228913	0.153795	0.294173	0.115921	0.362501
PDAC	POU2F2	-4.38549	1.16538e-05	0.000597525	-0.419882	0.0797249	0.294489
PDAC	POU2F3	0.0659259	0.947438	0.97714	0.408727	0.247798	0.530759
PDAC	POU3F1	0.193131	0.846859	0.945799
PDAC	POU3F2	-0.739341	0.459712	0.739736
PDAC	POU3F3	-1.33532	0.181793	0.510104
PDAC	POU3F4	-1.03222	0.301986	0.652699
PDAC	POU4F1	-1.14612	0.251763	0.606843
PDAC	POU4F2	-2.19706	0.0280315	0.192802
PDAC	POU4F3	-0.366027	0.714351	0.884509
PDAC	POU5F1	-0.642961	0.520259	0.771726	0.571108	0.1063	0.34141
PDAC	POU6F2	0.598528	0.549497	0.781687	-0.628975	0.161452	0.426342
PDAC	PPARA	-2.35483	0.0185443	0.15158	-0.0628328	0.529508	0.767371
PDAC	PPARD	-0.746299	0.455499	0.735433	-0.040986	0.766375	0.901152
PDAC	PPARG	-1.98252	0.0474397	0.263182	0.107733	0.639922	0.837038
PDAC	PPARGC1A	0.945605	0.344366	0.675556	0.677354	0.0387596	0.199053
PDAC	PPARGC1B	0.0850877	0.932193	0.975847	-0.176898	0.248243	0.530943
PDAC	PPP1R13L	0.359546	0.719192	0.885643	0.253473	0.1785	0.450009	0.314222	0.444752	0.844796
PDAC	PRDM1	-0.158336	0.874195	0.959233	-0.113115	0.48617	0.736092
PDAC	PRDM10	-0.990141	0.322122	0.668743	-0.0239394	0.67134	0.854496
PDAC	PRDM13	-2.6173	0.0088719	0.0940006
PDAC	PRDM14	1.04122	0.297792	0.649728
PDAC	PRDM16	-1.018	0.308695	0.653299	0.0804088	0.747474	0.892184
PDAC	PRDM2	0.144767	0.884897	0.961622	-0.06524	0.482113	0.733304	0.149415	0.750183	1
PDAC	PRDM4	-0.631464	0.527747	0.771726	-0.007521	0.906983	0.965113
PDAC	PRDM5	-0.0265485	0.97882	0.986957	-0.366518	0.0114876	0.108986
PDAC	PREB	-2.08441	0.0371406	0.232748	-0.1665	0.0328836	0.181803	-0.343688	0.0976996	0.32403
PDAC	PRMT5	-0.690258	0.490043	0.762439	0.200382	0.0372033	0.193755	0.334551	0.0141111	0.0953425
PDAC	PROP1	-0.0562696	0.955128	0.97714
PDAC	PROX1	0.0120154	0.990413	0.993055	-0.0918645	0.783358	0.907677
PDAC	PRRX1	0.0343693	0.972583	0.986957	-0.140462	0.517767	0.760081	-0.0589852	0.609979	0.986717
PDAC	PRRX2	-0.34587	0.729445	0.894251	0.0136541	0.958395	0.985354
PDAC	PTF1A	-4.02306	5.77383e-05	0.00210093	-3.7978	3.89821e-05	0.0058449
PDAC	PURA	-0.970037	0.332044	0.672182	-0.0160637	0.852916	0.941085	-0.347856	0.0119387	0.0854544
PDAC	PURB	-0.214625	0.830063	0.945799	0.117836	0.121843	0.365809	0.241795	0.227697	0.55657
PDAC	RARA	-2.57619	0.00999937	0.0972352	-0.210298	0.0545152	0.24173
PDAC	RARB	-0.433803	0.664438	0.858518	-0.173545	0.23072	0.51197
PDAC	RARG	-3.37159	0.000749303	0.0147221	0.0782068	0.61431	0.82124
PDAC	RAX	0.804668	0.421024	0.714647
PDAC	RB1	-0.277529	0.781378	0.922262	-0.0126651	0.898303	0.961737	-0.0404919	0.9391	1
PDAC	RBAK	1.43486	0.151347	0.470302	0.159556	0.0511842	0.233434
PDAC	RBBP8	-0.846964	0.397029	0.698672	0.0672337	0.745126	0.891283
PDAC	RBCK1	1.40299	0.160642	0.485426	0.159293	0.140822	0.396482	0.270189	0.166701	0.459225
PDAC	RBFOX2	1.46916	0.14181	0.458698	-0.00607119	0.951583	0.981987	0.342673	0.0407286	0.190823
PDAC	RBPJ	-2.1628	0.0305726	0.202497	0.0379003	0.717346	0.878724	-0.0171298	0.992115	1
PDAC	RBPJL	-2.42352	0.0153832	0.129494	-4.70337	1.08338e-06	0.000437685	-0.200319	0.11568	0.362315
PDAC	RCOR1	-1.16948	0.242231	0.592704	0.290287	0.00750296	0.0859614	0.38686	0.0060446	0.0564422
PDAC	RCOR2	1.73923	0.0820158	0.360858	0.672142	0.000999046	0.0315187
PDAC	REL	-2.70959	0.0067446	0.0768974	-0.2732	0.0455629	0.218115	-0.230504	0.157506	0.444449
PDAC	RELA	-4.42301	9.80419e-06	0.000552957	0.0831099	0.336183	0.618603	0.503135	0.00497814	0.0499878
PDAC	RELB	-1.25413	0.209816	0.547852	-0.174615	0.20242	0.480555	-0.152132	0.760944	1
PDAC	RERE	-2.30692	0.0210735	0.162814	0.0200779	0.846097	0.938358	0.123983	0.194753	0.506067
PDAC	REST	4.57104	4.89313e-06	0.000324673	0.10479	0.160937	0.425652
PDAC	RFX1	-2.30895	0.0209601	0.162814	-0.0692201	0.601737	0.814754	-0.376816	0.0751092	0.27664
PDAC	RFX2	1.07753	0.281263	0.635802	-0.0755601	0.62799	0.830227
PDAC	RFX3	0.626642	0.530904	0.771726	-0.0420921	0.712719	0.876262
PDAC	RFX4	-1.07807	0.281021	0.635802
PDAC	RFX5	-4.49886	6.88481e-06	0.000416235	0.151894	0.173899	0.444538	-0.291331	0.0459647	0.205031
PDAC	RFXANK	-4.72401	2.33399e-06	0.000188053	0.0293328	0.709099	0.874291	0.331913	0.00235333	0.0306989
PDAC	RFXAP	-5.16656	2.41595e-07	3.02799e-05	-0.178584	0.101533	0.333191	0.0742962	0.957418	1
PDAC	RHOXF1	-2.02783	0.042596	0.251562
PDAC	RLF	-0.00371222	0.997038	0.997038	0.161426	0.12631	0.373232
PDAC	RNF14	1.99886	0.045642	0.261409	0.0273113	0.67626	0.857264	-0.187858	0.190874	0.49956
PDAC	RORA	-1.12546	0.260414	0.61616	-0.164579	0.180733	0.453359
PDAC	RORB	0.94433	0.345017	0.675658	-0.429457	0.0779394	0.291102
PDAC	RORC	-0.0759291	0.939477	0.97714	0.389966	0.165659	0.432521
PDAC	RREB1	-1.10247	0.270276	0.623471	-0.0338185	0.691053	0.864499	-0.0491232	0.907936	1
PDAC	RUNX1	-5.25264	1.52046e-07	2.18838e-05	0.0889413	0.472803	0.726437	0.192021	0.754044	1
PDAC	RUNX2	-0.375764	0.707098	0.880865	-0.0646025	0.72716	0.883158
PDAC	RUNX3	-0.908099	0.363841	0.685144	-0.361582	0.124285	0.370576	0.192733	0.0785425	0.283811
PDAC	RUVBL1	0.582007	0.560571	0.791859	0.262615	0.0075593	0.0864327	0.388257	0.00235431	0.0306989
PDAC	RXRA	-2.60612	0.00916672	0.0940006	-0.0746125	0.546639	0.779443	-0.144787	0.398641	0.792424
PDAC	RXRB	-1.06912	0.285031	0.637532	0.0924116	0.143725	0.40114	-0.204397	0.0942775	0.317853
PDAC	RXRG	-0.183552	0.854368	0.948337
PDAC	RYBP	1.18937	0.234315	0.578451	-0.0629041	0.398949	0.673348	0.146821	0.370316	0.754123
PDAC	SALL1	0.998472	0.318067	0.661956	-0.164381	0.601805	0.814754
PDAC	SALL2	-1.42066	0.155438	0.477749	-0.0351164	0.829918	0.930429
PDAC	SALL3	-0.392933	0.694374	0.872221
PDAC	SALL4	-0.576692	0.564157	0.795461	0.224319	0.2693	0.552831
PDAC	SATB1	-1.66566	0.0958021	0.384572	-0.182765	0.182544	0.45625
PDAC	SATB2	-0.206575	0.836345	0.945799	0.356867	0.0502688	0.231154
PDAC	SCRT1	-0.393612	0.693873	0.872221
PDAC	SCX	-1.1359	0.256017	0.610544
PDAC	SETBP1	0.261099	0.79402	0.930067	-0.391931	0.0268153	0.166332
PDAC	SF1	0.056093	0.955269	0.97714	0.0268544	0.759152	0.898016	0.295155	0.041917	0.194227
PDAC	SFPQ	0.911517	0.362038	0.685144	0.00409279	0.945113	0.979489	-0.0768449	0.885585	1
PDAC	SHOX	-0.69738	0.485576	0.760736
PDAC	SHOX2	0.701473	0.483019	0.757783	0.497345	0.113208	0.352042
PDAC	SIM1	-1.03646	0.300006	0.650783	-1.09773	0.0520456	0.235444
PDAC	SIM2	-0.619758	0.535427	0.77431	0.645705	0.104689	0.338505
PDAC	SIN3A	0.277572	0.781345	0.922262	0.121267	0.126677	0.373432	0.318771	0.00192336	0.0272096
PDAC	SIN3B	0.716278	0.473831	0.750677	-0.0897098	0.36117	0.640202	0.125194	0.405911	0.799335
PDAC	SIRT1	-1.39052	0.164393	0.485965	0.0976199	0.247503	0.530646	0.356556	0.114084	0.358517
PDAC	SIRT6	0.083498	0.933457	0.975847	-0.0377316	0.733854	0.886329	0.327589	0.00784537	0.0662176
PDAC	SIX1	-0.547719	0.583893	0.812095	0.285322	0.466523	0.722743
PDAC	SIX3	0.150354	0.880488	0.959536
PDAC	SIX4	0.0811938	0.935289	0.976857	0.435086	0.0832463	0.301778
PDAC	SIX5	-0.825764	0.408951	0.708524	0.00117203	0.992662	0.997822
PDAC	SKI	-0.348403	0.727543	0.893561	0.0206644	0.877286	0.952396
PDAC	SKIL	-1.3194	0.187056	0.519405	0.146835	0.289335	0.573396
PDAC	SMAD1	-1.01043	0.312304	0.657237	-0.0724423	0.409211	0.680176	-0.552452	0.00177189	0.0256571
PDAC	SMAD2	-1.08553	0.277706	0.633972	0.240545	0.00315163	0.0555425	0.382611	0.136565	0.405182
PDAC	SMAD3	-2.3499	0.018792	0.152499	0.00620149	0.970954	0.989238	0.580298	0.0185626	0.113363
PDAC	SMAD4	-1.68566	0.0918836	0.375524	0.00131535	0.990639	0.997222	0.112834	0.668841	1
PDAC	SMAD5	-0.266704	0.789701	0.928867	0.0605306	0.396724	0.671923	-0.0527919	0.849982	1
PDAC	SMAD6	-0.0270954	0.978384	0.986957	0.375206	0.046327	0.22019
PDAC	SMAD7	-0.959435	0.337355	0.672182	-0.179897	0.272866	0.556601
PDAC	SMAD9	-0.041087	0.967227	0.984686	-0.297016	0.106429	0.341475
PDAC	SMARCA1	-0.374169	0.708284	0.880865	0.185098	0.191494	0.467987	-0.173256	0.808128	1
PDAC	SMARCA4	-0.722477	0.470013	0.748354	0.0607447	0.559582	0.788468	0.155524	0.844313	1
PDAC	SMARCA5	0.151222	0.879802	0.959536	-0.0174742	0.772841	0.903335	0.123738	0.937674	1
PDAC	SMARCB1	0.413921	0.678938	0.868105	-0.0542621	0.464503	0.721458	0.0276506	0.994474	1
PDAC	SMARCC1	0.0759467	0.939463	0.97714	0.0919832	0.277673	0.56168	0.199831	0.098002	0.324495
PDAC	SMARCD3	-1.43001	0.152736	0.473314	-0.399995	0.00590006	0.0764657	-0.219892	0.0785947	0.283871
PDAC	SMARCE1	-0.0528159	0.957879	0.97714	-0.0487441	0.628793	0.830775	0.259196	0.222739	0.548115
PDAC	SNAI1	-2.18704	0.0287556	0.1954	-0.489814	0.0206133	0.145722
PDAC	SNAI2	-2.68913	0.00717209	0.0809011	0.385851	0.0778756	0.290938
PDAC	SND1	-0.0933064	0.925661	0.975847	-0.0695871	0.471766	0.72607	-0.547831	8.89231e-05	0.00438418
PDAC	SNW1	-1.11513	0.264814	0.61928	0.186197	0.00386845	0.0616341	0.247649	0.138467	0.408402
PDAC	SOHLH1	0.209674	0.833925	0.945799
PDAC	SOHLH2	-0.199988	0.841493	0.945799
PDAC	SON	-1.35552	0.175273	0.501797	-0.0370568	0.56987	0.795118	0.571731	3.22034e-05	0.00229823
PDAC	SOX1	-1.17117	0.241552	0.592327
PDAC	SOX10	-0.540112	0.589128	0.814543
PDAC	SOX11	-0.600312	0.548308	0.781687	0.0453481	0.905766	0.964743
PDAC	SOX14	-1.94272	0.0520692	0.279686
PDAC	SOX15	0.581519	0.5609	0.791859
PDAC	SOX17	-1.40255	0.160773	0.485426	-0.70016	0.00130559	0.0361777
PDAC	SOX18	-1.03132	0.30241	0.652699
PDAC	SOX2	0.0757271	0.939637	0.97714	0.617585	0.24263	0.525794
PDAC	SOX3	-0.0651768	0.948034	0.97714
PDAC	SOX4	1.2981	0.194275	0.530288	0.224635	0.204681	0.482775	0.011667	0.649966	1
PDAC	SOX5	0.119864	0.904592	0.970571	-0.105444	0.529278	0.767298
PDAC	SOX6	-2.1294	0.0332382	0.214244	-0.332169	0.148321	0.408171
PDAC	SOX7	-1.5086	0.131424	0.447872	-0.287344	0.338764	0.620762
PDAC	SOX8	-1.4256	0.154006	0.474642	-0.100366	0.778094	0.905282
PDAC	SOX9	0.440064	0.659898	0.857877	0.327927	0.0481365	0.225184	0.373004	0.0199093	0.118404
PDAC	SP1	-4.12781	3.68282e-05	0.00160523	0.180839	0.025825	0.163162	0.162831	0.542109	0.931955
PDAC	SP100	0.905152	0.3654	0.685144	-0.00130725	0.989718	0.996973	0.293999	0.245383	0.585827
PDAC	SP2	-0.215421	0.829442	0.945799	0.169024	0.202531	0.48068	0.272922	0.482645	0.878165
PDAC	SP3	-2.89079	0.00384838	0.0556535	-0.00855571	0.890714	0.957843	-0.238249	0.0862997	0.299928
PDAC	SP4	1.10461	0.269346	0.623471	0.0562138	0.597499	0.812456	0.210991	0.168458	0.461598
PDAC	SP5	0.166281	0.867938	0.956737
PDAC	SP6	-0.850837	0.394874	0.697055	0.206792	0.473235	0.726757
PDAC	SP7	-0.880256	0.378735	0.691283
PDAC	SP8	-0.89498	0.370813	0.687358
PDAC	SPDEF	-0.060937	0.95141	0.97714	1.26806	6.12463e-05	0.00742305
PDAC	SPEN	-0.811174	0.417279	0.71425	0.0152706	0.864374	0.946578	-0.173915	0.249644	0.59056
PDAC	SPI1	-9.79438	1.39786e-22	1.57679e-19	-0.4567	0.00308735	0.0548259
PDAC	SPIB	-2.51689	0.0118502	0.105899	-1.62165	0.000402674	0.0213073
PDAC	SPIC	-1.62881	0.103375	0.403484
PDAC	SPZ1	0.876278	0.380893	0.694099
PDAC	SRCAP	-0.968267	0.332927	0.672182	-0.00871309	0.947991	0.980834	-0.0682492	0.968707	1
PDAC	SREBF1	-2.08572	0.0370213	0.232748	-0.237189	0.0907226	0.314534
PDAC	SREBF2	0.459269	0.646048	0.848361	-0.0177069	0.900134	0.96219
PDAC	SRF	-2.48055	0.0131293	0.113052	-0.12708	0.253072	0.535183	-0.0264814	0.906716	1
PDAC	SRSF2	0.989338	0.322514	0.668743	0.0562297	0.396764	0.671923	0.386401	0.0315665	0.160277
PDAC	SRY	-1.71034	0.0872238	0.370493
PDAC	SSRP1	-2.89585	0.00378695	0.0554763	0.223346	0.0018968	0.0441392	0.923754	9.56496e-12	7.64527e-08
PDAC	ST18	-1.45421	0.145909	0.463188	-0.802914	0.00662935	0.0809549
PDAC	STAT1	-3.39781	0.000681101	0.0137193	0.0189525	0.923117	0.9712	-0.0705514	0.980243	1
PDAC	STAT2	-2.48655	0.01291	0.112887	-0.0935168	0.334621	0.617745	-0.21469	0.142861	0.417053
PDAC	STAT3	-2.51952	0.011762	0.105899	-0.117356	0.330099	0.613041	-0.275017	0.315615	0.685148
PDAC	STAT4	-3.04804	0.00230757	0.0377237	-0.54255	0.00994531	0.101057	-0.369435	0.00409046	0.0443022
PDAC	STAT5A	-5.09452	3.53999e-07	3.99311e-05	-0.326032	0.00411734	0.0638831	-0.0175896	0.983171	1
PDAC	STAT5B	-1.98455	0.0472132	0.263182	-0.223213	0.00971207	0.099684	-0.537485	8.79427e-05	0.00438418
PDAC	STAT6	-2.79936	0.00512708	0.0656229	-0.0183103	0.851584	0.940498	0.10783	0.985913	1
PDAC	STOX1	0.885928	0.375671	0.689036	0.131799	0.650327	0.8436
PDAC	SUPT20H	1.12211	0.261836	0.61616	-0.0267427	0.72685	0.882939
PDAC	SUPT3H	0.92703	0.353927	0.682429	0.207482	0.0239594	0.156679
PDAC	TADA2A	0.758521	0.448151	0.733427	0.0187631	0.869015	0.948586
PDAC	TAF1	0.519396	0.603492	0.82117	0.0661055	0.308604	0.592519	0.122951	0.747197	1
PDAC	TAF12	0.100229	0.920164	0.975847	0.0711448	0.376471	0.654247	0.179062	0.0757082	0.277713
PDAC	TAF4	-0.707309	0.479386	0.75629	0.126929	0.256356	0.539242	0.123816	0.390871	0.783015
PDAC	TAF5	-0.900099	0.368082	0.685144	0.10812	0.194608	0.472754	0.0259112	0.927187	1
PDAC	TAL1	-1.41864	0.156025	0.478251	-0.433658	0.0299826	0.174566
PDAC	TBL1X	-1.02072	0.307404	0.652699	0.100601	0.367458	0.645832	0.213699	0.934284	1
PDAC	TBL1XR1	-0.690258	0.490043	0.762439	0.163133	0.0659552	0.267574	0.250698	0.317075	0.686641
PDAC	TBP	0.201247	0.840508	0.945799	-0.0109183	0.859417	0.944061	-0.484507	0.113718	0.358135
PDAC	TBPL1	0.617687	0.536791	0.775289	0.0559502	0.532223	0.768985
PDAC	TBPL2	-1.10857	0.267634	0.623471
PDAC	TBR1	-2.62731	0.00861527	0.0934426
PDAC	TBX1	-0.708077	0.478909	0.75629
PDAC	TBX10	-1.60002	0.109615	0.410785
PDAC	TBX15	1.87647	0.0606102	0.302515	-0.122621	0.756951	0.897091
PDAC	TBX18	0.529122	0.596729	0.816881	0.182454	0.586894	0.805795
PDAC	TBX2	0.717628	0.472998	0.750411	-0.110212	0.520104	0.761434
PDAC	TBX20	-0.811729	0.41696	0.71425
PDAC	TBX21	-3.9137	9.13085e-05	0.00294274
PDAC	TBX22	-0.169944	0.865056	0.955714
PDAC	TBX3	0.463621	0.642926	0.847108	-0.120458	0.48445	0.734937
PDAC	TBX4	-0.228152	0.819531	0.944261
PDAC	TBX5	-1.43967	0.149982	0.468642
PDAC	TBX6	-0.826407	0.408587	0.708524	0.572739	0.0235197	0.155486
PDAC	TBXT	1.27261	0.203177	0.541169
PDAC	TCF12	-2.07904	0.0376309	0.232788	0.00633608	0.938919	0.977007	-0.024135	0.965158	1
PDAC	TCF15	0.796637	0.425675	0.714901
PDAC	TCF20	-1.15707	0.247265	0.601109	0.0509013	0.557837	0.787276	-0.268893	0.0830253	0.294014
PDAC	TCF21	-1.39757	0.162262	0.485495	-0.491931	0.013722	0.118511
PDAC	TCF23	0.408883	0.682632	0.868105
PDAC	TCF3	-4.60887	4.08302e-06	0.000307043	-0.0704976	0.511923	0.75611	-0.083973	0.651739	1
PDAC	TCF4	-1.5289	0.12631	0.438192	-0.256973	0.0522707	0.236095	-0.12125	0.360358	0.741209
PDAC	TCF7	1.319	0.18719	0.519405	-0.25861	0.267438	0.55065
PDAC	TCF7L1	1.82035	0.0687263	0.325728	-0.139561	0.474874	0.72762
PDAC	TCF7L2	0.252082	0.800981	0.934469	0.17363	0.247244	0.530499
PDAC	TCFL5	1.38287	0.166727	0.485965	0.0775691	0.432646	0.699
PDAC	TEAD1	0.721887	0.470375	0.748354	0.231411	0.0156876	0.127108
PDAC	TEAD2	1.28934	0.197299	0.534984	-0.0562963	0.683261	0.861354
PDAC	TEAD4	-1.84615	0.0648903	0.313963	-0.146867	0.304593	0.589018
PDAC	TEF	-1.22342	0.22119	0.56705	-0.128071	0.451828	0.712345
PDAC	TERF2	-0.175028	0.86106	0.952231	0.0392215	0.57786	0.799886	0.251972	0.134236	0.400951
PDAC	TET1	-1.54096	0.123349	0.433449	-0.0838311	0.516624	0.759044
PDAC	TET2	-1.06405	0.287323	0.637532	-0.10841	0.138699	0.392993
PDAC	TFAM	1.98112	0.0475967	0.263182	0.259414	0.00502502	0.0703406	0.225563	0.0765312	0.279577
PDAC	TFAP2A	-2.23376	0.0255137	0.183281	0.578845	0.0533072	0.239069
PDAC	TFAP2B	-1.19807	0.230911	0.576256
PDAC	TFAP2C	-0.834146	0.404212	0.704717	0.0029639	0.994275	0.998397
PDAC	TFAP2D	-0.243306	0.807772	0.937039
PDAC	TFAP2E	0.0253254	0.979796	0.986957
PDAC	TFAP4	-0.558912	0.57623	0.806437	-0.0950202	0.45111	0.712062
PDAC	TFCP2	-3.82285	0.000132471	0.00393228	-0.00586646	0.942045	0.978202	-0.222786	0.909994	1
PDAC	TFCP2L1	1.27193	0.203418	0.541169	0.189634	0.485518	0.735912
PDAC	TFDP1	3.3488	0.000813675	0.0155564	0.0571771	0.510137	0.754775
PDAC	TFDP2	0.795855	0.426129	0.714901	0.104015	0.297539	0.582357
PDAC	TFDP3	-1.24621	0.212709	0.551576
PDAC	TFE3	-1.49301	0.135457	0.454747	-0.0608722	0.44085	0.70436	-0.264554	0.028038	0.149107
PDAC	TFEB	-1.55827	0.119191	0.426306	-0.265907	0.0749892	0.285469	-0.144825	0.409506	0.80287
PDAC	TFEC	-2.27615	0.0228517	0.172998	-0.512391	0.00344454	0.0583127
PDAC	TGFB1I1	-0.687219	0.491956	0.763483	-0.110804	0.466941	0.722954	-0.195388	0.290249	0.650752
PDAC	TGIF1	0.923554	0.355734	0.682429	0.305657	0.0107078	0.104592
PDAC	THAP1	1.35893	0.17419	0.499965	0.0647139	0.450791	0.71179
PDAC	THAP11	-0.949678	0.342292	0.675556	-0.0165789	0.808485	0.919503	0.0238133	0.969577	1
PDAC	THAP7	-0.620678	0.534821	0.77431	-0.0164272	0.863387	0.946135
PDAC	THAP9	-1.8797	0.0601684	0.30178	0.0980172	0.279613	0.563097
PDAC	THRA	-1.99506	0.0460545	0.261409	0.0324862	0.786092	0.908672
PDAC	THRB	-1.72252	0.0849957	0.369836	0.238537	0.193648	0.471287
PDAC	TLE1	-2.02783	0.042596	0.251562	0.290266	0.0135652	0.117998	0.197775	0.116502	0.363584
PDAC	TLE3	-0.468332	0.639555	0.843763	-0.0732848	0.50997	0.754604	0.221778	0.249539	0.59056
PDAC	TLE4	-0.479165	0.631829	0.837944	-0.260301	0.0160621	0.128356
PDAC	TLE5	0.185374	0.852939	0.948337	-0.202759	0.0208294	0.14616
PDAC	TLX1	-1.90545	0.0567412	0.293178
PDAC	TLX2	-1.30322	0.19252	0.528376
PDAC	TLX3	-1.06936	0.284927	0.637532
PDAC	TOX	-1.2078	0.227146	0.57289	0.136469	0.523489	0.763861
PDAC	TOX2	-0.305533	0.759965	0.913555	0.336084	0.209834	0.488136
PDAC	TOX3	-1.89872	0.0576211	0.294102	0.447346	0.111464	0.349902
PDAC	TP53	-1.79434	0.0727801	0.338793	-0.108639	0.353946	0.632754
PDAC	TP53BP1	2.18818	0.0286722	0.1954	-0.0550095	0.429895	0.696916	-0.239484	0.70547	1
PDAC	TP63	-0.0997252	0.920564	0.975847	-0.238478	0.65243	0.844738
PDAC	TP73	-2.10746	0.0350945	0.222397	0.462648	0.14349	0.400561
PDAC	TRERF1	1.29355	0.195842	0.532312	0.121105	0.356878	0.635659
PDAC	TRIB3	0.53404	0.593322	0.816079	0.394551	0.104908	0.338911
PDAC	TRIM14	-0.85397	0.393136	0.697055	-0.00981203	0.938488	0.976839	0.0191832	0.995489	1
PDAC	TRIM15	-0.85397	0.393136	0.697055	-0.112618	0.700348	0.869546
PDAC	TRIM21	-0.85397	0.393136	0.697055	0.146695	0.22381	0.503963	0.132562	0.725041	1
PDAC	TRIM22	-1.01473	0.31025	0.655359	-0.267388	0.0661362	0.267649	-0.0858204	0.90356	1
PDAC	TRIM24	-0.0715281	0.942978	0.97714	0.263995	0.0108907	0.105808	0.501008	0.000308289	0.00909281
PDAC	TRIM27	-0.85397	0.393136	0.697055	0.076749	0.365469	0.644055	-0.0240964	0.751137	1
PDAC	TRIM28	0.205813	0.83694	0.945799	0.0812224	0.403952	0.676391	0.366149	0.0561582	0.232774
PDAC	TRIM31	-0.85397	0.393136	0.697055	0.0582345	0.881147	0.954211
PDAC	TRIM5	-0.85397	0.393136	0.697055	0.203558	0.0342566	0.185663	-0.050129	0.81749	1
PDAC	TRIM62	-0.85397	0.393136	0.697055	-0.0547456	0.662794	0.85051
PDAC	TRIM8	-0.85397	0.393136	0.697055	0.228389	0.0230314	0.15436
PDAC	TRPS1	-0.514123	0.607173	0.824028	-0.184798	0.178931	0.450549	0.061415	0.961554	1
PDAC	TRRAP	-1.74626	0.0807865	0.357361	-0.138221	0.186895	0.462142	-0.172232	0.700503	1
PDAC	TSC22D1	-0.971845	0.331144	0.672182	0.191243	0.107727	0.343328	0.28084	0.106276	0.342309
PDAC	TSG101	-1.46211	0.143731	0.460235	0.224607	0.00181844	0.0430739	0.349378	0.102421	0.334418
PDAC	TSHZ1	0.0399363	0.968144	0.984731	0.0446001	0.674981	0.856775
PDAC	TSHZ3	-0.299531	0.764539	0.913555	-0.0748278	0.622519	0.826012
PDAC	TTF1	-0.559718	0.575681	0.806437	0.0512863	0.427235	0.695046
PDAC	TWIST1	-0.436975	0.662136	0.858518	-0.0440732	0.887599	0.957166
PDAC	TWIST2	-0.799118	0.424235	0.714901	-0.776078	0.00101961	0.0318223
PDAC	UBTF	0.888353	0.374366	0.688881	-0.0940311	0.0932739	0.318221	-0.476653	0.0038075	0.0423358
PDAC	UNCX	0.116261	0.907447	0.970571
PDAC	URI1	0.939045	0.347723	0.679095	0.143177	0.0354679	0.188402	0.605616	6.42039e-05	0.00358868
PDAC	USF1	-2.25859	0.0239236	0.178989	-0.0340823	0.647755	0.842179	0.652219	6.66601e-05	0.0037001
PDAC	USF2	-2.15758	0.0309769	0.203151	-0.0216778	0.802682	0.916127	-0.0526343	0.727366	1
PDAC	UTF1	-0.00543047	0.995667	0.996551
PDAC	VAX1	0.89498	0.370813	0.687358
PDAC	VAX2	0.0551261	0.956039	0.97714
PDAC	VDR	-2.12267	0.0337985	0.216618	-0.285125	0.0407142	0.20433
PDAC	VENTX	-0.957285	0.33844	0.672182	-0.158098	0.374888	0.653213
PDAC	VEZF1	-0.167388	0.867067	0.956737	0.136158	0.0793796	0.293765	0.143376	0.565535	0.950755
PDAC	VHL	-0.393213	0.694168	0.872221	0.0890999	0.206473	0.484659
PDAC	VSX1	-0.511865	0.608753	0.824028
PDAC	VSX2	-1.56584	0.117409	0.424478
PDAC	WNT3A	0.332769	0.739314	0.897681
PDAC	WT1	-1.53041	0.125938	0.438192	-0.57249	0.0985052	0.329044
PDAC	WWTR1	0.343515	0.731216	0.89459	0.297845	0.0115112	0.109068	-0.160284	0.835534	1
PDAC	XBP1	-2.06984	0.0384849	0.234654	-0.427218	0.0174719	0.133672
PDAC	XPC	-0.0622559	0.95036	0.97714	-0.124306	0.118478	0.360039	-0.407958	0.00431968	0.0457921
PDAC	YAP1	1.11708	0.263978	0.619057	0.0873169	0.360455	0.639715	-0.176178	0.471115	0.869673
PDAC	YBX1	-1.63736	0.101577	0.400623	0.431216	0.00014774	0.0124204	-0.23006	0.186508	0.491351
PDAC	YBX3	2.16118	0.0306976	0.202497	-0.17123	0.206172	0.48432	-0.243117	0.461744	0.860322
PDAC	YY1	0.304892	0.760453	0.913555	0.141993	0.00782996	0.088484	0.103413	0.54753	0.936452
PDAC	YY2	-0.560709	0.575005	0.806437
PDAC	ZBED1	-0.371991	0.709905	0.880938	-0.118186	0.31755	0.601114	0.0355144	0.985869	1
PDAC	ZBED6	-0.297367	0.766191	0.913555	0.100125	0.466051	0.722518
PDAC	ZBTB10	-1.0939	0.274018	0.630801	0.0111268	0.92165	0.970565
PDAC	ZBTB12	-0.152284	0.878965	0.959536	0.435759	0.00487465	0.0692353
PDAC	ZBTB14	1.26432	0.206135	0.542006	0.0414166	0.598993	0.813263	0.134158	0.834047	1
PDAC	ZBTB16	-0.685968	0.492744	0.763483	-0.621985	0.133319	0.385408
PDAC	ZBTB17	-0.436385	0.662564	0.858518	-0.0297871	0.750777	0.893679
PDAC	ZBTB18	1.99237	0.0463491	0.261409	-0.0453574	0.724786	0.881895
PDAC	ZBTB2	0.0665162	0.946968	0.97714	0.032119	0.640718	0.837627
PDAC	ZBTB20	1.50341	0.132756	0.449695	-0.161947	0.179432	0.45107	-0.10745	0.90132	1
PDAC	ZBTB22	-3.78683	0.000153195	0.00441974	-0.00942121	0.90424	0.96424
PDAC	ZBTB32	1.12126	0.262196	0.61616
PDAC	ZBTB33	-0.814646	0.415288	0.714093	0.182668	0.0132913	0.117086	-0.154427	0.355684	0.736524
PDAC	ZBTB38	-2.00356	0.0451357	0.261409	0.277209	0.00039704	0.0213073
PDAC	ZBTB4	-0.634598	0.5257	0.771726	-0.116116	0.146633	0.405418	-0.332642	0.0011722	0.0205921
PDAC	ZBTB44	0.627375	0.530423	0.771726	-0.0511656	0.577991	0.799991
PDAC	ZBTB48	0.627375	0.530423	0.771726	-0.00577292	0.952328	0.982234
PDAC	ZBTB5	0.900099	0.368082	0.685144	0.119661	0.200472	0.478683
PDAC	ZBTB7A	-1.96896	0.0489763	0.266886	-0.0148563	0.89793	0.961737	0.130065	0.441012	0.839596
PDAC	ZBTB7B	-0.571759	0.567494	0.798171	0.0681053	0.630013	0.831102	0.290898	0.0116701	0.0845685
PDAC	ZBTB7C	0.205925	0.836852	0.945799	0.331267	0.216537	0.495479
PDAC	ZBTB8A	0.900099	0.368082	0.685144	0.0154071	0.885922	0.956488
PDAC	ZBTB8B	0.900099	0.368082	0.685144
PDAC	ZC3H8	-0.681569	0.495523	0.764434	0.0122111	0.888784	0.957734
PDAC	ZEB1	-1.18927	0.234355	0.578451	-0.0685294	0.582193	0.802234	0.17127	0.6297	0.999244
PDAC	ZEB2	-0.207959	0.835264	0.945799	-0.32163	0.00778382	0.0881681	-0.476168	0.00048403	0.0120365
PDAC	ZFAT	-1.37602	0.168836	0.490842	-0.0993378	0.435538	0.70083
PDAC	ZFHX2	1.68905	0.0912312	0.375524	-0.0078643	0.965161	0.987847
PDAC	ZFHX3	-3.67308	0.000240508	0.00616574	0.0217176	0.864612	0.946621	0.0443839	0.974671	1
PDAC	ZFHX4	0.296352	0.766965	0.913555	-0.191136	0.324648	0.607187
PDAC	ZFP1	-1.06062	0.288879	0.638932	-0.0219685	0.799116	0.91451
PDAC	ZFP42	0.376133	0.706823	0.880865
PDAC	ZFP57	-0.797489	0.42518	0.714901	-2.1012	0.0059053	0.0764657
PDAC	ZFP64	0.20081	0.84085	0.945799	0.0917286	0.196718	0.474882	0.381067	0.0537072	0.227374
PDAC	ZFPM1	0.88177	0.377916	0.690906	-0.227265	0.366872	0.645442
PDAC	ZFPM2	-2.59917	0.00935432	0.0949887	-0.260262	0.154024	0.415994
PDAC	ZFX	0.451875	0.651366	0.85138	-0.0184146	0.858349	0.943434
PDAC	ZGLP1	-2.59255	0.00953633	0.0949887
PDAC	ZGPAT	-0.980293	0.326958	0.670418	0.00819257	0.9426	0.978249	0.0479551	0.826912	1
PDAC	ZHX2	-1.59514	0.110703	0.411466	-0.0645815	0.501619	0.748448	-0.0970666	0.664784	1
PDAC	ZHX3	-0.922189	0.356446	0.682632	-0.0924392	0.386964	0.664354	0.211852	0.223848	0.55002
PDAC	ZIC1	-1.26637	0.205401	0.542006
PDAC	ZIC2	-0.708561	0.478608	0.75629
PDAC	ZKSCAN3	0.45765	0.647211	0.8489	0.0975183	0.294389	0.579011
PDAC	ZKSCAN4	0.410351	0.681555	0.868105	-0.00911272	0.920553	0.970385
PDAC	ZKSCAN7	1.00504	0.314895	0.660227	-0.213198	0.114455	0.353424
PDAC	ZMIZ1	-0.181002	0.856369	0.948904	-0.0137874	0.913601	0.967882	-0.112639	0.392779	0.785264
PDAC	ZMYND11	-1.21384	0.224828	0.572528	0.0505985	0.526506	0.765827	0.228227	0.059606	0.24172
PDAC	ZMYND8	-0.749896	0.453329	0.735433	0.267309	0.0327635	0.18152	0.530661	3.94093e-05	0.00258195
PDAC	ZNF134	0.627375	0.530423	0.771726	0.0123935	0.898275	0.961737
PDAC	ZNF135	-0.120857	0.903806	0.970571	-0.614566	4.47193e-05	0.00631294
PDAC	ZNF140	0.723082	0.469641	0.748354	-0.0547376	0.403272	0.675869
PDAC	ZNF143	3.28894	0.00100804	0.0183397	0.0738424	0.208464	0.48674	0.16393	0.277593	0.631617
PDAC	ZNF148	-1.5617	0.11838	0.425663	0.200045	0.00409388	0.0636806	0.40313	0.00972577	0.0758636
PDAC	ZNF16	0.54925	0.582843	0.812095	-0.0874131	0.321048	0.604524
PDAC	ZNF160	-0.820581	0.411899	0.710894	0.0747938	0.388174	0.665128
PDAC	ZNF165	-0.686999	0.492095	0.763483	0.571073	0.00802417	0.0891547
PDAC	ZNF174	0.129006	0.897354	0.970571	0.0843909	0.269157	0.552679
PDAC	ZNF184	0.627375	0.530423	0.771726	0.0691347	0.434482	0.700028	0.00131615	0.999482	1
PDAC	ZNF189	0.627375	0.530423	0.771726	-0.0318831	0.817534	0.924231
PDAC	ZNF195	-0.85397	0.393136	0.697055	0.113944	0.27392	0.557699
PDAC	ZNF2	-0.0880328	0.929852	0.975847	0.00778339	0.923376	0.971328
PDAC	ZNF20	1.38742	0.165335	0.485965
PDAC	ZNF202	0.80766	0.4193	0.714647	-0.121141	0.118398	0.359971
PDAC	ZNF205	1.4846	0.13767	0.456742	0.0932679	0.423376	0.691548
PDAC	ZNF217	-0.195235	0.845211	0.945799	0.141001	0.15341	0.414951
PDAC	ZNF219	0.985833	0.324231	0.669255	-0.00768913	0.962672	0.987072
PDAC	ZNF224	-1.70847	0.0875708	0.370493	0.110571	0.166397	0.433627
PDAC	ZNF236	-1.35068	0.17682	0.504945	0.0558236	0.482529	0.733706
PDAC	ZNF239	-0.598674	0.5494	0.781687	0.326408	0.0192555	0.140026
PDAC	ZNF24	1.08558	0.277683	0.633972	0.113193	0.260002	0.543158	0.153147	0.288692	0.648908
PDAC	ZNF250	2.53006	0.0114149	0.104978	-0.122823	0.126485	0.373273
PDAC	ZNF256	0.542825	0.587259	0.813793	-0.102865	0.466129	0.722518
PDAC	ZNF260	-0.972915	0.330612	0.672182	0.130281	0.273405	0.55731
PDAC	ZNF263	-0.293864	0.768866	0.914853	0.0383953	0.612877	0.820477
PDAC	ZNF266	0.149355	0.881276	0.959536	-0.0304766	0.799649	0.914747
PDAC	ZNF267	0.519382	0.603502	0.82117	-0.0690468	0.536289	0.771417
PDAC	ZNF268	-0.702954	0.482096	0.757783	0.0253607	0.761402	0.899156
PDAC	ZNF274	0.789671	0.429733	0.714954	0.135802	0.170686	0.439803
PDAC	ZNF277	0.67922	0.497009	0.764434	-0.0323018	0.695782	0.866905
PDAC	ZNF281	-0.611475	0.540895	0.77922	0.180122	0.161639	0.426385	-0.0134897	0.997176	1
PDAC	ZNF296	-0.399716	0.689371	0.870785
PDAC	ZNF300	-1.15249	0.249137	0.603062	0.15744	0.350695	0.630627
PDAC	ZNF304	-0.31892	0.749792	0.907474	-0.0253081	0.788099	0.909433
PDAC	ZNF316	-0.16542	0.868616	0.956737	-0.0550094	0.614733	0.821301
PDAC	ZNF32	-0.598468	0.549537	0.781687	0.0613466	0.421709	0.690157
PDAC	ZNF322	1.04122	0.297792	0.649728	-0.000885128	0.992829	0.997906
PDAC	ZNF331	-1.48849	0.136643	0.456015	-0.350483	0.109591	0.346723
PDAC	ZNF335	0.585712	0.558078	0.789852	-0.129169	0.154706	0.416633
PDAC	ZNF350	-1.40513	0.160003	0.485426	0.0225497	0.832581	0.931911
PDAC	ZNF354C	-2.72815	0.00637669	0.0757148	-0.183436	0.141269	0.397104
PDAC	ZNF362	-1.74727	0.0806109	0.357361	-0.0559893	0.57128	0.796157
PDAC	ZNF382	1.08266	0.278976	0.633972	-0.340677	0.0138833	0.119337
PDAC	ZNF383	0.85397	0.393136	0.697055	-0.0853695	0.338248	0.620372
PDAC	ZNF384	-1.27816	0.201213	0.539323	-0.0388737	0.710906	0.875183	-0.0680123	0.843074	1
PDAC	ZNF395	-1.45752	0.144993	0.462013	0.108483	0.403943	0.676391
PDAC	ZNF398	-0.213607	0.830857	0.945799	-0.0461698	0.584893	0.804491
PDAC	ZNF410	0.484512	0.62803	0.835398	-0.0190775	0.851789	0.940512
PDAC	ZNF417	0.627375	0.530423	0.771726	0.0374658	0.651337	0.84415	0.0567846	0.967731	1
PDAC	ZNF419	0.627375	0.530423	0.771726	0.0477204	0.639891	0.837038
PDAC	ZNF423	0.655283	0.512296	0.771726	-0.38704	0.0194669	0.140719
PDAC	ZNF431	0.125152	0.900405	0.970571	0.00439933	0.967399	0.988554
PDAC	ZNF436	-0.374201	0.70826	0.880865	-0.125361	0.247747	0.530747
PDAC	ZNF444	-0.702436	0.482419	0.757783	-0.0587292	0.630965	0.831756
PDAC	ZNF451	-0.691077	0.489528	0.762439	0.0810629	0.214298	0.493282	-0.0779551	0.966782	1
PDAC	ZNF461	1.1782	0.238738	0.586703	-0.0530944	0.635864	0.834782
PDAC	ZNF503	-0.838635	0.401688	0.702487	-0.396583	0.0686252	0.272512	-0.358366	0.0267421	0.144621
PDAC	ZNF521	0.872448	0.382979	0.696774	-0.375912	0.0317299	0.17891
PDAC	ZNF569	0.919803	0.357691	0.683857	0.102205	0.422494	0.690776
PDAC	ZNF571	-0.151579	0.879521	0.959536	0.0311637	0.780357	0.90604
PDAC	ZNF652	0.0588345	0.953085	0.97714	0.0237165	0.758054	0.897588	-0.335707	0.0124559	0.0880283
PDAC	ZNF653	0.627375	0.530423	0.771726	-0.00551755	0.960186	0.986085
PDAC	ZNF667	-0.359546	0.719192	0.885643	-0.481347	0.000474222	0.0222487
PDAC	ZNF671	0.627375	0.530423	0.771726	-0.2605	0.0666998	0.268907
PDAC	ZNF692	1.38976	0.164622	0.485965	-0.063384	0.494911	0.743305
PDAC	ZNF699	-2.457	0.0140219	0.118922	0.101001	0.3775	0.655331
PDAC	ZNF711	0.18356	0.854361	0.948337	0.198763	0.261441	0.544933
PDAC	ZNF746	-2.07336	0.0381563	0.233915	-0.0946246	0.226152	0.506257
PDAC	ZNF750	1.46842	0.142011	0.458698
PDAC	ZNF76	2.00243	0.0452569	0.261409	0.00363232	0.964907	0.987847
PDAC	ZNF77	1.93094	0.0535093	0.282833	-0.00850136	0.925662	0.972375
PDAC	ZNF8	0.280584	0.779034	0.922262	0.050738	0.55818	0.787539
PDAC	ZNF804A	-0.164455	0.869375	0.956737
PDAC	ZNF85	1.59422	0.110908	0.411466	-0.0777	0.546381	0.779228
PDAC	ZNF91	-1.15924	0.246378	0.600248	-0.0367782	0.752792	0.894566
PDAC	ZSCAN10	1.04122	0.297792	0.649728
PDAC	ZSCAN18	0.627375	0.530423	0.771726	-0.22657	0.128224	0.375938	0.0101035	0.985373	1
PDAC	ZSCAN21	-2.58725	0.00968414	0.0949887	-0.128422	0.177921	0.449641
PDAC	ZSCAN26	0.210927	0.832947	0.945799	-0.00322838	0.969683	0.988739
PDAC	ZSCAN9	0.627375	0.530423	0.771726	0.146137	0.116509	0.356888
PDAC	ZXDA	-0.280972	0.778736	0.922262	-0.0974936	0.336152	0.618603
PDAC	ZXDC	-1.62066	0.105111	0.403954	0.01821	0.797606	0.91397
GBM	ABL1	0.637229	0.523986	0.806814	0.042995	0.595336	0.820401	0.266959	0.0530836	0.267332
GBM	ADNP	-1.85432	0.0637132	0.318752	0.18679	0.00864474	0.15646	0.391545	0.00316246	0.0525701
GBM	ADNP2	-1.25053	0.211125	0.547453	0.151727	0.0128567	0.185063
GBM	AEBP1	-1.7184	0.0857447	0.373458	0.0689782	0.75777	0.900582	-0.137715	0.272795	0.673581
GBM	AHR	-3.6822	0.000232067	0.00616084	0.0625707	0.77159	0.907942	0.0716503	0.701246	1
GBM	AHRR	0.225617	0.821502	0.936366
GBM	AIP	0.901754	0.367202	0.709289	-0.0583267	0.376813	0.684675	-0.0836797	0.77608	1
GBM	AIRE	-1.60518	0.108475	0.407321	-0.0788596	0.744398	0.893889
GBM	AKNA	-0.753304	0.451279	0.763545	-0.246269	0.0424947	0.289415
GBM	ALX1	1.00331	0.315729	0.661726
GBM	ALX4	-0.909346	0.363183	0.704606	-1.50548	1.90565e-05	0.00991415
GBM	ANKRD1	-3.98211	6.86373e-05	0.00239158	-0.377408	0.266481	0.601477
GBM	AP1	-8.91109	5.64398e-19	1.04884e-16
GBM	APBB1	1.39281	0.163699	0.490709	-0.167363	0.158441	0.480336	-0.115064	0.515468	0.940676
GBM	APEX1	-3.17062	0.00152427	0.0265556	0.103374	0.219024	0.550872	0.357736	0.00126532	0.0311133
GBM	AR	-3.14152	0.00168408	0.0280261	-0.0435382	0.837392	0.936353
GBM	ARHGAP35	-2.00251	0.0452482	0.254437	0.279514	0.000404739	0.0463607	0.549051	5.16602e-05	0.00463881
GBM	ARID1A	-0.770174	0.441209	0.758009	0.182563	0.0572987	0.326318	0.259201	0.136015	0.455373
GBM	ARID1B	0.647068	0.517598	0.803791	0.00953755	0.913072	0.970785	-0.205745	0.56678	0.984644
GBM	ARID3A	1.03909	0.29878	0.643128	-0.114598	0.309808	0.634773
GBM	ARID3B	-0.478884	0.632028	0.861004	0.0912873	0.385009	0.691228
GBM	ARID4A	0.822543	0.410782	0.739938	0.101137	0.163701	0.486758	0.112675	0.375627	0.802907
GBM	ARID4B	0.384743	0.700433	0.891533	0.0179461	0.708108	0.877927	0.274636	0.0781622	0.334035
GBM	ARID5A	-1.17336	0.240672	0.575857	-0.140153	0.30953	0.634773
GBM	ARID5B	-0.808236	0.418968	0.745997	0.111817	0.292648	0.620321
GBM	ARNT	-0.859225	0.390231	0.727662	-0.0781074	0.202393	0.531726	0.12817	0.747879	1
GBM	ARX	-0.604023	0.545838	0.812884	0.972027	0.0015385	0.0812005
GBM	ASCL1	1.37497	0.169161	0.493757	0.189128	0.520554	0.779638
GBM	ASCL2	0.240184	0.810191	0.936366
GBM	ASCL4	0.76685	0.443183	0.759061
GBM	ASH1L	-2.32583	0.0200411	0.148244	0.0533796	0.336118	0.654024
GBM	ASXL1	0.876288	0.380888	0.718595	0.0777658	0.191942	0.521645
GBM	ATF1	-3.07833	0.00208554	0.0318545	-0.143634	0.0367716	0.275013	0.0319396	0.916973	1
GBM	ATF2	-5.34398	9.22969e-08	4.67778e-06	-0.0235568	0.643237	0.844949	0.231971	0.335714	0.753633
GBM	ATF3	-1.47323	0.140711	0.46418	-0.2632	0.232376	0.562483
GBM	ATF4	-2.49533	0.0125949	0.107201	-0.0823257	0.329266	0.64913
GBM	ATF5	-1.44196	0.149335	0.473145	-0.290882	0.0762663	0.36188
GBM	ATF6	-2.07943	0.0375953	0.221893	-0.0867346	0.0722053	0.354146	0.499454	3.13408e-05	0.00358175
GBM	ATF6B	-1.90344	0.0570025	0.296999	-0.0420575	0.47313	0.750176
GBM	ATF7	-1.50421	0.13255	0.454965	0.0286321	0.786251	0.915663	-0.116611	0.644274	1
GBM	ATOH1	-0.798832	0.424401	0.746427
GBM	ATOH7	2.26946	0.023255	0.163078
GBM	ATOH8	-0.714204	0.475113	0.786238	0.192366	0.381311	0.68898
GBM	ATRX	1.20571	0.22795	0.559834	0.0398177	0.569423	0.808126	0.0425401	0.817934	1
GBM	BACH1	0.164365	0.869446	0.957406	-0.184734	0.0365236	0.274655	-0.190276	0.849983	1
GBM	BACH2	2.18852	0.0286475	0.182526	0.223586	0.168041	0.491247
GBM	BARX1	0.802455	0.422303	0.746423
GBM	BARX2	0.155553	0.876388	0.958079
GBM	BATF	-2.6306	0.0085323	0.0849421	-0.542379	0.0370609	0.276233
GBM	BATF2	0.475759	0.634253	0.861004	-0.158238	0.508587	0.771982
GBM	BATF3	2.46055	0.0138839	0.112178	0.215193	0.220413	0.551582
GBM	BBX	0.0855358	0.931837	0.975275	-0.21951	0.00158876	0.0829513	-0.0972559	0.498656	0.926127
GBM	BCL11A	1.72891	0.0838456	0.368062	0.1109	0.69686	0.871998	0.249951	0.0702711	0.313678
GBM	BCL11B	-0.482615	0.629376	0.861004	0.349215	0.142638	0.460559
GBM	BCL3	-3.35376	0.000799259	0.0159138	-0.216185	0.290876	0.619021	-0.474012	0.000461313	0.0173761
GBM	BCL6	-0.633497	0.526419	0.806814	-0.0685307	0.664399	0.857397	-0.240886	0.429427	0.858085
GBM	BCL6B	-1.43295	0.151895	0.475738	-0.0138672	0.927632	0.975584
GBM	BCLAF1	0.439017	0.660656	0.873821	-0.0388515	0.583373	0.813906	0.296199	0.0349178	0.207881
GBM	BCOR	-0.734947	0.462383	0.775275	0.127106	0.311459	0.635663
GBM	BHLHA15	-1.51401	0.130044	0.454543
GBM	BHLHE22	-0.093659	0.925381	0.975275	1.7663	8.76089e-05	0.0208598
GBM	BHLHE23	0.673698	0.500514	0.796175
GBM	BHLHE40	0.500556	0.616691	0.859513	-0.346046	0.053749	0.316441
GBM	BHLHE41	1.57266	0.115819	0.420647	-0.229959	0.150456	0.471286	-0.220214	0.0635187	0.296568
GBM	BMAL1	-1.12223	0.261785	0.603125
GBM	BMAL2	-1.45461	0.145798	0.468456
GBM	BPTF	2.18053	0.0292343	0.183125	-0.00896567	0.889165	0.959726	0.111362	0.81094	1
GBM	BRCA1	-2.44182	0.0146252	0.114839	-0.0130823	0.921098	0.97328
GBM	BRD4	-0.959523	0.337311	0.683822	0.135789	0.178119	0.503974	0.28914	0.15528	0.491704
GBM	BRD7	-0.0705571	0.943751	0.975275	0.0669551	0.355823	0.66877	-0.0521322	0.969185	1
GBM	BSX	0.523081	0.600926	0.852458
GBM	BTAF1	-0.495986	0.619912	0.860726	-0.0621368	0.342134	0.65811	0.0149494	0.965584	1
GBM	BTG2	-2.60067	0.00931353	0.0891521	-0.349972	0.0158214	0.20468
GBM	CAMTA1	1.26599	0.205536	0.541134	0.135523	0.259767	0.59383
GBM	CARF	1.60508	0.108497	0.407321	0.030326	0.644699	0.845761
GBM	CASZ1	-0.229761	0.818281	0.936366	0.184359	0.289339	0.6173
GBM	CBFA2T3	1.35196	0.17641	0.499337
GBM	CBFB	-0.443983	0.657062	0.872288	-0.0361162	0.666206	0.85798	-0.169088	0.84105	1
GBM	CCDC62	-1.14092	0.253921	0.591436	-0.0856376	0.537653	0.789515
GBM	CCND1	0.984587	0.324843	0.669502	-0.133368	0.524431	0.781487
GBM	CDC5L	0.345267	0.729898	0.901259	0.00681209	0.913533	0.970839	0.273907	0.292654	0.700656
GBM	CDX1	-0.697539	0.485477	0.793704
GBM	CDX2	-1.50396	0.132613	0.454965
GBM	CDX4	1.4132	0.15762	0.485486
GBM	CEBPA	-8.4731	2.61603e-17	3.6461e-15	-0.421197	0.034057	0.268284
GBM	CEBPB	-8.10119	5.87171e-16	6.54695e-14	-0.253742	0.19893	0.527835	-0.406693	0.00143987	0.0333322
GBM	CEBPD	-6.61368	3.87935e-11	2.70342e-09	-0.168021	0.341263	0.657737	-0.199205	0.343942	0.764764
GBM	CEBPE	-2.55131	0.0107419	0.0967886
GBM	CEBPG	-8.17034	3.32655e-16	4.12122e-14	0.114217	0.235275	0.565208	0.192645	0.167545	0.513586
GBM	CEBPZ	-1.83661	0.0662874	0.324168	-0.0441809	0.331334	0.651129	-0.25297	0.0669508	0.306309
GBM	CGGBP1	-0.495192	0.620472	0.860726	0.0048146	0.950976	0.983519	0.149945	0.544567	0.967694
GBM	CHD4	0.410572	0.681393	0.881947	0.0425469	0.291277	0.619248	0.250813	0.256264	0.650162
GBM	CIC	-1.39275	0.163716	0.490709	0.216724	0.0213589	0.224484	-0.00891995	0.949904	1
GBM	CIITA	-2.73296	0.0062844	0.073759	-0.327761	0.12407	0.435823
GBM	CITED2	-0.265816	0.790384	0.930454	-0.0513611	0.677908	0.864049
GBM	CLOCK	-2.09348	0.0363236	0.217746	0.0836089	0.338816	0.655449	0.222869	0.44034	0.869242
GBM	CNOT4	0.201493	0.840316	0.945461	0.0861445	0.214258	0.546125	0.168624	0.344993	0.766254
GBM	CNOT7	1.62161	0.104909	0.401971	0.0135413	0.837232	0.936353	0.365953	0.0148915	0.127026
GBM	COPS5	0.259726	0.795079	0.933114	-0.0121538	0.782927	0.914147	0.0299681	0.920925	1
GBM	CREB1	-5.1161	3.15885e-07	1.46755e-05	0.0291601	0.638731	0.843671	0.356819	0.00486505	0.0682396
GBM	CREB3	-3.54569	0.000392817	0.00952153	-0.18572	0.0192423	0.217867
GBM	CREB3L1	-1.30405	0.192238	0.525357	0.691314	0.00987587	0.167281
GBM	CREB3L2	0.332268	0.739692	0.907323	0.0105258	0.902113	0.965926
GBM	CREB3L3	-1.9359	0.0528996	0.282428
GBM	CREB3L4	-1.65631	0.0976814	0.39005	0.00170453	0.989292	0.995302
GBM	CREB5	0.518237	0.604301	0.854756	0.0841262	0.608144	0.827309	0.190384	0.0686243	0.310523
GBM	CREBBP	0.516359	0.605612	0.854756	0.141102	0.0861523	0.377552	0.214685	0.14415	0.47084
GBM	CREBL2	-1.89501	0.0581115	0.299973	-0.226942	0.030606	0.261214
GBM	CREBRF	-1.11258	0.265906	0.607552	-0.108925	0.202603	0.53196
GBM	CREBZF	-0.162312	0.871063	0.957825	0.0136424	0.855373	0.943956
GBM	CREG1	0.635361	0.525203	0.806814	-0.401673	0.00729518	0.147786	-0.327804	0.00114978	0.0293485
GBM	CREM	0.584303	0.559025	0.822697	-0.238024	0.0419598	0.288358
GBM	CRX	-1.80178	0.0716005	0.333091
GBM	CTBP1	-0.241317	0.809313	0.936366	0.0843147	0.111415	0.41746	0.251612	0.651459	1
GBM	CTBP2	0.247314	0.804669	0.936366	0.0128728	0.862704	0.947539	0.309027	0.0114209	0.108806
GBM	CTCF	-1.39865	0.161939	0.490709	0.0590738	0.285455	0.614298	-0.0336484	0.878508	1
GBM	CTCFL	0.686858	0.492183	0.796062
GBM	CTNNB1	-1.85679	0.0633608	0.318752	-0.241695	0.0022739	0.0936281	0.279098	0.0355651	0.209782
GBM	CUX1	-1.65498	0.0979497	0.39005	0.0489869	0.471228	0.748287	0.0650334	0.997473	1
GBM	CUX2	-0.0574206	0.954211	0.975275	0.295795	0.466215	0.745402
GBM	CXXC1	0.607488	0.543537	0.812801	0.0568259	0.397751	0.699932	0.385918	0.0103305	0.103172
GBM	DACH1	0.451267	0.651804	0.868293	0.156642	0.598256	0.821298
GBM	DAXX	1.80613	0.0709192	0.333091	-0.000218516	0.997467	0.998358	-0.00967395	1	1
GBM	DBP	-0.414861	0.67825	0.88089	-0.110461	0.530539	0.785403
GBM	DDIT3	-3.27436	0.00106149	0.0200603	-0.044326	0.829953	0.932999
GBM	DDX5	-0.291248	0.770865	0.918	-0.0639613	0.181782	0.508451	0.357177	0.0209317	0.151337
GBM	DEAF1	1.14836	0.250838	0.587574	-0.00221084	0.977754	0.991004
GBM	DLX1	1.0078	0.313567	0.659675	0.299822	0.359533	0.671776
GBM	DLX2	1.82831	0.0675242	0.324322	0.343689	0.308577	0.634297
GBM	DLX3	0.912206	0.361676	0.704606
GBM	DLX4	-1.38552	0.165913	0.492621
GBM	DLX5	1.08311	0.278776	0.625264	0.142397	0.717521	0.88041
GBM	DLX6	-0.2608	0.79425	0.933114	0.11835	0.797848	0.920166
GBM	DMAP1	0.307646	0.758356	0.918	0.187487	0.00313064	0.104596	0.217485	0.269918	0.670593
GBM	DMBX1	-1.69384	0.0903175	0.383064
GBM	DMRT1	-3.40543	0.000662376	0.0139349
GBM	DMRTA1	1.50604	0.13208	0.454965	0.845764	0.0776055	0.362798
GBM	DMTF1	-1.49213	0.135686	0.458453	0.137414	0.0366556	0.274655
GBM	DNAJC1	-0.377144	0.706072	0.89361	-0.158132	0.0727773	0.355047	-0.314825	0.00662743	0.0811841
GBM	DNMT1	-2.96782	0.00300404	0.0413519	0.179591	0.0824876	0.371228	0.321893	0.0218173	0.155394
GBM	DNMT3A	-1.36787	0.171372	0.497221	0.0519692	0.56334	0.80424	0.121051	0.345878	0.767229
GBM	DNMT3B	-0.857985	0.390915	0.727662	0.253241	0.0841291	0.374402
GBM	DNMT3L	1.05909	0.289575	0.632461
GBM	DOT1L	-0.773134	0.439456	0.757331	0.438121	0.00163918	0.0841423
GBM	DR1	-1.07336	0.283126	0.627606	0.127992	0.0699433	0.349285	0.385972	0.0174649	0.138702
GBM	DRAP1	-0.668383	0.503899	0.798079	-0.15217	0.0340204	0.268284	0.224931	0.201571	0.570561
GBM	DRGX	1.85295	0.0639095	0.318752
GBM	DTX1	-0.319548	0.749316	0.914099	0.1201	0.529231	0.784743
GBM	DUX4	0.066295	0.947144	0.975275
GBM	E2F1	3.18333	0.00145896	0.0258212	0.271032	0.103399	0.403739
GBM	E2F2	2.47849	0.0132054	0.109067	0.788443	0.00086744	0.0622776
GBM	E2F3	1.98423	0.0472492	0.260806	0.175787	0.0861839	0.377576	0.336369	0.00472249	0.066799
GBM	E2F4	3.45051	0.000561119	0.012513	0.00214988	0.97069	0.98914	0.236672	0.115214	0.410555
GBM	E2F5	-0.887622	0.374759	0.714983	-0.0121858	0.919014	0.97263	0.133262	0.351616	0.774125
GBM	E2F6	0.841151	0.400277	0.731655	-0.00164395	0.979091	0.991272
GBM	E2F7	-1.10495	0.2692	0.612568	0.409458	0.0728241	0.355047
GBM	E2F8	-1.15248	0.249145	0.586428	0.304735	0.091924	0.38534
GBM	E4F1	0.477114	0.633288	0.861004	0.0675236	0.258791	0.59305	0.043342	0.804839	1
GBM	EBF1	-0.663351	0.507116	0.799556	0.265229	0.223331	0.553785
GBM	EBF2	-0.47038	0.63809	0.861004	-0.221826	0.322011	0.643552
GBM	EBF3	-0.845186	0.398021	0.728958
GBM	EGR1	-3.8304	0.00012847	0.00385372	-0.0674538	0.717607	0.88041
GBM	EGR2	-2.99429	0.00275548	0.0384045	-0.254206	0.277284	0.609298
GBM	EGR3	-1.48488	0.137597	0.459344	-0.260749	0.279645	0.611283
GBM	EGR4	0.937865	0.34833	0.697284
GBM	EHF	-0.290446	0.771479	0.918	-0.683823	0.0246109	0.239324
GBM	EID1	-0.184012	0.854007	0.952217	-0.0200453	0.80785	0.92497
GBM	ELF1	-4.09733	4.20205e-05	0.00156176	-0.0929238	0.319479	0.642412	-0.28379	0.105887	0.39258
GBM	ELF2	-2.54694	0.0108774	0.0967886	-0.0254292	0.646848	0.847007	0.159477	0.263113	0.661699
GBM	ELF3	-2.72503	0.00643728	0.0739955	0.0294196	0.897011	0.963914
GBM	ELF4	-2.49703	0.0125347	0.107201	0.0499662	0.80645	0.924685
GBM	ELF5	-2.87604	0.00403279	0.0528049
GBM	ELK1	-2.4912	0.0127423	0.107634	0.0461016	0.603335	0.824463
GBM	ELK3	-1.26397	0.206262	0.541134	-0.123588	0.356166	0.66877
GBM	ELK4	-1.77229	0.0763679	0.346139	0.0501598	0.406536	0.704833
GBM	EMX1	0.472629	0.636485	0.861004
GBM	EMX2	-1.27678	0.2017	0.538028	0.10232	0.729311	0.886891
GBM	EN1	1.19173	0.233387	0.567676	0.476591	0.155662	0.477372
GBM	EN2	-1.5592	0.11897	0.429293	0.543764	0.0558578	0.323403
GBM	ENO1	-0.0856767	0.931725	0.975275	-0.190154	0.128327	0.440364	-0.137642	0.603171	1
GBM	EOMES	-0.374003	0.708408	0.894867
GBM	EP300	-1.7661	0.0774004	0.347989	0.0544602	0.51705	0.777912	-0.0683037	0.800159	1
GBM	EPAS1	-2.44934	0.0143237	0.113269	0.00190488	0.989626	0.995497
GBM	ERF	1.13447	0.256616	0.594858	0.104108	0.314179	0.637408	0.15826	0.452695	0.880286
GBM	ERG	-0.0648464	0.948297	0.975275	0.0273226	0.840736	0.937884
GBM	ESR1	-1.06588	0.286497	0.630568	-0.124947	0.516999	0.777912
GBM	ESR2	-1.61425	0.106494	0.405528	-0.621221	0.0489144	0.305557
GBM	ESRRA	-1.84349	0.0652774	0.322054	0.0143493	0.849121	0.94112	0.400309	0.00553305	0.0735085
GBM	ESRRB	-0.891011	0.372938	0.714983
GBM	ESRRG	-0.414327	0.678641	0.88089	0.401394	0.0503521	0.30852
GBM	ESX1	-0.423744	0.671758	0.877974
GBM	ETS1	-6.71442	1.95802e-11	1.47109e-09	-0.101266	0.416661	0.710299	0.105775	0.835271	1
GBM	ETS2	-4.59886	4.28396e-06	0.000170593	-0.355418	0.0245926	0.239305
GBM	ETV1	-2.79962	0.00512294	0.062938	0.376846	0.0327985	0.265325	0.370859	0.00089109	0.0249997
GBM	ETV2	-1.82672	0.0677622	0.324322
GBM	ETV3	0.737537	0.460808	0.774001	0.0333224	0.568149	0.806964
GBM	ETV4	-2.30078	0.0214181	0.153236	0.10485	0.685502	0.867116
GBM	ETV5	-2.54501	0.0109375	0.0967886	-0.0395315	0.793015	0.918271
GBM	ETV6	-2.48078	0.0131206	0.109067	-0.0478242	0.595643	0.820578	-0.342281	0.00199559	0.0398959
GBM	ETV7	-3.71515	0.000203845	0.00554359	-0.295601	0.158958	0.481188
GBM	EVX1	-1.59302	0.111177	0.41072
GBM	EVX2	1.66334	0.0962665	0.387499
GBM	EWSR1	-0.523875	0.600374	0.852458	-0.00502964	0.926738	0.975348	0.0033279	0.996186	1
GBM	EZH2	1.15852	0.24667	0.582706	0.244473	0.155203	0.476768	0.182473	0.403396	0.830918
GBM	FAM170A	1.40978	0.158627	0.487242
GBM	FEV	-0.458764	0.646411	0.862139
GBM	FEZF1	0.122182	0.902757	0.965044
GBM	FEZF2	0.440983	0.659232	0.872974
GBM	FGF2	-0.462232	0.643922	0.861004	-0.0582527	0.653908	0.850338	0.0211993	0.985765	1
GBM	FHL2	-1.36219	0.173159	0.497609	-0.0285564	0.912299	0.970347	0.103318	0.571982	0.987371
GBM	FIGLA	1.17186	0.241272	0.575926
GBM	FIZ1	-1.64357	0.100286	0.39373	0.309156	0.00572325	0.133821	0.432232	0.000638824	0.0205771
GBM	FLI1	-1.66536	0.0958625	0.387271	-0.254355	0.0668028	0.342769	-0.345379	0.00365379	0.0570416
GBM	FLYWCH1	-0.618503	0.536253	0.812395	0.0664925	0.418329	0.711226	0.308044	0.0213828	0.153168
GBM	FOS	-7.01606	2.38275e-12	2.04366e-10	-0.258924	0.185774	0.512144
GBM	FOSB	-1.81673	0.0692786	0.328705	-0.252184	0.444439	0.730543
GBM	FOSL1	-0.637802	0.523613	0.806814	0.140466	0.577646	0.811043
GBM	FOSL2	-1.70273	0.0886392	0.38084	-0.262632	0.111144	0.417384	-0.228689	0.214003	0.590137
GBM	FOXA1	0.077584	0.93816	0.975275
GBM	FOXA2	-0.395613	0.692397	0.885347
GBM	FOXA3	-2.59915	0.00935497	0.0891521
GBM	FOXC1	-1.65114	0.0987319	0.390376	-0.0723714	0.578046	0.811214
GBM	FOXC2	-2.20886	0.0271998	0.177356
GBM	FOXD1	-2.75004	0.00596621	0.0715304	0.187444	0.402235	0.702868
GBM	FOXD2	-0.536492	0.591627	0.845723
GBM	FOXD3	-0.889194	0.373914	0.714983
GBM	FOXD4	-1.31457	0.188675	0.522017
GBM	FOXE1	0.0882822	0.929654	0.975275
GBM	FOXF1	-0.426519	0.669736	0.877974	0.102424	0.67009	0.859967
GBM	FOXF2	0.0376436	0.969972	0.981415	0.21105	0.323397	0.644009
GBM	FOXG1	2.40867	0.0160232	0.123213	0.829636	0.00354576	0.108968	0.468451	0.000208008	0.0102524
GBM	FOXH1	0.22522	0.821811	0.936366
GBM	FOXI1	0.818325	0.413185	0.741345
GBM	FOXI3	0.924599	0.35519	0.702419
GBM	FOXJ1	-2.48503	0.0129651	0.108692	-0.648227	0.0351993	0.27001
GBM	FOXJ3	0.482054	0.629775	0.861004	0.153995	0.0277485	0.250131	0.226212	0.0855091	0.349721
GBM	FOXK1	-0.407823	0.68341	0.881947	0.0967818	0.234849	0.564716	0.238439	0.342679	0.763081
GBM	FOXK2	0.850204	0.395226	0.728958	0.0509609	0.479916	0.754135	-0.0374773	0.989708	1
GBM	FOXL1	1.65166	0.0986257	0.390376	-0.179484	0.437704	0.725786
GBM	FOXL2	-1.66701	0.0955333	0.387271
GBM	FOXM1	-2.65971	0.00782926	0.0808299	0.327822	0.100149	0.397717
GBM	FOXN1	-1.19066	0.233805	0.567676
GBM	FOXN3	0.995606	0.319458	0.665787	0.0556813	0.437769	0.725811
GBM	FOXN4	0.147042	0.883101	0.958771
GBM	FOXO1	-3.38633	0.000710223	0.0144085	0.161589	0.228124	0.557674	0.335451	0.0102634	0.102908
GBM	FOXO3	-3.86925	0.000109646	0.00354724	-0.0778827	0.386777	0.691933	-0.330887	0.0447024	0.241705
GBM	FOXO4	-1.87451	0.0608796	0.309958	-0.142443	0.337961	0.654664	0.224503	0.0444828	0.24101
GBM	FOXO6	-1.23318	0.217529	0.552157	0.962382	0.000389656	0.0463607
GBM	FOXP1	-0.17747	0.859142	0.955078	-0.169266	0.123634	0.435278	-0.321898	0.0548379	0.271945
GBM	FOXP2	-0.235619	0.813731	0.936366	-0.663013	0.0320598	0.263909
GBM	FOXP3	-0.225389	0.82168	0.936366
GBM	FOXP4	1.37909	0.167889	0.492621	0.0223044	0.861759	0.947298
GBM	FOXQ1	0.378369	0.705162	0.893472	0.162158	0.495758	0.763313
GBM	FOXS1	0.816394	0.414288	0.741345	0.177349	0.346228	0.660751
GBM	FUS	0.690163	0.490103	0.796062	0.167524	0.0447682	0.295991	0.410477	0.00271666	0.0480166
GBM	GABPA	-2.30041	0.0214393	0.153236	-0.0856697	0.23426	0.564037	0.215818	0.271541	0.672736
GBM	GATA1	-3.29037	0.00100294	0.0192806
GBM	GATA2	-2.30744	0.0210441	0.153236	-0.138224	0.474502	0.751212
GBM	GATA3	-0.963745	0.33519	0.682926
GBM	GATA4	-0.509938	0.610103	0.85892
GBM	GATA5	1.26051	0.207505	0.541845
GBM	GATA6	-0.167716	0.866809	0.957406
GBM	GATAD2B	-0.611018	0.541197	0.812801	0.210718	0.0515075	0.311979	0.22107	0.046722	0.248353
GBM	GBX2	-0.711606	0.47672	0.787471	-0.796173	0.0349321	0.269837
GBM	GCM1	0.0704252	0.943856	0.975275
GBM	GFI1	-0.290034	0.771795	0.918
GBM	GFI1B	-0.154385	0.877309	0.958079
GBM	GLI1	-0.311294	0.755581	0.918	1.19812	0.00135398	0.0760283
GBM	GLI2	2.75906	0.0058041	0.0703431	0.234173	0.271612	0.604977
GBM	GLI3	-1.35432	0.175655	0.499337	0.221684	0.197135	0.526234
GBM	GLIS1	-0.634756	0.525598	0.806814
GBM	GLIS3	-1.16896	0.242438	0.576113	-0.163946	0.295757	0.623422	-0.2525	0.0398302	0.224914
GBM	GMEB1	-0.1363	0.891586	0.961131	0.0890497	0.185119	0.511307	0.203764	0.409865	0.836787
GBM	GRHL2	-0.707421	0.479316	0.788256
GBM	GRHL3	-1.14077	0.253985	0.591436	0.272876	0.302807	0.630141
GBM	GSC	1.62277	0.104661	0.401971	0.350935	0.111643	0.41746
GBM	GSX1	-1.16795	0.242846	0.576113
GBM	GSX2	0.665257	0.505897	0.799556	0.47106	0.221816	0.553003
GBM	GTF2A1	-0.668383	0.503899	0.798079	0.183682	0.0199248	0.219834	0.54738	8.07983e-06	0.00169289
GBM	GTF2I	-0.598482	0.549528	0.814792	0.200595	0.00482312	0.126364	0.507979	2.7233e-05	0.00342353
GBM	GTF2IRD1	0.0119952	0.99043	0.994891	0.252349	0.00346238	0.107901
GBM	GTF3A	-1.83378	0.0667077	0.324322	-0.0163631	0.81932	0.929665	-0.0798896	0.727523	1
GBM	GZF1	-1.20691	0.227488	0.559834	-0.045032	0.392609	0.695204	0.150336	0.39421	0.821673
GBM	HAND1	1.68572	0.0918707	0.383064
GBM	HAND2	-0.506808	0.612297	0.859458	0.550319	0.234318	0.564037
GBM	HBP1	-1.12091	0.262346	0.603125	-0.0989599	0.201419	0.530407	-0.00784725	0.929642	1
GBM	HCFC1	0.79757	0.425133	0.746427	0.201708	0.065375	0.341657	0.251859	0.0843255	0.346007
GBM	HDAC1	1.18966	0.234198	0.567676	-0.0505773	0.430383	0.720453	0.106302	0.74795	1
GBM	HDAC3	-1.93557	0.0529395	0.282428	-0.0787923	0.0904399	0.383442	0.305276	0.0426094	0.234038
GBM	HDAC4	-1.325	0.185193	0.516993	-0.0580004	0.532823	0.787024	-0.113408	0.950706	1
GBM	HDAC5	0.727301	0.467053	0.780524	-0.0439391	0.593148	0.819615	-0.0242841	0.814009	1
GBM	HDAC7	0.613625	0.539473	0.812801	-0.108119	0.314131	0.637408	-0.258661	0.0675518	0.307928
GBM	HDAC9	1.19412	0.23245	0.567136	0.160268	0.153287	0.474185	0.119759	0.555957	0.976709
GBM	HDGF	-0.627052	0.530635	0.808276	-0.0108674	0.878354	0.953995	0.116973	0.659468	1
GBM	HES1	0.0622269	0.950383	0.975275	-0.301528	0.0418279	0.288224
GBM	HES3	1.38026	0.167528	0.492621
GBM	HES4	0.583304	0.559697	0.822697	0.426737	0.0139639	0.195213
GBM	HES5	-1.21815	0.223187	0.553007	0.273434	0.463868	0.743816
GBM	HES6	0.527467	0.597877	0.851384	-0.143383	0.564907	0.804949
GBM	HES7	-0.00293778	0.997656	0.999374
GBM	HESX1	1.56548	0.117492	0.425336	-0.139741	0.234479	0.564199
GBM	HEY1	1.30713	0.19119	0.524865	0.119289	0.345836	0.66055
GBM	HEY2	0.388533	0.697627	0.889993	0.210041	0.239652	0.570968
GBM	HEYL	-0.251136	0.801712	0.934498	0.114335	0.483804	0.75561
GBM	HHEX	0.909481	0.363111	0.704606	-0.315314	0.0533183	0.31547
GBM	HIC1	-1.21289	0.22519	0.555502	-0.277747	0.119675	0.428964
GBM	HIF1A	-7.84595	4.59438e-15	4.65703e-13	-0.136561	0.315931	0.639189
GBM	HIF3A	0.839372	0.401274	0.732276	0.0771374	0.799065	0.920738
GBM	HINFP	0.180929	0.856426	0.953008	0.0388636	0.477087	0.752463
GBM	HIPK2	0.148171	0.882209	0.958771	0.14699	0.253841	0.586637
GBM	HIRA	0.307274	0.758639	0.918	0.128669	0.0781927	0.36392	0.0621159	0.828398	1
GBM	HIVEP1	0.301231	0.763243	0.918	0.0630209	0.435906	0.724372
GBM	HIVEP2	-2.18057	0.0292309	0.183125	-0.183898	0.0514526	0.311868
GBM	HIVEP3	-0.229959	0.818127	0.936366	0.320531	0.0679942	0.344897
GBM	HLF	0.307496	0.75847	0.918	-0.0668039	0.764062	0.902819
GBM	HLX	-0.984987	0.324647	0.669502	-0.22502	0.184393	0.510709
GBM	HMBOX1	-1.03214	0.302022	0.647605	0.0293889	0.684278	0.866621	0.12505	0.376527	0.804318
GBM	HMG20B	1.08453	0.278148	0.625264	-0.0596557	0.444945	0.730871	-0.0894418	0.300219	0.70941
GBM	HMGA1	-3.4076	0.000657137	0.0139349	-0.107027	0.487104	0.75803	0.164342	0.266327	0.66628
GBM	HMGA2	-1.49395	0.135211	0.458239	-0.197492	0.617536	0.833239
GBM	HMGB1	-2.43277	0.0149959	0.116886	0.0811473	0.337746	0.654612	0.384266	0.00557669	0.0736011
GBM	HMGB2	-0.669293	0.503319	0.798079	0.132659	0.344283	0.659457	0.130144	0.854787	1
GBM	HMGXB4	0.730454	0.465124	0.778699	0.00452881	0.958754	0.986464	-0.147852	0.564008	0.982544
GBM	HMX1	-1.18632	0.235515	0.568397	1.25669	0.0235378	0.23274
GBM	HMX3	1.69322	0.0904345	0.383064				-0.0706647	0.920727	1
GBM	HNF1A	-3.10278	0.00192081	0.030173
GBM	HNF1B	-1.34231	0.179515	0.505452
GBM	HNF4A	-1.49691	0.134438	0.457007
GBM	HNF4G	-0.0930931	0.925831	0.975275	0.0527968	0.823173	0.930702
GBM	HOPX	0.358425	0.72003	0.896449	0.220445	0.384701	0.691076	0.216885	0.267857	0.667922
GBM	HOXA1	-1.42438	0.154359	0.4821
GBM	HOXA10	1.76696	0.0772551	0.347989	0.62421	0.113121	0.419198
GBM	HOXA11	-1.16024	0.245971	0.582288	0.656385	0.163789	0.486821
GBM	HOXA13	-0.0461177	0.963217	0.97724	0.266601	0.554162	0.800364
GBM	HOXA2	-0.92317	0.355934	0.702419	0.566231	0.19832	0.527031
GBM	HOXA3	-0.420591	0.67406	0.87801	0.549974	0.132511	0.44661
GBM	HOXA4	0.0828528	0.93397	0.975275
GBM	HOXA5	0.121126	0.903593	0.965044	0.369333	0.280048	0.611431
GBM	HOXA7	0.713951	0.475269	0.786238	0.617986	0.100479	0.398495
GBM	HOXA9	1.62199	0.104826	0.401971	0.498314	0.315756	0.639103
GBM	HOXB1	-0.917498	0.358897	0.704606
GBM	HOXB13	0.495357	0.620356	0.860726
GBM	HOXB2	-1.59108	0.111613	0.41072	-0.578998	0.0991677	0.39685
GBM	HOXB3	0.640077	0.522133	0.806814	-0.245488	0.532304	0.786689
GBM	HOXB4	1.47859	0.139273	0.460798	0.181584	0.653654	0.850338	0.155537	0.679517	1
GBM	HOXB5	-0.657092	0.511132	0.799853
GBM	HOXB6	0.819468	0.412533	0.741345
GBM	HOXB7	2.07708	0.0378113	0.221893	-0.300485	0.386275	0.691516
GBM	HOXB8	1.23587	0.216525	0.552157
GBM	HOXB9	0.0397812	0.968268	0.98058
GBM	HOXC10	0.172303	0.863202	0.957406	0.269626	0.547436	0.796017
GBM	HOXC11	0.357621	0.720632	0.896449
GBM	HOXC13	1.79115	0.0732895	0.339078
GBM	HOXC4	-2.83397	0.00460366	0.057675	0.0788608	0.704283	0.876487
GBM	HOXC5	0.807316	0.419498	0.745997
GBM	HOXC6	0.614056	0.539188	0.812801
GBM	HOXC8	-1.26755	0.204981	0.541134
GBM	HOXC9	-1.82079	0.0686589	0.327157
GBM	HOXD1	-1.39369	0.163432	0.490709
GBM	HOXD10	-2.13867	0.0324789	0.197891	0.470266	0.278285	0.609906
GBM	HOXD11	0.655443	0.512193	0.799853	0.411677	0.389321	0.692947
GBM	HOXD12	0.883214	0.377135	0.715157
GBM	HOXD13	0.462809	0.643508	0.861004	-0.412063	0.459492	0.741324
GBM	HOXD3	-0.907053	0.364394	0.705381	0.657577	0.0431016	0.2911
GBM	HOXD4	1.44184	0.14937	0.473145	0.452484	0.13463	0.449496
GBM	HOXD8	2.18056	0.0292322	0.183125	0.785248	0.0586278	0.328347
GBM	HOXD9	0.482956	0.629135	0.861004	0.682193	0.0803432	0.367389
GBM	HR	-1.62165	0.104899	0.401971	0.249476	0.241487	0.572877
GBM	HSF1	-5.13494	2.85865e-07	1.38583e-05	0.00285411	0.966111	0.98743	-0.0585248	0.967761	1
GBM	HSF2	-2.45057	0.0142746	0.113269	0.0190825	0.855865	0.944356
GBM	HSF4	0.986304	0.324	0.669502	0.178804	0.329771	0.649686
GBM	HTATIP2	0.295412	0.767684	0.918	-0.594936	0.00243878	0.0952182	-0.424692	0.000533506	0.0186589
GBM	ID1	-0.186184	0.852303	0.952217	0.105539	0.630824	0.839735	0.283699	0.080082	0.337019
GBM	ID2	0.386491	0.699139	0.890903	-0.0437219	0.702718	0.875813
GBM	ID3	0.849115	0.395831	0.728958	0.0999776	0.570402	0.808168
GBM	ID4	0.223699	0.822994	0.936366	0.0684176	0.712836	0.880014	0.220957	0.173981	0.523551
GBM	IKZF1	-2.66798	0.0076393	0.0807597	-0.298512	0.101867	0.401486	-0.15574	0.878118	1
GBM	IKZF2	-1.28128	0.200117	0.536371	-0.0583984	0.692815	0.87047
GBM	IKZF3	-0.573698	0.566181	0.827493	-0.268569	0.363862	0.675035
GBM	IKZF4	-1.37625	0.168765	0.493757	0.0174036	0.886718	0.95869
GBM	IKZF5	-1.01514	0.310057	0.656002	-0.0237782	0.80794	0.92497
GBM	ING4	1.39355	0.163476	0.490709	0.052693	0.391345	0.694723	0.213475	0.0661621	0.304249
GBM	INSM1	0.844958	0.398148	0.728958	0.738403	0.0260118	0.244212
GBM	IRF1	-6.42701	1.34182e-10	8.80078e-09	-0.339169	0.0804844	0.367504
GBM	IRF2	-2.55482	0.0106343	0.0967886	-0.166318	0.0309052	0.261214	-0.150149	0.331789	0.749505
GBM	IRF2BPL	0.0442477	0.964708	0.977863	0.197226	0.0545201	0.318442	0.366683	0.000642082	0.0205771
GBM	IRF3	-2.89249	0.00382769	0.050808	-0.0337224	0.697385	0.872375	-0.170772	0.835871	1
GBM	IRF4	-4.82855	1.3893e-06	5.73731e-05	-0.444427	0.0883936	0.380252
GBM	IRF5	-2.23904	0.0251681	0.169395	-0.285039	0.103546	0.403739	-0.274844	0.0827364	0.342702
GBM	IRF6	-2.16656	0.0302843	0.188643	-0.0276148	0.909306	0.969079
GBM	IRF7	-1.67363	0.0942257	0.384437	-0.277813	0.0759418	0.36173
GBM	IRF8	-4.05932	4.94733e-05	0.00177944	-0.350199	0.0503185	0.30852
GBM	IRF9	-1.45891	0.144611	0.468379	0.0237684	0.873858	0.951508	0.149197	0.267301	0.667391
GBM	IRX1	-1.88567	0.0593595	0.303605	-0.411061	0.504143	0.769069
GBM	IRX2	1.29488	0.195381	0.529518	0.0950582	0.868698	0.949454
GBM	IRX3	0.949187	0.342541	0.690657	0.275929	0.320577	0.642828
GBM	IRX4	1.04346	0.296753	0.64124
GBM	IRX5	1.09341	0.274234	0.617793	0.0119994	0.965691	0.98743
GBM	ISL1	0.369189	0.711992	0.894867
GBM	ISL2	0.0831959	0.933697	0.975275
GBM	ISX	0.708647	0.478555	0.788256
GBM	JARID2	-0.279646	0.779753	0.922956	-0.0767674	0.265515	0.599932
GBM	JAZF1	0.556794	0.577677	0.836506	0.0572357	0.593508	0.819802
GBM	JDP2	-0.464308	0.642434	0.861004	-0.240854	0.0714183	0.352542
GBM	JUN	-8.61338	7.81414e-18	1.24468e-15	-0.0242555	0.85851	0.945552	-0.0978265	0.388209	0.815003
GBM	JUNB	-2.05354	0.040038	0.231307	-0.285717	0.133962	0.448296	-0.289812	0.0211594	0.152319
GBM	JUND	-6.71286	1.97905e-11	1.47109e-09	0.0787581	0.500583	0.766901	0.00848759	0.941042	1
GBM	KAT2A	-1.6816	0.0926679	0.383064	0.0529785	0.625021	0.83725
GBM	KAT2B	1.25231	0.210477	0.547044	-0.0227083	0.853302	0.942867	0.138753	0.589466	0.998465
GBM	KAT5	0.828647	0.407318	0.736077	-0.000740698	0.989824	0.995497	0.199455	0.343093	0.76355
GBM	KAT6A	-0.801203	0.423027	0.746423	-0.00346327	0.939975	0.979368	0.149044	0.151805	0.483835
GBM	KAT6B	-1.06879	0.285183	0.629662	0.0366887	0.714597	0.880361
GBM	KAT7	-3.11374	0.0018509	0.0299095	0.0438875	0.529997	0.785285	0.220568	0.0377016	0.217911
GBM	KAT8	-0.0241816	0.980708	0.986904	0.0466259	0.374339	0.682289	0.200574	0.186751	0.543134
GBM	KCNIP3	-0.0884932	0.929486	0.975275	0.230126	0.343077	0.65888	0.283571	0.113484	0.407798
GBM	KDM2A	1.39574	0.162813	0.490709	-0.0780652	0.162332	0.486054	0.0675869	0.863646	1
GBM	KDM2B	-0.354889	0.722678	0.896449	0.0282561	0.735623	0.889722	0.241367	0.162094	0.503142
GBM	KDM3B	-1.00331	0.315729	0.661726	0.0357543	0.529407	0.784771	0.221479	0.379645	0.807036
GBM	KDM5A	0.764561	0.444546	0.759517	-0.0292657	0.426369	0.717361	0.099761	0.792829	1
GBM	KDM5B	0.166519	0.867751	0.957406	0.0321683	0.67122	0.860514	0.122115	0.722892	1
GBM	KDM5C	0.737336	0.46093	0.774001	-0.0712042	0.415697	0.709613	-0.327181	0.111194	0.402984
GBM	KDM5D	-1.99889	0.0456389	0.254437	0.0099201	0.987656	0.994414
GBM	KLF1	0.209893	0.833754	0.94188
GBM	KLF10	-1.23038	0.218573	0.552157	-0.119016	0.412788	0.708338
GBM	KLF11	-0.571927	0.56738	0.827493	0.107249	0.522632	0.780599
GBM	KLF12	0.352353	0.724579	0.896676	0.23244	0.107066	0.411294
GBM	KLF13	0.638932	0.522877	0.806814	0.0296414	0.760251	0.901641	0.0443879	0.991592	1
GBM	KLF14	0.893766	0.371462	0.714983
GBM	KLF15	-0.122917	0.902174	0.965044	0.103145	0.610449	0.829207
GBM	KLF16	0.291248	0.770865	0.918	-0.0287803	0.791543	0.91757	0.0930264	0.622736	1
GBM	KLF17	1.09549	0.273321	0.617793
GBM	KLF2	-0.547768	0.58386	0.840102	0.0513193	0.775696	0.9097
GBM	KLF3	-2.33436	0.0195906	0.147327	-0.0481525	0.47665	0.752342	-0.115405	0.860962	1
GBM	KLF4	-1.00878	0.313098	0.659675	-0.0523892	0.78371	0.914401
GBM	KLF5	-1.29699	0.194655	0.529366	0.0748117	0.762817	0.902164
GBM	KLF6	-2.4619	0.0138319	0.112178	-0.0915401	0.507533	0.771397
GBM	KLF7	-0.364578	0.715432	0.895294	0.100763	0.284175	0.613908
GBM	KLF8	-0.684239	0.493835	0.796154	-0.340355	0.111461	0.41746
GBM	KLF9	-0.302529	0.762253	0.918	0.160946	0.321052	0.64311
GBM	KMT2A	1.19998	0.230165	0.563012	0.0923257	0.254069	0.586718	0.0123545	0.988119	1
GBM	KMT2B	-0.22262	0.823834	0.936366	0.186806	0.0935128	0.387152	0.11079	0.652844	1
GBM	KMT2C	-1.30924	0.190472	0.524631	0.134295	0.0562452	0.324113	0.205184	0.11813	0.416864
GBM	KMT2D	-0.403152	0.686843	0.882283	0.052403	0.636477	0.842829	-0.178279	0.179016	0.532024
GBM	KMT2E	1.67238	0.0944716	0.384437	0.13643	0.0606761	0.331324	0.292416	0.00923067	0.0963996
GBM	L3MBTL1	1.43326	0.151805	0.475738	0.258587	0.028816	0.254865
GBM	LBX1	-0.502618	0.61524	0.859513
GBM	LCOR	0.13556	0.892171	0.961131	0.0213435	0.785606	0.915419
GBM	LDB1	-0.474751	0.634971	0.861004	-0.0307471	0.757571	0.900489	-0.1473	0.268994	0.669124
GBM	LEF1	1.37915	0.16787	0.492621	-0.045229	0.809057	0.925019	-0.167643	0.744814	1
GBM	LHX1	-0.88575	0.375767	0.714983
GBM	LHX2	-3.24807	0.00116453	0.0212861	0.212218	0.371041	0.679953
GBM	LHX3	-1.59314	0.11115	0.41072
GBM	LHX4	-0.569452	0.569058	0.827493	0.56464	0.117737	0.426635
GBM	LHX6	0.434605	0.663856	0.875178	-0.501646	0.0331294	0.265931
GBM	LHX8	0.988722	0.322816	0.669033
GBM	LHX9	0.119244	0.905084	0.965711	-0.277466	0.439235	0.72712
GBM	LIMD1	0.642306	0.520685	0.806814	0.173854	0.17741	0.50293	-0.102785	0.970008	1
GBM	LIN28A	0.655739	0.512003	0.799853
GBM	LITAF	-0.33465	0.737894	0.907113	-0.27439	0.0219008	0.225782	0.0913993	0.980366	1
GBM	LMO1	-1.0812	0.279628	0.625264	0.432336	0.216658	0.548487
GBM	LMO2	-2.29291	0.0218675	0.155301	0.147466	0.385108	0.691228
GBM	LMO3	1.35334	0.175968	0.499337	0.0189494	0.950058	0.983058	0.109205	0.329803	0.746354
GBM	LMO4	1.09333	0.274267	0.617793	-0.175017	0.084551	0.374809	0.233715	0.130333	0.443422
GBM	LMX1A	-1.58297	0.113449	0.414741
GBM	LMX1B	-1.91438	0.0555906	0.291002
GBM	LRRFIP1	0.238476	0.811516	0.936366	-0.139156	0.150342	0.471246	-0.368502	0.00390018	0.0590991
GBM	LYAR	0.203449	0.838787	0.945324	-0.106702	0.153793	0.475054	-0.348762	0.0494843	0.256216
GBM	LYL1	0.239444	0.810764	0.936366	-0.450738	0.0109085	0.174798
GBM	MAF	-3.49367	0.000477844	0.0110804	-0.142733	0.228872	0.558176
GBM	MAFA	-0.832728	0.405012	0.735486
GBM	MAFB	-0.547936	0.583744	0.840102	-0.492052	0.0157697	0.20438	-0.200436	0.704392	1
GBM	MAFF	0.506095	0.612797	0.859458	-0.468261	0.0169922	0.2094	-0.274313	0.0204004	0.149648
GBM	MAFG	-1.59664	0.110368	0.41072	-0.13299	0.0998458	0.397379	-0.376189	0.0214041	0.153211
GBM	MAFK	-1.78061	0.0749975	0.342714	-0.107234	0.37507	0.682913
GBM	MAML1	-0.0821724	0.934511	0.975275	0.105291	0.158486	0.480371
GBM	MAML2	0.195003	0.845393	0.949258	0.0781639	0.490303	0.760055	0.137639	0.22928	0.612997
GBM	MAX	-1.36403	0.172578	0.497221	-0.0212781	0.738873	0.891235	0.0280105	0.880908	1
GBM	MAZ	-2.21586	0.0267165	0.175483	0.137896	0.10134	0.400819	0.375214	0.000818141	0.0236438
GBM	MBD1	-0.250666	0.802076	0.934498	0.0951263	0.0412668	0.286656	0.319416	0.0783729	0.33418
GBM	MBD2	0.80492	0.420879	0.746073	-0.0125549	0.831078	0.9334	0.216478	0.094401	0.369989
GBM	MECOM	-0.00078409	0.999374	0.999374	-0.288607	0.0740417	0.358146
GBM	MECP2	-0.692773	0.488463	0.795179	0.114649	0.131849	0.445729	-0.296536	0.0183788	0.143283
GBM	MED1	-0.900846	0.367685	0.709289	0.0660335	0.306447	0.633142	0.253775	0.290416	0.697127
GBM	MED15	-2.71122	0.00671152	0.0748335	0.0158055	0.857109	0.945012	-0.234398	0.251301	0.642155
GBM	MED23	-0.678063	0.497743	0.796175	-0.0589299	0.36356	0.674993	0.0918535	0.780955	1
GBM	MED26	-1.26214	0.206918	0.541582	0.0431017	0.59808	0.821291	-0.014385	0.996851	1
GBM	MEF2A	-1.05577	0.29109	0.633916	-0.0560282	0.531077	0.78595	0.174452	0.520389	0.945138
GBM	MEF2B	-0.858372	0.390701	0.727662
GBM	MEF2C	1.82665	0.0677731	0.324322	-0.0983892	0.377118	0.685143	0.254875	0.23928	0.627033
GBM	MEF2D	-0.416338	0.677169	0.88089	0.00236803	0.977068	0.990801	0.27424	0.312951	0.725194
GBM	MEIS1	1.10633	0.268601	0.612455	0.121244	0.556884	0.802149	0.137279	0.474567	0.904303
GBM	MEIS2	1.75949	0.0785158	0.351587	0.10447	0.611606	0.829679
GBM	MEIS3	1.18324	0.236733	0.570102	0.41833	0.0121078	0.180893
GBM	MEOX1	2.20339	0.0275828	0.178047
GBM	MEOX2	0.64756	0.51728	0.803791	0.446879	0.271354	0.60496	0.254571	0.23404	0.618917
GBM	MESP1	0.594765	0.55201	0.816301	0.347576	0.0178557	0.212677
GBM	MESP2	0.290389	0.771523	0.918
GBM	MID2	-0.0529386	0.957782	0.975275	-0.0680062	0.63381	0.841327	-0.152856	0.589826	0.998465
GBM	MITF	-1.24789	0.21209	0.548679	-0.340129	0.0140503	0.195857	-0.159298	0.3973	0.825058
GBM	MIXL1	0.678752	0.497306	0.796175
GBM	MKX	1.63146	0.102814	0.400831	0.348276	0.361956	0.673947
GBM	MLX	0.350069	0.726292	0.8978	-0.110398	0.0743233	0.358381	-0.187715	0.134355	0.452061
GBM	MLXIP	-1.41892	0.155943	0.484334	-0.09693	0.414258	0.709357	-0.207642	0.158083	0.49678
GBM	MLXIPL	0.327621	0.743203	0.909628	-0.169768	0.43287	0.721962
GBM	MNT	0.371252	0.710455	0.894867	-0.0447119	0.579033	0.811504
GBM	MNX1	-0.558424	0.576564	0.83598
GBM	MRTFA	-0.257785	0.796577	0.933114	0.0248033	0.80899	0.925019	-0.00130327	0.994498	1
GBM	MSC	-1.89236	0.0584634	0.300399	0.160687	0.561578	0.803794
GBM	MSX1	3.07855	0.00208399	0.0318545	-0.0632898	0.661255	0.855258
GBM	MSX2	-1.60871	0.107702	0.407078
GBM	MTA1	-1.89884	0.0576053	0.298744	0.301627	0.00308229	0.104114	0.339613	0.00366153	0.0570416
GBM	MTA2	-1.59235	0.111328	0.41072	0.0631014	0.332692	0.651878	0.25871	0.301469	0.71054
GBM	MTA3	1.30898	0.190561	0.524631	0.0448807	0.524898	0.781487	-0.0696821	0.413184	0.840321
GBM	MTF1	-2.32518	0.0200761	0.148244	-0.0513089	0.393835	0.696231	-0.365686	0.0704613	0.313692
GBM	MTF2	0.424861	0.670944	0.877974	0.0153565	0.848208	0.940967
GBM	MUC1	-0.630133	0.528617	0.807513	0.1268	0.470785	0.747947
GBM	MXD1	0.85642	0.39178	0.728057	-0.450375	0.00284522	0.100354
GBM	MXD4	-0.0717288	0.942819	0.975275	0.0185561	0.836224	0.936353
GBM	MXI1	-0.602617	0.546773	0.812884	-0.255652	0.0271186	0.247827
GBM	MYB	-4.83943	1.31546e-06	5.64131e-05	0.0951373	0.715359	0.880406
GBM	MYBL1	0.78498	0.432478	0.750063	0.214908	0.146465	0.465913
GBM	MYBL2	-0.661622	0.508224	0.799556	0.589687	0.0138981	0.194666
GBM	MYC	-2.55428	0.0106509	0.0967886	-0.0572101	0.738756	0.891235
GBM	MYCL	-0.94398	0.345196	0.692254	0.437559	0.039559	0.281925
GBM	MYCN	1.8382	0.0660537	0.324168	0.498247	0.0902582	0.383321
GBM	MYF5	0.0560745	0.955283	0.975275
GBM	MYF6	0.407791	0.683433	0.881947
GBM	MYOCD	-1.67998	0.0929821	0.383064
GBM	MYOD1	1.25625	0.209047	0.544597
GBM	MYOG	2.21529	0.0267553	0.175483
GBM	MYRF	-0.226499	0.820816	0.936366	-0.73653	0.0279096	0.250532
GBM	MYT1	-1.02995	0.30305	0.647745	0.567774	0.136124	0.451495	0.16187	0.170062	0.51765
GBM	MYT1L	1.30244	0.192785	0.525564	0.571187	0.183616	0.510233
GBM	MZF1	-0.677158	0.498317	0.796175	0.0785569	0.421758	0.713146
GBM	NAB2	1.38622	0.1657	0.492621	-0.124462	0.226045	0.556049	-0.0568585	0.938805	1
GBM	NACC1	1.13769	0.25527	0.59297	0.0268379	0.701996	0.875212	0.19094	0.47184	0.902089
GBM	NACC2	1.34672	0.178093	0.502718	0.0338912	0.787098	0.915905	-0.134657	0.228463	0.61228
GBM	NANOG	-0.2961	0.767158	0.918
GBM	NANOGP8	2.43037	0.0150956	0.116886
GBM	NCOA1	-1.65743	0.0974545	0.39005	0.0554702	0.469126	0.746537	0.284802	0.0682929	0.309379
GBM	NCOA2	-0.619074	0.535877	0.812395	0.00770774	0.898811	0.964705	-0.129547	0.242697	0.63299
GBM	NCOA3	-1.40174	0.161015	0.490524	0.051147	0.468863	0.746537	0.140138	0.743162	1
GBM	NCOA4	-0.0722073	0.942438	0.975275	-0.178603	0.0739035	0.357777	0.102147	0.70469	1
GBM	NCOA6	-0.433502	0.664657	0.875178	0.245109	0.00797644	0.152885	0.215073	0.185122	0.539958
GBM	NCOR1	1.35184	0.176447	0.499337	0.0459005	0.439963	0.727545	0.170527	0.376675	0.804434
GBM	NCOR2	1.4882	0.136721	0.459167	0.0198189	0.883992	0.956937	-0.123448	0.845208	1
GBM	NDN	-0.163887	0.869823	0.957406	-0.297136	0.28489	0.614067	-0.309472	0.00155481	0.0348129
GBM	NEUROD1	-0.225684	0.82145	0.936366	0.277556	0.512403	0.774775
GBM	NEUROD2	0.91182	0.361879	0.704606	0.522554	0.195551	0.524411
GBM	NEUROD4	0.770297	0.441136	0.758009	0.0623726	0.91857	0.972513
GBM	NEUROD6	-1.68233	0.092526	0.383064
GBM	NEUROG1	-0.132697	0.894435	0.961712
GBM	NEUROG2	-1.44369	0.148848	0.473145
GBM	NEUROG3	1.28887	0.197462	0.5331
GBM	NFAT5	-1.99503	0.0460585	0.255499	0.111777	0.142627	0.460559	0.221951	0.223193	0.605192
GBM	NFATC1	-3.03886	0.00237893	0.0347362	-0.052127	0.734421	0.888958	-0.203114	0.554045	0.975592
GBM	NFATC2	-5.74513	9.36839e-09	5.49777e-07	-0.0454821	0.784882	0.914871	-0.381247	0.0104981	0.104148
GBM	NFATC3	-1.01937	0.308043	0.652981	0.0635862	0.269991	0.603811	0.0551776	0.873934	1
GBM	NFATC4	0.22822	0.819478	0.936366	0.0120728	0.940206	0.979368	0.167269	0.625497	1
GBM	NFE2	-1.07402	0.282831	0.627606
GBM	NFE2L1	-0.936315	0.349126	0.697627	-0.109956	0.185954	0.512445
GBM	NFE2L2	-2.56531	0.0103184	0.0958752	-0.136024	0.0707646	0.35098
GBM	NFE2L3	-0.607074	0.543812	0.812801	-0.385794	0.115903	0.42283
GBM	NFIA	-2.20279	0.0276252	0.178047	0.186928	0.187413	0.514658	0.193621	0.250376	0.641395
GBM	NFIB	-1.36408	0.172562	0.497221	0.139191	0.387613	0.692242	0.17485	0.358735	0.782548
GBM	NFIC	-0.296043	0.767201	0.918	0.163226	0.225471	0.555836	0.189949	0.348244	0.769564
GBM	NFIL3	1.07702	0.281489	0.626468	-0.145621	0.278674	0.610415
GBM	NFIX	-0.700341	0.483726	0.793168	0.144699	0.346346	0.660766	0.112801	0.31074	0.722351
GBM	NFKB	-11.7228	1.34997e-31	1.50522e-28
GBM	NFKB1	-10.5714	5.02671e-26	1.86826e-23	-0.167824	0.125366	0.437383	-0.247007	0.487305	0.916929
GBM	NFKB2	-3.75529	0.000173812	0.00484501	-0.385254	0.0164782	0.207837	-0.537959	1.47527e-05	0.0023891
GBM	NFKBIB	-3.21539	0.00130553	0.0234785	-0.0420598	0.578334	0.811383	-0.00317303	0.99618	1
GBM	NFKBIE	-1.54373	0.122676	0.436511	-0.22974	0.0574998	0.326568	-0.264433	0.0160277	0.132753
GBM	NFKBIZ	-3.4244	0.000617863	0.0135082	-0.642914	0.00402175	0.11452
GBM	NFX1	0.15278	0.878574	0.958523	0.00346958	0.961808	0.986808	-0.18613	0.228204	0.61215
GBM	NFYA	-0.851346	0.394591	0.728958	-0.0287755	0.650514	0.849259	0.0115676	0.990049	1
GBM	NFYB	-1.74307	0.0813428	0.361344	-0.0402816	0.525179	0.781519	0.249497	0.500138	0.926655
GBM	NFYC	-2.60547	0.00918421	0.0890469	0.0861793	0.127883	0.439669	0.170341	0.659124	1
GBM	NHLH1	-0.581723	0.560762	0.822697	-0.165961	0.539983	0.791182
GBM	NHLH2	-0.130256	0.896366	0.961932
GBM	NKRF	-2.85558	0.00430192	0.0551339	0.00447003	0.936466	0.978467	0.287087	0.0714904	0.316452
GBM	NKX2-1	-1.6776	0.093447	0.383064
GBM	NKX2-2	0.622444	0.533659	0.810668	0.238202	0.222482	0.553357
GBM	NKX2-3	-0.184012	0.854007	0.952217
GBM	NKX2-5	0.223611	0.823063	0.936366	0.0416196	0.906595	0.967429
GBM	NKX2-6	0.361279	0.717896	0.896365
GBM	NKX2-8	-2.00073	0.0454397	0.254437
GBM	NKX3-1	0.422628	0.672573	0.877974	-0.346298	0.105906	0.408564
GBM	NKX3-2	0.535006	0.592654	0.846106
GBM	NKX6-1	1.08075	0.279827	0.625264
GBM	NKX6-2	-2.79876	0.00513665	0.062938	-1.26777	0.00601309	0.136845
GBM	NKX6-3	-0.651382	0.51481	0.802816
GBM	NME2	-0.163887	0.869823	0.957406	0.0993758	0.306341	0.633064
GBM	NOBOX	0.341262	0.732912	0.902591
GBM	NONO	0.282979	0.777197	0.921888	0.105296	0.128205	0.440254	0.283768	0.021961	0.156197
GBM	NOTCH1	-0.78707	0.431254	0.750063	0.330325	0.0269216	0.247112	0.237257	0.114275	0.408775
GBM	NOTO	-1.62379	0.104442	0.401971
GBM	NPAS1	-0.0534364	0.957385	0.975275	0.445576	0.0108971	0.174798
GBM	NPAS2	-0.48343	0.628797	0.861004	0.0820592	0.68747	0.868199
GBM	NPAS3	0.723386	0.469454	0.781256	0.161607	0.317305	0.640369	0.172897	0.744298	1
GBM	NPAS4	0.546572	0.584681	0.840102
GBM	NPM1	1.0344	0.300967	0.646587	-0.123822	0.0850294	0.37593	-0.0524209	0.804628	1
GBM	NR0B1	-0.493824	0.621438	0.860749
GBM	NR0B2	-0.202733	0.839346	0.945324
GBM	NR1D1	-0.530814	0.595556	0.849162	0.0205112	0.909417	0.969079
GBM	NR1D2	-1.40461	0.160157	0.489937	-0.0700097	0.471564	0.748532
GBM	NR1H2	-1.10085	0.27098	0.61411	-0.139691	0.0740779	0.358146
GBM	NR1H3	-2.65052	0.00804543	0.0815514	-0.254201	0.0177734	0.212332
GBM	NR1H4	-0.935092	0.349757	0.697636
GBM	NR1I2	1.27917	0.200857	0.537063
GBM	NR1I3	-0.137191	0.890882	0.961131
GBM	NR2C1	-0.0510562	0.959281	0.975472	-0.00437973	0.942802	0.980403	-0.265446	0.467538	0.897525
GBM	NR2C2	-3.05893	0.00222529	0.0335298	-0.0111895	0.825028	0.931419	-0.0392039	0.87643	1
GBM	NR2E1	0.917794	0.358742	0.704606	-0.306237	0.183259	0.510233
GBM	NR2E3	-0.992782	0.320833	0.667404
GBM	NR2F1	-0.155133	0.876719	0.958079	0.0960619	0.429059	0.719448	0.252112	0.0330163	0.201484
GBM	NR2F2	0.0680168	0.945773	0.975275	0.174258	0.345885	0.66055	0.189733	0.237859	0.624746
GBM	NR2F6	0.683488	0.49431	0.796154	0.0564662	0.543745	0.793899	0.290645	0.0901635	0.358924
GBM	NR3C1	-2.68109	0.00734663	0.0796264	-0.103666	0.168155	0.491247	-0.131802	0.731814	1
GBM	NR3C2	-1.23586	0.216532	0.552157	0.119455	0.524644	0.781487
GBM	NR4A1	3.53207	0.000413589	0.00981174	-0.501717	0.0458374	0.29846
GBM	NR4A2	2.12592	0.0335271	0.202069	-0.596658	0.00983029	0.166703
GBM	NR4A3	-0.795331	0.426434	0.746427	-0.612447	0.0177422	0.212332
GBM	NR5A1	-2.05775	0.0396322	0.230156
GBM	NR5A2	0.698801	0.484688	0.793578	-0.250644	0.128771	0.441005
GBM	NR6A1	0.228254	0.819452	0.936366	0.121196	0.421751	0.713146
GBM	NRF1	-2.83558	0.00458052	0.057675	0.107844	0.102297	0.402201	0.296394	0.0652376	0.301792
GBM	NRG1	-1.45777	0.144924	0.468379	0.119567	0.693396	0.870734
GBM	NRIP1	2.50495	0.0122577	0.105948	-0.167753	0.134613	0.449496
GBM	NRL	-0.539341	0.58966	0.843993	0.0411081	0.660234	0.854605
GBM	NSD2	1.81119	0.0701328	0.331348	0.310557	0.00569737	0.133605	0.342822	0.0310018	0.194225
GBM	NUCKS1	-0.217643	0.82771	0.938858	0.077317	0.272319	0.605353	0.345961	0.0964094	0.375265
GBM	NUPR1	0.147937	0.882395	0.958771	-0.312978	0.0745283	0.35842	-0.0871737	0.814491	1
GBM	OLIG1	-1.49905	0.133883	0.45695	0.27434	0.269246	0.603112	0.265519	0.147959	0.477512
GBM	OLIG2	0.949985	0.342136	0.690657	0.300476	0.212317	0.543795	0.302832	0.00130978	0.0318438
GBM	ONECUT1	-0.585762	0.558045	0.822697	0.45563	0.19534	0.524296
GBM	ONECUT2	-0.673633	0.500555	0.796175	0.990279	0.0030876	0.104114
GBM	ONECUT3	1.00005	0.317303	0.663777
GBM	OSR1	-1.86553	0.0621272	0.314872	-0.210936	0.574636	0.810174
GBM	OSR2	0.15849	0.874073	0.958079	0.00228862	0.993828	0.997059
GBM	OTX1	-1.54934	0.121321	0.435877	-0.12765	0.71755	0.88041
GBM	OTX2	0.354992	0.722601	0.896449
GBM	OVOL1	0.145106	0.884629	0.959496
GBM	OVOL2	-0.909007	0.363362	0.704606
GBM	PA2G4	-0.488899	0.624921	0.861004	-0.0417026	0.519425	0.779325	-0.122068	0.857712	1
GBM	PARK7	-2.19879	0.0279088	0.178841	-0.0985098	0.16562	0.488284	0.195371	0.380166	0.807292
GBM	PARP10	1.9542	0.0506965	0.273075	-0.166042	0.273225	0.606241	-0.297878	0.0520469	0.264095
GBM	PARP14	0.795592	0.426282	0.746427	-0.232282	0.116837	0.424748	-0.302431	0.0179421	0.140953
GBM	PARP9	1.0464	0.295395	0.639544	-0.139825	0.223486	0.553791	-0.219236	0.223754	0.606393
GBM	PASD1	-0.75814	0.448379	0.76105
GBM	PATZ1	0.429548	0.667531	0.877709	0.170782	0.123376	0.434742	0.148337	0.18432	0.539272
GBM	PAWR	1.06412	0.28729	0.630568	-0.283601	0.265259	0.599631	-0.152104	0.313169	0.7252
GBM	PAX1	0.850781	0.394905	0.728958
GBM	PAX2	-1.43528	0.151229	0.475738
GBM	PAX3	-0.784861	0.432548	0.750063	-0.647972	0.238223	0.569154
GBM	PAX4	0.515149	0.606457	0.854866
GBM	PAX5	0.56493	0.57213	0.830632
GBM	PAX6	1.38032	0.167509	0.492621	0.0048877	0.97859	0.991178	0.053336	0.833652	1
GBM	PAX7	0.76183	0.446174	0.759517
GBM	PAX8	-0.340606	0.733405	0.902591	0.0318269	0.906429	0.967414
GBM	PAX9	1.1521	0.249298	0.586428
GBM	PBRM1	0.721177	0.470812	0.782348	0.0560303	0.470169	0.747493	0.0703336	0.70378	1
GBM	PBX1	-0.167472	0.867001	0.957406	0.164807	0.205619	0.535535	0.550597	0.000216226	0.0104547
GBM	PBX2	-2.46174	0.0138379	0.112178	-0.0691802	0.211089	0.542124
GBM	PBX4	-1.50474	0.132412	0.454965	0.212632	0.203373	0.533071
GBM	PCBD1	0.716543	0.473668	0.785922	-0.120423	0.158171	0.480102	-0.231913	0.0784443	0.33418
GBM	PCGF2	-0.595575	0.551468	0.816301	0.280935	0.0301685	0.260704	0.279968	0.0363687	0.213395
GBM	PDX1	0.158528	0.874043	0.958079
GBM	PEG3	-0.793702	0.427382	0.746914	0.349163	0.118037	0.426901	0.221725	0.0695125	0.311953
GBM	PER2	0.191836	0.847873	0.950492	-0.0343581	0.768067	0.905738
GBM	PGR	-2.36071	0.0182532	0.139074
GBM	PHB1	-1.32417	0.185468	0.516993
GBM	PHF1	-1.4132	0.15762	0.485486	-0.0874927	0.277337	0.609298	-0.0826506	0.772042	1
GBM	PHF20	0.0615831	0.950896	0.975275	0.0452981	0.343697	0.659362
GBM	PHF5A	0.501104	0.616306	0.859513	-0.0330629	0.647174	0.847007	0.255599	0.0662978	0.304537
GBM	PHF8	0.34414	0.730746	0.901307	0.0658089	0.316884	0.64005	0.278043	0.0422045	0.233086
GBM	PHOX2A	0.778257	0.43643	0.753829
GBM	PHOX2B	0.950849	0.341697	0.690657
GBM	PIAS1	-0.974873	0.32964	0.676884	0.0565291	0.310077	0.634773	0.182333	0.664487	1
GBM	PIAS2	-1.51911	0.128756	0.451457	0.126054	0.127679	0.439669	-0.00718081	0.984865	1
GBM	PIAS3	-1.9278	0.0538997	0.284826	-0.0466701	0.555725	0.801351
GBM	PIAS4	-1.68973	0.0911012	0.383064	0.0662505	0.370862	0.679953	0.382612	0.000344286	0.0141905
GBM	PIN1	-0.692686	0.488518	0.795179	0.00197889	0.975513	0.990451	0.171073	0.364921	0.790269
GBM	PIR	-1.02098	0.307279	0.652981	-0.305413	0.133579	0.447733	-0.190918	0.255444	0.64841
GBM	PITX1	1.2147	0.224499	0.555026	-0.28352	0.405259	0.704279
GBM	PITX2	-2.71934	0.00654901	0.0745117	0.360981	0.614361	0.831589
GBM	PITX3	-3.00819	0.00263254	0.0376319
GBM	PKNOX1	-1.83152	0.0670431	0.324322	-0.00339473	0.954198	0.984879	0.229892	0.0751716	0.327557
GBM	PLAG1	-1.04707	0.295085	0.639544	-0.468033	0.0382363	0.279192
GBM	PLAGL1	0.0288132	0.977014	0.985856	-0.121468	0.542199	0.792755
GBM	PLAGL2	-2.2751	0.0229147	0.161708	0.189932	0.0828167	0.371468
GBM	PLSCR1	-1.48267	0.138184	0.459927	-0.198709	0.136837	0.45235	-0.0119875	0.81927	1
GBM	PML	0.849674	0.395521	0.728958	-0.144993	0.273829	0.606546	-0.0900164	0.695473	1
GBM	POU1F1	-0.603718	0.54604	0.812884
GBM	POU2AF1	-0.0892902	0.928853	0.975275
GBM	POU2F1	-1.78092	0.0749465	0.342714	0.112384	0.259999	0.59403	0.0370577	0.837159	1
GBM	POU2F2	-3.87232	0.000108275	0.00354724	-0.210885	0.25003	0.582233	-0.346974	0.0312944	0.194878
GBM	POU2F3	2.25785	0.0239698	0.164977
GBM	POU3F1	-0.581962	0.560602	0.822697
GBM	POU3F2	-0.6895	0.49052	0.796062	0.143994	0.382465	0.689697	0.185234	0.259124	0.655107
GBM	POU3F3	-0.264894	0.791095	0.930454	0.311946	0.00811787	0.153575	0.213713	0.494433	0.922484
GBM	POU3F4	0.200018	0.841469	0.945804	0.102652	0.722413	0.883113	0.0295205	0.836807	1
GBM	POU4F1	0.00127659	0.998981	0.999374	0.500212	0.282091	0.612364
GBM	POU4F2	0.883203	0.377141	0.715157
GBM	POU4F3	1.49034	0.136155	0.45865
GBM	POU5F1	-0.124671	0.900785	0.964818
GBM	POU6F2	-0.946071	0.344128	0.691357	-0.190296	0.576803	0.810798
GBM	PPARA	-2.15987	0.0307988	0.188685	-0.148885	0.131579	0.4455
GBM	PPARD	-3.48863	0.000486941	0.0110804	-0.0727278	0.420585	0.712817
GBM	PPARG	-0.383081	0.701665	0.892083	-0.368168	0.0660638	0.341744
GBM	PPARGC1A	-0.470744	0.637831	0.861004	0.464045	0.0245549	0.239258
GBM	PPARGC1B	-0.494941	0.620649	0.860726	0.0323411	0.795188	0.919107
GBM	PPP1R13L	-0.367991	0.712885	0.894867	0.00807516	0.958767	0.986464	-0.0718868	0.805023	1
GBM	PRDM1	-0.25438	0.799206	0.934498	-0.236343	0.0993776	0.397374
GBM	PRDM10	0.762181	0.445965	0.759517	0.0171713	0.730263	0.887091	-0.100994	0.960679	1
GBM	PRDM16	0.288143	0.773241	0.918172	0.406842	0.0775792	0.362798
GBM	PRDM2	-1.4533	0.146163	0.468456	0.0233234	0.784388	0.914825	-0.0545398	0.992719	1
GBM	PRDM4	0.629284	0.529173	0.807513	0.0155355	0.724714	0.884549
GBM	PRDM5	0.777718	0.436748	0.753829	-0.155427	0.181273	0.507785
GBM	PREB	-1.80132	0.0716736	0.333091	-0.0418504	0.488681	0.758914	0.0872101	0.858523	1
GBM	PRMT5	-1.26407	0.206227	0.541134	0.0624622	0.412686	0.708301	0.235983	0.0512329	0.261548
GBM	PROP1	1.37916	0.167867	0.492621
GBM	PROX1	0.481767	0.629979	0.861004	0.419286	0.0142604	0.196182	0.185676	0.560818	0.980043
GBM	PRRX1	-0.890298	0.37332	0.714983	0.0637744	0.661274	0.855258	-0.263111	0.0450263	0.242544
GBM	PRRX2	-0.708034	0.478935	0.788256
GBM	PTF1A	2.2628	0.0236626	0.163874
GBM	PURA	-0.815347	0.414887	0.741345	-0.0238855	0.801324	0.922029	0.0667003	0.634789	1
GBM	PURB	-0.0362614	0.971074	0.981639	0.209318	0.0109481	0.17487	0.615984	3.01589e-05	0.00352684
GBM	RARA	-3.77694	0.000159399	0.00455718	0.0618704	0.570615	0.808168	0.0948909	0.703157	1
GBM	RARB	0.13657	0.891372	0.961131	0.18278	0.319809	0.642412
GBM	RARG	-0.779073	0.435949	0.753829	-0.105206	0.334675	0.653244
GBM	RB1	-2.66438	0.00772145	0.0807597	-0.0279202	0.790919	0.917417	0.227884	0.301145	0.710116
GBM	RBAK	1.45313	0.146209	0.468456	0.0481047	0.522161	0.780599	0.271672	0.0589597	0.282765
GBM	RBBP8	-1.18749	0.235053	0.568397	0.0183969	0.876512	0.952918
GBM	RBCK1	0.267943	0.788747	0.929655	0.0459671	0.636858	0.842905	-0.0185386	0.879212	1
GBM	RBFOX2	0.388655	0.697537	0.889993	0.220811	0.0423413	0.289163	0.057532	0.792322	1
GBM	RBPJ	-1.77487	0.0759399	0.345604	-0.0243236	0.796341	0.919564	0.0564885	0.961982	1
GBM	RBPJL	-0.0576812	0.954003	0.975275
GBM	RCOR1	-0.726385	0.467614	0.780524	0.0488703	0.574326	0.810061	0.0784516	0.623773	1
GBM	RCOR2	-0.675612	0.499298	0.796175	0.51727	0.0457265	0.29831
GBM	REL	-7.47553	8.12715e-14	7.55147e-12	-0.226784	0.0481718	0.303875	-0.268644	0.460892	0.889
GBM	RELA	-10.8952	1.55101e-27	8.64688e-25	-0.0519305	0.454062	0.737629	-0.033942	0.965755	1
GBM	RELB	-3.1027	0.00192133	0.030173	-0.327186	0.049175	0.305994	-0.525404	0.000140536	0.00803054
GBM	RERE	-0.367783	0.71304	0.894867	0.190323	0.0574289	0.326568	0.434268	0.000293999	0.0128091
GBM	REST	-5.09769	3.4813e-07	1.55266e-05	-0.0369988	0.640678	0.844588	-0.0397531	0.736242	1
GBM	RFX1	-1.28385	0.199214	0.535238	0.0874771	0.430901	0.720833	0.0938603	0.877568	1
GBM	RFX2	0.0833858	0.933546	0.975275	0.0541189	0.690139	0.869057	0.0928992	0.889814	1
GBM	RFX3	0.801104	0.423084	0.746423	-0.115502	0.426572	0.717621	-0.0336915	0.860534	1
GBM	RFX4	0.0505	0.959725	0.975472	-0.0115921	0.947204	0.982008	-0.0316687	0.920384	1
GBM	RFX5	-3.61053	0.000306599	0.00776949	0.0439805	0.558153	0.802571	-0.00671896	0.951748	1
GBM	RFXANK	-3.8337	0.00012676	0.00385372	0.00897783	0.910651	0.969484	0.0678497	0.500024	0.926655
GBM	RFXAP	-3.82496	0.000131337	0.00385372	0.169133	0.0972765	0.394056	0.0537095	0.989366	1
GBM	RHOXF1	-0.14247	0.886711	0.959886
GBM	RLF	2.60688	0.00914632	0.0890469	-0.0321392	0.704609	0.876569	0.160631	0.35816	0.782197
GBM	RNF14	-0.380473	0.7036	0.892507	-0.0464795	0.373906	0.682289	0.284021	0.0940196	0.368781
GBM	RORA	-2.13404	0.0328561	0.199101	-0.0367233	0.79534	0.919129
GBM	RORB	-0.0757788	0.939596	0.975275	-0.253269	0.372429	0.681223
GBM	RORC	-1.97427	0.0483696	0.265675
GBM	RREB1	0.785963	0.431902	0.750063	-0.124633	0.281359	0.612028	0.0329032	0.986355	1
GBM	RUNX1	-2.92991	0.00339591	0.0456197	-0.226733	0.197133	0.526234	-0.327072	0.0352669	0.208881
GBM	RUNX2	-0.816838	0.414034	0.741345	0.0808475	0.7523	0.898082
GBM	RUNX3	0.569641	0.56893	0.827493	-0.0854272	0.678653	0.864079
GBM	RUVBL1	-0.524033	0.600264	0.852458	-0.06085	0.38786	0.692416	0.0732813	0.64882	1
GBM	RXRA	-2.68068	0.00735562	0.0796264	-0.0612424	0.572967	0.809352	0.0576904	0.749153	1
GBM	RXRB	0.3001	0.764105	0.918	-0.0307431	0.553128	0.799505	-0.128487	0.759144	1
GBM	RXRG	-0.79638	0.425824	0.746427	0.581147	0.0790179	0.364861
GBM	RYBP	0.965563	0.334279	0.682639	-0.0665777	0.462276	0.743347	0.471698	6.71665e-05	0.00536106
GBM	SALL1	0.0733521	0.941527	0.975275	0.166758	0.26773	0.602449	0.282358	0.0690783	0.311115
GBM	SALL2	0.219939	0.825921	0.937782	0.213855	0.181977	0.508678	0.216811	0.120499	0.421662
GBM	SALL3	1.63374	0.102335	0.400363	0.102169	0.680236	0.864938	-0.0533769	0.933191	1
GBM	SALL4	0.932623	0.35103	0.697871	1.04526	0.000176667	0.0312353
GBM	SATB1	0.0539841	0.956949	0.975275	-0.00707258	0.959563	0.986656	0.180767	0.377824	0.805721
GBM	SATB2	0.675991	0.499057	0.796175	0.301749	0.0594496	0.32925	0.200461	0.881178	1
GBM	SCRT1	1.37052	0.170545	0.496496	0.348754	0.382958	0.69009
GBM	SCX	-0.869586	0.384541	0.722224	0.92066	0.000141033	0.0273285
GBM	SETBP1	2.51238	0.0120028	0.104556	0.49594	7.53001e-05	0.0206962
GBM	SF1	0.832904	0.404912	0.735486	0.138078	0.0626261	0.335249	0.299658	0.0312899	0.194878
GBM	SFPQ	0.0665373	0.946951	0.975275	0.158479	0.0350471	0.269837	0.311025	0.021684	0.154767
GBM	SHOX	1.26854	0.204624	0.541134
GBM	SHOX2	2.23593	0.0253713	0.169395	0.330644	0.307913	0.633602
GBM	SIM1	0.445637	0.655866	0.872288
GBM	SIM2	-0.470583	0.637946	0.861004	-0.369261	0.313249	0.636327
GBM	SIN3A	-0.321445	0.747878	0.914099	0.0581395	0.277786	0.60967	0.108899	0.796788	1
GBM	SIN3B	1.61393	0.106565	0.405528	0.0758938	0.409293	0.706716	0.207069	0.288991	0.695244
GBM	SIRT1	-0.421708	0.673245	0.877974	-0.0639741	0.42008	0.712458	0.138247	0.573442	0.987842
GBM	SIRT6	-0.423328	0.672062	0.877974	0.0805529	0.219486	0.551055	0.0949686	0.147303	0.476095
GBM	SIX1	0.080726	0.935661	0.975275	0.529372	0.032288	0.264235
GBM	SIX2	-1.43295	0.151895	0.475738
GBM	SIX3	1.95509	0.0505921	0.273075
GBM	SIX4	-2.32076	0.0203136	0.149011	0.423054	0.0299154	0.259546
GBM	SIX5	-0.518222	0.604311	0.854756	0.0342244	0.820783	0.929864
GBM	SKI	-1.69203	0.0906619	0.383064	0.178594	0.0965702	0.392455	0.055238	0.984366	1
GBM	SKIL	0.461031	0.644783	0.861004	-0.139862	0.149632	0.470573
GBM	SMAD1	-1.38238	0.166876	0.492621	-0.029912	0.715766	0.880406	-0.204174	0.644036	1
GBM	SMAD2	-3.1318	0.00174084	0.0285447	0.0685552	0.247722	0.579361	0.00748518	0.998995	1
GBM	SMAD3	-3.6033	0.000315248	0.00781116	0.0367964	0.760468	0.901641	0.183972	0.363846	0.789407
GBM	SMAD4	-2.66456	0.00771733	0.0807597	0.0833057	0.242979	0.573938	0.175784	0.423726	0.852111
GBM	SMAD5	0.767657	0.442704	0.759061	0.00492422	0.950833	0.983441	-0.017034	1	1
GBM	SMAD6	0.253416	0.799951	0.934498	0.188863	0.231879	0.562121
GBM	SMAD7	0.443324	0.657538	0.872288	-0.247972	0.0611112	0.331814
GBM	SMAD9	0.362078	0.717299	0.896365	0.118366	0.522731	0.780614
GBM	SMARCA1	1.31996	0.186869	0.519033	-0.0325722	0.703494	0.876029	0.285488	0.12704	0.434867
GBM	SMARCA4	0.96214	0.335995	0.682926	0.201506	0.0193818	0.217877	0.400143	0.000959284	0.0260744
GBM	SMARCA5	1.70352	0.0884917	0.38084	0.00859422	0.838809	0.936716	0.29676	0.124534	0.430982
GBM	SMARCB1	-0.661286	0.50844	0.799556	0.18065	0.0561427	0.324113	0.195853	0.158128	0.49678
GBM	SMARCC1	1.75534	0.0792226	0.353333	0.070843	0.344455	0.659508	0.240201	0.180142	0.533792
GBM	SMARCE1	2.25272	0.0242916	0.166166	0.132162	0.189754	0.517824	0.265262	0.0800909	0.337019
GBM	SNAI1	-0.367186	0.713486	0.894867	-0.465478	0.0495276	0.306811
GBM	SNAI2	-0.368677	0.712374	0.894867	-0.038477	0.874287	0.951636
GBM	SND1	-0.320588	0.748527	0.914099	-0.0656915	0.319797	0.642412	-0.116401	0.863204	1
GBM	SNW1	-1.23338	0.217452	0.552157	-0.0293106	0.628777	0.838592	0.2397	0.107664	0.395804
GBM	SOHLH1	0.981975	0.326129	0.67091
GBM	SOHLH2	-0.628922	0.52941	0.807513
GBM	SON	0.461025	0.644788	0.861004	-0.0220383	0.721725	0.882957	0.154752	0.466116	0.89546
GBM	SOX1	1.04216	0.297357	0.641301	-0.0150645	0.968805	0.988231
GBM	SOX10	-1.73992	0.0818937	0.362347	-0.466297	0.287928	0.616512	-0.138201	0.688136	1
GBM	SOX11	0.890266	0.373338	0.714983	0.398323	0.156324	0.477794	0.176003	0.461975	0.890395
GBM	SOX14	-0.0948357	0.924447	0.975275
GBM	SOX15	0.923579	0.355721	0.702419	0.34447	0.0874658	0.378415
GBM	SOX17	0.488567	0.625156	0.861004	0.0726645	0.671563	0.860749
GBM	SOX18	0.133617	0.893708	0.961712	-0.281939	0.150474	0.471286
GBM	SOX2	0.607102	0.543793	0.812801	0.0420221	0.725979	0.885193	-0.104618	0.977323	1
GBM	SOX21	1.07912	0.280554	0.625636	-0.00841256	0.963397	0.986998	-0.131288	0.628399	1
GBM	SOX3	-1.67929	0.0931166	0.383064
GBM	SOX4	0.861682	0.388877	0.727662	0.590988	0.00951539	0.163263	0.573327	2.73328e-06	0.00105208
GBM	SOX5	0.0243789	0.980551	0.986904	0.0563722	0.705957	0.877216	0.198161	0.603758	1
GBM	SOX6	-0.602602	0.546783	0.812884	0.193443	0.328024	0.648644	0.250879	0.172386	0.520784
GBM	SOX7	-0.0148397	0.98816	0.993506
GBM	SOX8	-1.17071	0.241734	0.575926	0.645499	0.012511	0.183306	0.371922	0.00699565	0.0836566
GBM	SOX9	2.65588	0.0079187	0.0810032	0.158243	0.282375	0.612568	0.226624	0.0770994	0.332072
GBM	SP1	-9.77198	1.74133e-22	4.85395e-20	-0.243954	0.00475267	0.125019	-0.336246	0.0178106	0.140221
GBM	SP100	2.73612	0.00622432	0.073759	-0.259215	0.0826389	0.371228	-0.383709	0.00044516	0.0169582
GBM	SP2	-0.830348	0.406356	0.736077	0.16564	0.0773871	0.362798	0.00357082	0.990651	1
GBM	SP3	-2.71303	0.00667487	0.0748335	0.0500208	0.331755	0.651194	0.273419	0.056241	0.275105
GBM	SP4	-0.3539	0.723419	0.896449	0.204618	0.0422343	0.288909	0.309698	0.0148008	0.126467
GBM	SP5	-0.157733	0.874669	0.958079
GBM	SP6	0.613292	0.539693	0.812801	-1.09436	0.000169457	0.0304751
GBM	SP7	-0.681025	0.495866	0.796175
GBM	SP8	0.093659	0.925381	0.975275	0.425444	0.372799	0.681368
GBM	SPDEF	1.80117	0.0716967	0.333091
GBM	SPEN	0.991144	0.321632	0.66782	0.171767	0.0473809	0.301528	0.199126	0.197929	0.564062
GBM	SPI1	-9.44974	3.90461e-21	8.70727e-19	-0.430726	0.020637	0.222809	-0.141771	0.700468	1
GBM	SPIB	-0.682665	0.494829	0.796154
GBM	SPIC	-3.14449	0.00166709	0.0280261
GBM	SPZ1	0.239787	0.810499	0.936366
GBM	SRCAP	-0.149493	0.881167	0.958771	0.0823626	0.41497	0.709613	0.0673578	0.848887	1
GBM	SREBF1	-2.57643	0.00999249	0.0936271	-0.248692	0.135775	0.451252	-0.124544	0.29802	0.707449
GBM	SREBF2	-1.92993	0.0536347	0.284775	0.071623	0.533928	0.787497	0.0610534	0.70896	1
GBM	SRF	-2.01415	0.0440117	0.249102	-0.0804499	0.46463	0.744116	-0.188848	0.536329	0.959949
GBM	SRSF2	-0.210052	0.83363	0.94188	-0.0257836	0.664661	0.857507	0.28001	0.167552	0.513586
GBM	SRY	0.847276	0.396855	0.728958
GBM	SSRP1	-2.51364	0.0119599	0.104556	0.0633676	0.356307	0.66877	0.439283	0.000309416	0.0131856
GBM	ST18	-3.38613	0.000710732	0.0144085	-0.450779	0.198672	0.527483
GBM	STAT1	-5.6875	1.31386e-08	7.32476e-07	-0.113505	0.487481	0.758058	0.114389	0.504737	0.93066
GBM	STAT2	-3.63016	0.000284215	0.00736977	-0.184351	0.0936912	0.387152	-0.0274001	0.950779	1
GBM	STAT3	-6.27263	3.65026e-10	2.26113e-08	-0.167557	0.0319767	0.263909	-0.189972	0.711204	1
GBM	STAT4	-2.0239	0.0429984	0.244608	-0.292643	0.186102	0.512661
GBM	STAT5A	-5.34974	8.94136e-08	4.67778e-06	-0.274906	0.0586667	0.328439	-0.151032	0.741182	1
GBM	STAT5B	-2.68576	0.00724476	0.0796264	-0.0270049	0.693902	0.870936	-0.103412	0.775788	1
GBM	STAT6	-2.3325	0.0196877	0.147327	-0.324187	0.0518311	0.312744	-0.270356	0.0303591	0.192026
GBM	STOX1	0.632943	0.526781	0.806814	-0.218934	0.395197	0.697501
GBM	SUPT20H	-2.08497	0.0370894	0.221148	0.134145	0.0843449	0.374809	-0.06479	0.955757	1
GBM	SUPT3H	1.11876	0.263262	0.603986	-0.131522	0.299905	0.62796
GBM	TADA2A	0.442779	0.657932	0.872288	-0.0166539	0.810297	0.925971
GBM	TAF1	-1.78182	0.0748002	0.342714	0.0970042	0.0796009	0.366052	0.0451276	0.862431	1
GBM	TAF12	0.268302	0.788471	0.929655	-0.0123968	0.836765	0.936353	0.107839	0.318947	0.732507
GBM	TAF4	-0.395649	0.69237	0.885347	0.206325	0.0363708	0.27423	0.228461	0.0622267	0.2923
GBM	TAF5	-0.291248	0.770865	0.918	-0.0175064	0.845531	0.939927	-0.129813	0.914276	1
GBM	TAL1	1.49855	0.134011	0.45695	-0.202855	0.281417	0.612028
GBM	TBL1X	-0.163887	0.869823	0.957406	0.0383488	0.765218	0.903397	-0.2627	0.250576	0.641395
GBM	TBL1XR1	-1.26407	0.206227	0.541134	-0.0424628	0.640875	0.844588	0.181683	0.630609	1
GBM	TBP	-0.763885	0.444948	0.759517	-0.0636721	0.298647	0.626843	0.154584	0.440469	0.869268
GBM	TBPL1	-0.131446	0.895424	0.961848	-0.00401445	0.968511	0.988231	0.0813399	0.839683	1
GBM	TBPL2	-0.910003	0.362836	0.704606
GBM	TBR1	1.0719	0.283784	0.627816	-0.153762	0.676436	0.86337	0.0255175	0.858377	1
GBM	TBX1	-0.0464868	0.962923	0.97724
GBM	TBX10	-0.876307	0.380878	0.718595
GBM	TBX15	1.01077	0.312145	0.65917	0.0235892	0.911262	0.969946
GBM	TBX18	1.68881	0.0912772	0.383064	-0.21781	0.323338	0.644009
GBM	TBX2	-1.02953	0.303249	0.647745	0.356578	0.0203694	0.221599	0.0682664	0.872957	1
GBM	TBX20	-0.0865748	0.931011	0.975275
GBM	TBX21	-3.03635	0.00239882	0.0347362
GBM	TBX22	-0.333051	0.739101	0.907323
GBM	TBX3	-1.58939	0.111993	0.410765	0.0374002	0.858923	0.945826
GBM	TBX4	-0.309768	0.756742	0.918
GBM	TBX5	3.26344	0.00110324	0.0205019	0.383025	0.523302	0.780863
GBM	TBX6	-0.353671	0.723591	0.896449	0.0129748	0.918325	0.972466
GBM	TBXT	0.302584	0.762211	0.918
GBM	TCF12	0.402053	0.687651	0.882283	0.223273	0.0510438	0.311076	0.252064	0.115142	0.410555
GBM	TCF15	0.404322	0.685982	0.882203
GBM	TCF20	-0.547264	0.584206	0.840102	0.107951	0.224217	0.554689	0.21632	0.254283	0.646933
GBM	TCF21	-0.295305	0.767765	0.918
GBM	TCF23	-1.19975	0.230254	0.563012	-1.05378	0.00668873	0.143567
GBM	TCF3	-0.569204	0.569226	0.827493	0.168138	0.115414	0.422395	0.31657	0.0444269	0.240863
GBM	TCF4	-0.272376	0.785337	0.92858	0.201306	0.0759805	0.36173	0.384812	0.000666244	0.0212712
GBM	TCF7	-0.486208	0.626827	0.861004	0.00254171	0.987175	0.994414
GBM	TCF7L1	0.932326	0.351183	0.697871	0.0783071	0.628471	0.838592
GBM	TCF7L2	-0.947742	0.343277	0.690891	0.154389	0.230123	0.560382
GBM	TCFL5	0.813945	0.41569	0.741591	0.152172	0.198472	0.5271
GBM	TEAD1	-1.06454	0.287102	0.630568	-0.0103328	0.903499	0.965926	0.289578	0.00468009	0.0663436
GBM	TEAD2	-0.869196	0.384754	0.722224	-0.0658576	0.732312	0.888004
GBM	TEAD4	-0.214649	0.830044	0.939593	0.0461751	0.804383	0.923332
GBM	TEF	-1.95513	0.0505867	0.273075	-0.0604917	0.706013	0.877216
GBM	TERF2	1.05848	0.289854	0.632461	0.163405	0.0075325	0.148882	0.320347	0.0164501	0.134454
GBM	TET1	1.18074	0.237727	0.571262	0.182724	0.2019	0.530976
GBM	TFAM	1.17378	0.240503	0.575857	0.0615955	0.42722	0.718212	0.198769	0.472911	0.902651
GBM	TFAP2A	-3.1455	0.00166136	0.0280261	0.451148	0.200319	0.529034
GBM	TFAP2B	-0.75804	0.448439	0.76105
GBM	TFAP2C	-0.0820548	0.934604	0.975275
GBM	TFAP2D	0.751017	0.452655	0.764712
GBM	TFAP2E	-1.02558	0.305108	0.650469	0.166705	0.282424	0.612568
GBM	TFAP4	-1.59316	0.111146	0.41072	0.0792133	0.434721	0.723227	0.311943	0.024157	0.166402
GBM	TFCP2	-1.84555	0.0649779	0.322002	0.0734551	0.3487	0.662829	0.298137	0.0560604	0.274702
GBM	TFCP2L1	0.22302	0.823523	0.936366	0.497438	0.114117	0.420739
GBM	TFDP1	1.7049	0.0882346	0.38084	0.149739	0.19308	0.522594	0.0383617	0.968762	1
GBM	TFDP2	0.785747	0.432028	0.750063	-0.0149706	0.870135	0.950304	-0.0725482	0.831614	1
GBM	TFDP3	-0.997119	0.318724	0.665499
GBM	TFE3	-2.0775	0.037773	0.221893	-0.0574788	0.552333	0.798998	-0.29586	0.603491	1
GBM	TFEB	-1.2207	0.222221	0.552157	-0.12336	0.287908	0.616512	-0.129277	0.518583	0.943108
GBM	TFEC	-2.23689	0.0253086	0.169395	-0.214975	0.245877	0.576524
GBM	TGFB1I1	-0.610245	0.541709	0.812801	0.0303747	0.819036	0.929583	0.0837115	0.860842	1
GBM	TGIF1	1.35899	0.17417	0.499229	-0.272555	0.0115672	0.179226
GBM	THAP1	-0.486621	0.626534	0.861004	-0.0399035	0.453364	0.736824
GBM	THAP11	0.0275652	0.978009	0.985968	0.0701861	0.188351	0.515551	0.162458	0.475239	0.904639
GBM	THAP7	1.30596	0.191588	0.524865	0.0798224	0.332719	0.651878
GBM	THAP9	-1.57995	0.11414	0.415902	0.00432721	0.963394	0.986998
GBM	THRA	0.25243	0.800712	0.934498	0.0930717	0.518809	0.77875	0.0715832	0.881018	1
GBM	THRB	-1.45809	0.144836	0.468379	-0.216568	0.173081	0.497881
GBM	TLE1	-0.14247	0.886711	0.959886	0.241837	0.0772794	0.362798	0.477043	0.000117077	0.00734795
GBM	TLE3	0.847379	0.396798	0.728958	-0.018463	0.863172	0.947638	0.0712709	0.64229	1
GBM	TLE4	-0.744477	0.4566	0.770211	-0.277843	0.033093	0.265931	-0.400778	0.0026146	0.0470029
GBM	TLE5	0.187351	0.851388	0.952217	0.240808	0.00797543	0.152885
GBM	TLX1	-1.50972	0.131136	0.454965
GBM	TLX2	0.971934	0.331099	0.677387
GBM	TLX3	-0.181486	0.855988	0.953008
GBM	TOX	-1.47913	0.139126	0.460798	0.279135	0.20586	0.53578
GBM	TOX2	-1.1211	0.262265	0.603125	0.547648	0.020481	0.222023
GBM	TOX3	-0.737638	0.460747	0.774001	-0.270411	0.420424	0.71271
GBM	TP53	-3.86549	0.000111348	0.00354724	0.0667633	0.529365	0.784771	-0.117395	0.590659	0.999371
GBM	TP53BP1	0.00368268	0.997062	0.999374	0.0875911	0.182257	0.508999	0.437838	0.00633547	0.0795454
GBM	TP63	-1.96406	0.0495423	0.270783	-0.18468	0.609253	0.828122
GBM	TP73	-0.540531	0.588839	0.843902	0.541636	0.0948514	0.389102
GBM	TRERF1	2.99818	0.00272056	0.0383977	0.314496	0.00716629	0.146823
GBM	TRIB3	0.647122	0.517563	0.803791	0.111558	0.609169	0.828085
GBM	TRIM14	-0.0529386	0.957782	0.975275	-0.000402274	0.996977	0.998346	-0.206782	0.221085	0.602725
GBM	TRIM15	-0.0529386	0.957782	0.975275
GBM	TRIM21	-0.0529386	0.957782	0.975275	-0.255451	0.0347207	0.269062	-0.201966	0.169221	0.516972
GBM	TRIM22	-0.886029	0.375616	0.714983	-0.165532	0.304788	0.631388	-0.211932	0.351988	0.774265
GBM	TRIM24	0.421779	0.673193	0.877974	0.352599	0.00386612	0.112411	0.545624	1.37854e-05	0.00234983
GBM	TRIM27	-0.0529386	0.957782	0.975275	0.0318239	0.55767	0.802401	0.278776	0.101741	0.385971
GBM	TRIM28	0.401011	0.688418	0.882283	0.20032	0.0199258	0.219834	0.46872	8.25501e-05	0.00613294
GBM	TRIM31	-0.0529386	0.957782	0.975275
GBM	TRIM5	-0.0529386	0.957782	0.975275	-0.0580587	0.638257	0.843539	0.255278	0.529053	0.952412
GBM	TRIM62	-0.0529386	0.957782	0.975275	0.118928	0.322648	0.643933	-0.136502	0.435633	0.863624
GBM	TRIM8	-0.0529386	0.957782	0.975275	-0.112711	0.228644	0.557906
GBM	TRPS1	-0.138497	0.889849	0.961131	-0.126701	0.140568	0.457843	-0.0859957	0.808045	1
GBM	TRRAP	2.63774	0.00835496	0.0839259	0.188753	0.0176474	0.212255	0.130675	0.804273	1
GBM	TSC22D1	-1.35328	0.175987	0.499337	-0.0268492	0.828356	0.932854	0.179236	0.231269	0.615048
GBM	TSG101	-0.701261	0.483152	0.793168	-0.11299	0.0175328	0.211774	0.0291456	0.815021	1
GBM	TSHZ1	-2.54899	0.0108137	0.0967886	0.276243	0.0203095	0.221599	0.300286	0.0424476	0.233663
GBM	TSHZ3	2.58018	0.00988454	0.0934005	0.0289576	0.849639	0.941334	-0.140727	0.270784	0.671916
GBM	TTF1	0.756093	0.449606	0.76187	0.0675614	0.305219	0.631727
GBM	TWIST1	-1.22061	0.222255	0.552157	0.241753	0.388425	0.692527
GBM	TWIST2	-2.16376	0.0304987	0.188685
GBM	UBTF	0.545396	0.585489	0.840181	0.0743869	0.224259	0.554689	0.246298	0.187681	0.544108
GBM	UNCX	-0.433275	0.664821	0.875178
GBM	URI1	0.0722073	0.942438	0.975275	0.0730855	0.27991	0.611403	0.172444	0.553293	0.975555
GBM	USF1	-1.28499	0.198818	0.535238	-0.0174946	0.734184	0.888868	0.235733	0.0564942	0.27545
GBM	USF2	-1.73405	0.0829302	0.365483	0.0444851	0.49766	0.764948	0.193555	0.0885227	0.356919
GBM	UTF1	-0.238758	0.811297	0.936366
GBM	VAX1	-0.093659	0.925381	0.975275
GBM	VAX2	0.824836	0.409478	0.738784	0.281257	0.204335	0.533688
GBM	VDR	-2.95101	0.00317241	0.043137	-0.752926	0.00874199	0.157022
GBM	VENTX	-0.686149	0.49263	0.796062	-0.296683	0.271113	0.604701
GBM	VEZF1	0.611078	0.541158	0.812801	0.0203277	0.762522	0.90211	0.339708	0.0279079	0.182135
GBM	VHL	0.476492	0.633731	0.861004	0.0456336	0.431123	0.720833	-0.0368407	0.886206	1
GBM	VSX1	0.910571	0.362537	0.704606	0.488432	0.115482	0.422395
GBM	VSX2	2.24116	0.0250309	0.169395
GBM	WNT3A	0.166508	0.867759	0.957406
GBM	WT1	-1.54828	0.121577	0.435877
GBM	WWTR1	-1.72509	0.0845322	0.369621	-0.297401	0.0854064	0.376662	-0.300726	0.0704411	0.313692
GBM	XBP1	-2.22753	0.0259268	0.172074	-0.182155	0.132527	0.44661
GBM	XPC	-2.66314	0.00775004	0.0807597	-0.0883522	0.0883139	0.380252	-0.199948	0.399188	0.827322
GBM	YAP1	-0.503721	0.614465	0.859513	-0.127672	0.453235	0.736824	-0.165827	0.787407	1
GBM	YBX1	0.151223	0.879802	0.958771	0.0695389	0.460992	0.742336	0.154358	0.871722	1
GBM	YBX3	-0.659085	0.509852	0.799556	0.0100619	0.945835	0.981548	-0.139481	0.512398	0.937283
GBM	YY1	-0.409519	0.682165	0.881947	0.118798	0.00685071	0.14505	0.254342	0.151833	0.483835
GBM	YY2	-0.24553	0.80605	0.936366	0.0424587	0.704029	0.876449
GBM	ZBED1	-0.878737	0.379558	0.718519	0.0762776	0.421319	0.713146	0.20745	0.28452	0.689454
GBM	ZBED6	0.191423	0.848197	0.950492	-0.150018	0.109152	0.414715
GBM	ZBTB10	0.268381	0.78841	0.929655	0.11582	0.159561	0.482026	-0.103279	0.766463	1
GBM	ZBTB12	-1.40386	0.160383	0.489937	0.283273	0.043442	0.292109
GBM	ZBTB14	-1.26659	0.205323	0.541134	-0.0178453	0.729076	0.886811	0.0658884	0.856384	1
GBM	ZBTB16	-0.468221	0.639634	0.861004	-0.0851802	0.70636	0.877349	0.288535	0.00842845	0.09144
GBM	ZBTB17	0.609731	0.54205	0.812801	0.0806524	0.195683	0.524483	0.0950494	0.80409	1
GBM	ZBTB18	0.574857	0.565397	0.827493	0.0426167	0.788965	0.916722	0.108782	0.697248	1
GBM	ZBTB2	-0.552707	0.580473	0.839464	0.000353479	0.995719	0.998014
GBM	ZBTB20	2.16118	0.0306977	0.188685	0.0179625	0.843614	0.939222	0.0498695	0.980615	1
GBM	ZBTB32	-0.406746	0.684201	0.881947
GBM	ZBTB33	-0.31078	0.755973	0.918	0.0047122	0.955882	0.985166	0.10117	0.664425	1
GBM	ZBTB38	-2.03328	0.042042	0.240394	-0.11899	0.15242	0.47321
GBM	ZBTB4	-1.31918	0.187131	0.519033	-0.0188795	0.795929	0.919307	0.379735	0.00231697	0.0432315
GBM	ZBTB44	1.22036	0.222348	0.552157	-0.0287621	0.68919	0.868916
GBM	ZBTB48	1.22036	0.222348	0.552157	-0.0168258	0.829633	0.932999
GBM	ZBTB5	0.291248	0.770865	0.918	0.036252	0.723279	0.883671
GBM	ZBTB7A	-1.10253	0.270249	0.613702	0.00856646	0.921415	0.973315	-0.138389	0.136321	0.45558
GBM	ZBTB7B	0.462454	0.643763	0.861004	-0.189652	0.146758	0.466265
GBM	ZBTB7C	1.11266	0.265873	0.607552	-0.368587	0.0747209	0.358636
GBM	ZBTB8A	0.291248	0.770865	0.918	0.300505	0.0221405	0.227608
GBM	ZBTB8B	0.291248	0.770865	0.918	0.544316	0.0178795	0.212787
GBM	ZEB1	1.29407	0.19566	0.529518	0.102993	0.446569	0.731905	0.000940195	0.998822	1
GBM	ZEB2	-1.44729	0.147837	0.472316	-0.114117	0.202974	0.532551	0.104053	0.900465	1
GBM	ZFAT	-0.695402	0.486814	0.794726	0.0120369	0.828644	0.932854
GBM	ZFHX2	0.381119	0.70312	0.892507	0.315558	0.0503028	0.30852
GBM	ZFHX3	-0.83307	0.404819	0.735486	0.0933625	0.455744	0.738718
GBM	ZFHX4	0.828772	0.407247	0.736077	0.182444	0.2295	0.559237
GBM	ZFP1	-1.70184	0.0888058	0.38084	0.0857717	0.274147	0.606546
GBM	ZFP42	0.257621	0.796703	0.933114
GBM	ZFP57	-0.355278	0.722386	0.896449
GBM	ZFP64	1.91713	0.0552406	0.290534	0.122057	0.0936996	0.387152	0.188793	0.0831591	0.343559
GBM	ZFPM1	-0.280575	0.77904	0.922956	0.357065	0.00365565	0.109798
GBM	ZFPM2	2.45093	0.0142603	0.113269	0.210563	0.476623	0.752342
GBM	ZFX	1.01957	0.307948	0.652981	-0.0073671	0.921901	0.973529
GBM	ZGLP1	0.501556	0.615987	0.859513	0.112745	0.298204	0.626283
GBM	ZGPAT	-3.04732	0.00231303	0.034387	0.0421906	0.644685	0.845761	0.336741	0.0263269	0.176396
GBM	ZHX2	-1.60948	0.107533	0.407078	-0.143686	0.253597	0.586637	-0.0665578	0.678507	1
GBM	ZHX3	0.437165	0.661998	0.874559	0.115027	0.358479	0.670731	0.16413	0.49806	0.925644
GBM	ZIC1	-1.64842	0.0992883	0.391189	0.424969	0.015302	0.20119	0.300834	0.0149137	0.127108
GBM	ZIC2	-0.664422	0.506431	0.799556	0.272188	0.300259	0.628069
GBM	ZIC3	2.26653	0.0234337	0.163304
GBM	ZKSCAN3	0.723946	0.46911	0.781256	0.0832849	0.306495	0.633142
GBM	ZKSCAN4	0.572131	0.567242	0.827493	-0.00194453	0.971567	0.989362
GBM	ZKSCAN7	0.079018	0.937019	0.975275	0.0520562	0.596492	0.820578
GBM	ZMIZ1	-1.46494	0.142959	0.468379	0.183867	0.0987254	0.396222	0.480602	0.00057926	0.0194981
GBM	ZMYND11	-2.87292	0.00407285	0.0528049	-0.00348516	0.973888	0.990039	0.2792	0.134462	0.452117
GBM	ZMYND8	1.85207	0.0640362	0.318752	0.100027	0.171408	0.495417	0.290365	0.0336788	0.203243
GBM	ZNF134	1.22036	0.222348	0.552157	0.211629	0.0164491	0.207818
GBM	ZNF135	0.289409	0.772272	0.918	-0.0180934	0.937547	0.978756
GBM	ZNF140	2.3022	0.0213381	0.153236	-0.0202247	0.761522	0.90172
GBM	ZNF143	0.408123	0.683189	0.881947	-0.0422969	0.329146	0.64913	0.189126	0.451639	0.879342
GBM	ZNF148	-0.156372	0.875742	0.958079	0.0121567	0.852207	0.942461	0.0283439	0.924141	1
GBM	ZNF16	1.52151	0.128154	0.450761	0.0371186	0.537104	0.789486
GBM	ZNF160	-0.961619	0.336257	0.682926	0.104965	0.232257	0.562289
GBM	ZNF165	1.36615	0.171913	0.497221	-0.21733	0.0514677	0.311868
GBM	ZNF174	0.0973872	0.92242	0.975275	0.104642	0.0411189	0.286313
GBM	ZNF184	1.22036	0.222348	0.552157	0.111907	0.184307	0.510709	0.299522	0.0114725	0.108806
GBM	ZNF189	1.22036	0.222348	0.552157	0.0527418	0.478057	0.752768	0.160741	0.793753	1
GBM	ZNF195	-0.0529386	0.957782	0.975275	0.140379	0.0935387	0.387152
GBM	ZNF2	-0.973602	0.33027	0.676933	0.0322578	0.553389	0.799763
GBM	ZNF20	0.405283	0.685276	0.882203
GBM	ZNF202	1.41981	0.155684	0.484334	0.0362017	0.617817	0.833471
GBM	ZNF205	0.548075	0.583649	0.840102	0.152903	0.018483	0.214706
GBM	ZNF217	-0.469623	0.638632	0.861004	0.0419302	0.760641	0.901641
GBM	ZNF219	0.115399	0.90813	0.968036	0.262066	0.0117201	0.179584	0.478288	2.0742e-05	0.00293716
GBM	ZNF224	-0.623681	0.532847	0.810538	0.0957647	0.219737	0.551064
GBM	ZNF236	-0.58884	0.555978	0.821079	0.0506451	0.343722	0.659362
GBM	ZNF239	0.470404	0.638073	0.861004	0.121051	0.269036	0.602965
GBM	ZNF24	-1.41341	0.157556	0.485486	0.0100783	0.856988	0.945012	0.368335	0.000958782	0.0260744
GBM	ZNF250	1.14836	0.250839	0.587574	0.147657	0.0846562	0.374943
GBM	ZNF256	0.215921	0.829052	0.939424	0.246516	0.0615431	0.332304
GBM	ZNF260	4.14131	3.47282e-05	0.00133524	0.168931	0.0815943	0.37016
GBM	ZNF263	-0.641794	0.521017	0.806814	-0.00590051	0.903378	0.965926
GBM	ZNF266	0.931226	0.351752	0.697871	0.0723251	0.457914	0.740391
GBM	ZNF268	1.06055	0.288911	0.632461	0.125378	0.206335	0.536632
GBM	ZNF274	0.228745	0.819071	0.936366	0.154766	0.177978	0.503909
GBM	ZNF277	1.12609	0.260146	0.601789	0.0382837	0.557433	0.802401	0.0154102	0.982985	1
GBM	ZNF281	-0.470017	0.63835	0.861004	0.0229168	0.736386	0.890099	-0.179964	0.253077	0.64517
GBM	ZNF300	-2.35904	0.0183353	0.139074	0.208245	0.182515	0.509133
GBM	ZNF304	-1.45977	0.144375	0.468379	0.179057	0.0169732	0.209356
GBM	ZNF316	-1.14054	0.254079	0.591436	0.180782	0.0451596	0.297073	0.515262	3.54166e-05	0.00382459
GBM	ZNF32	-0.00743668	0.994067	0.997646	0.0108167	0.898555	0.96463
GBM	ZNF331	-0.185132	0.853128	0.952217	-0.0925582	0.354092	0.667334	0.287769	0.00175721	0.0373605
GBM	ZNF335	0.601224	0.5477	0.813163	0.0413995	0.58704	0.816503
GBM	ZNF350	-0.166834	0.867503	0.957406	0.0848328	0.19501	0.523827
GBM	ZNF354C	-1.04909	0.294155	0.639343	0.108714	0.214771	0.546666
GBM	ZNF362	-3.29885	0.000973144	0.0190361	0.268911	0.00334604	0.107901	-0.0934344	0.822605	1
GBM	ZNF382	2.04066	0.0413027	0.237384	0.309401	0.00410324	0.115085
GBM	ZNF383	0.0529386	0.957782	0.975275	0.13395	0.100311	0.397937
GBM	ZNF384	-2.61077	0.00904308	0.0890469	0.0826619	0.171372	0.495411	-0.0576764	0.805206	1
GBM	ZNF395	0.462117	0.644004	0.861004	-0.0797847	0.582453	0.813131
GBM	ZNF398	1.54269	0.122928	0.436511	0.177312	0.0218323	0.225486
GBM	ZNF410	-1.32902	0.183863	0.515095	0.105299	0.204489	0.533833
GBM	ZNF417	1.22036	0.222348	0.552157	0.120422	0.099745	0.397379
GBM	ZNF419	1.22036	0.222348	0.552157	0.257736	0.00937355	0.16193
GBM	ZNF423	-0.0290262	0.976844	0.985856	0.244255	0.227026	0.556821	0.305965	0.0507723	0.260386
GBM	ZNF431	1.54352	0.122725	0.436511	0.167029	0.104036	0.404581
GBM	ZNF436	0.805668	0.420447	0.746073	0.0768899	0.6204	0.834324	0.581135	1.32226e-06	0.000782233
GBM	ZNF444	-1.53645	0.124449	0.440511	0.171172	0.0550285	0.320256
GBM	ZNF451	-1.50687	0.131865	0.454965	0.0478317	0.443835	0.730398	0.186791	0.143138	0.469364
GBM	ZNF461	1.52866	0.12637	0.445894	0.138686	0.110085	0.416047
GBM	ZNF492	0.516618	0.605431	0.854756
GBM	ZNF503	-0.482956	0.629135	0.861004	-0.145867	0.303319	0.630238
GBM	ZNF521	-0.239602	0.810642	0.936366	0.102496	0.479864	0.754135	0.0541191	0.783831	1
GBM	ZNF569	-0.128186	0.898003	0.962763	0.152389	0.0891362	0.380813
GBM	ZNF571	-0.208465	0.834869	0.942185	0.07693	0.465174	0.744228
GBM	ZNF652	1.46911	0.141824	0.466473	-0.0552065	0.469143	0.746537	-0.0581098	0.976059	1
GBM	ZNF653	1.22036	0.222348	0.552157	0.0510576	0.576136	0.810721
GBM	ZNF667	0.367991	0.712885	0.894867	0.220574	0.054984	0.320125
GBM	ZNF671	1.22036	0.222348	0.552157	0.392982	0.000823032	0.0617793
GBM	ZNF699	0.913982	0.360741	0.704606	0.0301832	0.695198	0.871683
GBM	ZNF711	-0.507254	0.611984	0.859458	0.258096	0.127078	0.439181
GBM	ZNF746	-1.6816	0.0926679	0.383064	0.0715258	0.296812	0.624897
GBM	ZNF750	1.32935	0.183752	0.515095
GBM	ZNF76	-2.07479	0.0380234	0.221969	-0.00074849	0.990237	0.995774	0.00404263	0.94765	1
GBM	ZNF77	1.48503	0.137557	0.459344	0.210306	0.00922123	0.160102
GBM	ZNF8	0.330506	0.741022	0.907956	0.313239	0.00564434	0.133044	0.400131	0.00458314	0.0661301
GBM	ZNF804A	0.859524	0.390065	0.727662	1.04808	0.000957508	0.0642766
GBM	ZNF85	-1.46363	0.143316	0.468379	0.291519	0.0193705	0.217877
GBM	ZNF91	-0.686171	0.492617	0.796062	0.196469	0.0647489	0.340505
GBM	ZSCAN18	1.22036	0.222348	0.552157	0.0967672	0.535302	0.788165	0.124772	0.890779	1
GBM	ZSCAN21	-0.660038	0.50924	0.799556	0.0916653	0.226797	0.556655	0.523253	8.07759e-06	0.00169289
GBM	ZSCAN26	0.871269	0.383622	0.722224	0.0444524	0.546883	0.795912	0.278705	0.0306862	0.193487
GBM	ZSCAN9	1.22036	0.222348	0.552157	0.0934725	0.172369	0.49652
GBM	ZXDA	-0.364957	0.715149	0.895294	0.101273	0.122885	0.433363
GBM	ZXDC	-2.72576	0.00642296	0.0739955	0.00361267	0.951894	0.983909	-0.126671	0.46766	0.897525
UCEC	ABL1	-0.997494	0.318542	0.933245	0.101957	0.357349	0.786942	-0.368918	0.018656	0.137553
UCEC	ADNP	-1.15971	0.246184	0.895527	0.135043	0.210759	0.673243	0.322963	0.178847	0.565691
UCEC	ADNP2	0.0913585	0.927209	0.997508	-0.0239233	0.751774	0.952906
UCEC	AEBP1	2.99914	0.00271206	0.341142	0.456477	0.0679878	0.468071	0.0498702	0.79049	1
UCEC	AEBP2	2.53382	0.0112931	0.407335	-0.115951	0.345092	0.778265
UCEC	AHR	0.991609	0.321405	0.933245	-0.288988	0.146186	0.599502	-0.430431	0.000543168	0.0149132
UCEC	AHRR	0.446065	0.655557	0.967337
UCEC	AIP	0.339445	0.734279	0.969809	0.36671	0.0936508	0.516137	0.0277504	0.862452	1
UCEC	AIRE	-0.798346	0.424683	0.933245
UCEC	AKNA	1.29472	0.195439	0.827096	-0.137046	0.349638	0.78256	-0.0661609	0.564605	1
UCEC	ALX1	0.315171	0.752636	0.969894
UCEC	ALX3	-1.16911	0.242378	0.887363
UCEC	ALX4	0.452385	0.650998	0.967337
UCEC	AP1	0.469795	0.638508	0.967337
UCEC	APBB1	-0.913993	0.360736	0.933245	-0.0939003	0.724158	0.94414	-0.286164	0.0843582	0.361231
UCEC	APEX1	1.1187	0.263289	0.897237	0.00670689	0.958736	0.996464	0.0692867	0.592826	1
UCEC	AR	0.745648	0.455892	0.933245	-0.393696	0.0813583	0.497959	-0.328875	0.097999	0.39671
UCEC	ARHGAP35	-0.590947	0.554565	0.942207	0.2273	0.0214246	0.300007	0.153776	0.783107	1
UCEC	ARID1A	-1.36388	0.172626	0.827096	0.183942	0.157617	0.615604	0.513167	0.00803666	0.0814021
UCEC	ARID1B	0.401189	0.688287	0.967337	-0.0786455	0.565581	0.886961	0.274469	0.0289168	0.184763
UCEC	ARID3A	0.516699	0.605374	0.96294	0.215831	0.325972	0.765053	0.312524	0.13114	0.471204
UCEC	ARID3B	0.388172	0.697894	0.967337	-0.0524659	0.720943	0.943466
UCEC	ARID4A	0.616664	0.537466	0.942207	-0.0798842	0.389561	0.804385	-0.226648	0.623575	1
UCEC	ARID4B	2.0213	0.0432675	0.598078	0.00658556	0.937133	0.992589	0.358087	0.0254498	0.169333
UCEC	ARID5A	-0.553036	0.580248	0.949906	0.298212	0.157998	0.616036
UCEC	ARID5B	0.0126413	0.989914	0.999936	0.258493	0.073027	0.480137	-0.0435213	0.997815	1
UCEC	ARNT	-0.817028	0.413926	0.933245	0.294531	0.0110194	0.226077	0.0507235	0.98625	1
UCEC	ARNT2	-1.45273	0.146322	0.819288	0.364139	0.0517498	0.426493	-0.212532	0.946655	1
UCEC	ARX	0.0961081	0.923436	0.997508	1.8323	0.0262652	0.326993
UCEC	ASCL1	0.476598	0.633655	0.967337
UCEC	ASCL2	0.409275	0.682344	0.967337	0.765371	0.0489047	0.418536
UCEC	ASCL4	-1.42879	0.153087	0.820371
UCEC	ASH1L	-0.75942	0.447614	0.933245	0.173612	0.0833341	0.50143	0.526679	0.000462101	0.0133458
UCEC	ASXL1	-0.946503	0.343908	0.933245	0.0551108	0.608903	0.9067
UCEC	ATF1	1.18401	0.23643	0.87991	-0.0252052	0.803723	0.963119	0.424399	0.0318532	0.19679
UCEC	ATF2	0.203177	0.839	0.981455	-0.00525534	0.946332	0.993734	0.0612523	0.664445	1
UCEC	ATF3	-0.891879	0.372473	0.933245	-0.27738	0.388623	0.80404
UCEC	ATF4	0.803944	0.421443	0.933245	-0.0307051	0.853917	0.976224
UCEC	ATF5	0.379979	0.703966	0.967337	0.208869	0.207369	0.671506
UCEC	ATF6	-0.514634	0.606817	0.963057	0.170633	0.106088	0.537355	0.680633	3.07207e-07	0.000114711
UCEC	ATF6B	0.0455943	0.963634	0.997508	0.195175	0.0219678	0.303488
UCEC	ATF7	1.6087	0.107703	0.795729	-0.176611	0.40684	0.813413	-0.20812	0.622888	1
UCEC	ATOH1	0.164965	0.868974	0.988711
UCEC	ATOH7	2.02484	0.0429022	0.598078
UCEC	ATOH8	-1.30632	0.191466	0.827096	-0.318871	0.397473	0.806748
UCEC	ATRX	-0.742825	0.4576	0.933245	-0.109906	0.242191	0.704138	0.213313	0.765651	1
UCEC	BACH1	-0.71407	0.475196	0.941278	0.00162359	0.987945	0.999147	-0.220437	0.422497	0.911489
UCEC	BACH2	-0.212452	0.831758	0.981455	-0.336321	0.222339	0.684972
UCEC	BARX1	-1.31777	0.187601	0.827096	0.0679007	0.907788	0.988147
UCEC	BARX2	-2.50064	0.0124078	0.407335
UCEC	BATF	-0.309288	0.757107	0.969894	-0.0950983	0.809518	0.96422
UCEC	BATF2	-0.0276753	0.977922	0.998369	0.119108	0.712118	0.941276
UCEC	BATF3	-0.648188	0.516874	0.942207
UCEC	BCL11A	-0.563567	0.573058	0.946658	0.287825	0.344324	0.777514
UCEC	BCL11B	0.587385	0.556954	0.942207	-0.458152	0.175139	0.639566
UCEC	BCL3	-1.40505	0.160027	0.820371	0.232483	0.215647	0.675551	0.169112	0.692849	1
UCEC	BCL6	-0.058848	0.953074	0.997508	0.151604	0.339264	0.774487	0.215554	0.726571	1
UCEC	BCL6B	1.06868	0.28523	0.897237	-0.00927666	0.966841	0.997162
UCEC	BCLAF1	-0.605427	0.544905	0.942207	-0.171597	0.0314319	0.347922	0.0296494	0.985359	1
UCEC	BCOR	-2.03161	0.042211	0.598078	0.0948128	0.375442	0.795676	0.223364	0.204931	0.61058
UCEC	BHLHA15	-0.74897	0.453888	0.933245	-0.345745	0.281317	0.73305
UCEC	BHLHE22	0.379814	0.704089	0.967337
UCEC	BHLHE23	0.38373	0.701185	0.967337
UCEC	BHLHE40	-0.00104596	0.999165	0.999936	-0.299798	0.0961277	0.521344
UCEC	BHLHE41	-0.278053	0.780976	0.973791	0.384159	0.179399	0.645449
UCEC	BMAL1	-1.14001	0.254299	0.897237
UCEC	BMAL2	-0.248518	0.803737	0.973826
UCEC	BPTF	-0.277883	0.781106	0.973791	0.0788459	0.343393	0.777024	0.450683	0.12355	0.45415
UCEC	BRCA1	-1.2842	0.199092	0.828075	-0.0582112	0.739309	0.949176
UCEC	BRD4	0.779951	0.435433	0.933245	0.207009	0.342187	0.775822	0.361358	0.0750278	0.33695
UCEC	BRD7	-0.946904	0.343703	0.933245	0.236674	0.0279666	0.335019	0.144623	0.743475	1
UCEC	BSX	1.21701	0.223619	0.862838
UCEC	BTAF1	-0.29803	0.765684	0.973769	-0.160991	0.20278	0.668342	0.128138	0.761729	1
UCEC	BTG2	0.741408	0.458458	0.933245	-0.366976	0.0566214	0.43867
UCEC	CAMTA1	-0.626572	0.53095	0.942207	-0.0444462	0.720056	0.943208
UCEC	CARF	-0.676925	0.498464	0.942207	-0.141649	0.30656	0.752648
UCEC	CASZ1	0.825198	0.409273	0.933245	-0.103363	0.549284	0.880258	-0.235729	0.083062	0.357954
UCEC	CBFA2T3	-0.0495847	0.960454	0.997508
UCEC	CBFB	0.605912	0.544583	0.942207	-0.00583946	0.964433	0.997162	0.168122	0.637714	1
UCEC	CCDC62	-1.27585	0.202028	0.834107	-0.0010431	0.996337	0.99962
UCEC	CCND1	-0.315294	0.752543	0.969894	0.130892	0.586525	0.897835
UCEC	CDC5L	-1.50969	0.131144	0.796321	0.0544836	0.548372	0.87997	0.124408	0.779534	1
UCEC	CDX1	-2.40249	0.0162966	0.407335
UCEC	CDX2	-2.36376	0.0181037	0.414908
UCEC	CDX4	0.1221	0.902821	0.997508
UCEC	CEBPA	0.41196	0.680375	0.967337	0.528927	0.133369	0.582468
UCEC	CEBPB	-0.237295	0.812432	0.974869	0.139794	0.426741	0.826937	0.321905	0.0689254	0.320907
UCEC	CEBPD	0.461267	0.644614	0.967337	-0.222253	0.250594	0.711374	-0.157567	0.32873	0.80039
UCEC	CEBPE	-1.03138	0.302378	0.925259
UCEC	CEBPG	-0.437677	0.661627	0.967337	0.0827966	0.572223	0.890557	-0.0370474	0.955453	1
UCEC	CEBPZ	0.0698497	0.944314	0.997508	0.166787	0.184521	0.650507	0.475941	0.027566	0.179073
UCEC	CGGBP1	-1.15804	0.246866	0.895527	-0.0688867	0.550834	0.881077	-0.136954	0.875965	1
UCEC	CHD4	-0.145214	0.884544	0.99731	0.0933941	0.435105	0.830096	0.584407	0.000751018	0.0185536
UCEC	CIC	-0.438755	0.660845	0.967337	0.267458	0.0365643	0.367965	0.0616528	0.870841	1
UCEC	CIITA	0.704967	0.480842	0.941278	0.120932	0.562676	0.885582
UCEC	CITED2	0.5521	0.580889	0.949906	-0.0131583	0.947625	0.994663
UCEC	CLOCK	-0.196622	0.844126	0.98199	-0.106146	0.363606	0.789273	-0.0343738	0.943785	1
UCEC	CNOT4	1.66029	0.0968788	0.777107	0.067281	0.630658	0.915682	0.422517	0.0011254	0.0237241
UCEC	CNOT7	-2.21017	0.0271089	0.524885	-0.00220716	0.985244	0.999147	0.187858	0.389568	0.870421
UCEC	COPS5	0.678439	0.497504	0.942207	-0.0513887	0.5611	0.885236	-0.247846	0.480184	0.972557
UCEC	CREB1	1.01209	0.311513	0.933245	0.0497814	0.676602	0.929472	-0.0320901	0.86904	1
UCEC	CREB3	-0.770884	0.440788	0.933245	-0.177906	0.414734	0.819295
UCEC	CREB3L1	1.97759	0.0479936	0.609396	-0.229712	0.551662	0.88162
UCEC	CREB3L2	0.901253	0.367469	0.933245	-0.0856621	0.560231	0.88492
UCEC	CREB3L3	2.32939	0.0198524	0.420645
UCEC	CREB3L4	0.980894	0.326661	0.933245	-0.255604	0.381994	0.800352
UCEC	CREB5	-0.664459	0.506407	0.942207	-0.454214	0.0461107	0.40701	0.155045	0.246261	0.674324
UCEC	CREBBP	-1.7072	0.0878063	0.758742	-0.0170708	0.900111	0.986048	-0.071258	0.988591	1
UCEC	CREBL2	0.224975	0.822002	0.981455	0.0178378	0.868645	0.978252
UCEC	CREBRF	0.0367338	0.970698	0.997793	-0.0793309	0.568592	0.888614
UCEC	CREBZF	1.0165	0.309407	0.933245	-0.185999	0.0615378	0.449302
UCEC	CREG1	0.439669	0.660183	0.967337	0.198969	0.248087	0.711116	0.0659606	0.82548	1
UCEC	CREM	0.73703	0.461116	0.933245	0.00160196	0.990996	0.9994
UCEC	CRX	0.188752	0.85029	0.98199
UCEC	CTBP1	-1.20106	0.229746	0.86994	0.0772321	0.356743	0.786865	-0.400571	0.00509643	0.06135
UCEC	CTBP2	-0.710267	0.47755	0.941278	0.00926593	0.937669	0.992589	-0.121697	0.810156	1
UCEC	CTCF	0.127302	0.898703	0.997508	0.0115642	0.896991	0.984701	0.625879	5.88613e-05	0.0037635
UCEC	CTCFL	-0.709833	0.477819	0.941278	-0.544062	0.596123	0.902498
UCEC	CTNNB1	-0.640576	0.521808	0.942207	0.0215552	0.868449	0.978184	-0.239094	0.113517	0.433055
UCEC	CUX1	1.36579	0.172028	0.827096	0.037626	0.783412	0.959425	0.527446	0.000591863	0.0157858
UCEC	CUX2	0.994941	0.319782	0.933245	-0.49961	0.31641	0.75919
UCEC	CXXC1	0.718816	0.472266	0.941278	0.193337	0.252517	0.711554	0.179554	0.459681	0.951174
UCEC	DACH1	0.99309	0.320683	0.933245	0.148753	0.57593	0.892611	-0.241222	0.107352	0.418602
UCEC	DAXX	0.7456	0.455921	0.933245	0.24576	0.146	0.59927	0.151725	0.90904	1
UCEC	DBP	0.460143	0.645421	0.967337	0.366857	0.03002	0.342708
UCEC	DDIT3	0.421457	0.673427	0.967337	0.128222	0.654386	0.922271
UCEC	DDX5	-1.77325	0.0762091	0.731477	0.0487342	0.642615	0.919922	0.243082	0.505443	0.997108
UCEC	DEAF1	0.689782	0.490342	0.941278	0.126812	0.251412	0.711374	-0.266755	0.0951842	0.389976
UCEC	DLX1	-0.809358	0.418322	0.933245
UCEC	DLX2	-0.339808	0.734006	0.969809
UCEC	DLX3	0.814401	0.415429	0.933245	1.22391	0.0157118	0.264553
UCEC	DLX4	0.752353	0.451851	0.933245
UCEC	DLX5	-0.465998	0.641224	0.967337	-0.309329	0.374178	0.795014	-0.183479	0.429469	0.92015
UCEC	DLX6	-0.543817	0.586576	0.956059	-0.135958	0.641034	0.91936	-0.0395957	0.974762	1
UCEC	DMAP1	-1.38553	0.165913	0.820796	0.119328	0.133716	0.582468	-0.00373785	0.998482	1
UCEC	DMBX1	-0.31959	0.749284	0.969894
UCEC	DMRT1	0.662986	0.50735	0.942207
UCEC	DMRTA1	0.0838734	0.933158	0.997508	-0.263537	0.478602	0.85136
UCEC	DMTF1	-0.91229	0.361631	0.933245	-0.0475687	0.612594	0.907969
UCEC	DNAJC1	0.317428	0.750924	0.969894	-0.117397	0.424711	0.825332	0.189975	0.77665	1
UCEC	DNMT1	-0.458447	0.646638	0.967337	0.0881484	0.50263	0.85843	0.133348	0.83605	1
UCEC	DNMT3A	1.72412	0.0847069	0.754967	0.33022	0.000842405	0.0673477	0.258671	0.107552	0.419029
UCEC	DNMT3B	-0.782208	0.434105	0.933245	0.618204	0.00556329	0.165442	0.245449	0.504947	0.996971
UCEC	DNMT3L	2.79639	0.00517458	0.380094
UCEC	DOT1L	0.329848	0.741519	0.969809	0.111501	0.447636	0.837169	-0.00456009	0.984181	1
UCEC	DR1	-1.314	0.188868	0.827096	-0.0858355	0.562371	0.885444	0.131077	0.675415	1
UCEC	DRAP1	0.982101	0.326067	0.933245	0.228834	0.260352	0.718414	-0.00980604	0.967311	1
UCEC	DRGX	-1.24798	0.21206	0.847486
UCEC	DTX1	3.38681	0.000708997	0.245147	-0.829466	0.00768172	0.192526
UCEC	DUX4	0.142989	0.886301	0.99731
UCEC	E2F1	0.695694	0.486631	0.941278	0.76465	0.00616462	0.171977
UCEC	E2F2	1.63289	0.102513	0.783734	0.146723	0.57674	0.893195
UCEC	E2F3	0.274255	0.783893	0.973791	0.372334	0.00348833	0.140475	0.128374	0.518711	1
UCEC	E2F4	-0.112843	0.910157	0.997508	0.126459	0.388638	0.80404	-0.178478	0.48711	0.978158
UCEC	E2F5	0.734803	0.462472	0.933245	0.0630208	0.65747	0.923122
UCEC	E2F6	0.242952	0.808046	0.973826	0.181053	0.0544146	0.431058
UCEC	E2F7	-0.939393	0.347545	0.933245	-0.043938	0.8606	0.977298
UCEC	E2F8	-0.813784	0.415782	0.933245	0.115993	0.626606	0.914452
UCEC	E4F1	0.0494446	0.960566	0.997508	0.143696	0.492374	0.854985	0.0764055	0.991435	1
UCEC	EBF1	0.80057	0.423394	0.933245	-0.526989	0.0486069	0.417114	-0.169851	0.0996485	0.400052
UCEC	EBF2	-0.563327	0.573221	0.946658
UCEC	EBF3	-1.53145	0.12568	0.796321
UCEC	EGR1	0.193051	0.846922	0.98199	-0.640595	0.054521	0.431058	0.0852714	0.752225	1
UCEC	EGR2	-0.677465	0.498122	0.942207	0.396037	0.173687	0.636941
UCEC	EGR3	1.38657	0.165593	0.820796	-0.53395	0.120839	0.561852
UCEC	EGR4	-0.0639806	0.948987	0.997508
UCEC	EHF	0.423612	0.671855	0.967337	-0.336276	0.0452643	0.402743	-0.501387	4.08407e-05	0.00295541
UCEC	EID1	-1.61764	0.105762	0.786559	-0.201891	0.0520795	0.426894
UCEC	ELF1	2.1738	0.0297363	0.538611	-0.197503	0.0169868	0.270416	-0.412026	0.00364783	0.0488558
UCEC	ELF2	0.0524888	0.95814	0.997508	-0.208838	0.0015362	0.0946862	-0.597997	2.7766e-06	0.000518392
UCEC	ELF3	-0.735968	0.461762	0.933245	0.28311	0.162544	0.622199	0.21484	0.763915	1
UCEC	ELF4	-0.886931	0.375131	0.933245	0.162514	0.285539	0.737506
UCEC	ELF5	-0.728027	0.466609	0.935116	-0.00760844	0.986468	0.999147
UCEC	ELK1	1.08959	0.27591	0.897237	0.100786	0.297488	0.747126	0.0378405	0.992608	1
UCEC	ELK3	1.70195	0.0887871	0.761129	0.0602165	0.726795	0.944276
UCEC	ELK4	-1.26456	0.20605	0.841433	0.305339	0.115266	0.552137
UCEC	EMX1	-0.593891	0.552594	0.942207
UCEC	EMX2	0.0697124	0.944424	0.997508	-0.321494	0.258632	0.717754	0.209468	0.878977	1
UCEC	EN1	-1.78143	0.074864	0.724761
UCEC	EN2	0.329961	0.741434	0.969809	-0.181305	0.743166	0.950582
UCEC	ENO1	0.247155	0.804792	0.973826	0.128639	0.624457	0.91367	-0.397852	0.00703424	0.0753899
UCEC	EOMES	-0.109888	0.9125	0.997508	-0.270527	0.434102	0.829499
UCEC	EP300	-0.197754	0.84324	0.98199	0.00476526	0.966715	0.997162	0.192265	0.333374	0.806445
UCEC	EPAS1	0.232893	0.815848	0.976756	0.30131	0.113368	0.547406
UCEC	ERF	0.404928	0.685536	0.967337	0.194417	0.178508	0.644651	0.0882744	0.696294	1
UCEC	ERG	-0.38086	0.703313	0.967337	-0.162097	0.482296	0.851684	-0.0492501	0.695268	1
UCEC	ESR1	1.00971	0.312651	0.933245	-0.504537	0.00610628	0.171395	-0.531804	0.000785975	0.01891
UCEC	ESR2	0.9139	0.360784	0.933245	-0.556076	0.0606614	0.446069
UCEC	ESRRA	-1.51232	0.130473	0.796321	-0.00274497	0.989673	0.999368	-0.0861385	0.842834	1
UCEC	ESRRB	-0.370337	0.711137	0.967337
UCEC	ESRRG	-1.29564	0.195121	0.827096	-0.101655	0.668701	0.927369
UCEC	ESX1	-0.261096	0.794022	0.973791
UCEC	ETS1	0.307937	0.758135	0.969894	-0.0861385	0.571368	0.890323	0.01766	0.85725	1
UCEC	ETS2	0.793078	0.427746	0.933245	-0.377188	0.0629602	0.452117
UCEC	ETV1	1.48212	0.138331	0.802057	0.733222	0.00911062	0.208089
UCEC	ETV2	0.671317	0.502029	0.942207
UCEC	ETV3	-0.0843602	0.932771	0.997508	0.432414	0.00109857	0.0772911	0.195846	0.47541	0.968614
UCEC	ETV4	0.452992	0.650561	0.967337	0.861103	0.00578118	0.168054
UCEC	ETV5	-0.267755	0.788892	0.973791	0.262036	0.272339	0.725329
UCEC	ETV6	-1.13591	0.256013	0.897237	0.139644	0.288817	0.740149	0.316813	0.135728	0.480842
UCEC	ETV7	0.0553758	0.95584	0.997508	0.112821	0.724316	0.94414
UCEC	EVX1	-1.00302	0.315869	0.933245
UCEC	EVX2	-1.67228	0.0944909	0.777107
UCEC	EWSR1	-0.512682	0.608182	0.963057	-0.126479	0.0689327	0.469191	0.114663	0.724376	1
UCEC	EZH2	0.367821	0.713012	0.967337	0.185611	0.281409	0.733158	0.0920407	0.79163	1
UCEC	FAM170A	1.00821	0.313371	0.933245
UCEC	FERD3L	-0.63482	0.525556	0.942207
UCEC	FEV	-0.560669	0.575032	0.946859
UCEC	FEZF1	-0.627061	0.530629	0.942207
UCEC	FEZF2	2.7411	0.0061309	0.380094
UCEC	FGF2	-0.551778	0.581109	0.949906	-0.779712	0.00860297	0.202746	-0.258468	0.240612	0.665709
UCEC	FHL2	-1.2945	0.195513	0.827096	-0.068569	0.759641	0.95488	0.114185	0.706355	1
UCEC	FIGLA	0.56135	0.574567	0.946859
UCEC	FIZ1	0.266625	0.789762	0.973791	0.190827	0.36819	0.791416	0.0238595	0.681522	1
UCEC	FLI1	-2.49814	0.0124959	0.407335	0.333926	0.100597	0.528182	0.122482	0.888298	1
UCEC	FLYWCH1	0.929869	0.352455	0.933245	0.152594	0.183536	0.650033
UCEC	FOS	-1.07981	0.280245	0.897237	-0.507596	0.0819957	0.499882	-0.0859097	0.852641	1
UCEC	FOSB	1.49222	0.135665	0.802057	-0.794258	0.0539715	0.431058
UCEC	FOSL1	-1.33238	0.182755	0.827096	-0.350428	0.291786	0.742884
UCEC	FOSL2	-1.64576	0.0998353	0.778577	-0.0714669	0.701559	0.937774	0.281406	0.26465	0.702758
UCEC	FOXA1	-0.448517	0.653787	0.967337	0.498587	0.324127	0.76431	0.353073	0.0091529	0.0886873
UCEC	FOXA2	-1.50617	0.132044	0.796321	-0.205998	0.500539	0.856817	-0.216845	0.0864741	0.36616
UCEC	FOXA3	-0.112243	0.910633	0.997508
UCEC	FOXC1	-0.763567	0.445138	0.933245	0.175746	0.627109	0.914654
UCEC	FOXC2	-1.53278	0.125353	0.796321
UCEC	FOXD1	-0.80882	0.418632	0.933245
UCEC	FOXD2	-1.21663	0.223764	0.862838
UCEC	FOXD3	-0.784518	0.432749	0.933245
UCEC	FOXD4	0.237161	0.812535	0.974869
UCEC	FOXE1	-0.863203	0.38804	0.933245
UCEC	FOXF1	-2.38796	0.0169551	0.407335	0.555488	0.0685711	0.468071
UCEC	FOXF2	0.593846	0.552624	0.942207
UCEC	FOXG1	-0.143206	0.88613	0.99731	0.0274113	0.96598	0.997162
UCEC	FOXH1	0.50611	0.612787	0.963379
UCEC	FOXI1	0.126213	0.899565	0.997508
UCEC	FOXI3	0.397049	0.691337	0.967337
UCEC	FOXJ1	-2.33816	0.0193927	0.418808	-0.339393	0.342216	0.775822
UCEC	FOXJ2	0.96279	0.335669	0.933245	0.0393707	0.796397	0.962117	0.115658	0.872723	1
UCEC	FOXJ3	0.775912	0.437813	0.933245	0.16097	0.264692	0.721537	0.324944	0.0582131	0.28722
UCEC	FOXK1	-1.18997	0.234079	0.879168	0.322351	0.035033	0.362816	0.352448	0.0812388	0.35355
UCEC	FOXK2	-1.06976	0.284744	0.897237	0.0268851	0.743899	0.950689	-0.211291	0.220958	0.635332
UCEC	FOXL1	-1.12569	0.260316	0.897237	0.475135	0.267622	0.723284
UCEC	FOXL2	2.1978	0.0279789	0.528055	-0.858707	0.0122709	0.236609	-0.797834	4.41444e-08	4.15922e-05
UCEC	FOXM1	1.90235	0.0571449	0.625797	0.431882	0.093598	0.516137
UCEC	FOXN1	0.0443474	0.964628	0.997508
UCEC	FOXN3	-0.821052	0.41163	0.933245	-0.169564	0.243636	0.706429
UCEC	FOXN4	1.92535	0.0542057	0.625797	0.440409	0.395217	0.805556
UCEC	FOXO1	0.573568	0.566269	0.942207	-0.42563	0.0440731	0.399037	-0.346331	0.0856609	0.364968
UCEC	FOXO3	-2.48926	0.0128122	0.407335	0.211143	0.0333236	0.355756	0.20368	0.783033	1
UCEC	FOXO4	0.733528	0.463249	0.933245	-0.174527	0.248073	0.711116	-0.583762	8.16108e-06	0.0011543
UCEC	FOXO6	0.0918464	0.926821	0.997508
UCEC	FOXP1	-0.625897	0.531392	0.942207	-0.178081	0.346219	0.779384	0.0341153	0.954308	1
UCEC	FOXP2	0.788764	0.430263	0.933245	-0.0439641	0.923102	0.990765
UCEC	FOXP3	-0.902721	0.366689	0.933245
UCEC	FOXP4	0.0780002	0.937829	0.997508	0.540884	0.0114247	0.228119	0.28527	0.613529	1
UCEC	FOXQ1	-0.443907	0.657116	0.967337	0.492697	0.160325	0.618941
UCEC	FOXS1	-1.5176	0.129137	0.796321	-0.387862	0.177974	0.643822
UCEC	FUS	0.18039	0.856849	0.984894	-0.118774	0.493675	0.855904	0.216756	0.59402	1
UCEC	GABPA	-0.0354451	0.971725	0.997793	-0.134888	0.274437	0.726404	-0.0260353	0.771259	1
UCEC	GATA1	-0.980197	0.327005	0.933245
UCEC	GATA2	1.13466	0.256537	0.897237	0.0279228	0.916075	0.98978	-0.27113	0.108577	0.421196
UCEC	GATA3	0.504057	0.614229	0.963379	0.0316167	0.925174	0.991237
UCEC	GATA4	-1.65198	0.0985614	0.778577
UCEC	GATA5	-2.43491	0.0149075	0.407335
UCEC	GATA6	0.265593	0.790556	0.973791	0.0983078	0.754773	0.953331
UCEC	GATAD2B	2.41615	0.0156982	0.407335	0.157922	0.432414	0.828548	0.42488	0.00493975	0.0602882
UCEC	GBX2	-0.279884	0.779571	0.973791
UCEC	GCM1	-0.488477	0.625219	0.967337
UCEC	GFI1	-1.39143	0.164117	0.820371	0.150115	0.589444	0.898758
UCEC	GFI1B	-0.396294	0.691894	0.967337
UCEC	GLI1	0.269176	0.787798	0.973791	-0.867122	0.00823147	0.19987
UCEC	GLI2	-0.108183	0.913852	0.997508	-0.309349	0.306296	0.752648
UCEC	GLI3	0.607033	0.543839	0.942207	-0.307965	0.35955	0.788128
UCEC	GLIS1	-0.915016	0.360199	0.933245
UCEC	GLIS3	0.989642	0.322366	0.933245	-0.365146	0.0307072	0.344438
UCEC	GMEB1	-1.21708	0.223596	0.862838	0.0171915	0.828492	0.969128	-0.229061	0.274823	0.718017
UCEC	GRHL1	0.947118	0.343594	0.933245	-0.152037	0.502713	0.858469	-0.260902	0.106813	0.417197
UCEC	GRHL2	2.00905	0.0445504	0.598078	-0.0217298	0.888958	0.982932	0.00596197	0.999401	1
UCEC	GRHL3	0.58741	0.556938	0.942207	0.357049	0.33825	0.773765
UCEC	GSC	-0.415533	0.677758	0.967337
UCEC	GSX1	0.607498	0.54353	0.942207
UCEC	GSX2	-0.610775	0.541358	0.942207
UCEC	GTF2A1	0.982101	0.326067	0.933245	-0.0315217	0.803254	0.962912	0.106779	0.585657	1
UCEC	GTF2I	0.732765	0.463714	0.933245	0.10586	0.245744	0.709857	0.213941	0.130047	0.469264
UCEC	GTF2IRD1	0.826288	0.408654	0.933245	0.391698	0.0266165	0.326993	0.470812	0.0158532	0.123655
UCEC	GTF3A	-0.918953	0.358136	0.933245	0.197661	0.174146	0.637833	0.11708	0.726891	1
UCEC	GZF1	0.558201	0.576716	0.946859	0.0336585	0.720917	0.943466	0.324056	0.0242145	0.164514
UCEC	HAND1	-0.185915	0.852514	0.98199
UCEC	HAND2	-2.14041	0.0323384	0.567438	-0.823085	0.0188874	0.282321
UCEC	HBP1	0.73853	0.460205	0.933245	-0.0289888	0.755643	0.953511	0.0760634	0.984798	1
UCEC	HCFC1	0.728648	0.466229	0.935116	0.142198	0.224068	0.686	0.121157	0.49306	0.984288
UCEC	HDAC1	2.38123	0.0172678	0.407335	-0.00791216	0.941706	0.992821	-0.114741	0.58835	1
UCEC	HDAC3	0.2412	0.809403	0.974234	-0.0397702	0.741039	0.949708	0.129484	0.812285	1
UCEC	HDAC4	-0.500112	0.617004	0.964085	0.407766	0.0243235	0.318058	0.127789	0.881845	1
UCEC	HDAC5	3.32919	0.000873185	0.245147	0.00949964	0.953265	0.995883	-0.348368	0.0130421	0.110741
UCEC	HDAC7	-0.456474	0.648056	0.967337	0.247848	0.0345738	0.361479	0.253219	0.271012	0.711645
UCEC	HDAC9	1.20569	0.227959	0.86994	-0.0132668	0.95292	0.995883	-0.105121	0.328565	0.800198
UCEC	HDGF	-0.641847	0.520983	0.942207	0.28603	0.0322373	0.352776	0.347883	0.0962874	0.392425
UCEC	HES1	-0.606516	0.544182	0.942207	0.0385558	0.817888	0.965652	0.0453356	0.879693	1
UCEC	HES3	-0.0763417	0.939148	0.997508
UCEC	HES4	1.56043	0.11868	0.796321	-0.174062	0.553145	0.882592
UCEC	HES5	1.40823	0.159083	0.820371
UCEC	HES6	-0.0133282	0.989366	0.999936	-0.0205772	0.958949	0.996464
UCEC	HES7	-0.875141	0.381512	0.933245
UCEC	HESX1	-1.5602	0.118735	0.796321
UCEC	HEY1	-1.09364	0.27413	0.897237	-0.137109	0.697751	0.937084
UCEC	HEY2	-0.170643	0.864507	0.986033	-0.757497	0.0265246	0.326993
UCEC	HEYL	0.686186	0.492607	0.941278	-0.229947	0.415418	0.819528
UCEC	HHEX	-0.354375	0.723063	0.967337	0.321319	0.235372	0.697958
UCEC	HIC1	-1.76799	0.0770843	0.733607	-0.255074	0.289023	0.740161	-0.302506	0.013658	0.11323
UCEC	HIF1A	0.48534	0.627442	0.967337	-0.14161	0.326168	0.765179	-0.338007	0.0462264	0.246023
UCEC	HIF3A	0.478164	0.632541	0.967337	-0.0373939	0.94625	0.993734
UCEC	HINFP	0.0881513	0.929758	0.997508	0.0413092	0.671119	0.928178
UCEC	HIPK2	0.0683998	0.945468	0.997508	0.459778	0.0136838	0.250404
UCEC	HIRA	0.832968	0.404876	0.933245	0.222301	0.0831622	0.501128	-0.0178587	0.871328	1
UCEC	HIVEP1	0.694002	0.487692	0.941278	0.175003	0.119317	0.559339
UCEC	HIVEP2	0.158424	0.874125	0.991558	0.142547	0.190708	0.656046	0.441431	0.000743559	0.018491
UCEC	HIVEP3	1.72433	0.0846697	0.754967	0.0916592	0.710578	0.940793
UCEC	HLF	0.271914	0.785692	0.973791	-0.143718	0.671523	0.928178
UCEC	HLX	-0.211404	0.832575	0.981455	-0.0672127	0.770196	0.956183
UCEC	HMBOX1	3.20436	0.00135656	0.304682	-0.0142818	0.904582	0.987579	-0.17213	0.588684	1
UCEC	HMG20B	-0.0840609	0.933009	0.997508	-0.142278	0.431251	0.828	-0.36193	0.0479091	0.251536
UCEC	HMGA1	0.00946551	0.992448	0.999936	0.594747	0.00547894	0.163756	0.0875506	0.309561	0.771859
UCEC	HMGA2	-1.71163	0.0869856	0.758742	0.006158	0.987108	0.999147	0.192017	0.400405	0.886361
UCEC	HMGB1	1.10508	0.269142	0.897237	-0.135542	0.144842	0.597155	-0.384628	0.121864	0.451723
UCEC	HMGB2	-1.25862	0.208189	0.845897	0.164082	0.461145	0.843405	0.104596	0.963319	1
UCEC	HMGXB4	1.52146	0.128165	0.796321	-0.0132856	0.879346	0.980675	0.221304	0.925666	1
UCEC	HMX1	0.186521	0.852039	0.98199
UCEC	HMX2	2.06209	0.0392175	0.571964
UCEC	HNF1A	0.480704	0.630734	0.967337	-0.0766791	0.837964	0.972093
UCEC	HNF1B	-0.977346	0.328414	0.933245	0.253902	0.499349	0.856757
UCEC	HNF4A	2.13213	0.0330128	0.568745	-0.747866	0.13196	0.581146
UCEC	HNF4G	0.976584	0.328792	0.933245	-0.288945	0.335628	0.771054
UCEC	HOPX	1.88451	0.0595167	0.625797	-0.116647	0.637813	0.918188	0.27762	0.595401	1
UCEC	HOXA1	0.161467	0.871728	0.989838
UCEC	HOXA10	-0.88604	0.375611	0.933245	-0.150172	0.564439	0.886055	-0.205607	0.431936	0.923315
UCEC	HOXA11	-0.854313	0.392946	0.933245	-0.135099	0.607935	0.906562	-0.20976	0.329994	0.802002
UCEC	HOXA13	0.894005	0.371334	0.933245
UCEC	HOXA2	0.924334	0.355328	0.933245
UCEC	HOXA3	0.263344	0.792289	0.973791	0.715022	0.0501356	0.422475
UCEC	HOXA4	0.274727	0.78353	0.973791
UCEC	HOXA5	-1.25734	0.208649	0.845897	0.57396	0.0777046	0.488817
UCEC	HOXA7	-0.705273	0.480652	0.941278	0.963361	0.0271691	0.330534
UCEC	HOXA9	-1.07127	0.284068	0.897237	0.406266	0.28815	0.739885
UCEC	HOXB1	-0.198426	0.842714	0.98199
UCEC	HOXB13	1.07792	0.281085	0.897237	0.0422332	0.944249	0.993283
UCEC	HOXB2	-2.17932	0.0293237	0.538611	-0.0460798	0.87503	0.979734
UCEC	HOXB3	0.759365	0.447647	0.933245	-0.249752	0.414606	0.819295
UCEC	HOXB4	-0.0102029	0.99186	0.999936	-0.101142	0.738134	0.949176	-0.193942	0.0686289	0.320401
UCEC	HOXB5	0.251848	0.801162	0.973826	-0.218654	0.561005	0.885236
UCEC	HOXB6	0.968838	0.332642	0.933245	-0.492947	0.138901	0.591902	-0.364749	0.000362536	0.0114334
UCEC	HOXB7	1.28428	0.199063	0.828075	-0.181936	0.528214	0.870473	-0.156694	0.452016	0.94271
UCEC	HOXB8	0.89478	0.37092	0.933245	-0.276104	0.474334	0.849642	-0.227536	0.072402	0.330324
UCEC	HOXB9	-0.427053	0.669347	0.967337	0.270364	0.508433	0.861753
UCEC	HOXC10	0.63602	0.524773	0.942207	-1.30375	0.0766832	0.486368
UCEC	HOXC11	1.14197	0.253486	0.897237
UCEC	HOXC13	1.51184	0.130596	0.796321
UCEC	HOXC4	0.637511	0.523802	0.942207	0.0617636	0.891033	0.983618
UCEC	HOXC5	-0.883529	0.376965	0.933245
UCEC	HOXC6	-0.608561	0.542825	0.942207	-0.990517	0.0948615	0.519433
UCEC	HOXC8	-0.289431	0.772255	0.973791	-1.63606	0.0183555	0.28081
UCEC	HOXC9	-0.638578	0.523108	0.942207	-0.779862	0.213842	0.675263
UCEC	HOXD1	0.255125	0.79863	0.973791
UCEC	HOXD10	0.410081	0.681752	0.967337	-0.145227	0.521502	0.868756	-0.314032	0.0720728	0.329481
UCEC	HOXD11	-0.714618	0.474857	0.941278	-0.26828	0.472896	0.848669
UCEC	HOXD12	-1.47604	0.139954	0.802057
UCEC	HOXD13	-1.82724	0.0676851	0.680592
UCEC	HOXD3	0.670516	0.50254	0.942207	0.0697442	0.778651	0.957239
UCEC	HOXD4	-1.66136	0.0966619	0.777107	0.0675752	0.818625	0.965847
UCEC	HOXD8	1.65375	0.0982008	0.778577	0.0123031	0.965666	0.997162
UCEC	HOXD9	-0.33781	0.735512	0.969809	-0.109216	0.555848	0.882887	0.112836	0.799278	1
UCEC	HR	0.298556	0.765283	0.973769	0.855465	0.00369232	0.140513
UCEC	HSF1	-0.120697	0.903933	0.997508	0.0660139	0.632165	0.916297	-0.199995	0.475251	0.968614
UCEC	HSF2	-0.966089	0.334016	0.933245	-0.0217333	0.821666	0.966788
UCEC	HSF4	-0.296924	0.766528	0.973769	0.0608533	0.77351	0.956243
UCEC	HTATIP2	0.215243	0.829581	0.981455	0.373546	0.0856959	0.505789	0.46003	0.00550955	0.0646126
UCEC	ID1	-0.330651	0.740913	0.969809	-0.585308	0.0285883	0.338807	-0.0812479	0.434016	0.924587
UCEC	ID2	-1.08163	0.279433	0.897237	-0.187245	0.254245	0.713143
UCEC	ID3	-0.153844	0.877735	0.993646	-0.417186	0.131808	0.580961
UCEC	ID4	0.757767	0.448603	0.933245	-0.202578	0.362096	0.789069	-0.00341587	0.980767	1
UCEC	IKZF1	-1.24798	0.212059	0.847486	0.037019	0.882155	0.981284	0.0731219	0.901455	1
UCEC	IKZF2	-0.387417	0.698453	0.967337	0.00593589	0.974666	0.997969
UCEC	IKZF3	-0.804719	0.420995	0.933245	0.340738	0.24754	0.711116	0.101517	0.808531	1
UCEC	IKZF4	1.60016	0.109585	0.796321	0.0719987	0.786579	0.959987
UCEC	IKZF5	-0.0571856	0.954398	0.997508	-0.314016	0.0854511	0.505317
UCEC	ING4	-0.90359	0.366228	0.933245	0.0819976	0.602336	0.904571	0.161991	0.829159	1
UCEC	INSM1	-0.083646	0.933339	0.997508
UCEC	IRF1	-0.511125	0.609271	0.963057	0.0606795	0.79276	0.961404
UCEC	IRF2	1.39061	0.164366	0.820371	-0.0287583	0.783919	0.959721	-0.218194	0.161143	0.53343
UCEC	IRF2BPL	-1.51323	0.130242	0.796321	0.416098	0.0194603	0.284557	0.418299	0.0375226	0.218239
UCEC	IRF3	2.10067	0.0356874	0.568745	-0.0154837	0.91673	0.98978	0.095309	0.914164	1
UCEC	IRF4	-0.732803	0.46369	0.933245	0.00297501	0.99373	0.9994	-0.0472943	0.86804	1
UCEC	IRF5	-0.872252	0.383085	0.933245	0.112241	0.653269	0.922271	0.270063	0.31565	0.780142
UCEC	IRF6	0.0108543	0.99134	0.999936	-0.0482806	0.763213	0.955177	0.0317122	0.851978	1
UCEC	IRF7	-1.30253	0.192756	0.827096	0.136677	0.594591	0.901744
UCEC	IRF8	-0.283778	0.776585	0.973791	0.068283	0.771712	0.95622
UCEC	IRF9	-0.389282	0.697073	0.967337	0.281177	0.0806949	0.49674	0.326857	0.00935896	0.0900679
UCEC	IRX1	0.633188	0.526621	0.942207
UCEC	IRX2	0.763133	0.445396	0.933245
UCEC	IRX3	-0.0137181	0.989055	0.999936	0.407879	0.296828	0.747126
UCEC	IRX4	-0.792783	0.427918	0.933245
UCEC	IRX5	-0.792783	0.427918	0.933245
UCEC	ISL1	0.419231	0.675054	0.967337
UCEC	ISL2	-1.0235	0.306087	0.933245
UCEC	ISX	-0.314114	0.753439	0.969894
UCEC	JARID2	-0.0685822	0.945323	0.997508	0.237602	0.0396993	0.380454
UCEC	JAZF1	0.952809	0.340703	0.933245	-0.469697	0.0262097	0.326993
UCEC	JDP2	0.538244	0.590417	0.958148	0.0783053	0.620142	0.911263
UCEC	JUN	-0.353706	0.723564	0.967337	-0.208782	0.345236	0.778265	-0.0380125	0.848004	1
UCEC	JUNB	-2.41787	0.0156239	0.407335	-0.0370477	0.859308	0.977213	0.46707	0.0148872	0.119208
UCEC	JUND	0.430146	0.667096	0.967337	-0.188514	0.394225	0.805262	-0.323235	0.0313491	0.194987
UCEC	KAT2A	0.0235317	0.981226	0.999925	0.255379	0.109777	0.544657	0.369368	0.00228623	0.036757
UCEC	KAT2B	-2.0818	0.0373784	0.568745	-0.29477	0.0432846	0.396101
UCEC	KAT5	-0.410524	0.681428	0.967337	0.167845	0.303533	0.751436	0.3351	0.232428	0.652742
UCEC	KAT6A	0.338634	0.734891	0.969809	0.060866	0.559429	0.884596	0.00434626	0.975849	1
UCEC	KAT6B	1.74681	0.0806922	0.754967	-0.111094	0.486783	0.85219	-0.00520558	0.988974	1
UCEC	KAT7	0.855316	0.39239	0.933245	0.136674	0.111191	0.546235	0.256176	0.234779	0.657061
UCEC	KAT8	-0.865093	0.387002	0.933245	0.0143592	0.89329	0.984193	0.0114688	0.978604	1
UCEC	KCNIP3	-0.706659	0.47979	0.941278	0.858743	0.00152623	0.0945946
UCEC	KDM2A	0.778971	0.436009	0.933245	0.23415	0.0543364	0.431058	0.571451	0.0202179	0.144227
UCEC	KDM2B	0.363428	0.716291	0.967337	-0.0675622	0.430756	0.827799	0.0632621	0.955385	1
UCEC	KDM3B	-0.200909	0.840772	0.98199	0.00230015	0.973293	0.997927	-0.169264	0.213689	0.622787
UCEC	KDM5A	-1.05063	0.293445	0.90897	0.169244	0.0371566	0.370359	0.147445	0.177469	0.562538
UCEC	KDM5B	0.759917	0.447317	0.933245	0.13695	0.159473	0.617998	0.394644	0.0349179	0.209621
UCEC	KDM5C	0.668313	0.503944	0.942207	0.160419	0.192007	0.657858	0.237423	0.213484	0.622461
UCEC	KDM5D	1.27625	0.201888	0.834107
UCEC	KLF1	-1.05497	0.291456	0.908283
UCEC	KLF10	1.08609	0.277456	0.897237	-0.405982	0.00497418	0.156042
UCEC	KLF11	0.960811	0.336663	0.933245	0.0965197	0.461279	0.843424
UCEC	KLF12	0.727157	0.467142	0.935116	0.432385	0.102892	0.532796
UCEC	KLF13	-1.1268	0.259847	0.897237	0.314978	0.0138766	0.252068	0.0997099	0.561836	1
UCEC	KLF14	0.967929	0.333096	0.933245
UCEC	KLF15	0.251019	0.801803	0.973826	0.095782	0.719966	0.943208
UCEC	KLF16	1.56043	0.11868	0.796321	0.146194	0.288865	0.740149	0.0615933	0.989098	1
UCEC	KLF17	0.45092	0.652054	0.967337
UCEC	KLF2	0.659292	0.509719	0.942207	-0.0345405	0.906234	0.987579
UCEC	KLF3	1.27072	0.203848	0.83548	-0.100232	0.483722	0.851684	-0.262258	0.0679378	0.317576
UCEC	KLF4	-0.69266	0.488534	0.941278	-0.303545	0.198681	0.664908	-0.193849	0.357429	0.837041
UCEC	KLF5	0.334762	0.73781	0.969809	0.063232	0.779355	0.957464	-0.330383	0.0564179	0.280736
UCEC	KLF6	-0.571873	0.567417	0.942207	-0.261019	0.189761	0.655248
UCEC	KLF7	-2.96048	0.00307661	0.341142	0.415278	0.0253876	0.323551
UCEC	KLF8	0.343621	0.731136	0.969809	0.114985	0.705431	0.939226
UCEC	KLF9	-0.673129	0.500876	0.942207	-0.187304	0.354632	0.785284
UCEC	KMT2A	0.0333113	0.973427	0.997793	-0.0370365	0.742957	0.950582	0.246073	0.424695	0.914328
UCEC	KMT2B	-0.031311	0.975022	0.997793	0.268855	0.0588086	0.443185	0.154076	0.954525	1
UCEC	KMT2C	-1.1454	0.252062	0.897237	-0.0451181	0.701131	0.937678	0.0721942	0.79952	1
UCEC	KMT2D	-0.27148	0.786025	0.973791	0.209473	0.20911	0.67262	0.490075	0.00465397	0.0575428
UCEC	KMT2E	1.1686	0.242583	0.887363	0.0779686	0.547028	0.879875	-0.225067	0.719542	1
UCEC	L3MBTL1	0.462457	0.643761	0.967337	0.468146	0.0380494	0.372342
UCEC	LBX1	-1.48431	0.137749	0.802057
UCEC	LCOR	-1.3423	0.179521	0.827096	0.0487593	0.695718	0.936525	0.181436	0.408296	0.896177
UCEC	LDB1	0.93274	0.35097	0.933245	0.142878	0.236536	0.699642	-0.00638908	0.998913	1
UCEC	LEF1	0.70319	0.481949	0.941278	-0.152725	0.611338	0.907506	-0.263634	0.0447247	0.240776
UCEC	LHX1	0.886133	0.375561	0.933245
UCEC	LHX2	-0.459175	0.646116	0.967337
UCEC	LHX3	-1.98219	0.0474772	0.609396
UCEC	LHX4	-1.53222	0.125491	0.796321
UCEC	LHX6	-0.990365	0.322012	0.933245	0.141899	0.588652	0.898758
UCEC	LHX8	-0.258897	0.795718	0.973791
UCEC	LHX9	1.79945	0.071969	0.708957	0.292591	0.550825	0.881077
UCEC	LIMD1	0.877328	0.380323	0.933245	0.096154	0.220661	0.682959	0.158756	0.601581	1
UCEC	LIN28A	0.530248	0.595948	0.958811
UCEC	LITAF	0.208436	0.834892	0.981455	-0.0588563	0.663317	0.925154
UCEC	LMO1	-0.0324273	0.974132	0.997793
UCEC	LMO2	0.993972	0.320253	0.933245	-0.223892	0.334366	0.770659
UCEC	LMO3	-0.0763417	0.939148	0.997508	1.28909	0.0155144	0.262634
UCEC	LMO4	0.459568	0.645833	0.967337	0.0235752	0.885016	0.981563	0.0246783	0.913315	1
UCEC	LMX1A	-2.52239	0.0116667	0.407335
UCEC	LMX1B	-0.121929	0.902957	0.997508
UCEC	LRRFIP1	0.054626	0.956437	0.997508	-0.0734127	0.415405	0.819528	-0.0947155	0.902333	1
UCEC	LYAR	0.187077	0.851603	0.98199	0.275647	0.121544	0.563006	0.540569	0.00492009	0.0601953
UCEC	LYL1	-0.534074	0.593299	0.958811	0.740102	0.0124387	0.237958
UCEC	MAF	0.882182	0.377693	0.933245	-0.0866368	0.713662	0.941734
UCEC	MAFA	1.90387	0.0569467	0.625797
UCEC	MAFB	-0.0756432	0.939704	0.997508	0.279059	0.113255	0.547406	-0.00446743	0.924278	1
UCEC	MAFF	-0.82146	0.411398	0.933245	-0.264089	0.255158	0.713978	-0.117171	0.830323	1
UCEC	MAFG	0.106414	0.915255	0.997508	0.706802	5.63696e-06	0.00318751
UCEC	MAFK	1.71481	0.0864021	0.758742	-0.0305803	0.864478	0.977594
UCEC	MAML1	-0.433614	0.664575	0.967337	0.074231	0.382303	0.800352	0.278104	0.512989	1
UCEC	MAML2	0.360228	0.718682	0.967337	0.0470913	0.770694	0.956183	-0.0216617	0.989097	1
UCEC	MAX	0.405509	0.68511	0.967337	0.0560767	0.661909	0.924456	-0.239857	0.17175	0.553622
UCEC	MAZ	1.57264	0.115824	0.796321	0.297706	0.013361	0.246113	0.315235	0.608278	1
UCEC	MBD1	-0.767456	0.442823	0.933245	0.0476288	0.569306	0.889129	0.176933	0.626936	1
UCEC	MBD2	0.0418613	0.96661	0.997705	0.0351947	0.769631	0.956183	0.0307268	0.885888	1
UCEC	MBD3	1.2891	0.197383	0.827096	0.0867225	0.66476	0.925944	-0.0608284	0.568533	1
UCEC	MECOM	-0.0917894	0.926867	0.997508	0.0938946	0.477827	0.851107	0.074976	0.683627	1
UCEC	MECP2	-0.372765	0.709328	0.967337	0.0389573	0.77286	0.956243	-0.200365	0.331669	0.803981
UCEC	MED1	0.217334	0.827951	0.981455	0.132956	0.253223	0.712009	0.0764097	0.933136	1
UCEC	MED15	0.835257	0.403587	0.933245	-0.0621259	0.49988	0.856757	0.283215	0.342392	0.819966
UCEC	MED23	-0.640227	0.522035	0.942207	-0.0786293	0.247256	0.710829	0.266858	0.209755	0.617052
UCEC	MED26	-2.40669	0.0161102	0.407335	0.00964001	0.942332	0.992821	-0.104699	0.629045	1
UCEC	MEF2A	0.395695	0.692336	0.967337	-0.216889	0.0379442	0.372161	-0.241982	0.223876	0.640303
UCEC	MEF2B	-0.544296	0.586246	0.956059
UCEC	MEF2C	-0.379237	0.704518	0.967337	-0.218928	0.281126	0.732788	-0.229023	0.460661	0.952864
UCEC	MEF2D	-1.93497	0.0530131	0.621507	0.126822	0.397437	0.806748	0.262107	0.766357	1
UCEC	MEIS1	-0.938744	0.347878	0.933245	-0.161356	0.49153	0.854343	-0.281925	0.0349861	0.209621
UCEC	MEIS2	0.20813	0.83513	0.981455	-0.283425	0.266391	0.722699	-0.221085	0.0558634	0.278569
UCEC	MEIS3	-1.11485	0.264932	0.897237	-0.452407	0.182459	0.64834
UCEC	MEOX1	-2.09659	0.0360474	0.568745	-0.272499	0.497498	0.85675
UCEC	MEOX2	0.336069	0.736824	0.969809
UCEC	MESP1	-0.02225	0.982249	0.999936	0.178938	0.679236	0.929784
UCEC	MESP2	1.91755	0.0551872	0.625797
UCEC	MID2	-0.847436	0.396766	0.933245	-0.0719419	0.714247	0.941884	0.158933	0.791372	1
UCEC	MITF	0.0561369	0.955233	0.997508	-0.32012	0.10741	0.540203	-0.369369	0.0700297	0.323307
UCEC	MIXL1	-0.443758	0.657225	0.967337
UCEC	MKX	0.466109	0.641144	0.967337	0.693108	0.0995254	0.525064
UCEC	MLX	-1.48125	0.138563	0.802057	-0.0640415	0.536648	0.873862	-0.129723	0.704371	1
UCEC	MLXIP	-1.35019	0.176977	0.827096	0.186042	0.204842	0.668574	-0.0871037	0.939983	1
UCEC	MLXIPL	-1.25453	0.209669	0.846136	0.63997	0.0814146	0.497959
UCEC	MNT	-0.814009	0.415653	0.933245	0.070462	0.653871	0.922271	-0.113442	0.775152	1
UCEC	MNX1	-8.01741e-05	0.999936	0.999936	0.0376498	0.917215	0.98978
UCEC	MRTFA	0.834665	0.40392	0.933245	-0.175845	0.178159	0.644332	-0.274485	0.547708	1
UCEC	MSC	-0.856733	0.391606	0.933245	0.506865	0.0885818	0.509645
UCEC	MSX1	-1.08996	0.275748	0.897237	-0.888462	0.00470608	0.155103	-0.342096	0.0240342	0.163766
UCEC	MSX2	-0.558268	0.57667	0.946859	0.463724	0.313923	0.757398	-0.354526	0.00282655	0.0414871
UCEC	MTA1	0.690057	0.49017	0.941278	0.121501	0.339989	0.775016	0.176741	0.373586	0.852807
UCEC	MTA2	0.302074	0.7626	0.973182	0.0890468	0.563145	0.885752	0.166531	0.138995	0.487003
UCEC	MTA3	-0.169915	0.865079	0.986033	0.198652	0.0348388	0.361891	0.405914	0.00974807	0.0923427
UCEC	MTF1	-0.131424	0.895442	0.997508	0.219152	0.0598849	0.445435	0.37332	0.187107	0.58028
UCEC	MTF2	0.801166	0.423049	0.933245	-0.0508994	0.634891	0.916736	0.0126784	0.878917	1
UCEC	MUC1	-0.460511	0.645156	0.967337	0.569893	0.0481702	0.416522	-0.100633	0.802491	1
UCEC	MXD1	0.366251	0.714183	0.967337	0.134348	0.507861	0.861753
UCEC	MXD4	-0.0343399	0.972607	0.997793	0.0836096	0.658659	0.923122
UCEC	MXI1	-0.449182	0.653307	0.967337	0.0216138	0.883604	0.981284
UCEC	MYB	-0.000678445	0.999459	0.999936	-0.243722	0.303036	0.751107
UCEC	MYBBP1A	1.06488	0.286947	0.900116	0.171547	0.219638	0.682576	0.236093	0.220348	0.634961
UCEC	MYBL1	0.648696	0.516545	0.942207	-0.0645722	0.768634	0.956183
UCEC	MYBL2	-1.35555	0.175263	0.827096	0.47138	0.0920444	0.51351
UCEC	MYC	2.44511	0.0144925	0.407335	0.45596	0.0526533	0.427703
UCEC	MYCL	1.42814	0.153274	0.820371	0.946486	0.000199445	0.0296556
UCEC	MYCN	0.27315	0.784742	0.973791	-0.26607	0.533117	0.873669
UCEC	MYF5	-0.511442	0.609049	0.963057
UCEC	MYF6	-1.00801	0.313466	0.933245
UCEC	MYOCD	-1.82596	0.0678773	0.680592	-0.733139	0.110818	0.546235
UCEC	MYOD1	1.91618	0.0553617	0.625797
UCEC	MYOG	-0.880202	0.378765	0.933245
UCEC	MYRF	2.45733	0.014009	0.407335	0.171143	0.613065	0.908104
UCEC	MYT1	0.324155	0.745825	0.969894
UCEC	MYT1L	0.938757	0.347871	0.933245
UCEC	MZF1	0.0674334	0.946238	0.997508	-0.0309694	0.803871	0.963163
UCEC	NAB1	-0.476169	0.633961	0.967337	0.185883	0.168555	0.629649	0.472082	0.00791125	0.080793
UCEC	NAB2	-0.528323	0.597283	0.959583	0.305425	0.161746	0.621046	0.203251	0.714183	1
UCEC	NACC1	0.269809	0.787311	0.973791	0.369999	0.00634528	0.174947	0.321309	0.085076	0.363118
UCEC	NACC2	1.54121	0.123288	0.796321	0.0306218	0.838489	0.972093	-0.262792	0.369679	0.851036
UCEC	NANOG	0.999625	0.317509	0.933245
UCEC	NANOGP8	1.23244	0.217806	0.858232
UCEC	NCOA1	-0.242756	0.808198	0.973826	0.0133216	0.89932	0.985555	0.067945	0.993507	1
UCEC	NCOA2	-0.750948	0.452696	0.933245	0.046341	0.63407	0.916349	0.242762	0.270199	0.710109
UCEC	NCOA3	-0.0572768	0.954325	0.997508	-0.000752748	0.99483	0.9994	0.117484	0.463065	0.955718
UCEC	NCOA4	-0.259189	0.795493	0.973791	0.0634944	0.611026	0.907443	0.129865	0.494735	0.985773
UCEC	NCOA6	-0.973522	0.33031	0.933245	0.193881	0.27758	0.729109	0.0791401	0.293458	0.74766
UCEC	NCOR1	-0.215391	0.829466	0.981455	-0.00566661	0.940688	0.992589	0.160535	0.427955	0.918357
UCEC	NCOR2	-0.187187	0.851516	0.98199	0.0043219	0.977775	0.99807	-0.0841834	0.943749	1
UCEC	NDN	1.41982	0.155682	0.820371	-0.128047	0.67577	0.929449	-0.379734	0.0151937	0.120504
UCEC	NEUROD1	-0.370019	0.711374	0.967337
UCEC	NEUROD2	0.344356	0.730583	0.969809
UCEC	NEUROD4	-1.62887	0.103362	0.784293
UCEC	NEUROD6	0.949605	0.342329	0.933245
UCEC	NEUROG1	-2.29564	0.0217108	0.443295
UCEC	NEUROG2	-1.4025	0.160786	0.820371	-2.72563	0.00319524	0.137157
UCEC	NEUROG3	-0.878586	0.379641	0.933245
UCEC	NFAT5	-0.380717	0.703419	0.967337	-0.159613	0.356723	0.786865	-0.256495	0.274193	0.717173
UCEC	NFATC1	0.128138	0.898042	0.997508	0.000815519	0.997378	0.99962	-0.201951	0.330692	0.802668
UCEC	NFATC2	-0.830376	0.40634	0.933245	-0.0721283	0.719125	0.94285	-0.0301209	0.997753	1
UCEC	NFATC3	1.36188	0.173257	0.827096	0.128212	0.134048	0.582955	0.328471	0.119068	0.445671
UCEC	NFATC4	-0.506343	0.612623	0.963379	-0.0484984	0.817884	0.965652	-0.238051	0.229517	0.647489
UCEC	NFE2	2.39772	0.0165101	0.407335	0.464327	0.196394	0.662965
UCEC	NFE2L1	1.49323	0.1354	0.802057	0.0682878	0.629467	0.915479
UCEC	NFE2L2	4.39927	1.09396e-05	0.0122852	-0.00284562	0.972908	0.997927
UCEC	NFE2L3	-1.03326	0.301497	0.925086	0.116614	0.670314	0.927986
UCEC	NFIA	1.72478	0.0845877	0.754967	-0.406498	0.0410195	0.386015	-0.210001	0.493403	0.984381
UCEC	NFIB	-0.481747	0.629993	0.967337	-0.100529	0.696864	0.937084	-0.0329848	0.860672	1
UCEC	NFIC	1.40148	0.161091	0.820371	-0.0703995	0.789263	0.960426	-0.378244	0.0197774	0.142588
UCEC	NFIL3	2.08098	0.0374532	0.568745	-0.143783	0.468706	0.846128
UCEC	NFIX	0.775862	0.437843	0.933245	0.00203655	0.994673	0.9994	0.00140647	0.999971	1
UCEC	NFKB	2.37819	0.0174106	0.407335
UCEC	NFKB1	1.56149	0.11843	0.796321	0.0347595	0.703925	0.939152	-0.0822316	0.848743	1
UCEC	NFKB2	1.95912	0.0501176	0.618764	0.332721	0.0726904	0.478932	0.413907	0.0619355	0.298949
UCEC	NFKBIB	0.715447	0.474345	0.941278	0.0951223	0.567807	0.888038	-0.100968	0.778398	1
UCEC	NFKBIE	2.0883	0.0367879	0.568745	0.171171	0.515687	0.865258	-0.306405	0.0104378	0.0964719
UCEC	NFKBIZ	0.452783	0.650712	0.967337	0.171498	0.398004	0.807145
UCEC	NFX1	0.195155	0.845274	0.98199	-0.0508079	0.513688	0.863913	0.331321	0.0750782	0.33695
UCEC	NFYA	-0.208215	0.835064	0.981455	0.247414	0.0126229	0.238299	-0.0965495	0.769135	1
UCEC	NFYB	-0.391994	0.695068	0.967337	0.0112947	0.932356	0.991492	-0.131599	0.537872	1
UCEC	NFYC	0.951681	0.341275	0.933245	0.1445	0.0864649	0.507563	-0.116208	0.681439	1
UCEC	NHLH1	-1.45158	0.14664	0.819288
UCEC	NHLH2	0.396305	0.691886	0.967337
UCEC	NKRF	0.791913	0.428424	0.933245	0.0243097	0.854936	0.976305	0.330938	0.072963	0.332085
UCEC	NKX2-1	1.81261	0.069913	0.694799	0.129196	0.908875	0.988597
UCEC	NKX2-2	-0.8095	0.418241	0.933245
UCEC	NKX2-3	-1.61764	0.105762	0.786559
UCEC	NKX2-5	-0.583791	0.55937	0.942207
UCEC	NKX2-6	-0.616283	0.537717	0.942207
UCEC	NKX2-8	-1.11273	0.265841	0.897237
UCEC	NKX3-1	0.952972	0.34062	0.933245	0.0318503	0.926688	0.991237
UCEC	NKX3-2	-2.19453	0.0282131	0.528055
UCEC	NKX6-1	2.39168	0.0167843	0.407335
UCEC	NKX6-2	-1.74677	0.0806979	0.754967
UCEC	NKX6-3	-0.192983	0.846975	0.98199
UCEC	NME2	1.41982	0.155682	0.820371
UCEC	NOBOX	-1.2891	0.197383	0.827096
UCEC	NONO	-0.847891	0.396513	0.933245	0.13989	0.0904645	0.510897	0.163928	0.571718	1
UCEC	NOTCH1	0.156019	0.87602	0.992705	0.114054	0.494172	0.856149	0.12623	0.823849	1
UCEC	NOTO	0.583827	0.559346	0.942207
UCEC	NPAS1	-2.34867	0.0188541	0.415159
UCEC	NPAS2	-0.354934	0.722644	0.967337	0.108512	0.687667	0.93357
UCEC	NPAS4	-0.805276	0.420674	0.933245
UCEC	NPM1	-0.0251069	0.97997	0.999552	-0.185609	0.185478	0.650528	-0.213559	0.681057	1
UCEC	NR0B1	-1.30271	0.192694	0.827096
UCEC	NR0B2	0.43329	0.664811	0.967337
UCEC	NR1D1	0.0487565	0.961114	0.997508	0.141561	0.557442	0.883493
UCEC	NR1D2	-0.796229	0.425912	0.933245	0.0212283	0.873432	0.979595
UCEC	NR1H2	0.0569304	0.954601	0.997508	-0.0891781	0.629724	0.915489	-0.184305	0.66034	1
UCEC	NR1H3	1.41972	0.15571	0.820371	-0.17979	0.390645	0.804895
UCEC	NR1H4	1.20058	0.229935	0.86994
UCEC	NR1I2	2.62466	0.0086826	0.407335
UCEC	NR1I3	2.73895	0.0061711	0.380094
UCEC	NR2C1	0.307724	0.758297	0.969894	-0.105165	0.361848	0.789069	0.0234638	0.783949	1
UCEC	NR2C2	-0.290466	0.771464	0.973791	-0.0085983	0.919755	0.98978	-0.0774034	0.533787	1
UCEC	NR2E1	-0.684471	0.493689	0.941278
UCEC	NR2E3	-0.606759	0.544021	0.942207	-1.11679	0.008353	0.201441
UCEC	NR2F1	-1.0792	0.280518	0.897237	-0.0471869	0.855637	0.976776	-0.0178917	0.964647	1
UCEC	NR2F2	-1.88883	0.0589351	0.625797	-0.37355	0.164649	0.625748	-0.248909	0.122966	0.453413
UCEC	NR2F6	0.745224	0.456149	0.933245	0.339877	0.0549226	0.431453	0.308435	0.0115235	0.102449
UCEC	NR3C1	0.0445822	0.964441	0.997508	0.120824	0.557704	0.883596	0.0497886	0.743989	1
UCEC	NR3C2	0.187873	0.850979	0.98199	-0.150032	0.492943	0.855457
UCEC	NR4A1	-0.815619	0.414732	0.933245	0.0271049	0.930613	0.991337
UCEC	NR4A2	-0.640785	0.521673	0.942207	-0.668026	0.0264651	0.326993
UCEC	NR4A3	-0.0202436	0.983849	0.999936	-0.928365	0.0154317	0.262572
UCEC	NR5A1	-0.388498	0.697653	0.967337
UCEC	NR5A2	1.13408	0.25678	0.897237	-0.698345	0.018706	0.28222
UCEC	NR6A1	1.6343	0.102217	0.783734	-0.0707587	0.809817	0.964247
UCEC	NRF1	0.443592	0.657344	0.967337	0.0996801	0.231853	0.693346	0.0380427	0.938161	1
UCEC	NRG1	0.753769	0.451001	0.933245	0.329227	0.397204	0.806748
UCEC	NRIP1	-0.669372	0.503269	0.942207	-0.463793	0.0022685	0.119848	-0.341692	0.0193923	0.140549
UCEC	NRL	-1.504	0.132602	0.796321	0.292945	0.0519312	0.426493
UCEC	NSD2	-0.688461	0.491174	0.941278	0.260964	0.0448583	0.402121	0.260611	0.474132	0.967225
UCEC	NUCKS1	0.358548	0.719938	0.967337	0.141401	0.277318	0.728732	0.0361904	0.743324	1
UCEC	NUPR1	-0.693529	0.487989	0.941278	-0.142348	0.612496	0.907916	-0.200576	0.699131	1
UCEC	OLIG1	-2.53679	0.0111978	0.407335
UCEC	OLIG2	1.53494	0.124819	0.796321
UCEC	ONECUT1	0.204685	0.837821	0.981455	-1.97532	6.67094e-06	0.00356352
UCEC	ONECUT2	0.595521	0.551504	0.942207	0.39132	0.261637	0.718737
UCEC	ONECUT3	-3.65	0.000263171	0.14777
UCEC	OSR1	0.0921745	0.926561	0.997508	-0.464515	0.2108	0.673243
UCEC	OSR2	-0.106568	0.915134	0.997508	-0.786475	0.0163095	0.267399	-0.362587	0.00378258	0.0502281
UCEC	OTX1	-0.175742	0.860499	0.986033	0.439572	0.211387	0.67337
UCEC	OTX2	-1.55099	0.120925	0.796321
UCEC	OVOL1	-1.33653	0.181397	0.827096	-0.180012	0.550109	0.880992
UCEC	OVOL2	1.37767	0.168328	0.827096	-0.053639	0.766915	0.955483
UCEC	PA2G4	-2.61213	0.00900724	0.407335	0.343037	0.00158755	0.09622	0.606554	0.0012571	0.0254369
UCEC	PARK7	1.09625	0.272988	0.897237	-0.0415771	0.8477	0.974291	-0.376209	0.0691037	0.321026
UCEC	PARP10	-0.162639	0.870805	0.989791	-0.00994759	0.970932	0.997844	0.185133	0.295052	0.749414
UCEC	PARP14	-1.23962	0.215135	0.853739	0.207659	0.205551	0.669662	0.56138	3.01311e-05	0.00242478
UCEC	PARP9	-0.891156	0.37286	0.933245	0.24237	0.0874961	0.50873	0.670232	3.52289e-06	0.000609004
UCEC	PASD1	0.819618	0.412448	0.933245	-3.75296	0.00599361	0.170471
UCEC	PATZ1	-0.256333	0.797697	0.973791	0.109168	0.342932	0.776468	-0.0204903	0.776428	1
UCEC	PAWR	0.0625014	0.950164	0.997508	-0.177049	0.205691	0.66968	-0.309402	0.0260678	0.17161
UCEC	PAX1	-1.35772	0.174573	0.827096
UCEC	PAX2	-0.00693949	0.994463	0.999936	2.121	0.00666753	0.178697
UCEC	PAX3	0.272116	0.785537	0.973791
UCEC	PAX4	0.366898	0.7137	0.967337
UCEC	PAX5	0.265147	0.7909	0.973791
UCEC	PAX6	-0.0580568	0.953704	0.997508	-0.177965	0.726693	0.944276
UCEC	PAX7	-0.273074	0.7848	0.973791
UCEC	PAX8	0.204831	0.837707	0.981455	-0.000424095	0.998226	0.999651	0.273007	0.147136	0.504414
UCEC	PAX9	-1.99773	0.0457646	0.598078	-0.557863	0.204156	0.668486
UCEC	PBRM1	0.573301	0.56645	0.942207	-0.0561724	0.471532	0.847888	-0.122333	0.762427	1
UCEC	PBX1	-1.13176	0.257753	0.897237	0.0822986	0.665248	0.926235	0.155364	0.416116	0.905102
UCEC	PBX2	-1.39988	0.161571	0.820371	0.161828	0.10253	0.5324	0.0757646	0.907925	1
UCEC	PBX4	-2.53076	0.011392	0.407335	0.792355	0.000137762	0.024231
UCEC	PCGF2	0.108607	0.913516	0.997508	0.141442	0.492791	0.8554	0.137343	0.503085	0.994558
UCEC	PDX1	0.79366	0.427406	0.933245
UCEC	PEG3	-1.39721	0.162372	0.820371	-1.11461	0.0031706	0.137157
UCEC	PER2	1.10799	0.267885	0.897237	-0.211568	0.157466	0.615484
UCEC	PGR	-2.56372	0.0103657	0.407335	-0.78461	0.017577	0.27496	-0.641627	3.13018e-05	0.00247629
UCEC	PHB1	-0.453765	0.650005	0.967337
UCEC	PHF1	-0.1221	0.902821	0.997508	0.108181	0.385069	0.801981	0.245274	0.436005	0.925174
UCEC	PHF20	0.287883	0.77344	0.973791	0.114676	0.226676	0.688311	0.114647	0.746131	1
UCEC	PHF5A	-0.35403	0.723322	0.967337	-0.141761	0.39305	0.805262	-0.0330479	0.981134	1
UCEC	PHF8	1.64818	0.0993366	0.778577	0.0677786	0.654891	0.922412	0.212865	0.265059	0.703201
UCEC	PHOX2A	1.08097	0.27973	0.897237
UCEC	PHOX2B	0.379429	0.704375	0.967337
UCEC	PIAS1	-0.355287	0.72238	0.967337	-0.178645	0.126078	0.569956	-0.0716032	0.778268	1
UCEC	PIAS2	-0.605962	0.544549	0.942207	0.0306955	0.833867	0.970299	0.357694	0.0678512	0.31733
UCEC	PIAS3	-1.66741	0.0954552	0.777107	-0.10084	0.473692	0.849328
UCEC	PIAS4	0.100603	0.919867	0.997508	0.17233	0.10956	0.543955	-0.0367625	0.986174	1
UCEC	PIN1	2.11422	0.0345139	0.568745	0.206243	0.156375	0.613545	-0.015167	0.987408	1
UCEC	PIR	0.194171	0.846045	0.98199	0.507555	0.076639	0.486302	0.0156428	0.970089	1
UCEC	PITX1	-1.10955	0.267209	0.897237	0.00210778	0.995913	0.99962
UCEC	PITX2	-1.08566	0.277649	0.897237	-0.627849	0.260367	0.718414
UCEC	PITX3	-0.185839	0.852574	0.98199
UCEC	PKNOX1	-1.21509	0.224353	0.862838	-0.112096	0.278922	0.729976	0.0266671	0.924874	1
UCEC	PLAG1	-1.18351	0.236628	0.87991	0.315206	0.404622	0.812447
UCEC	PLAGL1	-0.448901	0.65351	0.967337	-0.380789	0.17161	0.634823
UCEC	PLAGL2	1.59173	0.111466	0.796321	-0.0241862	0.918523	0.98978
UCEC	PLSCR1	-0.354303	0.723117	0.967337	0.218085	0.143302	0.594953	0.160709	0.279838	0.727048
UCEC	PML	1.37372	0.16955	0.827096	-0.0193944	0.876424	0.979896	-0.0321265	0.872794	1
UCEC	POU1F1	-0.065767	0.947564	0.997508
UCEC	POU2AF1	0.00470557	0.996246	0.999936	0.272394	0.465063	0.8456
UCEC	POU2F1	0.385446	0.699913	0.967337	0.0518689	0.664782	0.925944	0.15202	0.369298	0.850579
UCEC	POU2F2	1.41862	0.156032	0.820371	0.19806	0.498463	0.856757
UCEC	POU2F3	2.09989	0.035756	0.568745	0.46911	0.223878	0.685852
UCEC	POU3F1	1.34762	0.177803	0.827096
UCEC	POU3F2	-0.688557	0.491113	0.941278
UCEC	POU3F3	0.184442	0.85367	0.982245	-0.359394	0.59355	0.900727
UCEC	POU3F4	1.2891	0.197383	0.827096
UCEC	POU4F1	0.176304	0.860057	0.986033
UCEC	POU4F2	0.00776399	0.993805	0.999936
UCEC	POU4F3	0.392963	0.694353	0.967337
UCEC	POU5F1	0.940332	0.347063	0.933245	-0.464576	0.132278	0.581416
UCEC	POU6F2	0.361316	0.717869	0.967337
UCEC	PPARA	-0.65571	0.512021	0.942207	-0.015752	0.902792	0.987102
UCEC	PPARD	0.244971	0.806482	0.973826	0.285223	0.0709238	0.4749
UCEC	PPARG	-1.04698	0.295127	0.90897	-0.298996	0.406479	0.813353
UCEC	PPARGC1A	0.136035	0.891795	0.997508	0.0413579	0.91771	0.98978
UCEC	PPARGC1B	-0.315899	0.752084	0.969894	-0.175493	0.447897	0.837441
UCEC	PPP1R13L	0.00156377	0.998752	0.999936	-0.235567	0.206601	0.670972	0.148731	0.858963	1
UCEC	PRDM1	1.30475	0.192	0.827096	0.120876	0.606371	0.906176
UCEC	PRDM10	0.462527	0.64371	0.967337	-0.0162142	0.85412	0.976286	-0.166975	0.281518	0.729016
UCEC	PRDM14	-1.2891	0.197383	0.827096
UCEC	PRDM16	-1.41911	0.155888	0.820371
UCEC	PRDM2	0.784285	0.432886	0.933245	-0.0640636	0.67107	0.928178	0.209773	0.450497	0.941014
UCEC	PRDM4	-1.00718	0.313864	0.933245	0.077492	0.326445	0.765229
UCEC	PRDM5	-0.654194	0.512997	0.942207	-0.237403	0.38569	0.801981
UCEC	PREB	-0.278775	0.780422	0.973791	0.251415	0.174151	0.637833	0.346724	0.0797005	0.350557
UCEC	PRMT5	0.581322	0.561033	0.942207	0.198547	0.221485	0.684146	-0.0029101	0.999439	1
UCEC	PROP1	-0.0522798	0.958306	0.997508
UCEC	PROX1	-0.71523	0.474478	0.941278	1.94802	9.87513e-05	0.0198357
UCEC	PRRX1	-0.580877	0.561332	0.942207	-0.752515	0.010732	0.222395	-0.086786	0.908994	1
UCEC	PRRX2	-1.40238	0.160823	0.820371	-0.109699	0.80114	0.962912
UCEC	PTF1A	-0.485527	0.62731	0.967337
UCEC	PURA	2.35023	0.018775	0.415159	-0.343948	0.0585638	0.442929	0.0296461	0.930547	1
UCEC	PURB	1.17715	0.239156	0.885553	0.0513868	0.739043	0.949176	0.121052	0.537029	1
UCEC	RARA	0.100503	0.919947	0.997508	-0.0735852	0.648344	0.921106	-0.272151	0.0864392	0.36616
UCEC	RARB	1.17573	0.239722	0.885553	-0.556737	0.0390452	0.377953
UCEC	RARG	-0.447311	0.654657	0.967337	0.351568	0.128027	0.572747
UCEC	RAX	1.70706	0.087833	0.758742
UCEC	RB1	-1.00108	0.316804	0.933245	-0.108834	0.269732	0.724284	0.177803	0.888918	1
UCEC	RBAK	0.252156	0.800924	0.973826	0.015705	0.893239	0.984193
UCEC	RBBP8	-1.62056	0.105134	0.786559	-0.054699	0.669357	0.927657	0.00118272	0.973294	1
UCEC	RBCK1	0.372277	0.709692	0.967337	0.228468	0.0600712	0.445439	0.0943509	0.615062	1
UCEC	RBFOX2	2.26252	0.02368	0.474869	-0.233175	0.030047	0.342708	-0.233319	0.196572	0.597137
UCEC	RBPJ	0.879061	0.379383	0.933245	-0.090838	0.451805	0.839136	-0.156047	0.553727	1
UCEC	RBPJL	-1.69499	0.0900998	0.763829
UCEC	RCOR1	1.43399	0.151597	0.820371	0.0693399	0.609601	0.9067	0.244777	0.465039	0.95683
UCEC	RCOR2	0.580899	0.561317	0.942207	0.74419	0.0260913	0.326159	-0.156946	0.381344	0.861142
UCEC	REL	1.31402	0.18886	0.827096	-0.0396687	0.804983	0.963333	0.161513	0.851147	1
UCEC	RELA	1.72864	0.0838956	0.754967	0.0721924	0.474539	0.849799	-0.121616	0.296525	0.751375
UCEC	RELB	1.19819	0.230862	0.869992	0.297447	0.105828	0.537072	0.139854	0.51111	1
UCEC	RERE	-2.08068	0.0374804	0.568745	0.112072	0.479346	0.85136	0.0458866	0.81993	1
UCEC	REST	0.211596	0.832426	0.981455	0.00736927	0.925309	0.991237	0.19262	0.379007	0.859161
UCEC	RFX1	-0.39043	0.696224	0.967337	0.153481	0.297684	0.747126	0.338012	0.0117957	0.10367
UCEC	RFX2	-0.604222	0.545706	0.942207	-0.0884748	0.726981	0.944276	-0.182966	0.268586	0.70857
UCEC	RFX3	-0.441123	0.659131	0.967337	-0.307278	0.068471	0.468071	-0.197236	0.260005	0.695259
UCEC	RFX4	-0.645388	0.518686	0.942207
UCEC	RFX5	-0.38059	0.703513	0.967337	0.230682	0.042021	0.391669	0.47654	0.00108944	0.0231737
UCEC	RFXANK	-0.924063	0.355469	0.933245	0.349095	0.184949	0.650507	0.382835	0.0424787	0.23434
UCEC	RFXAP	-0.389018	0.697269	0.967337	-0.429282	0.00926333	0.209412	0.157541	0.473105	0.966968
UCEC	RHOXF1	0.0830919	0.93378	0.997508
UCEC	RLF	-1.32414	0.185477	0.827096	0.0504042	0.576409	0.89302	0.23612	0.760056	1
UCEC	RNF14	0.323083	0.746637	0.969894	-0.0560852	0.512884	0.863398	-0.103631	0.9003	1
UCEC	RORA	-1.34111	0.179906	0.827096	0.178645	0.458474	0.842432
UCEC	RORB	0.412567	0.67993	0.967337	-1.35366	0.00080482	0.0670231
UCEC	RORC	-0.274107	0.784006	0.973791	0.228535	0.359812	0.788335
UCEC	RREB1	1.20022	0.230073	0.86994	-0.0595936	0.613959	0.908219	0.109606	0.980974	1
UCEC	RUNX1	-2.29753	0.0216028	0.443295	0.133902	0.543077	0.87738	-0.116332	0.774885	1
UCEC	RUNX2	0.395784	0.69227	0.967337	0.698401	0.057059	0.439909	0.0255561	0.958396	1
UCEC	RUNX3	-1.79409	0.0728192	0.711095	-0.212835	0.436847	0.831863	-0.175653	0.345475	0.823968
UCEC	RUVBL1	0.264247	0.791593	0.973791	0.254879	0.188899	0.654664	-0.318982	0.0186668	0.137553
UCEC	RXRA	0.00608976	0.995141	0.999936	0.142928	0.354457	0.785284	0.0152599	0.914572	1
UCEC	RXRB	0.530529	0.595753	0.958811	0.142817	0.133511	0.582468	0.325406	0.317594	0.78308
UCEC	RXRG	-0.656504	0.51151	0.942207	-0.558384	0.215738	0.675551
UCEC	RYBP	0.389485	0.696923	0.967337	0.0627799	0.708863	0.940223	0.0676726	0.850974	1
UCEC	SALL1	-1.25303	0.210215	0.846136	-0.20077	0.300735	0.749656	-0.49063	0.00170404	0.0305909
UCEC	SALL2	-0.873733	0.382278	0.933245	0.270194	0.200678	0.666558	0.0781081	0.86106	1
UCEC	SALL3	1.29259	0.196174	0.827096
UCEC	SALL4	-0.0133856	0.98932	0.999936	0.624022	0.0591658	0.44399
UCEC	SATB1	1.18671	0.23536	0.87991	-0.4329	0.116324	0.555027
UCEC	SATB2	-0.0826382	0.93414	0.997508	0.435078	0.0920105	0.51351
UCEC	SCRT1	1.04757	0.294853	0.90897
UCEC	SCX	-0.117937	0.906119	0.997508	0.999967	0.00431985	0.149613
UCEC	SETBP1	0.827261	0.408103	0.933245	-0.240904	0.154648	0.611555
UCEC	SF1	1.46073	0.144112	0.813257	-0.0499842	0.708204	0.939891	0.16102	0.822365	1
UCEC	SFPQ	-0.258691	0.795877	0.973791	-0.0787292	0.373265	0.79451	0.285774	0.681847	1
UCEC	SHOX	1.36315	0.172856	0.827096
UCEC	SHOX2	0.770362	0.441098	0.933245	-0.369792	0.440429	0.832648
UCEC	SIM1	1.89074	0.0586793	0.625797	-0.970115	0.0866923	0.507979
UCEC	SIM2	1.22353	0.22115	0.862332	0.722714	0.0582405	0.442339
UCEC	SIN3A	-2.01109	0.0443343	0.598078	-0.0980444	0.220037	0.682686	0.333509	0.152036	0.51497
UCEC	SIN3B	1.14011	0.25426	0.897237	0.036226	0.707069	0.939432	0.183688	0.745737	1
UCEC	SIRT1	-0.823108	0.41046	0.933245	-0.0392776	0.732768	0.946848	0.282583	0.048755	0.253849
UCEC	SIRT6	-0.148385	0.882041	0.99551	-0.0154188	0.927418	0.991237	-0.410163	0.0351254	0.209921
UCEC	SIX1	-2.72536	0.0064308	0.380094	0.220319	0.596451	0.902498	0.0328834	0.984842	1
UCEC	SIX2	1.06868	0.28523	0.897237
UCEC	SIX3	-0.498537	0.618113	0.964085
UCEC	SIX4	-0.609694	0.542074	0.942207	0.13718	0.414985	0.819295	-0.285637	0.198475	0.599989
UCEC	SIX5	-0.348817	0.727232	0.969809	0.120263	0.371047	0.7937	-0.241435	0.167575	0.545215
UCEC	SKI	-0.75368	0.451054	0.933245	0.0908359	0.630796	0.915682
UCEC	SKIL	-1.43269	0.15197	0.820371	0.379989	0.0272825	0.330946
UCEC	SMAD1	-0.355744	0.722037	0.967337	-0.0909588	0.388695	0.80404	-0.408796	0.00427324	0.0546448
UCEC	SMAD2	-0.368198	0.712731	0.967337	-0.0230423	0.796847	0.962117	0.375533	0.0600108	0.292686
UCEC	SMAD3	-1.39193	0.163965	0.820371	0.280409	0.041745	0.389449	0.367857	0.0422712	0.23403
UCEC	SMAD4	-1.11483	0.264942	0.897237	-0.175084	0.105721	0.537072	-0.186919	0.74079	1
UCEC	SMAD5	-1.3974	0.162316	0.820371	-0.188708	0.0565213	0.43867	-0.213893	0.26893	0.70857
UCEC	SMAD6	-0.255751	0.798147	0.973791	0.102128	0.588249	0.898758
UCEC	SMAD7	0.350201	0.726193	0.969696	0.157512	0.383152	0.801228
UCEC	SMAD9	-2.81937	0.0048184	0.380094	-0.0359224	0.914131	0.989167
UCEC	SMARCA1	1.16907	0.242394	0.887363	-0.185366	0.158428	0.616847	0.0183979	0.982833	1
UCEC	SMARCA4	0.204259	0.838154	0.981455	0.243488	0.0612979	0.448732	0.411341	0.0346982	0.208972
UCEC	SMARCA5	-1.32509	0.185162	0.827096	-0.111933	0.151328	0.605519	0.255289	0.502709	0.994405
UCEC	SMARCB1	2.14197	0.0322127	0.567438	0.116619	0.240869	0.702113	0.462478	0.115741	0.438314
UCEC	SMARCC1	0.416626	0.676958	0.967337	0.125652	0.287362	0.739205	0.211693	0.838278	1
UCEC	SMARCE1	1.54547	0.122254	0.796321	0.0491135	0.807152	0.963724	0.674073	0.000138708	0.00634723
UCEC	SNAI1	-0.114146	0.909123	0.997508
UCEC	SNAI2	0.541999	0.587828	0.956711	-0.45884	0.0964898	0.521552
UCEC	SND1	0.610921	0.541261	0.942207	-0.034281	0.832471	0.970023	0.0194209	0.990155	1
UCEC	SNW1	-0.768173	0.442397	0.933245	-0.0253279	0.844793	0.973666	0.165994	0.534022	1
UCEC	SOHLH1	-0.588154	0.556438	0.942207
UCEC	SOHLH2	-0.10026	0.920139	0.997508
UCEC	SON	-0.151565	0.879532	0.993725	-0.0323553	0.591127	0.899918	0.34428	0.17996	0.567158
UCEC	SOX1	-0.32254	0.747049	0.969894
UCEC	SOX10	1.66866	0.0952069	0.777107
UCEC	SOX11	0.523871	0.600377	0.961545	-0.559926	0.416401	0.820287
UCEC	SOX14	0.287826	0.773484	0.973791
UCEC	SOX15	1.55378	0.12026	0.796321
UCEC	SOX17	-0.120236	0.904298	0.997508	-0.484675	0.0160106	0.265732	-0.459676	0.00769667	0.0796546
UCEC	SOX18	2.69794	0.00698509	0.392213
UCEC	SOX2	-2.38519	0.017083	0.407335
UCEC	SOX3	0.0694668	0.944619	0.997508
UCEC	SOX4	-1.59444	0.11086	0.796321	0.076652	0.690182	0.934014	0.185849	0.303148	0.762362
UCEC	SOX5	1.5573	0.119421	0.796321	-0.468214	0.0166266	0.268072	-0.525117	0.00678812	0.0742004
UCEC	SOX6	0.813333	0.416041	0.933245	-0.159896	0.501415	0.857267	-0.112175	0.945885	1
UCEC	SOX7	0.429119	0.667843	0.967337	-0.10849	0.789111	0.960426
UCEC	SOX8	0.588212	0.556399	0.942207
UCEC	SOX9	-1.53397	0.12506	0.796321	0.102973	0.718946	0.94285	0.223975	0.464654	0.956466
UCEC	SP1	2.96263	0.00305525	0.341142	0.0309566	0.730735	0.946083	0.0907028	0.755979	1
UCEC	SP100	-0.760117	0.447197	0.933245	-0.124134	0.468453	0.846128	0.29931	0.140842	0.4904
UCEC	SP2	0.780572	0.435067	0.933245	0.0241593	0.916338	0.98978	-0.215763	0.460999	0.95335
UCEC	SP3	1.58222	0.113621	0.796321	0.0449888	0.653844	0.922271	0.309996	0.0488222	0.253994
UCEC	SP4	0.616172	0.537791	0.942207	0.0894014	0.485674	0.85219	0.270234	0.0493536	0.255244
UCEC	SP5	0.530439	0.595816	0.958811	0.502117	0.349661	0.78256
UCEC	SP6	0.828016	0.407675	0.933245	0.127962	0.7819	0.958937	0.39406	0.0161462	0.125083
UCEC	SP7	-0.690118	0.490131	0.941278
UCEC	SP8	-0.379814	0.704089	0.967337
UCEC	SPDEF	0.000226428	0.999819	0.999936	-0.331929	0.367388	0.791416
UCEC	SPEN	0.0381211	0.969592	0.997793	0.100939	0.263848	0.720313	0.052021	0.948346	1
UCEC	SPI1	1.50557	0.1322	0.796321	0.122673	0.589692	0.898967
UCEC	SPIB	1.08086	0.279779	0.897237
UCEC	SPIC	0.711556	0.476752	0.941278
UCEC	SPZ1	0.0728973	0.941889	0.997508
UCEC	SRCAP	0.79872	0.424466	0.933245	-0.0423216	0.824609	0.96772	0.0329942	0.898146	1
UCEC	SREBF1	1.2013	0.229655	0.86994	-0.306535	0.054512	0.431058	0.128789	0.522985	1
UCEC	SREBF2	0.42223	0.672864	0.967337	0.00604649	0.955878	0.996154
UCEC	SRF	-2.9078	0.00364533	0.341142	0.283194	0.0364272	0.367965	-0.0210534	0.99004	1
UCEC	SRSF2	-0.52643	0.598598	0.960322	0.0961927	0.297589	0.747126	0.333338	0.0897852	0.37508
UCEC	SRY	0.209555	0.834018	0.981455
UCEC	SSRP1	-1.31694	0.187878	0.827096	-0.0366069	0.815793	0.965632	0.0796875	0.859793	1
UCEC	ST18	1.47538	0.140132	0.802057	-0.464444	0.141112	0.593153
UCEC	STAT1	0.341208	0.732952	0.969809	0.45214	0.0536167	0.430815	0.444812	0.000355124	0.0112758
UCEC	STAT2	-1.53408	0.125032	0.796321	0.314128	0.00376526	0.141792	0.681167	8.65773e-06	0.00120627
UCEC	STAT3	0.652669	0.51398	0.942207	0.0984139	0.319934	0.760453	0.267705	0.569043	1
UCEC	STAT4	0.619377	0.535678	0.942207	0.200723	0.351307	0.783259
UCEC	STAT5A	-1.32752	0.184359	0.827096	-0.00636366	0.972271	0.997927	-0.171236	0.238931	0.663501
UCEC	STAT5B	-0.329302	0.741932	0.969809	-0.0742618	0.412278	0.817498	-0.263308	0.075279	0.337526
UCEC	STAT6	-1.00518	0.314827	0.933245	0.113479	0.285428	0.737376	0.133533	0.475435	0.968614
UCEC	STOX1	1.06121	0.288613	0.902819	-0.0188854	0.940538	0.992589
UCEC	SUPT20H	0.440967	0.659243	0.967337	-0.143382	0.266987	0.723065	0.125199	0.305225	0.766169
UCEC	SUPT3H	0.308366	0.757809	0.969894	-0.126486	0.454094	0.839558	0.120427	0.913337	1
UCEC	TADA2A	-0.690393	0.489958	0.941278	0.075349	0.517078	0.866235
UCEC	TAF1	-2.99474	0.00275142	0.341142	0.0544917	0.43845	0.832613	0.0607931	0.951003	1
UCEC	TAF12	-0.757423	0.448809	0.933245	-0.0279778	0.749566	0.952443	0.438386	0.0313525	0.194987
UCEC	TAF4	-0.567717	0.570236	0.944506	0.397933	0.0236473	0.314762	0.16767	0.973272	1
UCEC	TAF5	-1.56043	0.11868	0.796321	0.13584	0.299765	0.748919	0.265207	0.547174	1
UCEC	TAL1	1.99739	0.0458012	0.598078	-0.34435	0.205315	0.669332
UCEC	TBL1X	1.41982	0.155682	0.820371	-0.000536462	0.997396	0.99962	-0.182851	0.709317	1
UCEC	TBL1XR1	0.581322	0.561033	0.942207	0.340083	0.0131399	0.24481	0.365712	0.0425821	0.234654
UCEC	TBP	-1.05383	0.291977	0.908283	0.0969427	0.167132	0.628199	0.506682	0.000978167	0.0216893
UCEC	TBPL1	-0.283126	0.777084	0.973791	0.0599742	0.612139	0.907916	-0.198564	0.618737	1
UCEC	TBPL2	-1.86869	0.0616862	0.641422
UCEC	TBR1	1.63253	0.10259	0.783734
UCEC	TBX1	0.0928205	0.926047	0.997508
UCEC	TBX10	-0.801247	0.423002	0.933245
UCEC	TBX15	0.127509	0.898539	0.997508	-0.60598	0.0834553	0.501741
UCEC	TBX18	0.787708	0.43088	0.933245	-0.0136878	0.980183	0.998091
UCEC	TBX2	1.93466	0.0530511	0.621507	-0.0985283	0.66979	0.927723
UCEC	TBX20	0.243218	0.80784	0.973826
UCEC	TBX21	1.84634	0.064864	0.668277
UCEC	TBX22	0.0823983	0.934331	0.997508
UCEC	TBX3	2.02984	0.0423909	0.598078	-0.245902	0.390394	0.804839	-0.241326	0.62548	1
UCEC	TBX4	-0.495149	0.620503	0.96647
UCEC	TBX5	0.169072	0.865742	0.986033
UCEC	TBX6	-1.52619	0.126984	0.796321
UCEC	TBXT	0.313288	0.754066	0.969894
UCEC	TCF12	1.67991	0.0929974	0.777107	-0.10733	0.216367	0.676491	-0.175099	0.101516	0.404805
UCEC	TCF15	2.24217	0.0249658	0.491869
UCEC	TCF20	-1.08574	0.277613	0.897237	0.104265	0.180016	0.645711	-0.091486	0.759634	1
UCEC	TCF21	-0.332786	0.7393	0.969809	0.80198	0.116625	0.555511
UCEC	TCF23	-1.29734	0.194535	0.827096	-0.651797	0.228056	0.688992
UCEC	TCF3	1.34421	0.178903	0.827096	0.26214	0.074732	0.483263	0.186074	0.735421	1
UCEC	TCF4	-0.518601	0.604047	0.962191	-0.15875	0.389087	0.80404	-0.402627	0.00656809	0.0725599
UCEC	TCF7	-0.204627	0.837866	0.981455	0.718399	0.0292005	0.34123
UCEC	TCF7L1	0.813	0.416232	0.933245	-0.142982	0.674238	0.929066
UCEC	TCF7L2	0.843873	0.398754	0.933245	0.143573	0.590166	0.899235	-0.0141277	0.994893	1
UCEC	TCFL5	0.743274	0.457328	0.933245	0.270963	0.120485	0.561124
UCEC	TEAD1	0.346157	0.72923	0.969809	0.223947	0.140838	0.593153	-0.280317	0.0911166	0.379382
UCEC	TEAD2	0.499086	0.617726	0.964085	0.102588	0.467243	0.846128	0.514166	0.00579473	0.0667824
UCEC	TEAD4	-0.0984027	0.921614	0.997508	0.308757	0.122792	0.564528
UCEC	TEF	0.342653	0.731864	0.969809	0.0887351	0.615984	0.909242
UCEC	TERF2	-2.38355	0.0171592	0.407335	-0.0955072	0.50019	0.856757	-0.189261	0.341208	0.818601
UCEC	TET1	0.68514	0.493267	0.941278	-0.113376	0.486906	0.85219
UCEC	TFAM	0.642541	0.520532	0.942207	0.0179657	0.883037	0.981284	0.231349	0.372611	0.852552
UCEC	TFAP2A	1.10304	0.270029	0.897237	0.486742	0.178577	0.644651	0.0740245	0.90577	1
UCEC	TFAP2B	1.53348	0.12518	0.796321
UCEC	TFAP2C	0.0333847	0.973368	0.997793	0.176925	0.484005	0.851684
UCEC	TFAP2D	0.922566	0.356249	0.933245
UCEC	TFAP2E	0.752151	0.451973	0.933245
UCEC	TFAP4	0.815856	0.414596	0.933245	0.225547	0.153358	0.60984	0.191409	0.0337255	0.205635
UCEC	TFCP2	0.848781	0.396017	0.933245	0.0929399	0.483321	0.851684	0.108625	0.979571	1
UCEC	TFCP2L1	-0.745472	0.455999	0.933245	0.240514	0.403302	0.811273	0.0784999	0.90387	1
UCEC	TFDP1	-0.502597	0.615255	0.963643	-0.120477	0.275993	0.728504	-0.239517	0.164169	0.538612
UCEC	TFDP2	0.740427	0.459053	0.933245	0.199668	0.0471224	0.411658	0.342151	0.0368167	0.215988
UCEC	TFDP3	-1.93402	0.0531297	0.621507
UCEC	TFE3	2.72738	0.00639168	0.380094	0.173879	0.107419	0.540203	-0.172006	0.889955	1
UCEC	TFEB	-0.811869	0.41688	0.933245	0.496063	0.00754086	0.19081	0.230196	0.206034	0.612526
UCEC	TFEC	1.11556	0.26463	0.897237	0.0517119	0.856684	0.976776
UCEC	TGFB1I1	-2.48038	0.0131354	0.407335	-0.163479	0.549088	0.880258	-0.0710145	0.983667	1
UCEC	TGIF1	1.69308	0.0904624	0.763829	-0.00292008	0.979343	0.99807	-0.413656	0.381434	0.861142
UCEC	THAP1	0.170526	0.864599	0.986033	-0.139129	0.245257	0.709454
UCEC	THAP11	-0.976348	0.328908	0.933245	0.00456299	0.980949	0.998169	0.0386212	0.958906	1
UCEC	THAP7	0.288253	0.773157	0.973791	0.0152049	0.947835	0.994663
UCEC	THAP9	0.319466	0.749377	0.969894	-0.0784853	0.475392	0.850423
UCEC	THRA	-0.521078	0.602321	0.962171	0.447025	0.0112164	0.226956	0.193295	0.784332	1
UCEC	THRB	1.37532	0.169053	0.827096	0.083816	0.831561	0.969802
UCEC	TLE1	0.0830919	0.93378	0.997508	-0.294231	0.0610252	0.447466	-0.480688	0.00178858	0.0315026
UCEC	TLE3	-0.373662	0.708661	0.967337	0.234608	0.0894586	0.509645	0.271414	0.128489	0.464722
UCEC	TLE4	-0.642058	0.520846	0.942207	-0.443091	0.081361	0.497959	-0.17919	0.769514	1
UCEC	TLE5	-0.812627	0.416445	0.933245	0.00777448	0.939469	0.992589
UCEC	TLX1	0.459219	0.646083	0.967337
UCEC	TLX2	0.0444635	0.964536	0.997508
UCEC	TLX3	-0.595143	0.551757	0.942207
UCEC	TOX	-0.91708	0.359116	0.933245	0.0031901	0.989446	0.999368
UCEC	TOX2	-0.203893	0.83844	0.981455
UCEC	TOX3	-0.504735	0.613753	0.963379	-0.284742	0.396989	0.806448
UCEC	TP53	-0.52287	0.601073	0.961545	-0.0244414	0.839417	0.972286	0.727468	0.00113081	0.0237241
UCEC	TP53BP1	-0.366628	0.713902	0.967337	-0.0610601	0.556628	0.883248	0.0773842	0.930109	1
UCEC	TP63	0.383416	0.701417	0.967337	0.245679	0.555063	0.882685
UCEC	TP73	0.389086	0.697218	0.967337	-0.0601201	0.850084	0.97491
UCEC	TRERF1	-1.32212	0.186149	0.827096	-0.270106	0.201812	0.667522	0.191969	0.131625	0.472162
UCEC	TRIB3	1.23515	0.216794	0.857251	0.872744	0.0106799	0.221954
UCEC	TRIM14	-0.847436	0.396766	0.933245	0.179335	0.304925	0.752648	0.188481	0.853515	1
UCEC	TRIM15	-0.847436	0.396766	0.933245	-0.216097	0.661055	0.924145
UCEC	TRIM21	-0.847436	0.396766	0.933245	-0.0402371	0.814311	0.965559	0.0715836	0.960959	1
UCEC	TRIM22	-0.112847	0.910153	0.997508	-0.290746	0.13798	0.590025	-0.0111026	0.980738	1
UCEC	TRIM24	-1.41366	0.157484	0.820371	0.0907324	0.423957	0.824875	0.101299	0.534016	1
UCEC	TRIM27	-0.847436	0.396766	0.933245	-0.0293511	0.743415	0.950582	-0.0943791	0.861465	1
UCEC	TRIM28	-2.06653	0.0387961	0.571964	0.36217	0.0579475	0.442231	0.344805	0.345563	0.823968
UCEC	TRIM31	-0.847436	0.396766	0.933245	-0.07975	0.872024	0.979151
UCEC	TRIM5	-0.847436	0.396766	0.933245	-0.37188	0.00792618	0.195084	-0.188058	0.674283	1
UCEC	TRIM62	-0.847436	0.396766	0.933245	0.303149	0.0509039	0.423162
UCEC	TRIM8	-0.847436	0.396766	0.933245	0.193339	0.118656	0.557452
UCEC	TRPS1	1.94467	0.0518335	0.621507	-0.0789407	0.594639	0.901744	-0.11942	0.74638	1
UCEC	TRRAP	0.0647542	0.948371	0.997508	0.120969	0.192025	0.657858	0.436838	0.0150363	0.11956
UCEC	TSC22D1	0.121665	0.903166	0.997508	-0.0931157	0.524289	0.86912	-0.231895	0.0839234	0.359699
UCEC	TSG101	0.532721	0.594235	0.958811	-0.0161737	0.854873	0.976305	-0.264893	0.348494	0.827718
UCEC	TSHZ1	1.1083	0.267752	0.897237	0.0652921	0.765234	0.955177	0.108083	0.199374	0.601002
UCEC	TSHZ3	-1.83635	0.066327	0.677138	-0.725563	0.0106522	0.221954	-0.451908	0.00763363	0.0792353
UCEC	TTF1	1.39741	0.162313	0.820371	-0.0914481	0.3223	0.762804	0.238101	0.345372	0.823932
UCEC	TWIST1	-0.255275	0.798515	0.973791	-0.0164478	0.961267	0.996996
UCEC	TWIST2	1.2396	0.215145	0.853739	-0.0977256	0.790186	0.960426
UCEC	UBTF	0.0679016	0.945865	0.997508	-0.00272327	0.981512	0.998422	0.085434	0.976167	1
UCEC	UNCX	-0.818101	0.413313	0.933245
UCEC	URI1	1.47614	0.139929	0.802057	0.088226	0.348163	0.781544	0.286698	0.0832329	0.35822
UCEC	USF1	0.178794	0.858102	0.985326	0.187413	0.334893	0.770935	0.135609	0.577535	1
UCEC	USF2	0.800921	0.423191	0.933245	0.167351	0.0901922	0.510897	-0.188258	0.452858	0.943623
UCEC	UTF1	0.654612	0.512728	0.942207
UCEC	VAX1	0.379814	0.704089	0.967337
UCEC	VAX2	-1.07696	0.281518	0.897237	0.186231	0.514138	0.86412
UCEC	VDR	-0.538245	0.590416	0.958148	0.435309	0.0310285	0.345181
UCEC	VENTX	-0.800109	0.423661	0.933245
UCEC	VEZF1	0.36561	0.714662	0.967337	-0.126156	0.239895	0.700895	0.000158479	0.994137	1
UCEC	VHL	0.118089	0.905999	0.997508	-0.0315568	0.697251	0.937084	0.0454205	0.972331	1
UCEC	VSX1	0.0837707	0.93324	0.997508
UCEC	VSX2	0.0105419	0.991589	0.999936
UCEC	WNT3A	0.238008	0.811878	0.974869
UCEC	WT1	0.943471	0.345456	0.933245	0.0726502	0.878563	0.980237	-0.0791556	0.704159	1
UCEC	WWTR1	1.90717	0.0565179	0.625797	0.147566	0.439351	0.832648	0.174002	0.419264	0.908081
UCEC	XBP1	-1.95425	0.0506913	0.618764	-0.286408	0.157945	0.616036
UCEC	XPC	-0.151511	0.879575	0.993725	-0.0483941	0.790734	0.960795	-0.219586	0.242145	0.667579
UCEC	YAP1	1.01424	0.310487	0.933245	-0.204197	0.0987115	0.524354	-0.179813	0.40339	0.889308
UCEC	YBX1	2.96401	0.00304157	0.341142	0.291312	0.0161852	0.267093	0.0076727	0.996701	1
UCEC	YBX3	2.93019	0.00339289	0.341142	0.0416421	0.734198	0.947597	0.439422	0.00370188	0.0494379
UCEC	YY1	-0.486802	0.626406	0.967337	0.0792619	0.233657	0.695571	0.116796	0.827359	1
UCEC	YY2	-1.22864	0.219227	0.85912	-0.352658	0.125421	0.5685	0.0026698	0.990303	1
UCEC	ZBED1	-0.0944546	0.924749	0.997508	0.183588	0.325783	0.765053	0.219341	0.43632	0.925272
UCEC	ZBED6	-1.15721	0.247207	0.895527	0.0092527	0.971308	0.997927
UCEC	ZBTB10	-1.42436	0.154365	0.820371	0.0220867	0.88522	0.981639	0.0106882	0.994058	1
UCEC	ZBTB12	1.97492	0.0482959	0.609396	0.347714	0.0468192	0.409753
UCEC	ZBTB14	-0.748166	0.454372	0.933245	0.0665368	0.366065	0.790435	0.0428174	1	1
UCEC	ZBTB16	-0.737669	0.460728	0.933245	-0.15087	0.74705	0.951251
UCEC	ZBTB17	1.47733	0.139609	0.802057	0.157989	0.471595	0.847895	-0.0232994	0.819201	1
UCEC	ZBTB18	2.07522	0.0379839	0.568745	0.188008	0.296439	0.747126
UCEC	ZBTB2	-0.408205	0.683129	0.967337	0.195537	0.0718366	0.477526	0.171617	0.3517	0.83117
UCEC	ZBTB20	-0.0136809	0.989085	0.999936	-0.182952	0.294433	0.745531	0.114643	0.716897	1
UCEC	ZBTB32	-0.510048	0.610026	0.963057
UCEC	ZBTB33	-0.112998	0.910034	0.997508	0.0546234	0.635408	0.917091	0.251875	0.16968	0.549797
UCEC	ZBTB38	0.133184	0.89405	0.997508	-0.0234839	0.841927	0.972352	0.0790034	0.989676	1
UCEC	ZBTB4	1.07795	0.281075	0.897237	-0.0735736	0.559473	0.884596	-0.235025	0.0447133	0.240776
UCEC	ZBTB44	0.570999	0.568009	0.942207	0.0436437	0.778766	0.957239
UCEC	ZBTB48	0.570999	0.568009	0.942207	0.0826536	0.64833	0.921106
UCEC	ZBTB5	1.56043	0.11868	0.796321	-0.0586083	0.508091	0.861753
UCEC	ZBTB7A	0.0420835	0.966433	0.997705	0.10698	0.575539	0.89258	-0.100277	0.872192	1
UCEC	ZBTB7B	-0.24751	0.804517	0.973826	0.2447	0.155858	0.613078	0.0999929	0.400314	0.886361
UCEC	ZBTB7C	2.67637	0.00745096	0.398449	0.713663	0.0159841	0.265724
UCEC	ZBTB8A	1.56043	0.11868	0.796321	-0.341575	0.0823601	0.500589	-0.152132	0.711307	1
UCEC	ZBTB8B	1.56043	0.11868	0.796321	-0.363067	0.424583	0.825254
UCEC	ZC3H8	0.030928	0.975327	0.997793	-0.0160442	0.878524	0.980237	0.690197	2.08551e-05	0.00204929
UCEC	ZEB1	-0.0283443	0.977388	0.998369	-0.23009	0.294345	0.745531	-0.281581	0.139528	0.487731
UCEC	ZEB2	0.623069	0.533249	0.942207	-0.214941	0.317389	0.759847	-0.380568	0.0257723	0.170506
UCEC	ZFAT	-1.10133	0.27077	0.897237	0.386367	0.000350051	0.0403902
UCEC	ZFHX2	0.663754	0.506859	0.942207	0.317946	0.195709	0.662829
UCEC	ZFHX3	-0.836405	0.402941	0.933245	0.133533	0.563278	0.885757	-0.0193213	0.947409	1
UCEC	ZFHX4	0.509238	0.610593	0.963057	0.0817861	0.846197	0.973814
UCEC	ZFP1	0.298371	0.765424	0.973769	0.107965	0.276873	0.728607	-0.319745	0.113857	0.433643
UCEC	ZFP42	-0.836445	0.402919	0.933245
UCEC	ZFP57	-0.422078	0.672974	0.967337
UCEC	ZFP64	1.10733	0.268169	0.897237	0.375235	4.23013e-05	0.0124512	0.435259	0.00194606	0.0332239
UCEC	ZFPM1	0.687082	0.492042	0.941278	0.774483	0.00112636	0.0778896
UCEC	ZFPM2	-0.463464	0.643039	0.967337	-0.149591	0.71166	0.941072
UCEC	ZFX	0.845021	0.398113	0.933245	0.00689236	0.926106	0.991237	0.240687	0.680415	1
UCEC	ZGLP1	-0.0306109	0.97558	0.997793
UCEC	ZGPAT	0.457007	0.647673	0.967337	0.253257	0.386824	0.803041	0.551268	0.00359901	0.0484816
UCEC	ZHX2	-0.388945	0.697323	0.967337	0.116826	0.423287	0.824229	0.278126	0.332363	0.805035
UCEC	ZHX3	0.66976	0.503021	0.942207	0.0799272	0.646046	0.920604	0.0244015	0.976213	1
UCEC	ZIC1	-1.34367	0.179077	0.827096	0.864266	0.128864	0.57448
UCEC	ZIC2	0.872578	0.382908	0.933245	-0.490928	0.479352	0.85136
UCEC	ZKSCAN3	-0.847241	0.396875	0.933245	0.151046	0.266727	0.723065
UCEC	ZKSCAN4	1.1407	0.254012	0.897237	0.0127043	0.926773	0.991237	0.131822	0.90908	1
UCEC	ZKSCAN7	-0.218144	0.82732	0.981455	-0.0479774	0.819845	0.966294
UCEC	ZMIZ1	1.04631	0.295435	0.90897	0.0714055	0.730746	0.946083	0.423974	0.00393675	0.0517185
UCEC	ZMYND11	0.437891	0.661472	0.967337	0.0826808	0.394747	0.805365	0.222415	0.291318	0.74424
UCEC	ZMYND8	1.46381	0.143269	0.81258	0.0933658	0.425684	0.825998	0.252605	0.306709	0.768419
UCEC	ZNF134	0.570999	0.568009	0.942207	0.0522715	0.672553	0.92829
UCEC	ZNF135	0.673571	0.500595	0.942207	0.36655	0.195427	0.662432
UCEC	ZNF140	0.312062	0.754998	0.969894	0.0201302	0.884732	0.981563
UCEC	ZNF143	1.89616	0.0579582	0.625797	0.0865831	0.379382	0.798743	0.0915408	0.809721	1
UCEC	ZNF148	0.777216	0.437044	0.933245	0.0756649	0.36007	0.788335	0.395234	0.109654	0.423393
UCEC	ZNF16	0.171613	0.863745	0.986033	0.162451	0.263033	0.719817
UCEC	ZNF160	1.13137	0.25792	0.897237	-0.243799	0.00369194	0.140513
UCEC	ZNF165	0.141674	0.88734	0.99748	0.35746	0.0410996	0.386015
UCEC	ZNF174	0.0995416	0.92071	0.997508	0.0110816	0.89082	0.983618
UCEC	ZNF184	0.570999	0.568009	0.942207	0.045021	0.72695	0.944276	0.180754	0.668248	1
UCEC	ZNF189	0.570999	0.568009	0.942207	-0.128516	0.232786	0.694183
UCEC	ZNF195	-0.847436	0.396766	0.933245	0.0742329	0.55744	0.883493
UCEC	ZNF2	0.313928	0.75358	0.969894	-0.000887182	0.992395	0.9994
UCEC	ZNF20	1.29425	0.195599	0.827096	-0.188779	0.332055	0.769355
UCEC	ZNF202	-1.27078	0.203826	0.83548	0.0535825	0.529025	0.87092
UCEC	ZNF205	0.654247	0.512963	0.942207	0.0881071	0.714027	0.941884
UCEC	ZNF217	1.95871	0.0501664	0.618764	0.269694	0.0702219	0.471953	0.146839	0.802822	1
UCEC	ZNF219	0.740013	0.459304	0.933245	0.184251	0.301923	0.750877	0.111485	0.798894	1
UCEC	ZNF224	0.219754	0.826066	0.981455	-0.183398	0.0212311	0.299332
UCEC	ZNF236	-0.205171	0.837442	0.981455	-0.000886175	0.989439	0.999368
UCEC	ZNF239	0.0644408	0.94862	0.997508	0.232514	0.206367	0.67066
UCEC	ZNF24	-0.0663027	0.947138	0.997508	0.011371	0.882385	0.981284	0.0213942	0.992037	1
UCEC	ZNF250	2.5715	0.0101359	0.407335	0.158089	0.223412	0.685445
UCEC	ZNF256	1.7366	0.0824784	0.754967	0.249969	0.180561	0.645741
UCEC	ZNF263	0.889189	0.373916	0.933245	0.0742024	0.632287	0.916297
UCEC	ZNF266	-0.328306	0.742685	0.969809	-0.0630333	0.565055	0.886328
UCEC	ZNF267	-0.355567	0.72217	0.967337	0.0001625	0.998768	0.999651
UCEC	ZNF268	0.465041	0.641909	0.967337	-0.0422898	0.62551	0.914004
UCEC	ZNF274	0.138235	0.890056	0.997508	0.180448	0.171219	0.634349
UCEC	ZNF277	0.323921	0.746003	0.969894	-0.0832255	0.333352	0.770632
UCEC	ZNF281	-0.174268	0.861657	0.986033	0.188347	0.104411	0.536519	0.284014	0.0132465	0.111679
UCEC	ZNF296	0.57193	0.567378	0.942207
UCEC	ZNF300	1.8837	0.0596263	0.625797	-0.00924789	0.976736	0.997974
UCEC	ZNF304	-1.13954	0.254495	0.897237	0.203636	0.115385	0.552171
UCEC	ZNF316	0.210908	0.832962	0.981455	0.102022	0.37928	0.798743	0.38197	0.0140287	0.115178
UCEC	ZNF32	-0.100728	0.919768	0.997508	0.154944	0.343822	0.777514
UCEC	ZNF322	-1.2891	0.197383	0.827096	0.0391598	0.759911	0.954971
UCEC	ZNF331	-0.650214	0.515564	0.942207	-0.0904386	0.604424	0.905679	-0.0587769	0.881027	1
UCEC	ZNF335	-0.234043	0.814955	0.976728	0.360658	0.0112587	0.226956
UCEC	ZNF350	0.0443293	0.964643	0.997508	0.223681	0.12755	0.572166
UCEC	ZNF354C	-0.608675	0.542749	0.942207	-0.0117867	0.963535	0.997162
UCEC	ZNF362	-0.519607	0.603345	0.962191	0.0900107	0.571704	0.890463	0.124669	0.743776	1
UCEC	ZNF382	0.692666	0.48853	0.941278	0.190036	0.292453	0.743793
UCEC	ZNF383	0.847436	0.396766	0.933245	-0.127174	0.330399	0.768232
UCEC	ZNF384	0.220974	0.825116	0.981455	0.12103	0.179854	0.645711	0.184039	0.735878	1
UCEC	ZNF395	0.585824	0.558003	0.942207	0.0619804	0.687026	0.93357	-0.235806	0.599937	1
UCEC	ZNF398	0.304213	0.76097	0.972206	0.0319245	0.728638	0.945304
UCEC	ZNF410	0.535677	0.59219	0.958811	-0.0869436	0.666551	0.926619	0.219099	0.204285	0.61058
UCEC	ZNF417	0.570999	0.568009	0.942207	-0.0090126	0.937237	0.992589
UCEC	ZNF419	0.570999	0.568009	0.942207	-0.0351462	0.79499	0.962117
UCEC	ZNF423	0.781737	0.434382	0.933245	-0.0354093	0.909929	0.988597	-0.139129	0.850601	1
UCEC	ZNF431	-2.08921	0.0367063	0.568745	-0.0187404	0.882956	0.981284
UCEC	ZNF436	0.328763	0.74234	0.969809	-0.130909	0.383475	0.801575	-0.178478	0.435786	0.925165
UCEC	ZNF444	0.598623	0.549434	0.942207	-0.114256	0.349523	0.782556	0.329478	0.228245	0.645851
UCEC	ZNF451	1.72847	0.0839245	0.754967	0.0227573	0.770169	0.956183	0.238251	0.766874	1
UCEC	ZNF461	1.66477	0.0959813	0.777107	0.144054	0.250002	0.711338
UCEC	ZNF503	0.260746	0.794292	0.973791	0.450431	0.0157564	0.264558	0.547819	0.00055171	0.0150591
UCEC	ZNF521	-0.122609	0.902418	0.997508	1.02052	0.00120004	0.0801304
UCEC	ZNF569	-0.272502	0.78524	0.973791	0.114761	0.449877	0.838533
UCEC	ZNF571	1.07497	0.282404	0.897237	0.141018	0.181572	0.646633
UCEC	ZNF652	-1.07749	0.28128	0.897237	-0.163091	0.251334	0.711374	-0.162095	0.913729	1
UCEC	ZNF653	0.570999	0.568009	0.942207	0.246057	0.190457	0.656046
UCEC	ZNF667	-0.00156377	0.998752	0.999936	0.412655	0.232543	0.694155
UCEC	ZNF671	0.570999	0.568009	0.942207	0.0259958	0.919351	0.98978
UCEC	ZNF692	-2.81344	0.00490808	0.380094	0.251285	0.120641	0.561124
UCEC	ZNF699	-0.452531	0.650893	0.967337	-0.112803	0.348088	0.781544
UCEC	ZNF711	0.921662	0.35672	0.933245	-0.0184358	0.943013	0.993142
UCEC	ZNF746	2.00571	0.0449062	0.598078	0.140809	0.306771	0.752648	0.123665	0.767745	1
UCEC	ZNF76	2.51584	0.0118856	0.407335	0.111186	0.194971	0.661749	-0.133029	0.376676	0.855832
UCEC	ZNF77	-0.250269	0.802383	0.973826	0.105895	0.449009	0.838274
UCEC	ZNF8	-0.405397	0.685192	0.967337	0.112712	0.53418	0.873669	-0.0137775	0.968569	1
UCEC	ZNF804A	-0.473641	0.635763	0.967337
UCEC	ZNF85	-0.136799	0.891192	0.997508	0.0441939	0.811786	0.964786
UCEC	ZNF91	-1.22775	0.219562	0.85912	-0.0134606	0.932404	0.991492
UCEC	ZSCAN10	-1.2891	0.197383	0.827096
UCEC	ZSCAN18	0.570999	0.568009	0.942207	0.116678	0.482932	0.851684	-0.168505	0.212476	0.621487
UCEC	ZSCAN21	-1.14079	0.253974	0.897237	-0.0645739	0.682389	0.93156	-0.0335055	0.991229	1
UCEC	ZSCAN26	1.47327	0.140699	0.802057	0.0621331	0.613588	0.908104	0.397369	0.0928043	0.384011
UCEC	ZSCAN9	0.570999	0.568009	0.942207	0.203435	0.0252736	0.323551
UCEC	ZXDA	0.69626	0.486277	0.941278	0.0862956	0.603865	0.905515
UCEC	ZXDC	0.882153	0.377709	0.933245	0.25669	0.0180088	0.278992	0.309178	0.0496876	0.256347
COAD	ABL1	0.173118	0.862562	0.970674	0.182794	0.0862352	0.22334	0.0181249	0.959732	1
COAD	ADNP	-0.437173	0.661993	0.921064	0.373237	0.000128569	0.00345314	0.879061	1.90955e-14	7.63819e-12
COAD	ADNP2	-0.779579	0.435653	0.876356	-0.336936	2.65295e-05	0.00121797
COAD	AEBP1	-1.84057	0.0657066	0.644274	0.0911108	0.724423	0.835024	-0.041051	0.981061	1
COAD	AEBP2	-1.21032	0.226177	0.828075	-0.0803076	0.196238	0.376364
COAD	AHR	-0.874921	0.381633	0.876356	-0.368422	0.00461408	0.0342967	-0.307994	0.00443106	0.0206096
COAD	AHRR	1.68067	0.0928502	0.752029
COAD	AIP	-0.41252	0.679965	0.922532	0.14232	0.031134	0.117187	0.283058	0.0323768	0.102675
COAD	AIRE	-2.7275	0.00639011	0.332729
COAD	AKNA	0.84296	0.399266	0.876356	0.117168	0.368566	0.557852
COAD	ALX1	1.25232	0.210476	0.828075
COAD	ALX4	-0.713962	0.475263	0.876356
COAD	AP1	-3.31752	0.000910635	0.126123
COAD	APBB1	0.242608	0.808313	0.95866	0.18397	0.222812	0.407087
COAD	APEX1	0.131138	0.895668	0.978991	-0.122395	0.167913	0.340132	0.197045	0.125027	0.294182
COAD	AR	-2.86216	0.00421427	0.274671
COAD	ARHGAP35	-1.19646	0.231538	0.828075	0.160916	0.11031	0.262292	0.0289744	0.974979	1
COAD	ARID1A	0.0474122	0.962185	0.997802	0.0518822	0.812442	0.890646	0.0397943	0.950289	1
COAD	ARID1B	-0.389419	0.696972	0.922635	0.188725	0.0921235	0.232862	0.567931	0.000278309	0.00208993
COAD	ARID3A	-0.995728	0.319401	0.875296	0.849614	2.36195e-05	0.00113958	1.0662	4.79753e-18	1.43926e-14
COAD	ARID3B	-0.44415	0.656941	0.921064	0.0184032	0.867824	0.924118
COAD	ARID4A	-0.636265	0.524615	0.886509	-0.0575422	0.413036	0.598804
COAD	ARID4B	0.108358	0.913713	0.979035	-0.00931716	0.889974	0.938125
COAD	ARID5A	-1.65789	0.0973636	0.752029	0.0232869	0.809621	0.889243
COAD	ARID5B	2.02701	0.0426817	0.58713	0.00576827	0.953705	0.975552
COAD	ARNT	-0.831107	0.405928	0.876356	-0.016682	0.833323	0.902748
COAD	ARX	1.68329	0.0923417	0.752029
COAD	ASCL1	-0.655741	0.512002	0.880419
COAD	ASCL2	0.648589	0.516616	0.880631	0.824039	0.000926406	0.0120624
COAD	ASCL4	0.129092	0.897287	0.979035
COAD	ASH1L	-0.397236	0.691199	0.922532	0.166625	0.234882	0.420002
COAD	ASXL1	1.29962	0.193755	0.828075	0.48456	1.74157e-05	0.000924286
COAD	ATF1	-1.3646	0.172403	0.826972	-0.226723	0.00576247	0.0393902
COAD	ATF2	-1.99187	0.0464063	0.58713	-0.201705	0.00771871	0.0479456
COAD	ATF3	-1.17264	0.24096	0.830545	-0.403173	0.0406891	0.139319
COAD	ATF4	-1.13611	0.255932	0.843967	-0.0832455	0.307575	0.49877
COAD	ATF5	0.866356	0.386311	0.876356	-0.314524	0.00491889	0.0355396
COAD	ATF6	-0.225168	0.821852	0.961681	-0.170052	0.0229222	0.0967341
COAD	ATF6B	-1.57148	0.116094	0.770252	0.362393	0.00213641	0.0204663
COAD	ATF7	0.0412348	0.967109	0.997802	0.258164	0.0772601	0.208563
COAD	ATOH1	-2.63537	0.00841442	0.345303	-1.08844	0.00347953	0.0282386
COAD	ATOH7	-1.46049	0.14418	0.80462
COAD	ATOH8	1.16804	0.24281	0.832922	0.191058	0.362854	0.552714
COAD	ATRX	-0.0852095	0.932096	0.985442	0.125332	0.111689	0.26387	0.642061	4.67311e-07	9.90765e-06
COAD	BACH1	-1.62375	0.104454	0.752029	-0.0861092	0.288125	0.477855
COAD	BACH2	0.652316	0.514209	0.880419
COAD	BARX1	0.42473	0.67104	0.922532
COAD	BARX2	0.995297	0.31961	0.875296	-1.65318	2.10247e-09	2.77406e-06
COAD	BATF	-0.515441	0.606254	0.91836	0.283228	0.114011	0.267314
COAD	BATF2	-2.36627	0.0179825	0.458119	0.313667	0.074488	0.203775
COAD	BATF3	0.809154	0.418441	0.876356	-0.234339	0.120182	0.275979
COAD	BBX	0.0387334	0.969104	0.997802	-0.119951	0.147657	0.314667
COAD	BCL11A	0.0354066	0.971756	0.997802	0.37333	0.0161018	0.0765826
COAD	BCL11B	-0.628695	0.529559	0.886509	0.255726	0.0354837	0.127553
COAD	BCL3	-1.45225	0.146455	0.80462	0.0585439	0.69226	0.814049
COAD	BCL6	-0.338118	0.73528	0.936425	-0.121787	0.495627	0.669993
COAD	BCLAF1	-0.785002	0.432466	0.876356	-0.180289	0.00411269	0.0316148	0.251337	0.0925354	0.232598
COAD	BCOR	1.25187	0.21064	0.828075	0.104715	0.561096	0.722457
COAD	BHLHA15	-1.85802	0.0631879	0.639402	-0.278683	0.164446	0.33557
COAD	BHLHE23	-0.524533	0.599917	0.91836
COAD	BHLHE40	-1.59333	0.11111	0.759939	-0.0994867	0.554498	0.717834
COAD	BHLHE41	-1.04446	0.296292	0.868937	-0.0865335	0.64183	0.778849
COAD	BMAL1	0.0201347	0.983936	0.999623
COAD	BMAL2	-0.467365	0.640247	0.921064
COAD	BPTF	0.706166	0.480097	0.876356	0.143686	0.264473	0.451961	-0.16414	0.962683	1
COAD	BRCA1	-1.02017	0.307667	0.875296	-0.0508706	0.632021	0.772231
COAD	BRD4	0.289549	0.772166	0.943928	0.190607	0.234284	0.419458	0.128532	0.915968	1
COAD	BRD7	-0.292603	0.76983	0.943928	0.114305	0.0330566	0.121832	0.0816771	0.573189	0.861507
COAD	BSX	0.363266	0.716412	0.929863
COAD	BTAF1	1.09316	0.274342	0.848558	-0.0410154	0.619687	0.763134	-0.233927	0.151155	0.341335
COAD	BTG2	-1.91851	0.0550683	0.598193	0.0801484	0.544417	0.709839
COAD	CAMTA1	-1.86315	0.0624632	0.639402	0.0219181	0.781559	0.871967
COAD	CARF	-0.00152681	0.998782	0.999769	0.200641	0.0356547	0.127959
COAD	CASZ1	-0.4573	0.647463	0.921064	0.128335	0.486889	0.661957
COAD	CBFA2T3	-0.510926	0.609411	0.91836	-0.709723	0.0116219	0.062052
COAD	CBFB	1.15227	0.249231	0.838412	-0.0634368	0.332839	0.524319	-0.0192291	0.982305	1
COAD	CCDC62	0.757893	0.448528	0.876356
COAD	CDC5L	-1.37733	0.168434	0.826972	-0.125491	0.154668	0.323593	0.389431	0.00191915	0.0103832
COAD	CDX1	-0.305882	0.759699	0.941272	-0.0662223	0.625172	0.76697
COAD	CDX2	-0.542777	0.587292	0.914863	0.338582	0.035106	0.126641	0.700999	1.03777e-08	4.09646e-07
COAD	CDX4	0.242611	0.808311	0.95866
COAD	CEBPA	-0.50421	0.614122	0.91836	0.472016	0.00499908	0.0358581
COAD	CEBPB	-1.39288	0.16368	0.824354	0.120561	0.331083	0.522487	-0.0070352	0.891873	1
COAD	CEBPD	-1.34083	0.18	0.828075	-0.195879	0.209676	0.392013
COAD	CEBPE	0.0665807	0.946917	0.990928
COAD	CEBPG	-3.00241	0.0026835	0.248465	0.0305988	0.709078	0.825757
COAD	CEBPZ	-1.3108	0.189948	0.828075	-0.0774039	0.454897	0.63405	0.445609	0.00156286	0.00876779
COAD	CGGBP1	-1.96231	0.0497479	0.592443	-0.0307513	0.566226	0.725937	0.177499	0.813287	1
COAD	CHD4	-1.39777	0.162204	0.820651	0.0113724	0.918714	0.954766	0.549589	2.1847e-07	5.22238e-06
COAD	CIC	-0.757966	0.448485	0.876356	0.244985	0.269465	0.457019
COAD	CIITA	-1.05254	0.292569	0.866755	-0.172067	0.418029	0.602692
COAD	CITED2	0.669633	0.503104	0.880419	-0.225388	0.0464732	0.151018
COAD	CLOCK	-1.06722	0.285891	0.861952	-0.309172	0.000222298	0.00481149
COAD	CNOT4	-0.563064	0.573401	0.90891	0.186028	0.0819489	0.215696
COAD	CNOT7	0.548423	0.583411	0.914863	-0.33367	0.00350402	0.0283874	-0.191398	0.109279	0.265027
COAD	COPS5	0.395292	0.692634	0.922532	-0.0798009	0.416461	0.601342	-0.0665035	0.737469	0.988343
COAD	CREB1	-2.34131	0.0192309	0.465604	-0.103529	0.0296944	0.113622	-0.126632	0.915084	1
COAD	CREB3	-0.863202	0.388042	0.876356	-0.0374546	0.589799	0.741608
COAD	CREB3L1	-0.64306	0.520196	0.883383	-0.641187	0.0339789	0.123821
COAD	CREB3L2	-0.174499	0.861476	0.970674	0.280993	0.0390517	0.135869
COAD	CREB3L3	0.802093	0.422514	0.876356
COAD	CREB3L4	-1.91303	0.0557654	0.599884	-0.252544	0.0826843	0.216895
COAD	CREB5	0.762139	0.44599	0.876356	0.078169	0.699605	0.819525
COAD	CREBBP	-0.666501	0.505102	0.880419	0.353304	0.0819246	0.215696
COAD	CREBL2	1.1856	0.235802	0.828075	-0.122437	0.223243	0.40765
COAD	CREBRF	-0.116715	0.907088	0.979035	0.0109701	0.912977	0.951039
COAD	CREBZF	0.285452	0.775302	0.945033	0.13563	0.0351906	0.126849
COAD	CREG1	0.896477	0.370014	0.876356	-0.0912599	0.368427	0.55777
COAD	CREM	0.711223	0.476959	0.876356	-0.115923	0.279548	0.468965
COAD	CRX	1.39812	0.162099	0.820651
COAD	CTBP1	-0.592156	0.553756	0.903626	-0.112826	0.128696	0.28868	-0.0917541	0.666505	0.942155
COAD	CTBP2	-1.2399	0.215035	0.828075	-0.251641	0.00070297	0.00984901	-0.19611	0.193538	0.4095
COAD	CTCF	0.246858	0.805022	0.95866	0.00380179	0.954824	0.97601	0.071465	0.558949	0.851623
COAD	CTCFL	0.628534	0.529665	0.886509
COAD	CTNNB1	1.45606	0.145401	0.80462	0.0811997	0.332896	0.524319	0.415026	0.000201549	0.00158078
COAD	CUX1	1.28744	0.197964	0.828075	0.451661	5.28228e-05	0.00184435	0.271077	0.017923	0.0637121
COAD	CUX2	1.38121	0.167239	0.826972
COAD	CXXC1	-0.462224	0.643928	0.921064	-0.173533	0.048194	0.154528
COAD	DACH1	1.19383	0.232567	0.828075	0.431744	0.0608038	0.1788
COAD	DAXX	1.00701	0.313946	0.875296	0.0739011	0.336287	0.527219	0.437166	0.000193511	0.00152973
COAD	DBP	1.47759	0.139541	0.79374	-0.11766	0.409672	0.595871
COAD	DDIT3	-3.52711	0.000421547	0.0875192	-0.0770056	0.504746	0.6786
COAD	DDX5	-0.485483	0.627342	0.921064	-0.101756	0.0496704	0.157323	0.200236	0.117782	0.28099
COAD	DEAF1	-0.516768	0.605327	0.91836	-0.032257	0.662783	0.792516
COAD	DLX1	-0.764521	0.44457	0.876356
COAD	DLX2	1.68683	0.0916592	0.752029
COAD	DLX3	-0.441341	0.658973	0.921064
COAD	DLX4	-0.727734	0.466789	0.876356
COAD	DLX5	-0.188037	0.850851	0.963198
COAD	DLX6	-0.664638	0.506294	0.880419
COAD	DMAP1	-0.244227	0.807059	0.95866	0.164301	0.066876	0.190247	-0.0159989	0.999158	1
COAD	DMBX1	0.974343	0.329904	0.875296
COAD	DMRT1	0.906088	0.364906	0.876356
COAD	DMRTA1	1.09666	0.272808	0.847629
COAD	DMTF1	0.271301	0.786164	0.956168	0.148767	0.0236326	0.0987895
COAD	DNAJC1	1.26665	0.205302	0.828075	-0.291394	0.00353336	0.0285683	-0.553313	6.41247e-07	1.27823e-05
COAD	DNMT1	-0.117715	0.906295	0.979035	0.0920718	0.524145	0.693494	0.0458361	0.66182	0.937644
COAD	DNMT3A	1.98621	0.0470304	0.58713	0.27755	0.0145469	0.0714844
COAD	DNMT3B	-0.436285	0.662637	0.921064	0.521625	0.00139967	0.0156673
COAD	DNMT3L	2.68248	0.00731689	0.332729
COAD	DOT1L	-1.63615	0.101832	0.752029	0.225128	0.250965	0.436814
COAD	DR1	0.204483	0.83798	0.962476	-0.290111	9.28919e-05	0.00282034	-0.00806932	0.998532	1
COAD	DRAP1	0.414145	0.678775	0.922532	-0.0115779	0.904311	0.946396	0.0356732	0.987982	1
COAD	DRGX	0.131832	0.895119	0.978991
COAD	DTX1	0.766577	0.443347	0.876356
COAD	DUX4	-1.05524	0.291334	0.865411
COAD	E2F1	-3.92126	8.85318e-05	0.0245233	0.236632	0.0588995	0.175377
COAD	E2F2	-1.49721	0.134362	0.78769	-0.331713	0.0219043	0.0941483
COAD	E2F3	-2.14118	0.0322777	0.558807	0.14151	0.103945	0.251944
COAD	E2F4	-4.08756	4.38506e-05	0.0161955	0.129434	0.0599542	0.177363	0.662099	6.07303e-08	1.76884e-06
COAD	E2F5	-1.87545	0.0607527	0.631589	0.0680335	0.584295	0.737895
COAD	E2F6	-0.154736	0.877032	0.97264	-0.0176395	0.823049	0.896422
COAD	E2F7	0.75595	0.449693	0.876356	-0.253355	0.0896148	0.228783
COAD	E2F8	0.0928705	0.926008	0.983717	0.0499919	0.762897	0.86014
COAD	E4F1	1.33729	0.181151	0.828075	0.188831	0.0340541	0.123959
COAD	EBF1	-0.375104	0.707589	0.926724	0.114424	0.451047	0.631119
COAD	EBF2	0.398791	0.690054	0.922532
COAD	EBF3	-0.306243	0.759425	0.941272
COAD	EGR1	-2.36197	0.0181925	0.458119	0.238998	0.342909	0.534255
COAD	EGR2	-0.360423	0.718537	0.929863	0.0616735	0.788091	0.876082
COAD	EGR3	-0.0347737	0.972261	0.997802	-0.0710617	0.780283	0.871154
COAD	EGR4	-1.21326	0.225054	0.828075
COAD	EHF	-1.14797	0.251003	0.838412	-0.0423878	0.748166	0.850177
COAD	EID1	0.61176	0.540707	0.894184	-0.165877	0.143499	0.309334
COAD	ELF1	-2.05902	0.0395113	0.582768	0.371218	9.47566e-05	0.00285734	0.298608	0.156912	0.349857
COAD	ELF2	-0.498248	0.618318	0.91836	-0.131816	0.041334	0.14062
COAD	ELF3	-0.155735	0.876245	0.97264	0.17941	0.124506	0.282482
COAD	ELF4	-1.66699	0.0955394	0.752029	0.301215	0.0127695	0.0655928
COAD	ELF5	-0.96549	0.334317	0.875296	-0.32631	0.618587	0.762487
COAD	ELK1	-0.504681	0.613791	0.91836	0.171381	0.0282096	0.110156
COAD	ELK3	-0.501299	0.616169	0.91836	-0.0803588	0.409228	0.595355
COAD	ELK4	-1.10075	0.271025	0.847629	0.0254898	0.78449	0.87401
COAD	EMX1	-1.17625	0.239515	0.829824
COAD	EMX2	0.131806	0.895139	0.978991
COAD	EN1	-0.308975	0.757345	0.941272
COAD	EN2	-0.0623743	0.950266	0.990928
COAD	ENO1	-0.69335	0.488102	0.879897	-0.375305	0.000112483	0.00314856	-0.592793	4.49621e-07	9.63474e-06
COAD	EOMES	0.38084	0.703328	0.92552	-0.492282	0.0334495	0.122734
COAD	EP300	-0.660633	0.508859	0.880419	0.117442	0.580143	0.735228	-0.110121	0.277354	0.531161
COAD	EPAS1	-0.964939	0.334593	0.875296	0.195896	0.147571	0.314585
COAD	ERF	0.666084	0.505369	0.880419	0.143291	0.155048	0.323825
COAD	ERG	0.946729	0.343794	0.875296	0.00617646	0.964753	0.980944
COAD	ESR1	-1.12733	0.259622	0.847629
COAD	ESR2	-1.19277	0.232981	0.828075
COAD	ESRRA	-0.314196	0.753377	0.941272	0.20216	0.0626864	0.182217
COAD	ESRRB	-0.925942	0.354493	0.875296
COAD	ESRRG	-0.644144	0.519493	0.883383
COAD	ESX1	0.575175	0.565182	0.907325
COAD	ETS1	-2.72062	0.00652454	0.332729	-0.154647	0.178718	0.354233
COAD	ETS2	-1.29679	0.194726	0.828075	0.288626	0.0294107	0.112923
COAD	ETV1	-0.778226	0.43645	0.876356	-0.487142	0.0070552	0.0452433
COAD	ETV2	0.501247	0.616205	0.91836
COAD	ETV3	0.773375	0.439314	0.876356	-0.130882	0.15176	0.320018
COAD	ETV4	-0.689515	0.490512	0.879897	0.440351	0.0098174	0.0557369
COAD	ETV5	-1.08907	0.276141	0.848558	-0.544544	0.00298753	0.0255733
COAD	ETV6	-1.42613	0.153853	0.810296	-0.0321659	0.719067	0.832439	0.195745	0.203815	0.425206
COAD	ETV7	-0.25358	0.799824	0.95866	-0.0981701	0.616721	0.76139
COAD	EVX1	-0.34563	0.729626	0.935502	0.272694	0.461885	0.639536
COAD	EVX2	0.214549	0.830122	0.962476
COAD	EWSR1	0.466627	0.640774	0.921064	-0.0709309	0.324957	0.516492	0.176776	0.659052	0.936174
COAD	EZH2	-0.254518	0.799099	0.95866	-0.0636564	0.509159	0.681481
COAD	FAM170A	-0.778257	0.436431	0.876356
COAD	FERD3L	0.92329	0.355873	0.875296
COAD	FEV	-0.311519	0.755411	0.941272
COAD	FEZF1	0.104323	0.916915	0.979035
COAD	FEZF2	1.79598	0.0725203	0.669604
COAD	FGF2	0.494635	0.620866	0.919679	-0.35151	0.081639	0.215345	-0.142413	0.7712	1
COAD	FHL2	-0.393525	0.693938	0.922532	-0.287497	0.00947622	0.0544109	0.303447	0.00819296	0.0340428
COAD	FIGLA	1.30935	0.19044	0.828075
COAD	FLI1	0.297862	0.765813	0.943928	-0.116116	0.345672	0.537424
COAD	FLYWCH1	-0.470789	0.637799	0.921064	0.274139	0.01184	0.0627072
COAD	FOS	-3.00581	0.00265366	0.248465	-0.147424	0.444169	0.624968
COAD	FOSB	-1.08834	0.276466	0.848558	0.174521	0.601135	0.749892
COAD	FOSL1	-1.07056	0.284387	0.861952	-0.311515	0.167207	0.339428
COAD	FOSL2	-0.872689	0.382849	0.876356	-0.1173	0.39803	0.584835
COAD	FOXA1	-0.0293179	0.976612	0.997802	-0.993456	7.45715e-05	0.0023727
COAD	FOXA2	-0.45827	0.646766	0.921064	0.278674	0.124357	0.282265
COAD	FOXA3	1.94516	0.0517773	0.592443	-0.159081	0.312929	0.504611
COAD	FOXC1	-0.370867	0.710742	0.928659	-0.247781	0.362079	0.55247
COAD	FOXC2	-0.976115	0.329025	0.875296
COAD	FOXD1	-0.378388	0.705149	0.925717	-0.816934	0.0489076	0.155837
COAD	FOXD2	0.0701266	0.944094	0.989646	0.467138	0.0302916	0.11516
COAD	FOXD3	-1.11651	0.264224	0.847629
COAD	FOXD4	-1.13771	0.25526	0.843967
COAD	FOXE1	0.903848	0.366092	0.876356
COAD	FOXF1	0.68672	0.492271	0.879897	0.137349	0.357896	0.549157
COAD	FOXF2	2.43048	0.0150918	0.438319	0.0659234	0.727332	0.837259
COAD	FOXG1	-0.716429	0.473739	0.876356
COAD	FOXH1	0.924351	0.355321	0.875296
COAD	FOXI1	1.40693	0.15947	0.820651
COAD	FOXI3	0.314532	0.753122	0.941272
COAD	FOXJ1	-0.675907	0.499111	0.880419	-0.6815	0.148726	0.316081
COAD	FOXJ2	-0.540927	0.588567	0.914863	0.126697	0.334697	0.526156
COAD	FOXJ3	0.858299	0.390743	0.876356	0.0359759	0.679347	0.805058
COAD	FOXK1	-1.83315	0.066802	0.649269	0.288374	0.0574335	0.17252	0.824328	6.46378e-12	8.43102e-10
COAD	FOXK2	-0.433368	0.664754	0.921064	0.0661249	0.401519	0.58824
COAD	FOXL1	-0.581688	0.560787	0.907325	0.0414614	0.780733	0.871363
COAD	FOXL2	0.999108	0.317761	0.875296
COAD	FOXM1	-0.821119	0.411593	0.876356	-0.201373	0.187608	0.365615
COAD	FOXN1	-0.550588	0.581925	0.914863
COAD	FOXN3	0.191072	0.848472	0.962476	0.127036	0.14085	0.305709
COAD	FOXN4	0.954912	0.339639	0.875296
COAD	FOXO1	-0.194607	0.845703	0.962476	-0.0227094	0.876351	0.929525
COAD	FOXO3	-1.26215	0.206917	0.828075	0.508804	0.000149353	0.00381002
COAD	FOXO4	-2.17929	0.0293275	0.532703	0.267166	0.025232	0.102838
COAD	FOXO6	0.517173	0.605044	0.91836
COAD	FOXP1	0.831964	0.405445	0.876356	-0.316705	0.00774779	0.0480587	-0.187117	0.414336	0.707989
COAD	FOXP2	-0.597868	0.549938	0.901377	0.523594	0.0488047	0.155659
COAD	FOXP3	-1.21696	0.22364	0.828075	0.147188	0.420103	0.604646
COAD	FOXP4	0.229221	0.818701	0.961496	0.539387	0.0239513	0.0995025
COAD	FOXQ1	1.41858	0.156044	0.812946	0.527244	0.0300896	0.114754
COAD	FOXS1	-2.41326	0.0158238	0.438319
COAD	FUS	1.51238	0.13046	0.78217	0.2574	0.0171386	0.0799558	0.519559	1.48938e-05	0.00018025
COAD	GABPA	1.35597	0.175131	0.828075	-0.229598	0.00929621	0.0536971	0.112517	0.89548	1
COAD	GATA1	-1.43588	0.151059	0.808567
COAD	GATA2	-0.787914	0.430761	0.876356	-0.0739218	0.666022	0.79496
COAD	GATA3	0.867531	0.385667	0.876356
COAD	GATA4	-0.206451	0.836442	0.962476
COAD	GATA5	-0.419234	0.675052	0.922532
COAD	GATA6	0.399894	0.689241	0.922532	-0.145493	0.184998	0.362082
COAD	GATAD2B	0.478317	0.632432	0.921064	-0.0919171	0.545518	0.710716	-0.314217	0.0767213	0.200056
COAD	GBX2	0.0767257	0.938843	0.98788
COAD	GCM1	-0.736634	0.461358	0.876356
COAD	GFI1	1.21557	0.224172	0.828075	-1.00809	1.5885e-06	0.000209512
COAD	GFI1B	1.61474	0.10639	0.752029
COAD	GLI1	0.740873	0.458784	0.876356	0.34035	0.0314043	0.117737
COAD	GLI2	-0.997049	0.318759	0.875296	0.180579	0.428319	0.611397
COAD	GLI3	1.22059	0.222262	0.828075	0.146499	0.516247	0.687639
COAD	GLIS1	-0.824051	0.409926	0.876356
COAD	GLIS3	-0.704385	0.481205	0.876894	-0.321923	0.127665	0.287364
COAD	GMEB1	0.478893	0.632023	0.921064	-0.241561	0.00189946	0.0190844	-0.33821	0.052308	0.148743
COAD	GRHL1	-0.917972	0.35865	0.875296	-0.25559	0.13285	0.294118
COAD	GRHL2	1.18638	0.235494	0.828075	0.16079	0.132747	0.294033
COAD	GRHL3	-1.04711	0.295069	0.868937	0.889677	0.00020427	0.0045359
COAD	GSC	0.000200493	0.99984	0.99984
COAD	GSX1	0.420377	0.674217	0.922532
COAD	GSX2	0.406315	0.684518	0.922532
COAD	GTF2A1	0.414145	0.678775	0.922532	-0.154718	0.0188389	0.0851924
COAD	GTF2I	-0.476551	0.63369	0.921064	0.144896	0.29403	0.483958	0.0337685	0.991695	1
COAD	GTF2IRD1	1.94797	0.0514401	0.592443	0.58343	3.416e-05	0.00142527
COAD	GTF3A	-1.1904	0.23391	0.828075	0.364452	0.0202793	0.089361
COAD	GZF1	-0.485579	0.627274	0.921064	0.1476	0.125584	0.284148
COAD	HAND1	1.24156	0.21442	0.828075
COAD	HAND2	-0.1227	0.902347	0.979035	0.333623	0.286187	0.475772
COAD	HBP1	-0.45187	0.65137	0.921064	-0.0814948	0.392334	0.579561
COAD	HCFC1	-2.47886	0.0131926	0.425887	0.316108	0.140266	0.304941	0.508872	0.00037455	0.00263767
COAD	HDAC1	0.981282	0.326471	0.875296	-0.133553	0.061274	0.179764	-0.299034	0.0545669	0.153493
COAD	HDAC3	-0.567966	0.570068	0.907325	0.0129144	0.81923	0.894502	0.265963	0.00764611	0.0321265
COAD	HDAC4	-1.98944	0.0466737	0.58713	0.101062	0.361862	0.552304	-0.0843268	0.921149	1
COAD	HDAC5	-0.948093	0.343099	0.875296	0.260065	0.0149031	0.0725631
COAD	HDAC7	-0.464318	0.642428	0.921064	0.222831	0.0515002	0.160626
COAD	HDAC9	1.15704	0.247276	0.837883	-0.221489	0.28559	0.475255
COAD	HDGF	-0.161293	0.871865	0.97264	-0.087483	0.273677	0.462021	0.0932417	0.900861	1
COAD	HES1	-0.953295	0.340458	0.875296	-0.0243564	0.841793	0.908337
COAD	HES3	-0.00386447	0.996917	0.999623
COAD	HES4	1.60464	0.108596	0.752029	-0.123267	0.504603	0.6786
COAD	HES5	0.119087	0.905208	0.979035
COAD	HES6	1.56327	0.118012	0.776839	0.00985353	0.95925	0.978573
COAD	HES7	-0.433443	0.6647	0.921064
COAD	HESX1	-2.52791	0.0114859	0.410529
COAD	HEY1	-0.575196	0.565169	0.907325	0.00786499	0.942079	0.969642
COAD	HEY2	0.310746	0.755999	0.941272
COAD	HEYL	-0.876461	0.380795	0.876356	0.0728779	0.677231	0.803462
COAD	HHEX	1.56125	0.118489	0.776839	-0.273088	0.0433029	0.144285
COAD	HIC1	-0.31605	0.751969	0.941272	0.103313	0.454706	0.63405
COAD	HIF1A	-2.21852	0.0265361	0.524651	-0.403969	4.28508e-05	0.00162441
COAD	HIF3A	-0.202151	0.839802	0.962476
COAD	HINFP	0.0618504	0.950683	0.990928	0.0617792	0.321553	0.512846
COAD	HIPK2	-0.625608	0.531583	0.888377	0.160667	0.350429	0.541844
COAD	HIRA	-2.2907	0.0219964	0.492829	-0.0210347	0.818828	0.894189
COAD	HIVEP1	-0.42275	0.672485	0.922532	0.289883	0.0648595	0.186429
COAD	HIVEP2	-0.19979	0.841648	0.962476	0.0884389	0.397192	0.584316
COAD	HIVEP3	0.338205	0.735214	0.936425	-0.3434	0.0896475	0.228783
COAD	HLF	0.379633	0.704224	0.925599	0.378329	0.0252043	0.102832
COAD	HLX	-0.351341	0.725338	0.933045	0.211653	0.155953	0.324885
COAD	HMBOX1	1.4756	0.140074	0.79374	-0.049149	0.673395	0.800879
COAD	HMG20B	0.633705	0.526284	0.886509	-0.188003	0.0352047	0.126859
COAD	HMGA1	-0.812041	0.416783	0.876356	-0.159179	0.219491	0.403861	-0.113345	0.980701	1
COAD	HMGA2	-0.696021	0.486428	0.879897	-0.300689	0.227499	0.412188	0.398231	0.00105494	0.00626699
COAD	HMGB1	-1.11597	0.264455	0.847629	-0.023814	0.8135	0.891142	0.670094	1.14863e-08	4.44632e-07
COAD	HMGB2	-1.80745	0.0707155	0.66132	-0.468476	0.000274395	0.0054995	-0.0514532	0.920814	1
COAD	HMGXB4	-1.36886	0.171067	0.826972	-0.146189	0.0107707	0.0590765
COAD	HMX1	-1.52666	0.12687	0.78217
COAD	HNF1A	1.19481	0.232184	0.828075	0.38342	0.00453338	0.0338867	0.295565	0.364628	0.646885
COAD	HNF1B	1.26463	0.206026	0.828075	0.127818	0.432213	0.614641
COAD	HNF4A	2.11287	0.0346308	0.564278	0.660852	2.70437e-05	0.00122882	0.939115	3.91156e-13	9.02668e-11
COAD	HNF4G	1.76145	0.0781852	0.67679	-0.119286	0.426932	0.610508
COAD	HOPX	-0.344462	0.730504	0.935502	0.0479351	0.828314	0.899916	0.118125	0.502932	0.795149
COAD	HOXA1	1.50632	0.132009	0.78217
COAD	HOXA10	-0.689681	0.490407	0.879897	0.11257	0.477617	0.653359
COAD	HOXA11	-0.0917147	0.926926	0.983749	0.0702607	0.651601	0.785164
COAD	HOXA13	1.81413	0.0696796	0.659872	0.169535	0.439549	0.620965
COAD	HOXA2	-0.243287	0.807787	0.95866	0.449356	0.0484922	0.155147
COAD	HOXA3	0.105149	0.916259	0.979035	0.408085	0.0683201	0.192866
COAD	HOXA4	-1.1119	0.266202	0.847629
COAD	HOXA5	1.4796	0.139005	0.79374	-0.200072	0.368824	0.558116
COAD	HOXA7	1.06836	0.285376	0.861952	0.00300313	0.989628	0.993973
COAD	HOXA9	-0.476978	0.633386	0.921064	-0.10516	0.634082	0.773467
COAD	HOXB1	-0.910102	0.362785	0.876356
COAD	HOXB13	0.857025	0.391446	0.876356	-0.0601156	0.844601	0.90996
COAD	HOXB2	-0.629756	0.528865	0.886509	-0.536125	0.00381513	0.0300352
COAD	HOXB3	0.783852	0.433141	0.876356	0.017123	0.939274	0.968471
COAD	HOXB4	0.123083	0.902043	0.979035	-0.287806	0.173388	0.347391
COAD	HOXB5	-0.569367	0.569117	0.907325	-0.427615	0.0862979	0.223458
COAD	HOXB6	0.964554	0.334786	0.875296	-0.535647	0.0282261	0.110156
COAD	HOXB7	1.2445	0.213339	0.828075	-0.337461	0.0443561	0.146543
COAD	HOXB8	-0.816784	0.414067	0.876356	-0.107469	0.732983	0.840542
COAD	HOXB9	0.338883	0.734703	0.936425	0.379647	0.161954	0.332736
COAD	HOXC10	0.151492	0.87959	0.97264
COAD	HOXC11	0.206808	0.836163	0.962476
COAD	HOXC13	0.801518	0.422846	0.876356
COAD	HOXC4	-1.14744	0.251221	0.838412
COAD	HOXC5	-0.730786	0.464923	0.876356
COAD	HOXC6	-0.713564	0.47551	0.876356
COAD	HOXC8	-1.4717	0.141125	0.79374
COAD	HOXC9	-1.02915	0.303429	0.875296
COAD	HOXD1	0.169664	0.865277	0.971355
COAD	HOXD10	0.251814	0.801189	0.95866	1.39577	1.29638e-05	0.000747845
COAD	HOXD11	1.68412	0.0921818	0.752029
COAD	HOXD12	1.78515	0.0742603	0.671307
COAD	HOXD13	0.957871	0.338145	0.875296	0.383066	0.331303	0.522623
COAD	HOXD3	-1.98029	0.0476911	0.58713
COAD	HOXD4	0.927883	0.353485	0.875296	0.184095	0.438508	0.620336
COAD	HOXD8	0.664807	0.506185	0.880419	-0.0996874	0.582313	0.736538
COAD	HOXD9	1.20634	0.227709	0.828075	0.367334	0.119219	0.274712
COAD	HR	0.116681	0.907115	0.979035	-0.0676534	0.727893	0.837565
COAD	HSF1	-1.06636	0.28628	0.861952	0.203573	0.073083	0.201175	0.0564718	0.854011	1
COAD	HSF2	-0.376224	0.706757	0.926724	-0.0870819	0.252908	0.438671
COAD	HSF4	-0.976372	0.328898	0.875296	0.574642	0.00046846	0.00763837
COAD	HTATIP2	1.3444	0.178844	0.828075	0.119797	0.303589	0.49466	0.683754	1.02663e-09	5.81112e-08
COAD	ID1	-0.412049	0.68031	0.922532	-0.0427791	0.867506	0.924118
COAD	ID2	1.31305	0.189188	0.828075	-0.29299	0.0197294	0.0876511
COAD	ID3	0.441376	0.658948	0.921064	-0.10566	0.457222	0.635494
COAD	ID4	0.693187	0.488204	0.879897	-0.0622941	0.731498	0.840019
COAD	IKZF1	0.162752	0.870717	0.97264	-0.174995	0.239474	0.424779
COAD	IKZF2	0.567923	0.570097	0.907325	-0.329704	0.0195679	0.0871817
COAD	IKZF3	-1.09598	0.273108	0.847629	-0.228422	0.20064	0.380897
COAD	IKZF4	2.7533	0.00590772	0.332729	0.267077	0.0699276	0.195733
COAD	IKZF5	0.308044	0.758054	0.941272	-0.128188	0.0539145	0.165511
COAD	ING4	0.268113	0.788617	0.9581	-0.0449515	0.630593	0.771267
COAD	INSM1	2.2507	0.0244212	0.511232
COAD	IRF1	-2.93059	0.00338901	0.250335	-0.165287	0.295268	0.485454
COAD	IRF2	-0.8193	0.41263	0.876356	-0.104956	0.184976	0.362082
COAD	IRF3	-1.98634	0.047016	0.58713	0.181857	0.00522631	0.036963	0.29518	0.397404	0.68755
COAD	IRF4	-1.08599	0.277504	0.849377	-0.211666	0.288172	0.477873
COAD	IRF5	-2.24863	0.0245522	0.511232	0.248895	0.0511129	0.160046
COAD	IRF6	0.713254	0.475701	0.876356	0.030872	0.727278	0.837259	0.00555934	0.994656	1
COAD	IRF7	-1.62674	0.103815	0.752029	-0.112917	0.394549	0.581206
COAD	IRF8	0.0828239	0.933993	0.985442	-0.089412	0.505678	0.679495
COAD	IRF9	-1.03241	0.301899	0.875296	0.165881	0.200263	0.380646	0.0190587	0.991509	1
COAD	IRX1	-1.27562	0.202113	0.828075
COAD	IRX2	1.09824	0.272119	0.847629	-0.735766	0.169113	0.341728
COAD	IRX3	0.681507	0.495563	0.879941
COAD	IRX4	1.1901	0.23403	0.828075
COAD	ISL1	0.851816	0.394332	0.876356
COAD	ISL2	-0.941425	0.346504	0.875296
COAD	ISX	-0.897645	0.369391	0.876356	-0.16099	0.577993	0.733928
COAD	JARID2	0.40568	0.684985	0.922532	0.26734	0.0147821	0.0721677
COAD	JAZF1	-0.103985	0.917182	0.979035	0.0301891	0.805434	0.887077
COAD	JDP2	2.05423	0.0399733	0.582768	-0.0227192	0.788786	0.876554
COAD	JUN	-4.22871	2.36612e-05	0.0161955	0.220391	0.118117	0.272979
COAD	JUNB	-1.14785	0.251053	0.838412	-0.0577877	0.668063	0.796717	-0.296995	0.0378323	0.116228
COAD	JUND	-2.00091	0.0454226	0.58713	0.0273752	0.833518	0.902748	-0.0790807	0.43051	0.725782
COAD	KAT2A	0.658688	0.510108	0.880419	0.423835	3.2064e-05	0.00137678
COAD	KAT2B	-0.630058	0.528668	0.886509	-0.179448	0.0990141	0.244099
COAD	KAT5	-0.42127	0.673564	0.922532	-0.0577794	0.327635	0.519244
COAD	KAT6A	0.807559	0.419359	0.876356	0.299113	0.0342355	0.124483
COAD	KAT6B	0.172422	0.863109	0.970674	-0.264982	0.0144093	0.0710982
COAD	KAT7	-0.712464	0.47619	0.876356	0.218525	0.0414574	0.140897	0.391215	0.009516	0.038359
COAD	KAT8	-0.219007	0.826648	0.962476	0.231608	0.00122777	0.01448
COAD	KCNIP3	-0.971837	0.331149	0.875296
COAD	KDM2A	0.362534	0.716959	0.929863	0.237967	0.0581527	0.174012	0.260737	0.79551	1
COAD	KDM2B	0.345464	0.729751	0.935502	0.168238	0.0267164	0.106769
COAD	KDM3B	0.652136	0.514325	0.880419	0.152101	0.211044	0.393812	0.216025	0.0550402	0.154463
COAD	KDM5A	0.393222	0.694162	0.922532	0.0936328	0.307605	0.49877
COAD	KDM5B	-0.784664	0.432665	0.876356	0.0243037	0.85294	0.915072
COAD	KDM5C	1.72043	0.0853773	0.727678	0.289381	0.0283632	0.110423
COAD	KDM5D	-1.27388	0.202728	0.828075	-0.119039	0.893602	0.94038
COAD	KLF1	-1.06131	0.28857	0.865411
COAD	KLF10	-1.11924	0.263056	0.847629	0.1823	0.215343	0.398712
COAD	KLF11	1.27377	0.202766	0.828075	-0.0477974	0.633779	0.773239
COAD	KLF12	-0.110742	0.911823	0.979035	0.0724383	0.640337	0.778247
COAD	KLF13	-0.554137	0.579494	0.913343	-0.130995	0.167189	0.339428
COAD	KLF14	-1.04413	0.296442	0.868937
COAD	KLF15	0.23098	0.817334	0.961496
COAD	KLF16	1.60464	0.108596	0.752029	0.063221	0.603542	0.752073
COAD	KLF17	0.754813	0.450375	0.876356
COAD	KLF2	-1.10372	0.269736	0.847629	0.113542	0.510453	0.682869
COAD	KLF3	-1.4379	0.150485	0.808567	-0.109822	0.178503	0.353965
COAD	KLF4	-0.248731	0.803573	0.95866	-0.582957	0.000589698	0.00887087
COAD	KLF5	-1.84755	0.06469	0.64258	-0.0780348	0.513164	0.685458	0.00631657	0.941809	1
COAD	KLF6	-0.665408	0.505801	0.880419	-0.129874	0.233179	0.418536
COAD	KLF7	0.125889	0.899821	0.979035	0.53765	0.00044124	0.0073363
COAD	KLF8	1.27135	0.203628	0.828075	0.0860853	0.516871	0.688053
COAD	KLF9	-1.11259	0.265906	0.847629	-0.29444	0.0355672	0.127715
COAD	KMT2A	0.787582	0.430955	0.876356	0.249175	0.161008	0.331494
COAD	KMT2B	-0.789588	0.429783	0.876356	0.448431	0.0273552	0.108277
COAD	KMT2C	-1.05633	0.290835	0.865411	0.499107	0.00742175	0.0468244
COAD	KMT2D	-0.652421	0.514141	0.880419	0.405325	0.0818284	0.215502
COAD	KMT2E	-1.95358	0.0507715	0.592443	0.239612	0.0115859	0.0619096
COAD	L3MBTL1	0.757886	0.448532	0.876356	0.764636	0.000735676	0.0101929
COAD	LBX1	1.00808	0.313435	0.875296
COAD	LCOR	-0.281593	0.77826	0.947596	-0.0786332	0.301894	0.492806
COAD	LDB1	-0.401196	0.688282	0.922532	0.0808018	0.327948	0.519423	-0.171796	0.532972	0.824093
COAD	LEF1	1.02344	0.306117	0.875296	0.325958	0.0621125	0.181084
COAD	LHX1	-0.252097	0.80097	0.95866
COAD	LHX2	-1.89614	0.057963	0.617529
COAD	LHX3	-0.685207	0.493225	0.879941
COAD	LHX4	0.595841	0.551291	0.902261
COAD	LHX6	0.157709	0.874689	0.97264	0.233629	0.172641	0.346168
COAD	LHX8	0.291008	0.77105	0.943928
COAD	LHX9	0.772305	0.439948	0.876356
COAD	LIMD1	2.05726	0.0396808	0.582768	0.102566	0.203105	0.383939	-0.149426	0.234271	0.470582
COAD	LIN28A	-0.435178	0.663441	0.921064
COAD	LITAF	-0.383786	0.701143	0.92552	-0.0823998	0.21966	0.403861
COAD	LMO2	-2.09663	0.0360449	0.575853	-0.0785659	0.533644	0.701158
COAD	LMO3	-0.00386447	0.996917	0.999623	0.396719	0.21071	0.393483
COAD	LMO4	0.39433	0.693343	0.922532	-0.608126	3.70832e-07	8.78607e-05
COAD	LMX1A	0.0350203	0.972064	0.997802
COAD	LMX1B	-0.605226	0.545039	0.898622
COAD	LRRFIP1	-1.41527	0.157013	0.812946	-0.18112	0.0448411	0.147484	-0.632902	2.67432e-06	4.21153e-05
COAD	LYAR	-1.58847	0.112204	0.762712	-0.235068	0.0277919	0.109354	0.210587	0.442096	0.735633
COAD	LYL1	0.14708	0.883071	0.975516	-0.131983	0.346085	0.537751
COAD	MAF	-0.787718	0.430876	0.876356	-0.0365807	0.77459	0.867572
COAD	MAFA	-1.22044	0.222318	0.828075
COAD	MAFB	0.913785	0.360846	0.876356	-0.214165	0.179098	0.354525
COAD	MAFF	1.00971	0.312653	0.875296	-0.270362	0.0181481	0.083088
COAD	MAFG	-1.1195	0.262949	0.847629	0.247177	0.00665488	0.0434687
COAD	MAFK	-1.26244	0.206813	0.828075	0.179764	0.10327	0.251044
COAD	MAML1	0.439963	0.659971	0.921064	0.0885554	0.440602	0.621839
COAD	MAML2	0.900232	0.368013	0.876356	0.29877	0.0144565	0.0711719
COAD	MAX	-0.535228	0.592501	0.914863	-0.0907305	0.177115	0.352424	0.000682935	0.99366	1
COAD	MAZ	-0.126572	0.899281	0.979035	0.0888603	0.259862	0.446093	-0.0881542	0.850072	1
COAD	MBD1	-0.0842482	0.93286	0.985442	-0.0531422	0.516521	0.687863	-0.228014	0.16679	0.365501
COAD	MBD2	1.61863	0.105551	0.752029	-0.242195	0.000449089	0.00742031	-0.210778	0.0672156	0.18093
COAD	MBD3	-0.43417	0.664172	0.921064	0.0343887	0.699877	0.819664	0.248712	0.0370413	0.114372
COAD	MECOM	1.29863	0.194095	0.828075	-0.173738	0.174082	0.34827
COAD	MECP2	-0.855583	0.392244	0.876356	0.356004	4.55922e-05	0.00168723	0.0563767	0.892785	1
COAD	MED1	0.311424	0.755483	0.941272	0.10897	0.115146	0.268538	0.0181711	0.883485	1
COAD	MED12	0.536467	0.591645	0.914863	0.500974	0.0150325	0.0729787
COAD	MED15	-0.775204	0.438233	0.876356	0.0890875	0.523348	0.693061	-0.035727	0.995717	1
COAD	MED23	0.399938	0.689208	0.922532	0.0478651	0.507311	0.680356	0.587137	2.46326e-05	0.0002697
COAD	MED26	-2.02407	0.0429832	0.58713	-0.0168127	0.82612	0.898607
COAD	MEF2A	0.381458	0.70287	0.92552	-0.0712213	0.268891	0.456396
COAD	MEF2B	1.50998	0.131074	0.78217
COAD	MEF2C	1.48735	0.136946	0.79374	-0.0012458	0.99161	0.99491
COAD	MEF2D	-0.920512	0.357322	0.875296	0.162032	0.243376	0.429232
COAD	MEIS1	-0.107043	0.914756	0.979035	0.102687	0.549963	0.713836
COAD	MEIS2	-0.373324	0.708913	0.927362	-0.152765	0.373733	0.562465
COAD	MEIS3	0.568736	0.569545	0.907325	-0.0258739	0.866689	0.923485
COAD	MEOX1	0.618679	0.536138	0.893295	-0.149813	0.404692	0.590893
COAD	MEOX2	-0.288861	0.772692	0.943928	0.238903	0.359215	0.549881
COAD	MESP1	-0.782845	0.433732	0.876356	-0.25421	0.336198	0.527219
COAD	MESP2	0.434735	0.663762	0.921064
COAD	MID2	0.937053	0.348749	0.875296	-0.0288169	0.858123	0.91834
COAD	MITF	-0.0239162	0.98092	0.998034	0.048228	0.759679	0.857385
COAD	MIXL1	0.838547	0.401739	0.876356
COAD	MKX	0.307533	0.758443	0.941272	0.125087	0.564068	0.724639
COAD	MLX	-0.113913	0.909308	0.979035	-0.130623	0.0853083	0.22157
COAD	MLXIP	-1.19601	0.231715	0.828075	0.439639	0.0238284	0.0992672
COAD	MLXIPL	0.0308961	0.975353	0.997802	1.06406	4.54052e-05	0.00168723
COAD	MNT	-2.40425	0.0162194	0.438319	0.125525	0.41919	0.603693
COAD	MNX1	0.15695	0.875287	0.97264	0.357399	0.00465165	0.0344727
COAD	MRTFA	0.664311	0.506503	0.880419	0.147238	0.311258	0.502652
COAD	MSC	-0.740076	0.459267	0.876356	0.0462313	0.749365	0.850737
COAD	MSX1	1.09706	0.272635	0.847629	0.00965014	0.964427	0.980839
COAD	MSX2	-0.219626	0.826166	0.962476	0.31174	0.254165	0.440012
COAD	MTA1	-0.642196	0.520757	0.883383	0.161336	0.123767	0.28143	-0.158653	0.509909	0.803006
COAD	MTA2	-1.02458	0.305581	0.875296	-0.0921428	0.212903	0.396018	0.0447866	0.670006	0.943058
COAD	MTA3	1.15826	0.246777	0.837883	-0.103087	0.109017	0.260336	-0.100284	0.245479	0.486097
COAD	MTF1	-1.65646	0.0976517	0.752029	-0.118003	0.0687316	0.193452
COAD	MTF2	-0.500434	0.616778	0.91836	-0.193753	0.012619	0.065097
COAD	MUC1	-1.19938	0.230402	0.828075	-0.234147	0.435309	0.617191	-0.634879	2.44413e-07	5.73841e-06
COAD	MXD1	-0.291185	0.770914	0.943928	-0.0928877	0.457069	0.635489
COAD	MXD4	-1.43006	0.152724	0.810296	-0.0284934	0.686753	0.809437
COAD	MXI1	-2.05672	0.0397325	0.582768	-0.223869	0.0195935	0.0872445
COAD	MYB	-2.67387	0.00750742	0.332729	0.0774759	0.536234	0.703734
COAD	MYBL1	0.340843	0.733227	0.936425	-0.0402911	0.769128	0.864292
COAD	MYBL2	-2.42324	0.015396	0.438319	0.349996	0.0204958	0.089986
COAD	MYC	-3.49594	0.000473931	0.0875192	0.367569	0.00779485	0.0482669
COAD	MYCL	-0.897491	0.369473	0.876356	-0.178924	0.188968	0.367468
COAD	MYCN	0.19335	0.846688	0.962476	0.0690839	0.81782	0.893755
COAD	MYF5	2.11456	0.0344864	0.564278
COAD	MYF6	0.889203	0.37391	0.876356
COAD	MYOCD	1.2926	0.196171	0.828075	0.276512	0.223786	0.408405
COAD	MYOD1	2.13019	0.0331743	0.564278
COAD	MYOG	0.262092	0.793254	0.95866
COAD	MYRF	2.95312	0.00315128	0.250335	-0.674919	0.0106296	0.05864
COAD	MYT1	-2.19118	0.0284564	0.525495
COAD	MYT1L	-1.36602	0.171956	0.826972
COAD	MZF1	-0.915496	0.359948	0.876356	0.297754	0.0144437	0.0711396
COAD	NAB1	0.195888	0.844701	0.962476	-0.305728	0.00152299	0.0166176
COAD	NAB2	1.22947	0.218917	0.828075	-0.041193	0.708268	0.824976
COAD	NACC1	1.0133	0.310935	0.875296	-0.130126	0.180017	0.355744	-0.471094	0.00884943	0.0362187
COAD	NACC2	2.38289	0.0171916	0.453529	0.0724762	0.51059	0.682983
COAD	NANOG	0.0131408	0.989516	0.999623
COAD	NANOGP8	0.929302	0.352749	0.875296
COAD	NCOA1	0.0564358	0.954996	0.993554	0.0177166	0.85949	0.918913
COAD	NCOA2	-0.245872	0.805785	0.95866	0.20421	0.0390021	0.135786
COAD	NCOA3	-0.212548	0.831682	0.962476	0.439277	8.19111e-05	0.00253925
COAD	NCOA4	-0.171548	0.863795	0.970674	-0.242156	0.0113197	0.0609975
COAD	NCOA6	0.539535	0.589527	0.914863	0.646519	0.000758179	0.0104028
COAD	NCOR1	0.102505	0.918357	0.979346	-0.102344	0.330835	0.52225	-0.202845	0.193974	0.410237
COAD	NCOR2	-0.517412	0.604877	0.91836	0.332035	0.155942	0.324885	0.584381	0.000129912	0.00109939
COAD	NDN	1.5186	0.128887	0.78217	0.117782	0.428896	0.611891
COAD	NEUROD1	-1.14135	0.253745	0.843967
COAD	NEUROD2	0.740936	0.458745	0.876356
COAD	NEUROD4	1.51757	0.129146	0.78217
COAD	NEUROD6	-2.15951	0.0308286	0.542193
COAD	NEUROG1	-2.41401	0.0157915	0.438319
COAD	NEUROG2	-0.475633	0.634343	0.921064
COAD	NEUROG3	-0.987643	0.323346	0.875296
COAD	NFAT5	0.786818	0.431403	0.876356	0.44975	0.00471084	0.0345896
COAD	NFATC1	-0.554959	0.578932	0.913343	-0.408983	0.0407997	0.139579
COAD	NFATC2	-1.29697	0.194664	0.828075	0.564152	0.00162445	0.0173541	-0.0486214	0.732244	0.98451
COAD	NFATC3	-1.30808	0.190868	0.828075	0.0789454	0.118002	0.272965
COAD	NFATC4	-0.0412448	0.967101	0.997802	0.162397	0.222632	0.406928
COAD	NFE2	-1.32558	0.185	0.828075
COAD	NFE2L1	-0.545231	0.585604	0.914863	0.0434236	0.524941	0.694269
COAD	NFE2L2	-1.77288	0.0762712	0.673875	-0.107248	0.165854	0.337664
COAD	NFE2L3	0.603022	0.546504	0.898622	0.235672	0.0379573	0.133258
COAD	NFIA	0.539326	0.589671	0.914863	-0.18175	0.0325833	0.120691	-0.22855	0.0492567	0.142018
COAD	NFIB	-0.343566	0.731178	0.935502	-0.127383	0.293204	0.483393
COAD	NFIC	0.263773	0.791959	0.95866	-0.0100801	0.961658	0.9799	-0.226979	0.303445	0.563177
COAD	NFIL3	-1.08306	0.278802	0.851	-0.188546	0.039509	0.136868
COAD	NFIX	0.491012	0.623426	0.921008	0.409083	0.028809	0.111505	0.335344	0.0617414	0.169232
COAD	NFKB	-4.16638	3.11431e-05	0.0161955
COAD	NFKB1	-2.64113	0.00827272	0.345303	-0.0884371	0.244441	0.430377	-0.42307	0.00207288	0.0110065
COAD	NFKB2	-0.751258	0.45251	0.876356	-0.126864	0.299884	0.490703	-0.501461	0.000508532	0.00340535
COAD	NFKBIB	-2.33134	0.0197503	0.465604	0.0901949	0.355849	0.547196	0.0166504	0.744333	0.992264
COAD	NFKBIE	0.952261	0.340982	0.875296	0.0139512	0.858764	0.918456	0.0763367	0.965037	1
COAD	NFKBIZ	-0.512988	0.607968	0.91836	-0.0899074	0.552894	0.716456
COAD	NFX1	0.253824	0.799635	0.95866	0.140895	0.0703791	0.196629
COAD	NFYA	-0.531937	0.594779	0.915299	0.0500897	0.487061	0.662055	0.0792231	0.124662	0.293488
COAD	NFYB	-0.565602	0.571674	0.90747	-0.0567994	0.498191	0.6725	-0.0501156	0.999668	1
COAD	NFYC	-1.42675	0.153676	0.810296	-0.0850826	0.249223	0.434576	-0.3355	0.0397446	0.120377
COAD	NHLH1	-0.696935	0.485856	0.879897
COAD	NHLH2	0.190805	0.848682	0.962476
COAD	NKRF	-2.45218	0.0142122	0.437419	0.24728	0.00587446	0.0400115	0.636342	1.39273e-07	3.61749e-06
COAD	NKX2-1	0.334327	0.738138	0.938825
COAD	NKX2-2	-1.52649	0.126912	0.78217
COAD	NKX2-3	0.61176	0.540707	0.894184	0.116962	0.518012	0.688813
COAD	NKX2-5	1.15604	0.247686	0.837883
COAD	NKX2-6	0.0571258	0.954446	0.993554
COAD	NKX2-8	-0.233454	0.815413	0.961496
COAD	NKX3-1	-0.353097	0.724021	0.933045
COAD	NKX3-2	0.194669	0.845655	0.962476
COAD	NKX6-1	1.01285	0.311149	0.875296
COAD	NKX6-2	-0.839234	0.401353	0.876356
COAD	NKX6-3	-1.47392	0.140526	0.79374
COAD	NME2	1.5186	0.128887	0.78217	0.268662	0.126581	0.28585
COAD	NOBOX	0.43417	0.664172	0.921064
COAD	NONO	0.00486183	0.996121	0.999623	0.269733	0.00823785	0.050006	0.692438	4.18208e-08	1.28679e-06
COAD	NOTCH1	0.748004	0.454471	0.876356	0.502741	0.0285236	0.110854
COAD	NOTO	-1.18547	0.235852	0.828075
COAD	NPAS1	0.740765	0.458849	0.876356
COAD	NPAS2	0.350846	0.72571	0.933045	0.294649	0.061513	0.180206
COAD	NPAS4	2.20858	0.027221	0.524651
COAD	NPM1	0.928709	0.353057	0.875296	-0.272599	0.0107418	0.0589976	0.337417	0.0944766	0.236054
COAD	NR0B1	-0.77676	0.437314	0.876356
COAD	NR0B2	-1.31314	0.18916	0.828075	0.723609	0.0130524	0.0665562
COAD	NR1D1	-0.0637253	0.94919	0.990928	0.0707958	0.725877	0.836164
COAD	NR1D2	-0.612523	0.540202	0.894184	0.0326632	0.740962	0.845248
COAD	NR1H2	0.629384	0.529108	0.886509	3.02553e-05	0.999623	0.999764
COAD	NR1H3	0.78199	0.434234	0.876356	0.0125814	0.9102	0.9494
COAD	NR1H4	1.51188	0.130588	0.78217
COAD	NR1I2	1.63362	0.102362	0.752029	0.693613	0.000622978	0.00915357
COAD	NR1I3	0.216583	0.828537	0.962476
COAD	NR2C1	1.53234	0.125462	0.78217	-0.00620688	0.929568	0.962052
COAD	NR2C2	0.117005	0.906858	0.979035	0.0996583	0.295702	0.485926
COAD	NR2E1	1.47914	0.139126	0.79374
COAD	NR2E3	0.359745	0.719043	0.929863
COAD	NR2F1	-0.761085	0.44662	0.876356	-0.0692004	0.66389	0.793272
COAD	NR2F2	-1.25455	0.209664	0.828075	-0.0679774	0.602874	0.751497	-0.243283	0.193557	0.4095
COAD	NR2F6	-1.38961	0.164671	0.825588	-0.0123247	0.89709	0.942497
COAD	NR3C1	-1.10512	0.269125	0.847629	-0.0662779	0.598937	0.748347
COAD	NR3C2	-0.715876	0.474081	0.876356	-0.502382	0.00788098	0.0486122
COAD	NR4A1	0.429622	0.667478	0.922532	0.0901534	0.735473	0.841484
COAD	NR4A2	-1.05877	0.289726	0.865411	-0.352976	0.0949889	0.237258
COAD	NR4A3	-0.602826	0.546635	0.898622	0.0385057	0.872027	0.926933
COAD	NR5A1	-0.0264601	0.978891	0.997802
COAD	NR5A2	1.88121	0.0599656	0.631589	-0.141419	0.434971	0.617175
COAD	NR6A1	-0.162292	0.871078	0.97264	0.618843	0.000313274	0.00598061
COAD	NRF1	-0.817798	0.413487	0.876356	0.0539477	0.236542	0.421699	0.17852	0.636124	0.917486
COAD	NRG1	1.58098	0.113907	0.7649	0.174474	0.428434	0.611494
COAD	NRIP1	0.514463	0.606937	0.91836	-0.262144	0.00206705	0.0201899
COAD	NRL	-0.734052	0.46293	0.876356
COAD	NSD2	0.496524	0.619533	0.918933	-0.24255	0.0188021	0.0851128
COAD	NUCKS1	0.261231	0.793918	0.95866	-0.2231	0.0163118	0.0772392	-0.131974	0.87446	1
COAD	NUPR1	-0.682268	0.495082	0.879941	0.072461	0.719266	0.832524
COAD	OLIG1	-0.818558	0.413053	0.876356
COAD	OLIG2	-0.397457	0.691037	0.922532
COAD	ONECUT1	0.361521	0.717716	0.929863
COAD	ONECUT2	0.905036	0.365463	0.876356	-1.03988	0.000753359	0.0103581
COAD	OSR1	-2.50212	0.012357	0.425887
COAD	OSR2	-0.292147	0.770179	0.943928	-0.354856	0.0858759	0.22267
COAD	OTX1	0.0716009	0.942921	0.989646
COAD	OTX2	0.755381	0.450034	0.876356
COAD	OVOL1	-1.7865	0.0740407	0.671307	0.339334	0.00740251	0.0467401
COAD	OVOL2	1.63103	0.102907	0.752029	-0.19051	0.144307	0.310319
COAD	PA2G4	-2.02914	0.0424643	0.58713	-0.107331	0.177292	0.35256	0.0257791	0.992575	1
COAD	PARK7	-2.24721	0.0246429	0.511232	-0.210835	0.033129	0.121997	-0.248416	0.0143008	0.0529659
COAD	PARP10	1.6619	0.0965556	0.752029	0.198263	0.048687	0.155505	-0.676596	7.78841e-09	3.24517e-07
COAD	PARP14	0.724172	0.468973	0.876356	-0.148742	0.274349	0.462713	-0.264612	0.0760549	0.198836
COAD	PARP9	0.469251	0.638898	0.921064	-0.225777	0.115368	0.268874	-0.387491	0.000511288	0.0034136
COAD	PASD1	1.84573	0.0649539	0.64258
COAD	PATZ1	-0.359513	0.719217	0.929863	0.152585	0.124454	0.282412
COAD	PAWR	-0.726882	0.467311	0.876356	0.0253987	0.700642	0.820325	0.0473171	0.962859	1
COAD	PAX1	0.824505	0.409667	0.876356
COAD	PAX2	-2.06751	0.0387059	0.582768
COAD	PAX3	-0.971283	0.331425	0.875296
COAD	PAX4	-0.303947	0.761173	0.941272
COAD	PAX5	-0.584987	0.558566	0.906137	-0.335716	0.298483	0.489043
COAD	PAX6	0.952001	0.341114	0.875296
COAD	PAX7	0.774075	0.4389	0.876356
COAD	PAX8	1.36626	0.171882	0.826972	-0.163377	0.44807	0.628435
COAD	PAX9	-0.442135	0.658399	0.921064	-0.57082	0.0461746	0.15049
COAD	PBRM1	-0.0438664	0.965012	0.997802	0.0363846	0.647815	0.782592	0.29734	0.621805	0.904987
COAD	PBX1	0.741501	0.458403	0.876356	0.357037	0.0193661	0.0867789
COAD	PBX2	0.501726	0.615869	0.91836	0.0677469	0.382952	0.570388
COAD	PBX4	-0.509878	0.610145	0.91836	0.268392	0.0385459	0.134728
COAD	PCGF2	-0.235628	0.813725	0.961496	0.138493	0.310008	0.501347
COAD	PDX1	0.00838589	0.993309	0.999623	0.22823	0.345952	0.537648
COAD	PEG3	-0.292971	0.769549	0.943928	0.131216	0.494321	0.669045
COAD	PER2	-0.391777	0.69523	0.922532	0.0978436	0.485481	0.6608
COAD	PGR	-0.78083	0.434916	0.876356	0.174301	0.416772	0.601581
COAD	PHB1	-1.01449	0.310367	0.875296
COAD	PHF1	-0.242611	0.808311	0.95866	0.0119337	0.891253	0.939099	0.212872	0.477452	0.77029
COAD	PHF20	-0.042201	0.966339	0.997802	0.284484	0.000260895	0.00526872
COAD	PHF5A	-1.34919	0.177299	0.828075	-0.318191	0.00642049	0.0423846	0.0139185	0.960298	1
COAD	PHF8	-0.498408	0.618205	0.91836	0.536452	0.00066848	0.00961845	0.510265	2.19114e-05	0.000245735
COAD	PHOX2A	0.766942	0.44313	0.876356
COAD	PHOX2B	-0.736156	0.461649	0.876356
COAD	PIAS1	-1.40165	0.161044	0.820651	-0.216415	0.00191028	0.0191519
COAD	PIAS2	0.0509199	0.95939	0.997093	-0.519101	6.65046e-07	0.000126276
COAD	PIAS3	-0.604566	0.545478	0.898622	-0.0433278	0.755786	0.854796
COAD	PIAS4	0.727099	0.467178	0.876356	0.120708	0.201763	0.382059
COAD	PIN1	-0.651997	0.514414	0.880419	-0.0339202	0.662853	0.792516	-0.186616	0.410203	0.702602
COAD	PIR	-0.506771	0.612324	0.91836	0.260857	0.145384	0.311574	0.272616	0.178981	0.386197
COAD	PITX1	0.0818762	0.934746	0.985442	-0.170086	0.239707	0.425078
COAD	PITX2	0.399102	0.689825	0.922532	0.0197696	0.927536	0.960999
COAD	PITX3	-2.89206	0.00383342	0.265464
COAD	PKNOX1	0.686577	0.492361	0.879897	-0.146926	0.0062531	0.0417125
COAD	PLAG1	1.65124	0.098713	0.752029	0.668676	0.00520178	0.0368682
COAD	PLAGL1	1.23478	0.216935	0.828075	0.260049	0.12426	0.282244
COAD	PLAGL2	-0.838528	0.401749	0.876356	0.832005	2.4302e-05	0.00115569
COAD	PLSCR1	0.566942	0.570763	0.907325	-0.0589826	0.541713	0.708122	0.0638346	0.714998	0.973053
COAD	PML	-1.04003	0.298343	0.8722	-0.111625	0.459261	0.636982	-0.161587	0.564583	0.854781
COAD	POU1F1	0.193037	0.846933	0.962476
COAD	POU2AF1	-1.98923	0.0466963	0.58713	-0.390369	0.0905912	0.23035
COAD	POU2F1	-2.24204	0.0249752	0.511232	-0.0807468	0.386988	0.574014	-0.217805	0.73014	0.983106
COAD	POU2F2	-2.20418	0.0275286	0.524651	-0.224369	0.166213	0.338083
COAD	POU2F3	-0.392642	0.69459	0.922532
COAD	POU3F1	-0.440686	0.659448	0.921064
COAD	POU3F2	-0.383588	0.70129	0.92552
COAD	POU3F3	1.17589	0.23966	0.829824
COAD	POU3F4	-0.985119	0.324584	0.875296
COAD	POU4F1	-0.687954	0.491494	0.879897
COAD	POU4F2	0.144697	0.884953	0.976241
COAD	POU4F3	0.515642	0.606113	0.91836
COAD	POU5F1	-0.918815	0.358209	0.875296	0.118705	0.53984	0.70665
COAD	POU6F2	1.54432	0.122534	0.78217
COAD	PPARA	-0.229648	0.818369	0.961496	0.103852	0.305513	0.496758
COAD	PPARD	-0.988061	0.323141	0.875296	-0.114259	0.372556	0.561441
COAD	PPARG	-0.711571	0.476743	0.876356	-0.0089743	0.956428	0.976897
COAD	PPARGC1A	-0.779838	0.4355	0.876356	-0.330451	0.146821	0.313741
COAD	PPARGC1B	0.672736	0.501127	0.880419	0.143562	0.315606	0.507141
COAD	PPP1R13L	0.72623	0.46771	0.876356	0.0637149	0.735924	0.841588	-0.117064	0.694803	0.961066
COAD	PRDM1	-1.01257	0.311286	0.875296	-0.0632949	0.659385	0.789945
COAD	PRDM10	0.105373	0.916082	0.979035	-0.0915585	0.42774	0.611294
COAD	PRDM13	-0.869174	0.384767	0.876356
COAD	PRDM14	0.43417	0.664172	0.921064
COAD	PRDM16	0.363153	0.716496	0.929863	-0.724151	0.0118384	0.0627072
COAD	PRDM2	-1.85598	0.0634786	0.639402	0.0927985	0.302466	0.493498
COAD	PRDM4	-0.57308	0.566601	0.907325	0.129763	0.0771371	0.2084
COAD	PRDM5	-1.68934	0.0911779	0.752029	-0.0799779	0.553622	0.717058
COAD	PREB	0.231142	0.817208	0.961496	0.0483075	0.568865	0.72784	0.158955	0.294581	0.553085
COAD	PRMT5	0.305955	0.759643	0.941272	-0.308544	0.00117199	0.0140723	-0.456592	0.000229853	0.00176835
COAD	PROP1	-0.14103	0.887848	0.977869
COAD	PROX1	0.152353	0.878911	0.97264	0.66295	0.00213576	0.0204663
COAD	PRRX1	-0.0933314	0.925642	0.983717	-0.181109	0.376247	0.563995
COAD	PRRX2	-0.464724	0.642137	0.921064	0.306156	0.192885	0.372409
COAD	PTF1A	1.22574	0.220317	0.828075
COAD	PURA	0.650024	0.515688	0.880419	0.0435264	0.537133	0.704495	0.236562	0.107745	0.262047
COAD	PURB	-1.19054	0.233856	0.828075	0.179017	0.0178806	0.0822039	0.402495	0.00276465	0.0139044
COAD	RARA	-1.91945	0.0549487	0.598193	0.293852	0.021443	0.0928848
COAD	RARB	-1.21912	0.222822	0.828075	0.0856111	0.559584	0.721672
COAD	RARG	1.44399	0.148764	0.808567	0.0621361	0.600057	0.748972
COAD	RB1	-1.52927	0.126222	0.78217	-0.0313073	0.70341	0.821915	0.0772298	0.184409	0.394036
COAD	RBAK	1.24058	0.214784	0.828075	0.0978133	0.131735	0.29302
COAD	RBBP8	0.131578	0.89532	0.978991	-0.485235	0.000243645	0.00503532
COAD	RBCK1	0.00628524	0.994985	0.999623	0.293975	0.022689	0.0960556	-0.0894728	0.745158	0.992264
COAD	RBPJ	-1.57757	0.114687	0.765503	-0.1649	0.0100998	0.0567812	-0.134233	0.770228	1
COAD	RBPJL	-0.763959	0.444905	0.876356
COAD	RCOR1	-0.225052	0.821943	0.961681	-0.261041	0.0301449	0.114866	-0.0504482	0.959129	1
COAD	RCOR2	-0.815372	0.414874	0.876356	-0.422131	0.0371094	0.131473
COAD	REL	-2.6761	0.00745757	0.332729	-0.0222801	0.84351	0.909302	-0.289823	0.0551408	0.154673
COAD	RELA	-2.95102	0.00317278	0.250335	0.142938	0.143482	0.309334	-0.118494	0.732202	0.98451
COAD	RELB	-2.08907	0.0367202	0.575853	-0.086033	0.324167	0.515699
COAD	RERE	-0.0978627	0.922043	0.981387	0.217846	0.199466	0.380083
COAD	REST	0.212673	0.831585	0.962476	-0.0332352	0.566308	0.725937
COAD	RFX1	-1.10562	0.268912	0.847629	0.214505	0.231011	0.416053	0.250374	0.149318	0.338563
COAD	RFX2	0.843038	0.399223	0.876356	0.3279	0.00608812	0.0409206
COAD	RFX3	0.500135	0.616988	0.91836	-0.0774049	0.483231	0.658604
COAD	RFX4	-0.0153992	0.987714	0.999623
COAD	RFX5	-2.16932	0.0300762	0.537491	-0.153154	0.0685893	0.193174
COAD	RFXANK	-1.22405	0.220954	0.828075	0.0670451	0.3163	0.507702
COAD	RFXAP	-1.63149	0.10281	0.752029	0.0970433	0.345723	0.537441
COAD	RHOXF1	-0.687838	0.491567	0.879897
COAD	RLF	0.463393	0.64309	0.921064	-0.199142	0.00114494	0.0138858
COAD	RNF14	0.00403944	0.996777	0.999623	-0.0944907	0.216568	0.400366	0.263149	0.766144	1
COAD	RORA	-0.11079	0.911785	0.979035	-0.146983	0.343333	0.53471
COAD	RORB	-0.559675	0.575711	0.911268
COAD	RORC	0.533599	0.593628	0.914863	-0.0536192	0.789934	0.87694
COAD	RREB1	-0.521581	0.601971	0.91836	0.12768	0.452895	0.632727	-0.230817	0.235981	0.473223
COAD	RUNX1	-1.38115	0.167257	0.826972	0.0531177	0.707507	0.824521
COAD	RUNX2	1.03098	0.302569	0.875296	0.157013	0.335446	0.52672
COAD	RUNX3	-0.227487	0.820048	0.961496	0.278892	0.0703582	0.196612
COAD	RUVBL1	0.52614	0.5988	0.91836	-0.0356139	0.704015	0.82226	0.297608	0.0387834	0.118362
COAD	RXRA	-0.397378	0.691095	0.922532	0.0927966	0.338325	0.529231
COAD	RXRB	1.02657	0.304641	0.875296	0.0190366	0.745978	0.848635	-0.111544	0.872218	1
COAD	RXRG	-0.666575	0.505055	0.880419
COAD	RYBP	-1.012	0.311557	0.875296	-0.0881308	0.102083	0.249161
COAD	SALL1	0.0658577	0.947492	0.990928	0.303186	0.204719	0.386156
COAD	SALL2	-0.245599	0.805996	0.95866
COAD	SALL3	2.53563	0.011236	0.410529
COAD	SALL4	-0.586382	0.557629	0.905942	1.15148	1.11773e-05	0.000668021
COAD	SATB1	1.07446	0.282638	0.860338	0.21631	0.142842	0.308668
COAD	SATB2	-0.208331	0.834974	0.962476	0.469617	0.0147569	0.072116	0.578409	2.97766e-07	6.87153e-06
COAD	SCX	-0.0110188	0.991209	0.999623
COAD	SETBP1	2.23587	0.025377	0.511232	0.103037	0.581476	0.735875
COAD	SF1	0.0778036	0.937985	0.98788	0.231505	0.112068	0.264436	0.248331	0.0471679	0.137516
COAD	SFPQ	-0.641176	0.521419	0.883383	-0.018199	0.794999	0.880325	0.304124	0.047252	0.137668
COAD	SHOX	-0.0291327	0.976759	0.997802
COAD	SHOX2	0.202825	0.839275	0.962476
COAD	SIM1	0.243776	0.807408	0.95866
COAD	SIM2	-0.817779	0.413498	0.876356	-0.101188	0.718551	0.832301
COAD	SIN3A	-0.619111	0.535854	0.893295	-0.118904	0.305204	0.496394	-0.20861	0.126226	0.29677
COAD	SIN3B	-0.187743	0.851081	0.963198	0.264107	0.0272669	0.108058
COAD	SIRT1	-0.918148	0.358558	0.875296	-0.317328	2.71266e-06	0.000282563
COAD	SIRT6	0.883043	0.377229	0.876356	0.138732	0.13936	0.303916
COAD	SIX1	-0.526525	0.598532	0.91836
COAD	SIX3	0.993904	0.320288	0.875296
COAD	SIX4	-0.446435	0.655291	0.921064	-0.800799	0.00170358	0.017854
COAD	SIX5	0.351375	0.725312	0.933045	0.0509997	0.714426	0.8296
COAD	SKI	-1.92911	0.0537384	0.598193	0.0481761	0.768577	0.864025
COAD	SKIL	0.587548	0.556846	0.905942	0.111339	0.321071	0.512261
COAD	SMAD1	1.78353	0.0745224	0.671307	-0.203015	0.0048572	0.0352738
COAD	SMAD2	-1.2968	0.194723	0.828075	-0.463534	8.70517e-08	3.58688e-05	-0.302574	0.00997353	0.0397616
COAD	SMAD3	-0.304967	0.760396	0.941272	-0.0558795	0.686004	0.809202
COAD	SMAD4	-2.68213	0.00732467	0.332729	-0.287566	0.00101296	0.0128	-0.455346	0.000207709	0.00161654
COAD	SMAD5	0.288951	0.772623	0.943928	0.0154329	0.845528	0.910513
COAD	SMAD6	-0.65001	0.515697	0.880419	0.126831	0.351726	0.543146
COAD	SMAD7	0.0243976	0.980536	0.998034	0.0388682	0.7107	0.82672
COAD	SMAD9	-1.05613	0.290928	0.865411	-0.283193	0.239931	0.425362
COAD	SMARCA1	0.24175	0.808978	0.95866	-0.102861	0.466552	0.643607
COAD	SMARCA4	0.5766	0.56422	0.907325	0.238433	0.137393	0.301161	0.294315	0.238064	0.476251
COAD	SMARCA5	0.751016	0.452656	0.876356	-0.162993	0.00460704	0.0342808	0.141079	0.741038	0.990692
COAD	SMARCB1	-0.6158	0.538037	0.894184	-0.239346	0.000527532	0.00826364	0.0488528	0.794288	1
COAD	SMARCC1	-1.44076	0.149676	0.808567	0.134673	0.131287	0.292223	0.105983	0.801467	1
COAD	SMARCE1	-0.58674	0.557388	0.905942	0.00378436	0.968945	0.98273	0.271605	0.422677	0.71635
COAD	SNAI1	-0.807488	0.4194	0.876356	0.287909	0.110445	0.262336
COAD	SNAI2	-0.00987307	0.992123	0.999623	0.0111329	0.93748	0.967449
COAD	SND1	-0.243573	0.807565	0.95866	0.224285	0.00792288	0.0487573	0.306813	0.0223016	0.0757281
COAD	SNW1	0.662351	0.507758	0.880419	-0.186712	0.0177511	0.0817785	0.0285069	0.878418	1
COAD	SOHLH1	-0.00941503	0.992488	0.999623
COAD	SOHLH2	-2.08708	0.0369003	0.575853
COAD	SON	0.325259	0.74499	0.941272	0.0202308	0.86244	0.920509	-0.165397	0.0512711	0.146909
COAD	SOX1	-0.00386447	0.996917	0.999623
COAD	SOX10	0.297758	0.765892	0.943928
COAD	SOX11	-0.794326	0.42702	0.876356
COAD	SOX14	1.9245	0.0543137	0.598193
COAD	SOX15	1.11566	0.264588	0.847629
COAD	SOX17	0.0154959	0.987637	0.999623
COAD	SOX18	0.927391	0.35374	0.875296	0.257875	0.225926	0.410741
COAD	SOX2	-0.0701977	0.944037	0.989646	0.943529	0.0412951	0.140524
COAD	SOX3	-0.421799	0.673178	0.922532
COAD	SOX4	0.599259	0.54901	0.90119	0.157812	0.202683	0.38335
COAD	SOX5	0.973607	0.330269	0.875296
COAD	SOX6	1.17163	0.241368	0.830545	0.499971	0.0335424	0.122905
COAD	SOX7	-0.716286	0.473827	0.876356
COAD	SOX8	-1.10552	0.268954	0.847629	-0.69202	0.0719287	0.199321
COAD	SOX9	0.736484	0.461449	0.876356	0.374117	0.0482383	0.154596	0.400122	0.00351353	0.0170422
COAD	SP1	-2.32291	0.0201992	0.466266	-0.0233785	0.730703	0.839682	-0.23028	0.0900876	0.227781
COAD	SP100	1.3783	0.168133	0.826972	-0.153725	0.0346958	0.125777	-0.100214	0.58137	0.867449
COAD	SP2	-0.855283	0.39241	0.876356	0.196685	0.264213	0.451691
COAD	SP3	-0.0995803	0.920679	0.980877	-0.130074	0.102826	0.250374	-0.251723	0.277826	0.531713
COAD	SP4	-1.34356	0.179114	0.828075	-0.188456	0.0479989	0.154238
COAD	SP5	1.9548	0.0506273	0.592443	0.160824	0.580086	0.735228
COAD	SP6	-1.64708	0.0995658	0.752029	0.528307	0.00679522	0.0441307
COAD	SP7	0.823799	0.410068	0.876356
COAD	SPDEF	-0.715964	0.474026	0.876356	-0.997394	0.00528566	0.0371977
COAD	SPEN	1.32512	0.185154	0.828075	0.276053	0.218723	0.403282
COAD	SPI1	-1.99149	0.0464479	0.58713	-0.061633	0.663071	0.792651
COAD	SPIB	0.251029	0.801796	0.95866
COAD	SPIC	-2.19841	0.0279372	0.524651
COAD	SPZ1	-0.107664	0.914264	0.979035
COAD	SRCAP	1.45618	0.145367	0.80462	0.373109	0.0973019	0.24167
COAD	SREBF1	-1.09879	0.271879	0.847629	-0.195683	0.22407	0.40871
COAD	SREBF2	-1.63696	0.101662	0.752029	0.0125028	0.901346	0.944932
COAD	SRF	-0.774781	0.438483	0.876356	0.117837	0.165127	0.336596
COAD	SRSF2	-1.97354	0.0484548	0.589977	-0.0772777	0.17819	0.353608	0.0916523	0.941579	1
COAD	SRY	2.57124	0.0101442	0.387579
COAD	SSRP1	1.41635	0.156697	0.812946	0.0405051	0.613667	0.759174	-0.206388	0.0943964	0.235991
COAD	ST18	-0.198153	0.842928	0.962476
COAD	STAT1	-3.21247	0.00131914	0.1624	-0.287456	0.0512162	0.160206	-0.289362	0.194203	0.410577
COAD	STAT2	-0.00142022	0.998867	0.999769	-0.0430365	0.735596	0.841484	-0.0588688	0.891831	1
COAD	STAT3	-2.78905	0.00529378	0.325862	-0.0219	0.838626	0.906098	-0.357019	0.0495666	0.142616
COAD	STAT4	1.24842	0.211901	0.828075	-0.184406	0.208769	0.390794
COAD	STAT5A	-0.746635	0.455297	0.876356	0.0273732	0.767404	0.863588	-0.119919	0.631824	0.913921
COAD	STAT5B	-1.54648	0.122012	0.78217	0.210126	0.0016367	0.0174283	0.212188	0.155578	0.348179
COAD	STAT6	-1.52397	0.127539	0.78217	0.176334	0.00680232	0.0441336	-0.0831995	0.938464	1
COAD	STOX1	-1.24137	0.214492	0.828075	-0.0609491	0.776498	0.868536
COAD	SUPT20H	0.0829505	0.933892	0.985442	0.322014	1.39933e-05	0.00078749
COAD	SUPT3H	-0.407061	0.68397	0.922532	0.128668	0.175593	0.350025
COAD	TADA2A	-0.21559	0.829311	0.962476	-0.0597076	0.401935	0.588488
COAD	TAF1	-1.29085	0.19678	0.828075	0.353499	0.00174729	0.0181543
COAD	TAF12	1.04513	0.295984	0.868937	-0.0974131	0.362366	0.552533
COAD	TAF4	-1.87371	0.0609928	0.631589	0.706659	1.02582e-05	0.00064812
COAD	TAF5	-1.60464	0.108596	0.752029	-0.298566	0.00024579	0.00506086
COAD	TAL1	-2.12177	0.0338752	0.564278
COAD	TBL1X	1.5186	0.128887	0.78217	-0.0627563	0.682435	0.806927
COAD	TBL1XR1	0.305955	0.759643	0.941272	-0.185228	0.0308916	0.116797	0.307661	0.404848	0.696188
COAD	TBP	-2.28652	0.0222396	0.492829	0.0360216	0.565132	0.725302
COAD	TBPL1	-0.571028	0.567991	0.907325	-0.119485	0.118681	0.273949
COAD	TBPL2	-1.19347	0.232708	0.828075
COAD	TBR1	0.634883	0.525516	0.886509
COAD	TBX1	1.62763	0.103626	0.752029
COAD	TBX10	0.134921	0.892677	0.978991
COAD	TBX15	-1.185	0.236037	0.828075
COAD	TBX18	0.789711	0.429711	0.876356	0.304315	0.300429	0.49126
COAD	TBX2	1.5525	0.120567	0.78217	0.255159	0.0430191	0.143751
COAD	TBX20	-0.575635	0.564871	0.907325
COAD	TBX21	-0.328855	0.74227	0.939926
COAD	TBX22	-0.713355	0.475639	0.876356
COAD	TBX3	-0.0727893	0.941975	0.989646	-0.189323	0.288671	0.478342
COAD	TBX4	-0.027814	0.977811	0.997802
COAD	TBX5	1.76707	0.0772401	0.673875
COAD	TBX6	-1.81562	0.0694515	0.659872
COAD	TBXT	0.134579	0.892947	0.978991
COAD	TCF12	-0.539294	0.589693	0.914863	-0.231958	0.0672198	0.190851
COAD	TCF15	1.24521	0.213078	0.828075
COAD	TCF20	-0.0153348	0.987765	0.999623	0.228863	0.0194908	0.08706	0.065413	0.630721	0.913426
COAD	TCF21	1.28499	0.198817	0.828075	0.027647	0.883356	0.934054
COAD	TCF23	-0.44037	0.659676	0.921064
COAD	TCF3	0.442819	0.657904	0.921064	0.0661355	0.532126	0.700283
COAD	TCF4	0.965848	0.334138	0.875296	0.0420812	0.718723	0.832301
COAD	TCF7	1.17711	0.239175	0.829824	0.568987	0.000236958	0.00496675
COAD	TCF7L1	-0.682336	0.495039	0.879941	0.457893	0.0159335	0.0759361
COAD	TCF7L2	-0.395494	0.692485	0.922532	-0.15512	0.349663	0.541282
COAD	TCFL5	0.367266	0.713427	0.929863	0.471264	0.000214277	0.00468374
COAD	TEAD1	0.448308	0.653938	0.921064	0.157644	0.137953	0.30184
COAD	TEAD2	-0.481427	0.630221	0.921064	0.011843	0.939143	0.96844
COAD	TEAD4	0.707266	0.479414	0.876356	0.042005	0.59803	0.747735
COAD	TEF	-0.663678	0.506908	0.880419	0.0664393	0.537287	0.704629
COAD	TERF2	1.30828	0.1908	0.828075	-0.0205859	0.759229	0.857057	0.0984956	0.421048	0.715055
COAD	TET1	0.612955	0.539917	0.894184
COAD	TET2	0.536467	0.591645	0.914863	-0.343003	0.000397945	0.00685953
COAD	TFAM	-0.38964	0.696809	0.922635	-0.110402	0.235882	0.421363	0.649304	4.52329e-07	9.65827e-06
COAD	TFAP2A	-0.806181	0.420153	0.876356	-1.82682	2.73023e-08	1.90656e-05
COAD	TFAP2B	-1.3427	0.179393	0.828075
COAD	TFAP2C	0.505886	0.612945	0.91836	0.228008	0.381847	0.569188
COAD	TFAP2D	0.236674	0.812913	0.961496
COAD	TFAP2E	-0.576211	0.564483	0.907325
COAD	TFAP4	-0.156512	0.875632	0.97264	0.290326	0.00218082	0.0207626
COAD	TFCP2	-0.449173	0.653314	0.921064	0.141324	0.0181073	0.082959	0.435338	0.00236241	0.0122299
COAD	TFCP2L1	-1.3622	0.173157	0.826972	0.786941	0.000406667	0.00694963
COAD	TFDP1	-2.33422	0.0195992	0.465604	0.0320578	0.707629	0.824521	0.00342907	0.965235	1
COAD	TFDP2	0.468159	0.639679	0.921064	0.063922	0.439209	0.620731
COAD	TFDP3	-1.66342	0.0962527	0.752029
COAD	TFE3	0.436083	0.662784	0.921064	0.243178	0.00293178	0.025199	-0.0275526	0.993282	1
COAD	TFEB	0.95051	0.34187	0.875296	0.314738	0.000523473	0.00820974
COAD	TFEC	0.228095	0.819576	0.961496	-0.182268	0.315404	0.506994
COAD	TGFB1I1	0.473061	0.636178	0.921064	0.147532	0.320739	0.512006	0.0316167	0.941911	1
COAD	TGIF1	0.0189785	0.984859	0.999623	-0.15148	0.0539889	0.165663
COAD	THAP1	-0.50992	0.610116	0.91836	-0.215268	0.0348453	0.126112
COAD	THAP11	-1.81453	0.0696195	0.659872	-0.0540028	0.343706	0.534997	0.210139	0.0273835	0.0897183
COAD	THAP7	0.30512	0.76028	0.941272	-0.176147	0.0843366	0.220174
COAD	THAP9	-0.121139	0.903583	0.979035	-0.21164	0.0233928	0.0981182
COAD	THRA	0.467524	0.640133	0.921064	0.168605	0.110447	0.262336
COAD	THRB	-0.0649129	0.948244	0.990928	0.540058	0.0291725	0.112305
COAD	TLE1	-0.687838	0.491567	0.879897	-0.24745	0.0549301	0.167774
COAD	TLE3	-0.308227	0.757914	0.941272	-0.0306244	0.827516	0.899455	-0.0258608	0.993042	1
COAD	TLE4	0.707543	0.479241	0.876356	-0.125976	0.320267	0.511471
COAD	TLE5	1.18703	0.235237	0.828075	-0.100492	0.174294	0.348545
COAD	TLX1	1.13076	0.258175	0.846933	0.371443	0.151416	0.319496
COAD	TLX2	-0.860866	0.389327	0.876356
COAD	TLX3	-0.878918	0.379462	0.876356
COAD	TOX	1.55186	0.12072	0.78217	-0.774148	0.000538714	0.00835424
COAD	TOX2	-1.36887	0.171065	0.826972
COAD	TOX3	0.209063	0.834402	0.962476	0.489699	0.00123815	0.0145766
COAD	TP53	-1.9895	0.0466671	0.58713	-0.185555	0.229931	0.414669
COAD	TP53BP1	-0.144017	0.885489	0.976241	0.155991	0.149202	0.31689	0.264705	0.111939	0.270384
COAD	TP63	-1.18301	0.236827	0.828075
COAD	TP73	-1.18564	0.235785	0.828075	-0.379645	0.114831	0.268238
COAD	TRERF1	0.873475	0.38242	0.876356	-0.409524	0.023755	0.0990678
COAD	TRIB3	0.230647	0.817593	0.961496	0.410001	0.0276825	0.109021
COAD	TRIM14	0.937053	0.348749	0.875296	0.0365916	0.753804	0.853878	0.0612683	0.972283	1
COAD	TRIM15	0.937053	0.348749	0.875296	-0.0928135	0.517926	0.688789
COAD	TRIM21	0.937053	0.348749	0.875296	-0.203842	0.0898034	0.229032	-0.360512	0.0702508	0.187753
COAD	TRIM22	0.758968	0.447885	0.876356	-0.239118	0.133519	0.295254	-0.248621	0.0393685	0.11948
COAD	TRIM24	0.922828	0.356113	0.875296	0.28088	0.0039836	0.0308189	0.386749	0.0369442	0.114187
COAD	TRIM27	0.937053	0.348749	0.875296	0.0170741	0.811905	0.890425
COAD	TRIM28	-0.256778	0.797354	0.95866	0.171356	0.175852	0.350434	0.368584	0.00136982	0.00782752
COAD	TRIM31	0.937053	0.348749	0.875296	0.417555	0.0566104	0.171095
COAD	TRIM5	0.937053	0.348749	0.875296	-0.0543267	0.491619	0.666476	-0.130349	0.86319	1
COAD	TRIM62	0.937053	0.348749	0.875296	0.232111	0.1001	0.245721
COAD	TRIM8	0.937053	0.348749	0.875296	-0.115798	0.277318	0.466344
COAD	TRPS1	0.331082	0.740588	0.938868	-0.093097	0.560406	0.722125
COAD	TRRAP	-0.22371	0.822986	0.961887	0.327814	0.0897805	0.229032	0.0807378	0.698091	0.961403
COAD	TSC22D1	-0.536681	0.591497	0.914863	0.222089	0.0598058	0.177042
COAD	TSG101	2.47188	0.0134531	0.425887	-0.00453102	0.955186	0.976264	-0.0184525	0.924941	1
COAD	TSHZ1	0.0499076	0.960197	0.997093	0.205872	0.066755	0.190025
COAD	TSHZ3	1.98536	0.0471247	0.58713	0.109975	0.498897	0.673179
COAD	TTF1	0.830168	0.406459	0.876356	-0.103559	0.112511	0.265197
COAD	TWIST1	-1.27585	0.202031	0.828075	0.43359	0.0596464	0.176805
COAD	TWIST2	-1.59588	0.11054	0.759939
COAD	UBP1	1.27191	0.203428	0.828075	0.0527964	0.361393	0.551779	0.237292	0.102019	0.25066
COAD	UBTF	-0.197109	0.843745	0.962476	0.0548008	0.38582	0.573371	0.218226	0.45174	0.745651
COAD	UNCX	-2.47312	0.0134065	0.425887
COAD	USF1	-0.711894	0.476543	0.876356	-0.127424	0.0842079	0.219935	-0.293287	0.0389061	0.118676
COAD	USF2	-0.0355773	0.97162	0.997802	0.0544303	0.424701	0.608985	0.159998	0.918287	1
COAD	UTF1	-0.332915	0.739204	0.938825
COAD	VAX2	1.08833	0.276471	0.848558
COAD	VDR	-1.22945	0.218925	0.828075	0.161906	0.245294	0.431068
COAD	VENTX	-0.708495	0.47865	0.876356	0.994023	0.000547704	0.00844011
COAD	VEZF1	0.793442	0.427534	0.876356	-0.0254417	0.678794	0.804704	0.206801	0.0401945	0.121311
COAD	VHL	0.729562	0.465671	0.876356	-0.109383	0.0547189	0.167283
COAD	VSX1	1.00819	0.313381	0.875296
COAD	VSX2	-1.22886	0.219147	0.828075
COAD	WNT3A	0.191753	0.847939	0.962476
COAD	WT1	0.151716	0.879413	0.97264	0.841695	0.0164825	0.0777979
COAD	WWTR1	-1.80545	0.0710262	0.66132	-0.0848019	0.617214	0.761605
COAD	XBP1	-0.770866	0.4408	0.876356	-0.326344	0.00901333	0.0526359
COAD	XPC	-0.0839969	0.93306	0.985442	0.07544	0.404837	0.591041	0.144015	0.55062	0.841926
COAD	YAP1	-1.15518	0.248038	0.837883	0.309175	0.000595145	0.00889232	0.422426	0.00161765	0.0090116
COAD	YBX1	3.00156	0.00269095	0.248465	-0.251133	0.000734912	0.0101929	-0.325504	0.041187	0.123253
COAD	YBX3	-1.32016	0.186804	0.828075	-0.0284517	0.734756	0.841148	-0.0248816	0.694229	0.96087
COAD	YY1	-0.888899	0.374073	0.876356	-0.0714031	0.194022	0.373451	-0.314893	0.338372	0.612623
COAD	YY2	-0.581088	0.561191	0.907325				-0.354616	0.267295	0.516735
COAD	ZBED1	-0.855973	0.392028	0.876356	0.261476	0.00419876	0.0320351
COAD	ZBED6	0.917972	0.35865	0.875296
COAD	ZBTB10	-0.754244	0.450716	0.876356	0.366363	0.0389055	0.135549
COAD	ZBTB12	0.106701	0.915028	0.979035	0.133143	0.247772	0.433081
COAD	ZBTB14	-1.15766	0.247022	0.837883	-0.141782	0.0443172	0.146451
COAD	ZBTB16	-0.592534	0.553503	0.903626	0.83372	0.00897416	0.0526153
COAD	ZBTB17	-0.186665	0.851926	0.963198	-0.0807309	0.172269	0.345789
COAD	ZBTB18	-0.107915	0.914064	0.979035	0.0474552	0.627508	0.768725
COAD	ZBTB2	0.350607	0.725889	0.933045	0.0880891	0.128278	0.288279
COAD	ZBTB20	0.422196	0.672889	0.922532	0.298853	0.113783	0.267191
COAD	ZBTB32	-1.01189	0.31161	0.875296
COAD	ZBTB33	0.521773	0.601837	0.91836	0.187525	0.0179471	0.0824145
COAD	ZBTB38	-1.22667	0.219967	0.828075	0.344771	0.000798647	0.0108612
COAD	ZBTB4	-0.426315	0.669885	0.922532	0.00381833	0.969986	0.983101
COAD	ZBTB44	0.836862	0.402685	0.876356	-0.0725945	0.292618	0.482946
COAD	ZBTB48	0.836862	0.402685	0.876356	0.127062	0.0843684	0.220181
COAD	ZBTB5	1.60464	0.108596	0.752029	0.157277	0.0762352	0.206679
COAD	ZBTB7A	0.736511	0.461433	0.876356	0.112044	0.322974	0.51437	-0.1045	0.965994	1
COAD	ZBTB7B	-0.985617	0.324339	0.875296	-0.0481831	0.560545	0.722139	-0.163032	0.0845394	0.216306
COAD	ZBTB7C	1.63761	0.101527	0.752029	-0.960524	0.000788087	0.0107576
COAD	ZBTB8A	1.60464	0.108596	0.752029	-0.293265	0.000647476	0.00940932
COAD	ZBTB8B	1.60464	0.108596	0.752029
COAD	ZEB1	-1.3338	0.182291	0.828075	0.104995	0.495106	0.6696
COAD	ZEB2	-0.715564	0.474273	0.876356	-0.074629	0.585614	0.738305
COAD	ZFHX2	-2.60923	0.00908487	0.359501
COAD	ZFHX3	-0.192059	0.847699	0.962476	0.339546	0.0671231	0.190664
COAD	ZFHX4	0.163591	0.870056	0.97264	0.347314	0.241235	0.426959
COAD	ZFP1	-0.668665	0.503721	0.880419	-0.0778116	0.341428	0.532511
COAD	ZFP42	-0.543676	0.586673	0.914863
COAD	ZFP57	-1.24005	0.214981	0.828075
COAD	ZFP64	1.33036	0.183421	0.828075	0.420993	0.000138105	0.00362131
COAD	ZFPM1	-1.47819	0.13938	0.79374	-0.123762	0.516921	0.688053
COAD	ZFPM2	1.5065	0.131962	0.78217	0.0259801	0.89499	0.941168
COAD	ZFX	1.18471	0.236153	0.828075	0.0807757	0.358115	0.549246
COAD	ZGLP1	-0.652278	0.514233	0.880419
COAD	ZGPAT	-1.11138	0.266425	0.847629	0.571458	1.65399e-05	0.00088847	0.242138	0.283028	0.537565
COAD	ZHX2	0.734237	0.462817	0.876356	-0.0578844	0.640559	0.778343
COAD	ZHX3	0.905563	0.365184	0.876356	0.516721	0.00015672	0.00390856
COAD	ZIC1	-1.49892	0.133919	0.78769
COAD	ZIC2	0.956683	0.338745	0.875296	-0.728492	0.160994	0.331494
COAD	ZKSCAN3	0.402556	0.687281	0.922532	-0.0207202	0.805538	0.887108
COAD	ZKSCAN4	1.40017	0.161487	0.820651	0.00297829	0.96767	0.981954
COAD	ZKSCAN7	1.58526	0.112931	0.76297	0.357013	0.0416342	0.141243
COAD	ZMIZ1	0.491212	0.623284	0.921008	-0.0135096	0.945684	0.971381
COAD	ZMYND11	-0.198153	0.842928	0.962476	-0.152554	0.00850216	0.0510437
COAD	ZMYND8	1.30503	0.191905	0.828075	0.650039	7.44324e-05	0.0023727	0.720908	2.61773e-08	8.67756e-07
COAD	ZNF134	0.836862	0.402685	0.876356	0.122808	0.506771	0.68015
COAD	ZNF135	0.676272	0.49888	0.880419	0.047879	0.805365	0.887077
COAD	ZNF140	-0.0323071	0.974228	0.997802	-0.0561595	0.563173	0.724049
COAD	ZNF143	-0.0371233	0.970387	0.997802	-0.174698	0.0117603	0.0624471
COAD	ZNF148	0.0269236	0.978521	0.997802	-0.0250069	0.712156	0.827615	0.151618	0.655476	0.933564
COAD	ZNF16	-0.415524	0.677765	0.922532	-0.0060925	0.945609	0.97138
COAD	ZNF160	-0.0356506	0.971562	0.997802	0.101881	0.367559	0.557281
COAD	ZNF165	-0.392494	0.6947	0.922532	-0.563425	2.1918e-05	0.0010851
COAD	ZNF174	0.557951	0.576887	0.911828	0.190831	0.00688811	0.0445339
COAD	ZNF184	0.836862	0.402685	0.876356	-0.246403	0.00817524	0.0497337
COAD	ZNF189	0.836862	0.402685	0.876356	-0.231563	0.00178084	0.0183591
COAD	ZNF195	0.937053	0.348749	0.875296	0.0693912	0.367705	0.557284
COAD	ZNF2	-0.151931	0.879243	0.97264	0.0970091	0.103891	0.251863
COAD	ZNF20	0.318648	0.749998	0.941272
COAD	ZNF202	0.0292264	0.976684	0.997802	0.20705	0.00209347	0.020319
COAD	ZNF205	-1.70992	0.087304	0.738418	0.0572063	0.547392	0.712131
COAD	ZNF217	-0.185194	0.85308	0.963519	0.426586	7.47533e-06	0.00052043
COAD	ZNF219	-1.45141	0.146691	0.80462	0.136542	0.314879	0.506524
COAD	ZNF224	0.21593	0.829045	0.962476	0.0663136	0.394403	0.581179
COAD	ZNF236	0.467466	0.640174	0.921064	-0.0153591	0.859678	0.918966
COAD	ZNF239	-0.322772	0.746873	0.941272	0.0619185	0.652567	0.785972
COAD	ZNF24	-0.33225	0.739706	0.938825	-0.3539	6.10348e-05	0.0020347	-0.457909	0.000164583	0.00134171
COAD	ZNF250	0.82633	0.408632	0.876356	0.282279	0.00593185	0.0402577
COAD	ZNF256	0.82633	0.408632	0.876356	-0.188012	0.39557	0.582511
COAD	ZNF263	0.41749	0.676327	0.922532	0.212404	0.00141728	0.0158021
COAD	ZNF266	-1.42456	0.154307	0.810296	0.098066	0.26166	0.448615
COAD	ZNF267	0.138075	0.890183	0.978991	-0.0669101	0.458001	0.635977
COAD	ZNF268	0.779375	0.435773	0.876356	-0.108578	0.403782	0.59015
COAD	ZNF274	0.172864	0.862761	0.970674	0.221034	0.0685154	0.19313
COAD	ZNF277	0.432992	0.665028	0.921064	0.0676242	0.500676	0.674687
COAD	ZNF281	-0.54564	0.585323	0.914863	-0.0810346	0.309421	0.500842
COAD	ZNF296	1.13032	0.258361	0.846933
COAD	ZNF300	-0.0850521	0.932221	0.985442	-0.785412	0.0011223	0.0137368
COAD	ZNF304	-0.159503	0.873275	0.97264	-0.224159	0.192133	0.371551
COAD	ZNF316	0.471109	0.637571	0.921064	0.48139	0.000508067	0.00807628
COAD	ZNF32	0.787411	0.431056	0.876356	-0.15516	0.219481	0.403861
COAD	ZNF322	0.43417	0.664172	0.921064	0.0696571	0.411862	0.597609
COAD	ZNF331	1.76856	0.0769903	0.673875	-0.0690409	0.715145	0.830208
COAD	ZNF335	-0.257007	0.797177	0.95866	0.581287	1.51421e-05	0.000837108
COAD	ZNF350	0.979798	0.327204	0.875296	0.0423149	0.800289	0.883969
COAD	ZNF354C	0.978206	0.327991	0.875296	-0.137373	0.44337	0.62431
COAD	ZNF362	-1.94442	0.0518655	0.592443	0.151933	0.120561	0.276651
COAD	ZNF382	-1.43606	0.151009	0.808567	0.352252	0.0562187	0.170377
COAD	ZNF383	-0.937053	0.348749	0.875296	0.00697327	0.944343	0.97068
COAD	ZNF384	1.93704	0.0527612	0.596525	0.116899	0.176505	0.351421	-0.0259823	0.972634	1
COAD	ZNF395	-1.36305	0.172891	0.826972	-0.145246	0.156176	0.325041
COAD	ZNF398	0.382223	0.702302	0.92552	0.0450216	0.571535	0.729357
COAD	ZNF410	-0.703149	0.481975	0.876894
COAD	ZNF417	0.836862	0.402685	0.876356	0.131339	0.226016	0.410806
COAD	ZNF419	0.836862	0.402685	0.876356	0.154839	0.260484	0.446872
COAD	ZNF423	0.286276	0.774671	0.945033	0.47482	0.0116467	0.0621093
COAD	ZNF431	1.98085	0.0476286	0.58713	0.0657643	0.446583	0.627145
COAD	ZNF436	1.75377	0.0794926	0.682773	-0.105027	0.162793	0.333529
COAD	ZNF444	0.112859	0.910144	0.979035	0.269992	0.00438585	0.0331386
COAD	ZNF451	3.4018	0.000671408	0.106274	0.0212259	0.679715	0.805291
COAD	ZNF461	-0.457574	0.647266	0.921064	0.340806	0.0443165	0.146451
COAD	ZNF503	-1.20634	0.227709	0.828075	0.355001	0.0616246	0.180454
COAD	ZNF521	-0.439705	0.660158	0.921064	0.123902	0.395778	0.582622
COAD	ZNF569	-0.779633	0.435621	0.876356	-0.231295	0.242019	0.427862
COAD	ZNF571	0.82633	0.408632	0.876356	0.143409	0.182657	0.35893
COAD	ZNF652	-0.859567	0.390043	0.876356	-0.0380412	0.641527	0.778825
COAD	ZNF653	0.836862	0.402685	0.876356	0.0048012	0.955502	0.976368
COAD	ZNF667	-0.72623	0.46771	0.876356
COAD	ZNF671	0.836862	0.402685	0.876356	0.106002	0.441902	0.623143
COAD	ZNF692	-1.01406	0.310574	0.875296	0.169617	0.0519894	0.161658
COAD	ZNF699	-0.367011	0.713617	0.929863	-0.104065	0.217734	0.401848
COAD	ZNF711	1.27042	0.203957	0.828075	-0.0928715	0.652523	0.785972
COAD	ZNF746	1.18279	0.236913	0.828075	0.180869	0.025089	0.102488
COAD	ZNF750	-0.954777	0.339708	0.875296
COAD	ZNF76	0.323249	0.746512	0.941272	0.139267	0.0444556	0.146762
COAD	ZNF77	1.13791	0.255177	0.843967	-0.0209547	0.822115	0.895941
COAD	ZNF8	0.211883	0.832202	0.962476	0.0218093	0.860288	0.919544
COAD	ZNF804A	0.130799	0.895936	0.978991
COAD	ZNF85	0.880782	0.378452	0.876356	0.159125	0.503367	0.677488
COAD	ZNF91	-1.77961	0.0751634	0.671621	0.207447	0.0146914	0.0718752
COAD	ZSCAN10	0.43417	0.664172	0.921064
COAD	ZSCAN18	0.836862	0.402685	0.876356	0.258643	0.238066	0.423414
COAD	ZSCAN21	-0.533538	0.59367	0.914863	0.137126	0.103734	0.251764
COAD	ZSCAN26	0.295608	0.767534	0.943928	-0.086239	0.275528	0.464099
COAD	ZSCAN9	0.836862	0.402685	0.876356	0.0382362	0.63487	0.774002
COAD	ZXDA	0.656294	0.511646	0.880419	0.496994	0.000233156	0.0049312
COAD	ZXDC	-0.163281	0.870299	0.97264	0.224591	0.0527674	0.163198
HGSC	ABL1	-1.42929	0.152944	0.549117	-0.229342	0.289028	0.597435	0.317857	0.074753	0.312458
HGSC	ADNP	1.07693	0.281531	0.684316	0.198489	0.238443	0.550897	0.456068	0.0125667	0.097777
HGSC	ADNP2	0.764839	0.444381	0.80025	-0.271649	0.120287	0.403488
HGSC	AEBP1	-0.809997	0.417956	0.794283	-0.282764	0.526142	0.773973	-0.071126	0.848255	1
HGSC	AEBP2	-1.36244	0.173082	0.573448	0.405416	0.0824697	0.341877
HGSC	AHR	-0.742379	0.45787	0.805989	0.19001	0.346065	0.6489	0.49792	0.030883	0.177653
HGSC	AHRR	-0.102882	0.918058	0.973142
HGSC	AIP	1.37353	0.169609	0.56976	0.289127	0.0797782	0.336703	-0.175496	0.555744	0.982421
HGSC	AIRE	-0.799703	0.423897	0.794283
HGSC	AKNA	-1.25194	0.210613	0.612042	-0.547517	0.0132468	0.153061
HGSC	ALX1	-0.765874	0.443764	0.80025
HGSC	ALX3	0.151571	0.879528	0.964448
HGSC	ALX4	1.15258	0.249105	0.661423
HGSC	AP1	-4.8624	1.17255e-06	0.000100388
HGSC	APBB1	-0.038646	0.969173	0.991997	0.0247628	0.910941	0.964964	0.0527489	0.881492	1
HGSC	APEX1	-1.63239	0.102621	0.475192	0.370611	0.0895561	0.353575	0.205433	0.707834	1
HGSC	AR	-3.37396	0.000742999	0.0236274	0.0514173	0.910442	0.964813
HGSC	ARHGAP35	-0.295151	0.767883	0.936585	0.233345	0.298395	0.605311	0.922122	6.24191e-07	0.000179392
HGSC	ARID1A	-2.12448	0.0336477	0.292577	-0.169587	0.661272	0.852653	0.445028	0.377304	0.809989
HGSC	ARID1B	-2.33203	0.0197133	0.213019	0.00887979	0.969638	0.987284	0.883033	4.98226e-06	0.000623565
HGSC	ARID3A	-0.908663	0.363544	0.747594	-0.4361	0.206962	0.517043
HGSC	ARID3B	-0.382813	0.701864	0.907553	-0.697329	0.000725361	0.0370399
HGSC	ARID4A	0.562601	0.573716	0.861453	-0.0853439	0.592864	0.816959	-0.378023	0.295631	0.709709
HGSC	ARID4B	0.785993	0.431885	0.794283	0.0181597	0.896297	0.960065	-0.064695	0.938326	1
HGSC	ARID5A	-0.695737	0.486605	0.815537	0.0133096	0.9522	0.980337
HGSC	ARID5B	-0.602703	0.546716	0.849073	-0.0665536	0.744747	0.896916	0.313489	0.551879	0.979342
HGSC	ARNT	-2.05193	0.0401953	0.308534	0.0301156	0.852212	0.941105	0.137855	0.904292	1
HGSC	ARX	-0.971989	0.331073	0.72805
HGSC	ASCL1	1.34735	0.177889	0.573656
HGSC	ASCL2	0.902563	0.366774	0.749158	1.21723	0.00911493	0.130695
HGSC	ASCL4	0.871465	0.383515	0.764969
HGSC	ASH1L	-1.89772	0.0577534	0.355135	-0.368351	0.197265	0.505219
HGSC	ASXL1	1.25028	0.211217	0.6122	0.0400158	0.841782	0.938493
HGSC	ATF1	-0.509494	0.610414	0.870746	0.419004	0.0375547	0.242421	-0.451272	0.0153127	0.111084
HGSC	ATF2	-2.84722	0.00441678	0.0877834	0.0495583	0.719783	0.884102	0.184466	0.67701	1
HGSC	ATF3	-1.84714	0.0647481	0.381295	0.384914	0.435997	0.715552
HGSC	ATF4	-0.756889	0.449129	0.80025	0.223784	0.181832	0.487636
HGSC	ATF5	0.485338	0.627444	0.879528	0.479662	0.0328473	0.228322
HGSC	ATF6	-1.3016	0.193074	0.588	0.268733	0.0536149	0.279129
HGSC	ATF6B	-0.335099	0.737555	0.925478	-0.168589	0.370498	0.667607
HGSC	ATF7	-0.152155	0.879067	0.964448	-0.458676	0.0928218	0.360439	0.220838	0.763138	1
HGSC	ATOH1	-1.62423	0.104351	0.479192
HGSC	ATOH7	1.05377	0.292007	0.690169
HGSC	ATOH8	1.1591	0.246436	0.659334	0.0460287	0.910545	0.964813
HGSC	ATRX	1.51862	0.128881	0.510594	-0.295209	0.0725321	0.322227	-0.213264	0.403852	0.839218
HGSC	BACH1	-0.609859	0.541965	0.849073	-0.233297	0.190104	0.494127	0.0316056	0.961753	1
HGSC	BACH2	0.963135	0.335496	0.732667	0.0497903	0.897254	0.960108
HGSC	BARX1	0.224141	0.822651	0.951778	1.36879	0.0318361	0.225623
HGSC	BARX2	-1.10486	0.269241	0.674906	3.04357	2.06759e-07	0.000284563
HGSC	BATF	-1.15544	0.247929	0.661423	0.314036	0.366577	0.665133
HGSC	BATF2	0.909202	0.363259	0.747594	-0.579652	0.1015	0.374103
HGSC	BATF3	-0.0621418	0.950451	0.985259
HGSC	BCL11A	0.33632	0.736634	0.925366	0.11153	0.730761	0.889568	0.183386	0.225899	0.605785
HGSC	BCL11B	0.115752	0.907851	0.970552	0.0681669	0.85489	0.942395
HGSC	BCL3	-0.387454	0.698426	0.904945	-1.25184	3.83526e-06	0.0021519	-0.154298	0.758182	1
HGSC	BCL6	-0.27278	0.785026	0.944578	0.0535366	0.834333	0.935395	0.625544	0.000760174	0.0161256
HGSC	BCLAF1	0.112932	0.910086	0.970552	0.195844	0.0981474	0.369779	0.126204	0.73424	1
HGSC	BCOR	-0.933282	0.350691	0.741675	-0.159772	0.584321	0.81175
HGSC	BHLHA15	-1.26105	0.207312	0.608444	0.0540845	0.872257	0.949909
HGSC	BHLHE22	-0.282493	0.77757	0.937633
HGSC	BHLHE23	-2.05739	0.0396673	0.306595
HGSC	BHLHE40	-0.668372	0.503907	0.822465	-1.09177	4.85619e-05	0.00879418
HGSC	BHLHE41	1.63178	0.102748	0.475192	0.443753	0.264625	0.576328	0.0569581	0.902093	1
HGSC	BMAL1	-3.71308	0.000205558	0.00953275
HGSC	BMAL2	-1.73588	0.0826071	0.423694
HGSC	BPTF	1.07732	0.281357	0.684316	-0.44009	0.0809384	0.338265	-0.374252	0.0751014	0.313465
HGSC	BRCA1	-2.37424	0.0175989	0.21265	-0.0396033	0.90138	0.961707
HGSC	BRD4	-1.19404	0.232482	0.647338	-0.0706817	0.816872	0.927922	-0.0438842	0.97475	1
HGSC	BRD7	-0.136221	0.891649	0.967329	0.350839	0.0422624	0.254672	-0.506178	0.0488458	0.239071
HGSC	BSX	0.415401	0.677855	0.898158
HGSC	BTAF1	-0.597031	0.550496	0.849073	-0.338573	0.0929542	0.360679	0.177241	0.481512	0.916473
HGSC	BTG2	0.560628	0.57506	0.861453	0.212759	0.442502	0.720737
HGSC	CAMTA1	0.785192	0.432354	0.794283	0.560699	0.00157719	0.0568241
HGSC	CARF	-0.914785	0.360321	0.747594	-0.106715	0.590193	0.815627
HGSC	CASZ1	1.41374	0.157461	0.553972	-0.181599	0.602756	0.823235
HGSC	CBFA2T3	-0.249098	0.803289	0.949266
HGSC	CBFB	-0.46893	0.639127	0.885864	-0.338792	0.0213455	0.190024	-0.487497	0.0111195	0.0907796
HGSC	CCDC62	0.894234	0.371212	0.752911
HGSC	CCND1	-0.0885371	0.929451	0.976845	0.0869476	0.810657	0.924594
HGSC	CDC5L	0.702583	0.482328	0.814573	0.46365	0.0594246	0.29463	0.158901	0.791393	1
HGSC	CDX1	0.0657095	0.94761	0.983853
HGSC	CDX2	-2.25102	0.0244001	0.240331
HGSC	CDX4	0.346761	0.728776	0.921894
HGSC	CEBPA	-0.217756	0.827623	0.953705	1.00675	0.00268441	0.0731594
HGSC	CEBPB	-3.90139	9.60967e-05	0.00583645	0.381359	0.030515	0.221858	0.28854	0.111633	0.402145
HGSC	CEBPD	-2.17118	0.0299349	0.270874	0.311415	0.299088	0.605911
HGSC	CEBPE	-0.862555	0.388397	0.769193
HGSC	CEBPG	-3.77496	0.000160706	0.00777678	0.605889	0.00913451	0.13082
HGSC	CEBPZ	-2.62581	0.00865376	0.135266	0.199051	0.274778	0.585142	-0.322332	0.204774	0.571696
HGSC	CGGBP1	0.730679	0.464988	0.808932	0.0299996	0.802675	0.921754	0.462717	0.0459183	0.229749
HGSC	CHD4	0.146288	0.883697	0.966163	0.187254	0.457939	0.731505	0.364713	0.234387	0.617584
HGSC	CIC	-2.17948	0.0293129	0.267421	0.21181	0.615918	0.829846	-0.108842	0.209902	0.581211
HGSC	CIITA	-0.100403	0.920026	0.9743	-0.653927	0.0739438	0.326182
HGSC	CITED2	-0.606845	0.543964	0.849073	0.480634	0.0419272	0.25391
HGSC	CLOCK	-2.78423	0.0053729	0.0996673	-0.130469	0.410096	0.698015
HGSC	CNOT4	0.396611	0.69166	0.902483	-0.21664	0.327343	0.633557	-0.541006	0.00130161	0.0221426
HGSC	CNOT7	2.62203	0.00875039	0.135266	0.449103	0.0581468	0.291645	0.617877	0.000783543	0.0164619
HGSC	COPS5	-1.96418	0.0495297	0.338777	0.244179	0.183042	0.488403	-0.0605265	0.8506	1
HGSC	CREB1	-2.02616	0.042768	0.319489	-0.13289	0.263741	0.575686	-0.35191	0.104062	0.383545
HGSC	CREB3	-2.06096	0.0393257	0.306081	0.135196	0.411681	0.699676
HGSC	CREB3L1	2.06632	0.0388166	0.306081	-1.4004	0.00222335	0.0671051
HGSC	CREB3L2	-1.54257	0.122958	0.505432	-0.372996	0.207412	0.517626
HGSC	CREB3L3	0.234366	0.814704	0.950427
HGSC	CREB3L4	-0.309075	0.757269	0.929262	-0.0894508	0.72968	0.889196
HGSC	CREB5	0.20568	0.837044	0.953705	-0.377384	0.268101	0.579167
HGSC	CREBBP	-1.9725	0.0485725	0.338777	-0.0914468	0.808513	0.923903	-0.0823251	0.937347	1
HGSC	CREBL2	0.807287	0.419515	0.794283	0.431711	0.0715024	0.320133
HGSC	CREBRF	0.770868	0.440799	0.799177	0.130358	0.465021	0.735588
HGSC	CREBZF	-1.10063	0.271078	0.674906	-0.132792	0.431096	0.71204
HGSC	CREG1	-1.04283	0.297046	0.696011	0.309716	0.106829	0.381076	0.0277816	0.725649	1
HGSC	CREM	-0.801496	0.422859	0.794283	0.131411	0.457404	0.73141	-0.368486	0.367804	0.800445
HGSC	CRX	0.266626	0.789761	0.946183
HGSC	CTBP1	0.913629	0.360928	0.747594	0.0491231	0.791647	0.917127	-0.259886	0.156266	0.487377
HGSC	CTBP2	-1.20161	0.229534	0.645129	0.265017	0.103925	0.376881	-0.0841553	0.688844	1
HGSC	CTCF	-0.867948	0.385438	0.766058	-0.246202	0.0346586	0.235675	-0.100642	0.963149	1
HGSC	CTCFL	-0.875667	0.381227	0.761769	0.679692	0.341413	0.6455	-0.0101929	0.991708	1
HGSC	CTNNB1	-3.39927	0.000677587	0.022181	-0.0467827	0.780898	0.912119	-0.164527	0.254676	0.652022
HGSC	CUX1	-1.49091	0.136007	0.518412	-0.335578	0.0787887	0.335066	-0.139074	0.886234	1
HGSC	CUX2	-1.5988	0.109887	0.485639
HGSC	CXXC1	-1.34395	0.178987	0.574099	-0.0357988	0.841299	0.938239	0.210563	0.360714	0.791438
HGSC	DACH1	-0.573851	0.566078	0.859408	1.23107	0.0160208	0.168191	0.571765	0.00235082	0.0325364
HGSC	DAXX	1.37921	0.167851	0.56976	-0.228953	0.0886042	0.351126	-0.257838	0.91611	1
HGSC	DBP	-1.56943	0.116571	0.495204	0.273582	0.226708	0.538612
HGSC	DDIT3	-1.76794	0.0770926	0.405892	0.446361	0.0248298	0.201851
HGSC	DDX5	-1.68298	0.0924025	0.453057	-0.174094	0.161906	0.462343	-0.134481	0.754028	1
HGSC	DEAF1	0.208366	0.834946	0.953705	0.199019	0.379065	0.673106
HGSC	DLX1	-0.316022	0.75199	0.928929
HGSC	DLX2	2.14825	0.0317112	0.284634
HGSC	DLX3	0.504999	0.613568	0.870746	1.40648	0.00262564	0.0721291
HGSC	DLX4	-1.35638	0.175002	0.573448
HGSC	DLX5	-1.60239	0.109092	0.485639	1.93265	0.000848069	0.0406689
HGSC	DLX6	1.76795	0.0770913	0.405892
HGSC	DMAP1	-1.90257	0.0571171	0.355135	0.148156	0.43296	0.713233	0.495027	0.00785217	0.0705062
HGSC	DMBX1	-2.12766	0.0333826	0.292558	-1.47733	0.0426164	0.25555
HGSC	DMRT1	-0.128667	0.897623	0.970021
HGSC	DMRTA1	-0.451541	0.651606	0.886973	-0.203544	0.647501	0.844777
HGSC	DMTF1	-2.08202	0.0373593	0.30351	-0.226015	0.263108	0.574969
HGSC	DNAJC1	-0.680349	0.496295	0.81955	0.107573	0.607567	0.825382	-0.306288	0.466656	0.903308
HGSC	DNMT1	-2.49756	0.0125167	0.172705	-0.411219	0.203922	0.513649	-0.219734	0.862121	1
HGSC	DNMT3A	0.189335	0.849833	0.95399	0.0996972	0.673934	0.859527	0.549924	0.00264406	0.034834
HGSC	DNMT3B	-0.995771	0.319379	0.719572	-0.294168	0.275849	0.586326
HGSC	DNMT3L	-0.575737	0.564802	0.859408
HGSC	DOT1L	0.453442	0.650238	0.886973	-0.53547	0.156594	0.456839
HGSC	DR1	-1.45135	0.146704	0.540667	-0.0266903	0.835296	0.935697	-0.271277	0.369238	0.802505
HGSC	DRAP1	1.14487	0.252282	0.663182	0.522472	0.00531014	0.104181	0.220048	0.65204	1
HGSC	DRGX	-1.39749	0.16229	0.564303
HGSC	DTX1	1.63421	0.102237	0.475192	0.0449552	0.904583	0.963256
HGSC	DUX4	-1.31647	0.188038	0.58297
HGSC	E2F1	-1.1894	0.234303	0.647338	0.263667	0.231519	0.543739
HGSC	E2F2	-1.42252	0.154899	0.552093	0.216707	0.490059	0.752531
HGSC	E2F3	-1.92708	0.0539903	0.345352	-0.300997	0.116436	0.397419	0.340394	0.274869	0.678453
HGSC	E2F4	1.6857	0.0918762	0.45247	-0.117877	0.439268	0.718096	0.0240238	0.994801	1
HGSC	E2F5	-0.0109251	0.991283	0.997027	0.586167	0.0116314	0.145662	0.397577	0.754409	1
HGSC	E2F6	0.400349	0.688906	0.902042	0.4491	0.0191447	0.180843
HGSC	E2F7	1.09929	0.27166	0.674906	-0.675284	0.0485684	0.268776
HGSC	E2F8	-0.773956	0.43897	0.799177	0.261518	0.430753	0.71204
HGSC	E4F1	-1.52603	0.127026	0.510594	-0.0157354	0.93084	0.971083
HGSC	EBF1	0.659036	0.509884	0.822465	-0.855767	0.0093152	0.131566
HGSC	EBF2	-1.37377	0.169536	0.56976
HGSC	EBF3	1.25988	0.207735	0.608444	1.7307	0.00138327	0.0536172
HGSC	EGR1	-4.27384	1.93425e-05	0.00134551	-0.628798	0.184993	0.489627
HGSC	EGR2	-0.68856	0.491112	0.817074	-0.605305	0.146639	0.443718
HGSC	EGR3	-1.12895	0.258938	0.668672	-1.23569	0.00600735	0.109509
HGSC	EGR4	-1.02569	0.305055	0.701501
HGSC	EHF	-0.437805	0.661535	0.890312	-0.11782	0.717302	0.882922	0.0802684	0.955091	1
HGSC	EID1	-1.07168	0.283883	0.684316	0.223593	0.239835	0.552166
HGSC	ELF1	-0.759855	0.447354	0.80025	-0.131839	0.451816	0.727717	0.128367	0.941914	1
HGSC	ELF2	0.178076	0.858666	0.95399	0.289709	0.0412831	0.252412	0.248761	0.18807	0.545049
HGSC	ELF3	0.586539	0.557523	0.853208	-0.0111911	0.963592	0.985064	0.286336	0.750396	1
HGSC	ELF4	-2.02923	0.0424536	0.319489	-0.363141	0.134043	0.424294
HGSC	ELF5	-2.1399	0.0323806	0.288316
HGSC	ELK1	-3.34988	0.000810652	0.0250627	-0.230711	0.188997	0.493204	-0.139418	0.215537	0.58973
HGSC	ELK3	0.989988	0.322197	0.722995	-0.298894	0.115509	0.395755
HGSC	ELK4	-1.04907	0.294164	0.690727	-0.296307	0.0939104	0.362245
HGSC	EMX1	-1.91841	0.05508	0.346818
HGSC	EMX2	-1.08853	0.276378	0.679049	0.451913	0.159465	0.459722	0.514255	0.386526	0.820104
HGSC	EN1	-0.0992524	0.920939	0.97434
HGSC	EN2	0.488466	0.625228	0.878635
HGSC	ENO1	0.660105	0.509197	0.822465	0.377382	0.0853778	0.345553	0.0322389	0.984123	1
HGSC	EOMES	-0.572421	0.567046	0.859408
HGSC	EP300	-2.03221	0.0421516	0.319489	-0.366224	0.368478	0.666146	-0.248077	0.479714	0.913845
HGSC	EPAS1	-3.57546	0.000350812	0.0137756	-0.410067	0.155931	0.456246
HGSC	ERF	-0.784139	0.432972	0.794283	0.594465	0.00936655	0.131677	0.559418	0.0114458	0.0925065
HGSC	ERG	-0.72276	0.46984	0.809491	0.257621	0.333011	0.637736
HGSC	ESR1	-2.89433	0.0038057	0.0799197	0.161098	0.628492	0.837619	0.47523	0.00584276	0.058568
HGSC	ESR2	-1.18067	0.237754	0.647686
HGSC	ESRRA	0.852479	0.393963	0.773313	0.342898	0.119844	0.402886	-0.264458	0.673517	1
HGSC	ESRRB	0.17114	0.864117	0.956977
HGSC	ESRRG	0.236301	0.813203	0.949923	0.285357	0.520149	0.770269
HGSC	ESX1	-1.12676	0.259864	0.669512
HGSC	ETS1	-4.92173	8.67778e-07	8.78034e-05	-0.352156	0.0946784	0.363204	0.226904	0.217761	0.591752
HGSC	ETS2	-2.92646	0.00343401	0.0779358	-0.355089	0.134641	0.425364
HGSC	ETV1	0.425618	0.670393	0.895735	-0.0642815	0.849554	0.939855
HGSC	ETV2	-1.02867	0.303651	0.699718
HGSC	ETV3	0.979004	0.327595	0.725872	-0.0643277	0.627169	0.837394
HGSC	ETV4	-3.856	0.000115782	0.0058575	-1.07003	0.00168822	0.0598839
HGSC	ETV5	-1.65454	0.0980406	0.464337	-0.976056	0.00202082	0.0649304
HGSC	ETV6	-1.00309	0.315837	0.715939	-0.203869	0.340063	0.644371	0.163867	0.51841	0.952294
HGSC	ETV7	-2.4254	0.0153041	0.191387	-0.292149	0.469684	0.739279
HGSC	EVX1	-1.69183	0.0907001	0.448663
HGSC	EVX2	1.76663	0.0773127	0.405892
HGSC	EWSR1	-0.211789	0.832275	0.953705	-0.0655669	0.592722	0.816959	-0.443459	0.0350601	0.193305
HGSC	EZH2	0.310932	0.755857	0.929262	-0.107653	0.67072	0.858312	-0.20972	0.118794	0.414315
HGSC	FAM170A	-0.00125666	0.998997	0.998997
HGSC	FERD3L	-2.23665	0.0253255	0.247256
HGSC	FEV	0.641433	0.521252	0.834247
HGSC	FEZF1	2.79154	0.00525296	0.099094
HGSC	FEZF2	-0.673751	0.500481	0.822465
HGSC	FGF2	-0.310943	0.755848	0.929262	-0.494091	0.143241	0.438416	0.199083	0.739626	1
HGSC	FHL2	-1.28061	0.200352	0.601056	-0.0353912	0.892368	0.958307	-0.0769331	0.787126	1
HGSC	FIGLA	-0.0254474	0.979698	0.995108
HGSC	FIZ1	0.667876	0.504224	0.822465	0.234045	0.290838	0.599068	-0.0821691	0.99341	1
HGSC	FLI1	-1.23712	0.216064	0.619791	-0.0232204	0.914621	0.966658
HGSC	FLYWCH1	0.970839	0.331645	0.72805	-0.0713806	0.773013	0.908783
HGSC	FOS	-3.89262	9.9634e-05	0.00583645	-0.400849	0.359897	0.660741
HGSC	FOSB	-0.941697	0.346365	0.738371	-0.310712	0.637205	0.841012
HGSC	FOSL1	-0.426298	0.669897	0.895735	-0.621753	0.150336	0.449265
HGSC	FOSL2	-1.59527	0.110674	0.486877	-0.388728	0.130207	0.417821	-0.434608	0.0758345	0.315323
HGSC	FOXA1	0.759621	0.447494	0.80025
HGSC	FOXA2	-1.05465	0.291604	0.690169	-1.65516	0.00258257	0.0719716
HGSC	FOXA3	0.483691	0.628613	0.880058
HGSC	FOXC1	-0.406764	0.684188	0.900065	0.255388	0.599187	0.82051
HGSC	FOXC2	-0.416207	0.677265	0.898158
HGSC	FOXD1	0.211487	0.83251	0.953705
HGSC	FOXD2	-0.990214	0.322087	0.722995
HGSC	FOXD3	-0.787616	0.430935	0.794283
HGSC	FOXD4	-0.123655	0.90159	0.970021
HGSC	FOXE1	0.709954	0.477745	0.814288
HGSC	FOXF1	-2.02613	0.0427708	0.319489
HGSC	FOXF2	-0.438492	0.661037	0.890312
HGSC	FOXG1	2.19771	0.0279866	0.266231
HGSC	FOXH1	-1.9289	0.0537639	0.345352
HGSC	FOXI1	-0.0323772	0.974172	0.991997
HGSC	FOXI3	0.925737	0.354599	0.744657	0.808351	0.175639	0.48039
HGSC	FOXJ1	-1.29287	0.196076	0.59464	-0.380847	0.357992	0.659495
HGSC	FOXJ2	0.0736994	0.941251	0.981829	-0.081832	0.77448	0.909708
HGSC	FOXJ3	-0.12969	0.896814	0.970021	0.00391358	0.985243	0.993108	-0.118726	0.49029	0.926525
HGSC	FOXK1	-1.49558	0.134786	0.516421	-0.58073	0.0831622	0.342171	0.449025	0.0185908	0.125095
HGSC	FOXK2	-0.51609	0.6058	0.869882	0.162177	0.293071	0.60011	0.228455	0.570672	0.993572
HGSC	FOXL1	0.705861	0.480287	0.814573
HGSC	FOXL2	-0.572983	0.566665	0.859408
HGSC	FOXM1	-1.01495	0.310148	0.705919	-0.168569	0.575272	0.805642
HGSC	FOXN1	-1.37136	0.170285	0.56976
HGSC	FOXN3	-0.119218	0.905104	0.970021	0.0349348	0.842897	0.938715
HGSC	FOXN4	-0.340258	0.733668	0.923822
HGSC	FOXO1	-0.204573	0.837909	0.953705	-0.393552	0.11422	0.39417	-0.155722	0.875362	1
HGSC	FOXO3	-1.10138	0.270752	0.674906	0.013011	0.955238	0.981062	-0.108421	0.866168	1
HGSC	FOXO4	0.0932062	0.925741	0.97571	0.256367	0.185154	0.489627
HGSC	FOXO6	0.698871	0.484645	0.815537	0.853245	0.0453414	0.262199
HGSC	FOXP1	1.37078	0.170467	0.56976	-0.191374	0.338757	0.643611	0.890375	0.0019203	0.0285632
HGSC	FOXP2	-0.131722	0.895206	0.970021
HGSC	FOXP3	-1.65631	0.0976811	0.464337
HGSC	FOXP4	1.09255	0.274613	0.67737	-0.397831	0.383254	0.674993	-0.248454	0.347146	0.775259
HGSC	FOXQ1	-1.79279	0.0730277	0.399402	0.69343	0.0750782	0.328658
HGSC	FOXS1	-0.451709	0.651486	0.886973	0.804594	0.0517734	0.275478
HGSC	FUS	1.23337	0.217459	0.622189	-0.0341143	0.833742	0.935119	-0.211376	0.705403	1
HGSC	GABPA	-0.299405	0.764636	0.936092	0.127325	0.388357	0.680552	-0.0463744	0.924057	1
HGSC	GATA1	-0.906421	0.364729	0.747594
HGSC	GATA2	-0.253754	0.79969	0.949266	-0.461391	0.36034	0.660896
HGSC	GATA3	-1.52538	0.127187	0.510594	-0.0677997	0.870694	0.949855
HGSC	GATA4	-3.182	0.00146588	0.0429349
HGSC	GATA5	-1.93645	0.0528335	0.34297
HGSC	GATA6	-2.1801	0.0292669	0.267421	0.445977	0.28131	0.590103
HGSC	GATAD2B	-0.226335	0.820944	0.950792	-0.257314	0.337084	0.641671	0.104179	0.574394	0.994307
HGSC	GBX2	1.83051	0.0671948	0.389006
HGSC	GCM1	1.70386	0.0884306	0.44136
HGSC	GFI1	-0.524351	0.600043	0.869882
HGSC	GFI1B	0.544026	0.586432	0.869882
HGSC	GLI1	1.34604	0.178313	0.573656
HGSC	GLI2	0.693824	0.487804	0.815537	-0.466733	0.301585	0.608782
HGSC	GLI3	-0.85533	0.392384	0.773313	-0.442233	0.169079	0.471465
HGSC	GLIS1	-1.67096	0.094753	0.462544
HGSC	GLIS3	-0.933341	0.35066	0.741675	-0.816962	0.025006	0.202461
HGSC	GMEB1	-1.25644	0.208977	0.608878	-0.121599	0.463572	0.734701	0.790927	0.000550197	0.0128541
HGSC	GRHL1	0.175079	0.86102	0.954498	0.273572	0.370217	0.667535
HGSC	GRHL2	-0.233334	0.815505	0.950427	0.0185896	0.922316	0.96833	0.0902739	0.361268	0.792258
HGSC	GRHL3	-1.26829	0.204715	0.608444	1.24197	0.00586398	0.108622
HGSC	GSC	-0.906875	0.364489	0.747594
HGSC	GSX1	1.79168	0.0732058	0.399402
HGSC	GSX2	0.0191386	0.984731	0.996369
HGSC	GTF2A1	1.14487	0.252282	0.663182	0.00858361	0.953994	0.980764	0.366413	0.222212	0.598745
HGSC	GTF2I	-1.43096	0.152466	0.549117	-0.243796	0.315398	0.622387	-0.429889	0.212871	0.58592
HGSC	GTF2IRD1	-1.89375	0.0582797	0.356403	-0.216154	0.333809	0.638528
HGSC	GTF3A	-1.33669	0.181346	0.575038	0.628246	0.00195757	0.0646091	-0.14949	0.961025	1
HGSC	GZF1	-0.346761	0.728776	0.921894	0.289935	0.0269045	0.209913
HGSC	HAND1	0.199524	0.841856	0.953705
HGSC	HAND2	-0.0448491	0.964228	0.990938	0.675094	0.101665	0.374386
HGSC	HBP1	0.283024	0.777163	0.937633	0.451118	0.00395849	0.0881566
HGSC	HCFC1	1.01922	0.308118	0.70418	-0.326261	0.358686	0.659814	0.192898	0.478573	0.912465
HGSC	HDAC1	2.07179	0.0383037	0.306081	0.0568062	0.727405	0.888549	-0.217905	0.350917	0.778393
HGSC	HDAC3	-2.08505	0.0370834	0.30351	0.129891	0.345491	0.648525	-0.750566	4.11462e-05	0.00232569
HGSC	HDAC4	1.10213	0.270425	0.674906	0.0828704	0.742681	0.895995	0.0705621	0.973369	1
HGSC	HDAC5	0.245483	0.806086	0.949266	0.39852	0.0299526	0.220049	-0.471985	0.0569956	0.262209
HGSC	HDAC7	2.26734	0.0233852	0.23239	-0.266781	0.230089	0.542648	-0.0738969	0.76262	1
HGSC	HDAC9	2.50044	0.0124154	0.172705	0.0530357	0.848175	0.939715
HGSC	HDGF	-0.877242	0.380371	0.761769	0.448148	0.00707091	0.116711	-0.154579	0.469779	0.906264
HGSC	HES1	-1.60306	0.108944	0.485639	-0.676501	0.0127336	0.150968
HGSC	HES3	1.87608	0.0606658	0.363017
HGSC	HES4	2.34197	0.0191965	0.21265	0.0873408	0.812818	0.925831
HGSC	HES5	0.00984322	0.992147	0.997027
HGSC	HES6	-0.323043	0.746668	0.928359	0.55017	0.162861	0.463783
HGSC	HES7	3.53883	0.000403232	0.0144773
HGSC	HESX1	-1.11135	0.266438	0.674906
HGSC	HEY1	-1.36392	0.172614	0.573448	-0.148028	0.709597	0.879388
HGSC	HEY2	-1.02377	0.30596	0.702131	0.885205	0.0247887	0.201851
HGSC	HEYL	0.612542	0.54019	0.849073	-0.0608398	0.855529	0.942558
HGSC	HHEX	-1.44195	0.149338	0.544953	-0.490914	0.13644	0.427495
HGSC	HIC1	0.506294	0.612658	0.870746	-0.0890756	0.797398	0.919684
HGSC	HIF1A	-5.28704	1.2621e-07	1.71623e-05	-0.389297	0.0378158	0.242865
HGSC	HIF3A	2.64828	0.00809941	0.130647	0.490059	0.383416	0.674993
HGSC	HINFP	-0.00932598	0.992559	0.997027	0.206515	0.172272	0.476099
HGSC	HIPK2	0.294623	0.768286	0.936585	-0.494131	0.159882	0.460345
HGSC	HIRA	-0.894499	0.371071	0.752911	-0.0837067	0.633786	0.838973	0.107728	0.575442	0.994307
HGSC	HIVEP1	-0.805756	0.420398	0.794283	-0.922059	0.00222292	0.0671051
HGSC	HIVEP2	-0.755989	0.449669	0.80025	-0.562556	0.016117	0.16847	-0.387895	0.13902	0.455663
HGSC	HIVEP3	-1.15139	0.249594	0.661423	-0.69151	0.0322076	0.227203
HGSC	HLF	-0.918891	0.358169	0.747594
HGSC	HLX	0.243107	0.807926	0.949266
HGSC	HMBOX1	-0.254633	0.799011	0.949266	-0.445976	0.0594902	0.29472
HGSC	HMG20B	0.0251836	0.979909	0.995108	0.211204	0.317877	0.624366	-0.000644492	0.999281	1
HGSC	HMGA1	-3.04819	0.00230659	0.0611246	-0.183187	0.478955	0.745297	-0.313548	0.622189	1
HGSC	HMGA2	0.344457	0.730508	0.921894	0.607531	0.189429	0.493576	0.0446652	0.898231	1
HGSC	HMGB1	-2.08864	0.0367587	0.30351	0.54161	0.00472504	0.0973514	0.179359	0.568662	0.992241
HGSC	HMGB2	-1.96443	0.0495005	0.338777	0.204033	0.455422	0.72994	-0.39211	0.16069	0.495184
HGSC	HMGXB4	-0.55022	0.582178	0.869147	0.0274962	0.842278	0.938493	-0.19617	0.83468	1
HGSC	HMX1	-2.18916	0.0286022	0.267421
HGSC	HMX2	-1.59304	0.111173	0.487148
HGSC	HNF1A	-2.91822	0.00352602	0.0779358
HGSC	HNF1B	-3.06667	0.00216881	0.0595983	-2.24917	0.0371727	0.241895
HGSC	HNF4A	-1.65175	0.098608	0.465045
HGSC	HNF4G	0.48678	0.626422	0.879203
HGSC	HOPX	1.55032	0.121087	0.504757	0.205702	0.593136	0.817068	-0.0664132	0.955778	1
HGSC	HOXA1	-1.02951	0.30326	0.699718
HGSC	HOXA10	-1.87311	0.0610747	0.363509	0.44367	0.465234	0.735588
HGSC	HOXA11	-0.36313	0.716513	0.918755
HGSC	HOXA13	-0.114601	0.908763	0.970552
HGSC	HOXA2	-1.10782	0.267958	0.674906
HGSC	HOXA3	-0.981602	0.326313	0.725872	-0.645485	0.259983	0.572353
HGSC	HOXA4	1.32697	0.184541	0.576951
HGSC	HOXA5	-2.50921	0.0121115	0.172705	0.266997	0.647251	0.844771	-0.738626	1.4512e-05	0.00128038
HGSC	HOXA7	-0.0330706	0.973619	0.991997	1.36669	0.0275627	0.211689
HGSC	HOXA9	-0.255509	0.798334	0.949266
HGSC	HOXB1	0.0351924	0.971927	0.991997
HGSC	HOXB13	-1.65658	0.0976277	0.464337
HGSC	HOXB2	-1.0713	0.284054	0.684316	0.456505	0.270149	0.580297
HGSC	HOXB3	-0.684662	0.493569	0.817474	0.00236764	0.99575	0.997634
HGSC	HOXB4	-2.46784	0.013605	0.182438	-0.0270482	0.951203	0.979862
HGSC	HOXB5	-0.182954	0.854837	0.95399	-0.711095	0.182253	0.488032	-0.760739	9.80798e-06	0.00096548
HGSC	HOXB6	-0.198804	0.842419	0.953705	-0.0716111	0.900582	0.961426	-0.686906	0.000121739	0.00489244
HGSC	HOXB7	-2.10371	0.0354218	0.303265	0.225894	0.58907	0.814566	-0.723761	9.14329e-05	0.00394603
HGSC	HOXB8	-0.354401	0.723044	0.921894	0.00512339	0.994199	0.996734	-0.468571	0.0067874	0.0639402
HGSC	HOXB9	-1.79283	0.0730221	0.399402	0.77742	0.272399	0.583144
HGSC	HOXC10	-0.683442	0.494339	0.817532
HGSC	HOXC11	0.0971151	0.922636	0.975208
HGSC	HOXC13	0.965401	0.334361	0.732567
HGSC	HOXC4	-1.31317	0.189147	0.583093	0.15935	0.671581	0.85918
HGSC	HOXC5	1.22277	0.221436	0.62872
HGSC	HOXC6	-0.177194	0.859359	0.95399	-0.201227	0.606666	0.825217
HGSC	HOXC8	-0.65645	0.511546	0.823951
HGSC	HOXC9	-1.44023	0.149825	0.544953
HGSC	HOXD1	0.642068	0.520839	0.834247	-0.324353	0.591276	0.815976
HGSC	HOXD10	-1.00135	0.316674	0.716378
HGSC	HOXD11	0.556445	0.577916	0.864544
HGSC	HOXD13	0.518707	0.603973	0.869882
HGSC	HOXD3	-1.57935	0.114278	0.492989	0.0133906	0.979512	0.990725
HGSC	HOXD4	1.38686	0.165506	0.56976	-0.295796	0.538466	0.782072	0.0848829	0.85752	1
HGSC	HOXD8	0.393764	0.693762	0.904165	-0.562834	0.167831	0.469798	-0.508843	0.0145502	0.107302
HGSC	HOXD9	-0.0561912	0.95519	0.988036	0.0515019	0.920885	0.967789	-0.619418	0.000454864	0.0112891
HGSC	HR	-3.14286	0.00167659	0.0478473	1.11088	0.013759	0.155728
HGSC	HSF1	-1.98657	0.0469904	0.331014	0.0587351	0.765125	0.904418	-0.267977	0.421975	0.859149
HGSC	HSF2	0.498963	0.617813	0.873731	0.255299	0.190662	0.495098
HGSC	HSF4	1.54213	0.123066	0.505432	-0.0596903	0.878806	0.951913
HGSC	HTATIP2	0.463953	0.642689	0.886973	0.522177	0.0596945	0.294907	-0.258656	0.18805	0.545049
HGSC	ID1	-0.687379	0.491855	0.817074	0.32597	0.416261	0.702594
HGSC	ID2	0.660598	0.508881	0.822465	0.171756	0.453022	0.728629
HGSC	ID3	-0.677868	0.497867	0.820072	-0.0611484	0.84375	0.938842
HGSC	ID4	-0.340154	0.733746	0.923822	0.197226	0.580918	0.809392
HGSC	IKZF1	-2.6086	0.00910122	0.138762	-0.440321	0.122932	0.407885	-0.272676	0.289281	0.701076
HGSC	IKZF2	-1.93507	0.0530017	0.34297	-0.252869	0.319854	0.626378
HGSC	IKZF3	-0.664141	0.506611	0.822465	-0.505222	0.21464	0.52662	0.0629696	0.883907	1
HGSC	IKZF4	0.333057	0.739096	0.926367	-0.419562	0.131762	0.420566
HGSC	IKZF5	-1.05965	0.289322	0.689346	-0.125816	0.364999	0.664664
HGSC	ING4	0.793531	0.427482	0.794283	0.937323	8.02907e-05	0.0117372	-0.71077	0.000280777	0.00857102
HGSC	INSM1	0.0256174	0.979563	0.995108
HGSC	IRF1	-3.86457	0.000111796	0.0058575	-0.393129	0.156745	0.456839
HGSC	IRF2	-1.79379	0.072869	0.399402	-0.251195	0.0885066	0.35084	-0.607153	0.0139756	0.104561
HGSC	IRF2BPL	-1.62081	0.105081	0.479192	0.252682	0.186421	0.490648	0.445171	0.212575	0.585836
HGSC	IRF3	-3.03936	0.00237527	0.0614807	0.495223	0.00213382	0.0659693	0.723021	0.000741431	0.0157662
HGSC	IRF4	-2.56473	0.0103362	0.155462	-0.0561009	0.909875	0.964687
HGSC	IRF5	-1.79849	0.0721217	0.399402	-0.209416	0.3052	0.612368	-0.322602	0.352072	0.779459
HGSC	IRF6	-0.547556	0.584005	0.869147	-0.417264	0.0326923	0.228269	-0.379707	0.108504	0.394116
HGSC	IRF7	0.510879	0.609444	0.870746	0.112972	0.693052	0.869779	0.0902619	0.608343	1
HGSC	IRF8	-1.55653	0.119605	0.501703	-0.417667	0.172038	0.47557
HGSC	IRF9	0.789244	0.429983	0.794283	-0.0918326	0.714594	0.881584	-0.199283	0.599355	1
HGSC	IRX1	-0.946824	0.343745	0.736912
HGSC	IRX2	-0.457676	0.647192	0.886973
HGSC	IRX3	-1.99136	0.0464611	0.329371	0.462061	0.440414	0.719199
HGSC	IRX4	0.401281	0.688219	0.902042
HGSC	IRX5	-2.31027	0.0208881	0.221414	2.01076	0.00631568	0.111297
HGSC	ISL1	0.839704	0.401089	0.778616
HGSC	ISL2	-0.847067	0.396973	0.776503
HGSC	JARID2	-0.183476	0.854428	0.95399	-0.237219	0.297376	0.604815
HGSC	JAZF1	0.851839	0.394318	0.773313	0.283267	0.205138	0.514705
HGSC	JDP2	-1.88778	0.059076	0.359298	0.436352	0.0269903	0.210106
HGSC	JUN	-6.35909	2.09359e-10	5.82542e-08	0.252465	0.383227	0.674993	0.0313542	0.901794	1
HGSC	JUNB	-1.62203	0.10482	0.479192	-0.209544	0.496831	0.755997	-0.371362	0.0153994	0.111591
HGSC	JUND	-2.0959	0.0361091	0.30351	0.263921	0.281225	0.590061	0.27599	0.374322	0.806947
HGSC	KAT2A	-0.597318	0.550305	0.849073	0.160575	0.422191	0.706229	-0.255439	0.410693	0.845453
HGSC	KAT2B	-2.33887	0.0193563	0.21265	-0.191382	0.382666	0.674713	-0.147519	0.695787	1
HGSC	KAT5	-2.10843	0.0350122	0.302082	0.394439	0.0179019	0.175612	-0.686767	0.000320738	0.00924336
HGSC	KAT6A	-1.82501	0.0680206	0.389006	-0.186545	0.506649	0.761079	0.175014	0.534038	0.966874
HGSC	KAT6B	-0.599084	0.549126	0.849073	0.108632	0.657774	0.850521	0.0756746	0.948269	1
HGSC	KAT7	-1.941	0.0522791	0.34297	-0.00296049	0.986984	0.993865	-0.478727	0.00731114	0.0671006
HGSC	KAT8	0.139642	0.888945	0.967329	0.33125	0.0315227	0.225185	0.015799	0.980862	1
HGSC	KCNIP3	-0.0487829	0.961093	0.990032	0.318978	0.421556	0.705765
HGSC	KDM2A	2.0092	0.0445357	0.325666	-0.22914	0.288042	0.596542	0.216249	0.673655	1
HGSC	KDM2B	0.823273	0.410367	0.786125	0.0499264	0.77608	0.910321
HGSC	KDM3B	-1.41409	0.157358	0.553972	-0.378176	0.100305	0.372959	-0.0621398	0.886687	1
HGSC	KDM5A	1.39596	0.162751	0.564303	-0.0677736	0.77053	0.907336	0.259423	0.116183	0.410106
HGSC	KDM5B	0.253327	0.800019	0.949266	-0.085809	0.727369	0.888549	0.558737	0.0318146	0.180841
HGSC	KDM5C	-0.242761	0.808194	0.949266	-0.491982	0.0174407	0.173425	-0.151384	0.702434	1
HGSC	KDM5D	-0.701817	0.482805	0.814573
HGSC	KLF1	0.126282	0.89951	0.970021				-0.336537	0.252598	0.648978
HGSC	KLF10	-2.73558	0.00623503	0.110152	-0.482887	0.054605	0.282106
HGSC	KLF11	-0.799828	0.423824	0.794283	0.0266911	0.872586	0.949931
HGSC	KLF12	-1.1427	0.253185	0.663182	0.0629943	0.804718	0.922267	-0.0949671	0.933028	1
HGSC	KLF13	0.560952	0.574839	0.861453	-0.0728803	0.697528	0.87325
HGSC	KLF14	1.08123	0.279614	0.684316
HGSC	KLF15	-0.18321	0.854636	0.95399	0.138898	0.685494	0.865892
HGSC	KLF16	2.34197	0.0191965	0.21265	-0.344492	0.0592585	0.294325
HGSC	KLF17	0.0808169	0.935589	0.979262
HGSC	KLF2	-0.258744	0.795837	0.949266	-0.114828	0.750207	0.898616
HGSC	KLF3	-2.81466	0.00488981	0.0952383	-0.184204	0.149111	0.447397	-0.134923	0.768234	1
HGSC	KLF4	-0.323611	0.746237	0.928359	0.180451	0.620644	0.833439
HGSC	KLF5	-3.85872	0.000114503	0.0058575	-0.224071	0.305052	0.612284	0.111528	0.987521	1
HGSC	KLF6	-1.2262	0.220145	0.626653	-0.216217	0.477486	0.744071
HGSC	KLF7	0.245398	0.806152	0.949266	-0.19071	0.415385	0.70191
HGSC	KLF8	-0.650535	0.515357	0.828891	-0.606033	0.0229364	0.196089
HGSC	KLF9	-0.913668	0.360907	0.747594	0.307261	0.222133	0.533917
HGSC	KMT2A	-1.06584	0.286515	0.684316	-0.588966	0.0868147	0.348233	0.173705	0.615029	1
HGSC	KMT2B	-0.460115	0.645441	0.886973	-0.273135	0.497169	0.756081	0.866373	9.11767e-06	0.000917078
HGSC	KMT2C	-1.2911	0.196691	0.594884	-0.563322	0.0961415	0.366398	-0.141664	0.763357	1
HGSC	KMT2D	-0.107045	0.914755	0.971491	-0.735179	0.0684916	0.313289	-0.277668	0.431475	0.868558
HGSC	KMT2E	1.30509	0.191885	0.588	-0.298545	0.223526	0.535304
HGSC	L3MBTL1	1.24427	0.213422	0.615385	0.331402	0.401046	0.691009
HGSC	LBX1	-0.9275	0.353683	0.744139
HGSC	LCOR	-1.69566	0.0899722	0.44705	-0.321902	0.0423232	0.254809
HGSC	LDB1	0.793292	0.427621	0.794283	0.0852662	0.684515	0.865629	0.152282	0.838906	1
HGSC	LEF1	-0.408869	0.682642	0.900065	-0.00293353	0.993741	0.99642
HGSC	LHX1	-2.00701	0.0447682	0.325666	0.825221	0.377074	0.671309
HGSC	LHX2	-0.324138	0.745839	0.928359
HGSC	LHX3	-0.066734	0.946794	0.983853
HGSC	LHX4	0.24054	0.809915	0.949879
HGSC	LHX8	-0.561263	0.574627	0.861453
HGSC	LHX9	1.72387	0.0847533	0.430733
HGSC	LIMD1	1.59014	0.111825	0.488084	-0.357007	0.0250687	0.202477	-0.874804	2.99237e-06	0.000444341
HGSC	LIN28A	0.264198	0.791632	0.947404
HGSC	LITAF	-1.91782	0.0551543	0.346818	-0.254611	0.204949	0.514705	-0.449315	0.0059446	0.0591825
HGSC	LMO1	-1.3532	0.176015	0.573448
HGSC	LMO2	-1.88376	0.0596181	0.360625	0.258212	0.242205	0.553321
HGSC	LMO3	1.87608	0.0606658	0.363017	2.03965	0.00641168	0.111701
HGSC	LMO4	0.640766	0.521685	0.834247	0.0453059	0.857001	0.943225	-0.50009	0.0173627	0.120822
HGSC	LMX1A	0.205402	0.837261	0.953705
HGSC	LMX1B	-2.5433	0.010992	0.162332
HGSC	LRRFIP1	1.48393	0.137849	0.520089	-0.351463	0.0476058	0.266395	-0.766323	1.22812e-05	0.00113259
HGSC	LYAR	-1.96199	0.0497836	0.338777	0.499344	0.0135218	0.154057	-0.0912413	0.972255	1
HGSC	LYL1	0.952446	0.340887	0.736882	0.190868	0.437283	0.716127
HGSC	MAF	0.398169	0.690512	0.902042	0.232505	0.340421	0.644637
HGSC	MAFA	0.0452709	0.963892	0.990938
HGSC	MAFB	-0.864013	0.387596	0.768974	-0.149988	0.50897	0.762059
HGSC	MAFF	0.687373	0.49186	0.817074	-0.570832	0.0468018	0.264314	0.0827587	0.973825	1
HGSC	MAFG	-0.359837	0.718974	0.92085	0.0277429	0.870084	0.949414	0.0958613	0.912727	1
HGSC	MAFK	0.292677	0.769774	0.937372	-0.145763	0.508978	0.762059
HGSC	MAML1	-1.72833	0.083952	0.428617	-0.433816	0.0412806	0.252412
HGSC	MAML2	-1.60684	0.108112	0.485555	-0.198268	0.363217	0.663519	-0.187161	0.420507	0.857356
HGSC	MAX	-0.050424	0.959785	0.990029	0.0920812	0.48567	0.74997	-0.480659	0.00967481	0.081111
HGSC	MAZ	-1.3582	0.174423	0.573448	0.328408	0.073607	0.325427	0.0349199	0.878624	1
HGSC	MBD1	-0.11943	0.904936	0.970021	-0.142211	0.420068	0.705004	-0.53945	0.0144674	0.106782
HGSC	MBD2	-1.14257	0.253237	0.663182	0.13298	0.437084	0.715971	-0.209737	0.339588	0.766327
HGSC	MBD3	1.50484	0.132389	0.510594	0.0653092	0.764334	0.904205	0.240105	0.197856	0.559167
HGSC	MECOM	-0.802867	0.422065	0.794283	-0.0569719	0.815621	0.927036	0.0637248	0.978154	1
HGSC	MECP2	1.80445	0.0711822	0.399402	-0.393482	0.0278257	0.212395	-0.17575	0.262599	0.661672
HGSC	MED1	-0.592669	0.553413	0.849073	0.221414	0.214206	0.526289	-0.0668287	0.849865	1
HGSC	MED15	-0.422075	0.672977	0.897034	-0.623892	0.0192766	0.18143	-0.289931	0.169138	0.511034
HGSC	MED23	0.665829	0.505531	0.822465	0.10898	0.595477	0.818246	0.792428	0.00142572	0.023523
HGSC	MED26	-1.34898	0.177365	0.573656	0.191641	0.381619	0.674095
HGSC	MEF2A	0.137353	0.890753	0.967329	-0.229799	0.10937	0.386065	-0.487707	0.00320493	0.0396375
HGSC	MEF2B	-0.851247	0.394647	0.773313
HGSC	MEF2C	-0.73473	0.462516	0.808932	-0.210616	0.313964	0.621179	-0.506902	0.00849166	0.0742469
HGSC	MEF2D	-0.701448	0.483035	0.814573	-0.296189	0.17423	0.478596	0.112487	0.944295	1
HGSC	MEIS1	-0.520781	0.602528	0.869882	-0.0853857	0.714233	0.881584	0.0240926	0.93184	1
HGSC	MEIS2	1.01107	0.312001	0.708688	0.923743	0.0268312	0.209821
HGSC	MEIS3	-1.77493	0.0759317	0.40477	0.26682	0.455311	0.72993
HGSC	MEOX1	-1.35453	0.175588	0.573448	0.052551	0.921379	0.967789
HGSC	MEOX2	-0.752882	0.451533	0.80025
HGSC	MESP2	-0.212596	0.831645	0.953705
HGSC	MID2	0.444535	0.656663	0.886973	-0.20391	0.428836	0.711006	-0.342601	0.0990016	0.373537
HGSC	MITF	-2.70108	0.0069199	0.11849	-0.471404	0.0388385	0.245989	-0.0263321	0.982795	1
HGSC	MIXL1	-1.16063	0.245812	0.65925
HGSC	MKX	-0.180006	0.85715	0.95399	0.338723	0.429865	0.711722
HGSC	MLX	1.20646	0.227659	0.643108	-0.00142785	0.992245	0.995767
HGSC	MLXIP	-0.420203	0.674344	0.897781	-0.603643	0.069853	0.31635	0.409361	0.018885	0.126492
HGSC	MLXIPL	0.0344151	0.972547	0.991997	0.596543	0.229307	0.542043
HGSC	MNT	0.330098	0.741331	0.927694	-0.241655	0.415277	0.701885
HGSC	MNX1	-1.26068	0.207444	0.608444
HGSC	MRTFA	-0.403387	0.68667	0.901254	-0.542392	0.0507158	0.274411
HGSC	MSC	0.00463223	0.996304	0.998997	0.0564858	0.89279	0.958685
HGSC	MSX1	0.285824	0.775018	0.937633	0.102617	0.856207	0.942662
HGSC	MSX2	-1.77732	0.0755383	0.40477	0.686089	0.163468	0.464164
HGSC	MTA1	-1.45454	0.145818	0.539189	0.0168389	0.936908	0.973659	-0.15149	0.688899	1
HGSC	MTA2	0.66198	0.507995	0.822465	-0.00884222	0.952514	0.980585	-0.309501	0.287817	0.698718
HGSC	MTA3	0.398796	0.69005	0.902042	0.150756	0.335094	0.639361	-0.084169	0.873291	1
HGSC	MTF1	0.72902	0.466002	0.808932	-0.111429	0.491909	0.753075
HGSC	MTF2	0.961347	0.336395	0.732667	0.0745935	0.567937	0.800712
HGSC	MUC1	-1.73601	0.0825838	0.423694	-0.318477	0.407373	0.696048	-0.608076	0.00351256	0.0416986
HGSC	MXD1	0.061785	0.950735	0.985259	-0.526891	0.0165325	0.169014
HGSC	MXD4	1.37451	0.169305	0.56976	0.13506	0.485574	0.74997
HGSC	MXI1	0.541899	0.587897	0.869882	0.570259	0.0103281	0.136323
HGSC	MYB	-2.06276	0.0391541	0.306081	-0.209196	0.520981	0.770339
HGSC	MYBL1	0.14898	0.881572	0.964788	-0.10508	0.747314	0.897937
HGSC	MYBL2	-0.519124	0.603683	0.869882	0.287777	0.356318	0.658614
HGSC	MYC	3.62342	0.000291783	0.0129902	0.185087	0.520487	0.770269
HGSC	MYCL	1.17857	0.238591	0.647686	0.99791	0.00620914	0.110701
HGSC	MYCN	1.5665	0.117254	0.496212	0.163889	0.712538	0.880392
HGSC	MYF5	-1.26061	0.207471	0.608444
HGSC	MYF6	-0.876522	0.380761	0.761769
HGSC	MYOCD	1.1924	0.233125	0.647338
HGSC	MYOD1	-0.535914	0.592027	0.869882
HGSC	MYOG	-0.571702	0.567533	0.859408
HGSC	MYRF	-0.962245	0.335943	0.732667	-1.17141	0.00250265	0.070933
HGSC	MYT1	-0.627217	0.530528	0.843822	0.617109	0.256111	0.567975
HGSC	MYT1L	1.11229	0.266034	0.674906
HGSC	MZF1	-2.76163	0.00575903	0.103384	0.205961	0.464367	0.735324
HGSC	NAB1	-0.10738	0.914489	0.971491	0.0024855	0.990268	0.994677	-0.331505	0.378438	0.811187
HGSC	NAB2	1.33231	0.18278	0.576473	0.121648	0.579069	0.808124	0.0876884	0.953938	1
HGSC	NACC1	1.41988	0.155666	0.552093	0.040294	0.832563	0.934758	0.0267176	0.990011	1
HGSC	NACC2	0.824494	0.409673	0.786125	-0.207024	0.337787	0.642477	-0.0302406	0.991101	1
HGSC	NANOG	0.733607	0.463201	0.808932
HGSC	NANOGP8	-0.352286	0.724629	0.921894
HGSC	NCOA1	-2.7097	0.0067427	0.11726	-0.169083	0.37132	0.667688	0.0812455	0.725934	1
HGSC	NCOA2	-1.1847	0.236158	0.647338	-0.0554461	0.785836	0.914304	0.164214	0.907271	1
HGSC	NCOA3	-0.506058	0.612824	0.870746	-0.0709845	0.757706	0.901333	0.272242	0.562482	0.987808
HGSC	NCOA4	-0.0794738	0.936657	0.979262	0.163517	0.326789	0.633019
HGSC	NCOA6	-1.33984	0.18032	0.575038	0.00654856	0.984259	0.992625	0.110001	0.759505	1
HGSC	NCOR1	-1.11175	0.266264	0.674906	-0.158609	0.366255	0.665008	0.314412	0.125724	0.427919
HGSC	NCOR2	-1.4226	0.154876	0.552093	-0.313055	0.445961	0.7226	0.144236	0.169979	0.512629
HGSC	NDN	0.286279	0.774669	0.937633	0.397859	0.226994	0.53892
HGSC	NEUROD1	-0.167138	0.867264	0.958555
HGSC	NEUROD2	-0.728347	0.466413	0.808932
HGSC	NEUROD4	0.702247	0.482537	0.814573
HGSC	NEUROD6	-0.34629	0.72913	0.921894
HGSC	NEUROG1	-0.755779	0.449795	0.80025
HGSC	NEUROG2	0.344391	0.730558	0.921894
HGSC	NEUROG3	0.806643	0.419886	0.794283
HGSC	NFAT5	-1.71398	0.0865541	0.435904	-0.899896	0.00733732	0.118525
HGSC	NFATC1	-4.64189	3.4843e-06	0.000277002	-0.517214	0.166932	0.468586	-0.0945874	0.984327	1
HGSC	NFATC2	-3.01758	0.00255264	0.0643466	-0.597012	0.043106	0.256334	-0.104072	0.797044	1
HGSC	NFATC3	-1.36197	0.173231	0.573448	-0.0968051	0.52055	0.770269	-0.0281688	0.883481	1
HGSC	NFATC4	-2.87267	0.00407642	0.0840195	0.0328193	0.887713	0.956211	0.284178	0.717664	1
HGSC	NFE2	0.641453	0.521239	0.834247	0.199736	0.673502	0.859527
HGSC	NFE2L1	1.18425	0.236334	0.647338	0.296284	0.095966	0.366273
HGSC	NFE2L2	-0.469207	0.638929	0.885864	0.0849534	0.594175	0.81757
HGSC	NFE2L3	0.245933	0.805737	0.949266	-0.0148569	0.958647	0.982782
HGSC	NFIA	1.41265	0.15778	0.553972	0.104323	0.640642	0.842453	0.123679	0.970372	1
HGSC	NFIB	-0.880318	0.378702	0.761769	0.302126	0.296517	0.603424	0.539381	0.00625323	0.0607367
HGSC	NFIC	-0.978095	0.328044	0.725872	-0.679335	0.0511773	0.274869	-0.521237	0.0202349	0.132495
HGSC	NFIL3	-1.34597	0.178333	0.573656	0.229537	0.202005	0.511575
HGSC	NFIX	1.92291	0.0545122	0.346697	-0.016713	0.961359	0.984097	0.056006	0.933239	1
HGSC	NFKB	-6.61226	3.92456e-11	1.45601e-08
HGSC	NFKB1	-6.13142	8.94813e-10	1.99185e-07	-0.492176	0.00149714	0.05539	-0.442693	0.0440424	0.223038
HGSC	NFKB2	-0.945756	0.34429	0.736912	-0.629441	0.00390245	0.0877604	-0.617075	0.00697349	0.065133
HGSC	NFKBIB	-1.77447	0.076008	0.40477	-0.379032	0.115837	0.395994	-0.249153	0.81312	1
HGSC	NFKBIE	0.136136	0.891716	0.967329	-0.0728765	0.796939	0.919536	-0.423345	0.0308101	0.177561
HGSC	NFKBIZ	-2.06486	0.0389553	0.306081	-0.489494	0.0985104	0.369877
HGSC	NFX1	-0.893917	0.371382	0.752911	-0.0498996	0.763989	0.904108	-0.518705	0.110507	0.399566
HGSC	NFYA	1.37314	0.169731	0.56976	0.0273342	0.896531	0.960108	0.524432	0.0046659	0.0510135
HGSC	NFYB	-1.51533	0.129712	0.510594	0.327968	0.0789118	0.335101	0.120144	0.932719	1
HGSC	NFYC	0.208681	0.834701	0.953705	0.179527	0.383468	0.674993	0.39412	0.126309	0.428748
HGSC	NHLH1	0.579921	0.561978	0.856823
HGSC	NHLH2	1.65817	0.0973065	0.464337
HGSC	NKRF	-0.547394	0.584117	0.869147	-0.124619	0.42627	0.709059	0.0745733	0.888449	1
HGSC	NKX2-1	0.549586	0.582612	0.869147
HGSC	NKX2-2	2.08409	0.0371705	0.30351
HGSC	NKX2-3	-1.07168	0.283883	0.684316
HGSC	NKX2-5	-1.90401	0.0569292	0.355135
HGSC	NKX2-6	-1.96182	0.0498038	0.338777
HGSC	NKX2-8	-0.107133	0.914685	0.971491
HGSC	NKX3-1	-0.212513	0.83171	0.953705	-0.67499	0.0830071	0.342012
HGSC	NKX3-2	-0.150062	0.880718	0.964788
HGSC	NKX6-1	1.06648	0.286225	0.684316	2.67817	7.52443e-05	0.0115911
HGSC	NKX6-2	-0.621166	0.534501	0.848644
HGSC	NKX6-3	-0.724626	0.468694	0.808932
HGSC	NME2	0.286279	0.774669	0.937633	0.729202	0.0221667	0.193579
HGSC	NOBOX	-0.374909	0.707734	0.912756
HGSC	NONO	1.57671	0.114886	0.4937	-0.297419	0.102674	0.375327	-0.13016	0.553594	0.980285
HGSC	NOTCH1	-1.96083	0.0499186	0.338777	-0.164351	0.728818	0.888854	-0.0854368	0.605113	1
HGSC	NOTO	0.373208	0.709	0.913329
HGSC	NPAS1	0.770955	0.440747	0.799177
HGSC	NPAS2	-0.669421	0.503238	0.822465	-2.02607	1.5309e-06	0.00113256
HGSC	NPAS4	-0.153614	0.877916	0.964448
HGSC	NPM1	-0.59272	0.553378	0.849073	0.324996	0.17388	0.478048	-0.286812	0.221405	0.597207
HGSC	NR0B1	0.0344093	0.972551	0.991997
HGSC	NR0B2	-2.26827	0.023328	0.23239
HGSC	NR1D1	1.34185	0.179666	0.57462	-0.191858	0.575013	0.805487
HGSC	NR1D2	0.0721624	0.942474	0.982185	0.251431	0.18649	0.490664
HGSC	NR1H2	1.0669	0.286035	0.684316	0.384663	0.0229	0.196089	0.195454	0.686793	1
HGSC	NR1H3	-0.128313	0.897903	0.970021	0.101716	0.633032	0.838906
HGSC	NR1H4	-0.369815	0.711526	0.915524
HGSC	NR1I2	-1.05243	0.292619	0.690169
HGSC	NR1I3	-0.53137	0.595171	0.869882
HGSC	NR2C1	0.152728	0.878615	0.964448	-0.115418	0.396536	0.687412
HGSC	NR2C2	-2.21384	0.0268563	0.257682	-0.356572	0.0768562	0.332006	-0.136266	0.868709	1
HGSC	NR2E1	0.0935418	0.925475	0.97571
HGSC	NR2E3	-0.177773	0.858904	0.95399
HGSC	NR2F1	-0.949623	0.34232	0.736912	0.257473	0.428097	0.710387	-0.391592	0.0298947	0.173253
HGSC	NR2F2	-1.40364	0.160448	0.559808	-0.405637	0.0980039	0.3697	-0.478265	0.0846413	0.337713
HGSC	NR2F6	-0.560605	0.575076	0.861453	0.44575	0.0980591	0.3697	-0.258784	0.745923	1
HGSC	NR3C1	-1.53233	0.125465	0.510594	0.0143506	0.946883	0.978117	-0.0553605	0.98204	1
HGSC	NR3C2	-2.45524	0.0140915	0.184515	-0.176118	0.541576	0.784106	0.123898	0.956674	1
HGSC	NR4A1	0.539294	0.589692	0.869882	-0.748404	0.0823687	0.341561
HGSC	NR4A2	-0.714932	0.474663	0.811521	0.215815	0.583192	0.811277
HGSC	NR4A3	-1.49468	0.135021	0.516421	-0.0608939	0.909777	0.964687
HGSC	NR5A1	-1.55527	0.119904	0.501703	-1.1649	0.292227	0.599661
HGSC	NR5A2	-0.7405	0.459009	0.805989	-0.0281521	0.908928	0.964649
HGSC	NR6A1	1.37429	0.169373	0.56976	0.0704474	0.828488	0.933428
HGSC	NRF1	0.82658	0.40849	0.78533	-0.00486398	0.961123	0.984091	0.00535472	0.848112	1
HGSC	NRG1	-2.06275	0.0391551	0.306081	-0.733744	0.159096	0.459342
HGSC	NRIP1	1.99956	0.0455672	0.327202	-0.298748	0.311593	0.618962
HGSC	NRL	-1.15166	0.24948	0.661423
HGSC	NSD2	0.466386	0.640947	0.886973	-0.209767	0.434715	0.714489	0.0164079	0.982218	1
HGSC	NUCKS1	-1.35391	0.175786	0.573448	0.310747	0.0595521	0.29472	-0.228295	0.128827	0.433598
HGSC	NUPR1	-0.596745	0.550688	0.849073	0.422863	0.140904	0.435491
HGSC	OLIG1	-2.44082	0.0146664	0.187629
HGSC	OLIG2	0.605099	0.545123	0.849073
HGSC	ONECUT1	-1.1011	0.270873	0.674906
HGSC	ONECUT2	0.611528	0.54086	0.849073	-0.610034	0.201705	0.511506
HGSC	OSR1	-0.44075	0.659401	0.889592	0.561106	0.192966	0.498727
HGSC	OSR2	-1.13825	0.255038	0.664598	0.431522	0.230482	0.543078
HGSC	OTX1	-1.0386	0.299008	0.696227
HGSC	OTX2	-0.685622	0.492963	0.817474
HGSC	OVOL1	-0.477354	0.633117	0.880824	0.264068	0.532527	0.778622
HGSC	OVOL2	0.838881	0.40155	0.778616	0.23347	0.263899	0.575875
HGSC	PA2G4	-2.12914	0.0332605	0.292558	0.204735	0.307152	0.614081	-0.640163	0.0332154	0.186538
HGSC	PARK7	-0.267322	0.789225	0.946183	0.516426	0.00775828	0.121753	0.213893	0.712061	1
HGSC	PARP10	2.33633	0.0194881	0.21265	-0.107629	0.688742	0.867736	0.069612	1	1
HGSC	PARP14	0.248069	0.804085	0.949266	-0.590551	0.0389241	0.246078	-0.487686	0.0744039	0.31204
HGSC	PARP9	1.58196	0.113681	0.492324	-0.0343935	0.895082	0.960023	-0.291419	0.450312	0.888554
HGSC	PASD1	0.725423	0.468205	0.808932
HGSC	PATZ1	0.207898	0.835311	0.953705	0.103716	0.576085	0.805949	-0.139479	0.924855	1
HGSC	PAWR	-0.82649	0.408541	0.78533	-0.0766208	0.630814	0.838041	-0.000559765	0.997957	1
HGSC	PAX1	-0.581109	0.561177	0.856776
HGSC	PAX2	-0.971517	0.331308	0.72805	-0.745846	0.500106	0.757451	-0.442016	0.157037	0.488219
HGSC	PAX3	-2.39711	0.0165382	0.204522
HGSC	PAX4	0.365227	0.714947	0.918755
HGSC	PAX5	-1.17957	0.238193	0.647686				-0.535243	0.0423664	0.217627
HGSC	PAX6	-1.77705	0.0755814	0.40477	0.577801	0.524054	0.772388
HGSC	PAX7	-0.677524	0.498085	0.820072
HGSC	PAX8	-2.85948	0.00424976	0.0859997	-0.508913	0.155025	0.455412	-0.35467	0.193249	0.553286
HGSC	PAX9	0.902441	0.366839	0.749158	-1.23945	0.146151	0.442863
HGSC	PBRM1	-1.24148	0.214451	0.616754	-0.102429	0.555419	0.793093	-0.218493	0.538354	0.969607
HGSC	PBX1	-0.0419344	0.966552	0.991495	0.15401	0.442951	0.720978	0.0978533	0.726089	1
HGSC	PBX2	1.60648	0.108192	0.485555	-0.0583753	0.751517	0.899073	0.234119	0.193995	0.553973
HGSC	PBX4	0.783784	0.43318	0.794283	0.39327	0.213748	0.525888
HGSC	PCGF2	0.38933	0.697038	0.904945	0.286472	0.241845	0.553321	0.199203	0.628282	1
HGSC	PDX1	-0.760414	0.44702	0.80025
HGSC	PEG3	0.31963	0.749254	0.928359	-0.783266	0.157317	0.456839
HGSC	PER2	0.0781817	0.937685	0.979262	-0.406143	0.111095	0.388268
HGSC	PGR	-3.40346	0.000667269	0.022181	-2.64506	5.25779e-06	0.00258439	-0.493457	0.322767	0.747887
HGSC	PHB1	0.56729	0.570526	0.861453
HGSC	PHF1	-0.346761	0.728776	0.921894	-0.275218	0.0917127	0.35846	-0.404215	0.0446197	0.22531
HGSC	PHF20	-0.247571	0.80447	0.949266	0.230338	0.102718	0.375387
HGSC	PHF5A	-0.80497	0.420851	0.794283	0.37895	0.0327928	0.228269	-0.250502	0.189236	0.546451
HGSC	PHF8	-0.753783	0.450993	0.80025	-0.47406	0.0897648	0.3539	-0.474197	0.0524313	0.24951
HGSC	PHOX2A	0.489831	0.624261	0.878385	1.65745	0.0278072	0.212395
HGSC	PHOX2B	0.950987	0.341627	0.736882				-0.262465	0.239272	0.627247
HGSC	PIAS1	-0.938509	0.348	0.739167	0.0224149	0.875086	0.950953	-0.322052	0.732819	1
HGSC	PIAS2	0.318758	0.749915	0.928359	-0.151893	0.365647	0.664694	0.102541	0.231254	0.612804
HGSC	PIAS3	0.491542	0.623051	0.878385	-0.380684	0.131405	0.420065
HGSC	PIAS4	-1.14021	0.25422	0.664196	-0.20818	0.235586	0.547137
HGSC	PIN1	-1.05847	0.28986	0.689346	0.0979208	0.671807	0.859254	-0.212864	0.409898	0.845168
HGSC	PIR	-2.3483	0.0188732	0.21265	0.413617	0.229146	0.541923	-0.246038	0.268896	0.67213
HGSC	PITX1	1.17493	0.240042	0.65004	0.569716	0.401955	0.691831
HGSC	PITX2	-1.8439	0.0652193	0.382048
HGSC	PITX3	-2.92888	0.00340746	0.0779358
HGSC	PKNOX1	1.51901	0.128782	0.510594	-0.277532	0.0344507	0.234493	-0.0434697	1	1
HGSC	PLAG1	-0.999493	0.317574	0.716956	0.543584	0.169842	0.472516
HGSC	PLAGL1	-2.27151	0.0231316	0.23239	0.0843621	0.858274	0.943754
HGSC	PLAGL2	-1.01602	0.309638	0.705919	-0.242294	0.409081	0.697546
HGSC	PLSCR1	-2.28854	0.022121	0.227969	0.0624288	0.820932	0.930223	-0.46433	0.0216369	0.138853
HGSC	PML	-0.177948	0.858767	0.95399	-0.867245	0.00107184	0.046579	-0.792152	3.42495e-05	0.00213468
HGSC	POU1F1	-0.139104	0.88937	0.967329
HGSC	POU2AF1	0.120946	0.903736	0.970021	-0.306725	0.507182	0.761266
HGSC	POU2F1	0.718322	0.472571	0.810434	-0.242076	0.186061	0.490468	0.322987	0.390605	0.824798
HGSC	POU2F2	-0.344914	0.730165	0.921894	-0.232155	0.337429	0.641885	0.254455	0.767569	1
HGSC	POU2F3	1.06778	0.285638	0.684316	0.799295	0.103674	0.376881
HGSC	POU3F1	2.62364	0.00870912	0.135266
HGSC	POU3F2	-1.75808	0.0787563	0.411529
HGSC	POU3F3	-0.278408	0.780704	0.940393	2.21641	0.124356	0.409517
HGSC	POU3F4	1.50484	0.132389	0.510594
HGSC	POU4F1	-0.840364	0.400719	0.778616
HGSC	POU4F2	-0.189902	0.849389	0.95399
HGSC	POU4F3	1.95517	0.0505834	0.341026
HGSC	POU5F1	-0.593739	0.552696	0.849073	-1.03386	0.050792	0.274411
HGSC	POU6F2	0.195193	0.845245	0.953705	0.233828	0.789916	0.916629
HGSC	PPARA	1.27446	0.202522	0.605933	-0.389137	0.0684942	0.313289
HGSC	PPARD	-0.318376	0.750204	0.928359	-0.644008	0.00045138	0.0296151
HGSC	PPARG	2.2306	0.0257235	0.248959	-0.276879	0.372512	0.668662
HGSC	PPARGC1A	1.28295	0.199533	0.600216	0.593449	0.274218	0.584221
HGSC	PPARGC1B	-0.59483	0.551967	0.849073	-0.42506	0.190028	0.494024
HGSC	PPP1R13L	-0.309807	0.756712	0.929262	-0.125934	0.730711	0.889568	0.419571	0.175024	0.522093
HGSC	PRDM1	-0.125156	0.900402	0.970021	-0.610517	0.0586039	0.292794
HGSC	PRDM10	0.50173	0.615865	0.872084	-0.375289	0.0711164	0.319107	0.472192	0.0313514	0.179203
HGSC	PRDM14	-1.50484	0.132389	0.510594
HGSC	PRDM16	-0.244027	0.807213	0.949266
HGSC	PRDM2	-1.07218	0.283656	0.684316	0.0549474	0.784432	0.913379	0.376383	0.0258401	0.157324
HGSC	PRDM4	-1.41957	0.155757	0.552093	-0.140455	0.344763	0.647955
HGSC	PRDM5	-2.32488	0.0200927	0.215031	-0.198354	0.454391	0.729436
HGSC	PREB	0.0846092	0.932573	0.979202	0.294624	0.105665	0.379584	0.222414	0.473173	0.909293
HGSC	PRMT5	0.157483	0.874867	0.963132	0.279038	0.0866978	0.348183	-0.00682273	0.996629	1
HGSC	PROP1	-1.14833	0.25085	0.663175
HGSC	PROX1	0.598993	0.549187	0.849073	-1.07135	0.0124179	0.149533
HGSC	PRRX1	-0.0957355	0.923732	0.97544	-0.103411	0.801528	0.921358	0.186954	0.388418	0.822161
HGSC	PRRX2	-1.70977	0.0873301	0.437831	0.4317	0.351801	0.654237	0.0235846	0.958149	1
HGSC	PTF1A	0.766077	0.443644	0.80025
HGSC	PURA	-0.477774	0.632818	0.880824	-0.378582	0.0287714	0.215911	-0.441446	0.0686143	0.296942
HGSC	PURB	0.347521	0.728205	0.921894	-0.137476	0.481866	0.74725	-0.0572258	0.700065	1
HGSC	RARA	-3.42346	0.000620089	0.0215675	-0.0914957	0.718	0.883333
HGSC	RARB	-1.18328	0.236717	0.647338	0.03677	0.901693	0.961866
HGSC	RARG	-1.0685	0.285315	0.684316	-0.0600476	0.775425	0.910013
HGSC	RB1	-0.199963	0.841513	0.953705	-0.120194	0.522698	0.7714	0.0588512	0.937043	1
HGSC	RBAK	1.1042	0.269524	0.674906	0.0152291	0.929517	0.970715
HGSC	RBBP8	-1.13164	0.257805	0.667296	0.257655	0.293672	0.600566	0.363142	0.0622103	0.278074
HGSC	RBCK1	0.83598	0.403181	0.780417	0.086058	0.66375	0.853788	-0.443911	0.0782344	0.321446
HGSC	RBFOX2	-0.176753	0.859705	0.95399	-0.217619	0.167214	0.468996	-0.408885	0.0257452	0.15729
HGSC	RBPJ	-2.47898	0.0131878	0.179	-0.192399	0.161091	0.462279	-0.699176	0.015198	0.110557
HGSC	RBPJL	-0.759418	0.447616	0.80025
HGSC	RCOR1	-1.94505	0.051789	0.34297	-0.209171	0.277717	0.587522	-0.239599	0.872214	1
HGSC	RCOR2	-0.00165552	0.998679	0.998997	0.86057	0.0686779	0.313673	-0.363457	0.167201	0.507042
HGSC	REL	-4.89269	1.00592e-06	9.32989e-05	-0.575447	0.0327926	0.228269	-0.533963	0.000838213	0.0171151
HGSC	RELA	-7.56577	4.09996e-14	4.56326e-11	-0.171398	0.238012	0.550328	-0.208009	0.522429	0.957343
HGSC	RELB	-2.76247	0.00574427	0.103384	-0.460287	0.0269399	0.209951	-0.192281	0.43557	0.873111
HGSC	RERE	-0.412807	0.679754	0.898535	0.178839	0.560892	0.796159	0.267725	0.12631	0.428748
HGSC	REST	-1.1114	0.266416	0.674906	-0.028916	0.882112	0.954142	0.265159	0.496729	0.933858
HGSC	RFX1	-0.594894	0.551924	0.849073	-0.299867	0.362097	0.662352	0.0842439	0.736162	1
HGSC	RFX2	-0.0481873	0.961568	0.990032	-0.318025	0.245013	0.555904	-0.303972	0.148977	0.474614
HGSC	RFX3	1.40767	0.159251	0.557378	-0.122659	0.611487	0.827329	-0.599183	0.00568358	0.0574323
HGSC	RFX4	-1.3375	0.181082	0.575038
HGSC	RFX5	-0.48165	0.630063	0.8803	0.111775	0.54242	0.784961	0.0817067	0.951646	1
HGSC	RFXANK	-1.82705	0.0677138	0.389006	0.446249	0.0240456	0.199843	-0.0102104	0.983843	1
HGSC	RFXAP	-1.75223	0.079756	0.412876	0.344507	0.0444691	0.259664
HGSC	RHOXF1	0.19555	0.844965	0.953705
HGSC	RLF	-1.24556	0.212949	0.615385	0.179095	0.283157	0.592364	0.375508	0.469838	0.906264
HGSC	RNF14	0.00821691	0.993444	0.997027	-0.0107181	0.947132	0.978117	-0.528289	0.00937107	0.0790183
HGSC	RORA	-1.30077	0.193359	0.588	-0.37468	0.112179	0.39024
HGSC	RORB	1.46583	0.142717	0.533033
HGSC	RORC	-0.180577	0.856702	0.95399	0.0215224	0.953757	0.980764
HGSC	RREB1	-0.517886	0.604546	0.869882	-0.820366	0.00729158	0.118292	-0.418576	0.0385054	0.20595
HGSC	RUNX1	-2.91425	0.00357118	0.0779358	-0.315101	0.386107	0.677978	0.0443052	0.944654	1
HGSC	RUNX2	-1.55544	0.119865	0.501703	-0.0450864	0.905569	0.963463	0.042852	0.937603	1
HGSC	RUNX3	-0.249632	0.802876	0.949266	0.220086	0.623265	0.835405	0.103701	0.463938	0.901234
HGSC	RUVBL1	0.0591088	0.952866	0.986549	0.426819	0.00948797	0.132416	0.551834	0.0261004	0.158466
HGSC	RXRA	-0.985831	0.324233	0.723819	0.147706	0.44579	0.722493	-0.199956	0.390497	0.824771
HGSC	RXRB	-1.18801	0.234849	0.647338	-0.017037	0.909829	0.964687	-0.0872847	0.913468	1
HGSC	RXRG	-1.48744	0.136921	0.520089
HGSC	RYBP	0.710376	0.477483	0.814288	0.0418304	0.72939	0.888953	-0.738578	0.000382392	0.0101806
HGSC	SALL1	-1.89858	0.0576409	0.355135	-0.522583	0.435586	0.715391
HGSC	SALL2	-1.51589	0.12957	0.510594	0.337346	0.341779	0.645952
HGSC	SALL3	-0.38241	0.702163	0.907553
HGSC	SALL4	-0.230686	0.817562	0.950792	-1.23601	0.0100007	0.135321
HGSC	SATB1	-0.0526465	0.958014	0.990029	-0.680429	0.0303069	0.221069
HGSC	SATB2	-1.37521	0.169087	0.56976
HGSC	SCX	-1.04004	0.29834	0.696126	-0.391367	0.422555	0.706317
HGSC	SETBP1	1.16849	0.24263	0.655455	0.176802	0.674851	0.859918
HGSC	SF1	-0.191771	0.847924	0.95399	-0.29505	0.237236	0.549382	-0.222206	0.750216	1
HGSC	SFPQ	1.59849	0.109956	0.485639	-0.0576168	0.726741	0.888131	-0.134036	0.698742	1
HGSC	SHOX	0.323127	0.746604	0.928359
HGSC	SHOX2	0.705861	0.480287	0.814573
HGSC	SIM1	-1.09935	0.271633	0.674906
HGSC	SIM2	0.770737	0.440876	0.799177	1.42124	0.0759928	0.330219
HGSC	SIN3A	-0.881218	0.378215	0.761769	-0.108815	0.60283	0.823253	-0.0452685	0.987841	1
HGSC	SIN3B	1.25662	0.208912	0.608878	-0.0593389	0.80335	0.921849	0.68328	0.001595	0.0252234
HGSC	SIRT1	1.46167	0.143855	0.533702	-0.086726	0.511067	0.763858	-0.0607725	0.659273	1
HGSC	SIRT6	-0.833406	0.40463	0.781863	-0.177163	0.360838	0.661331	0.141436	0.908685	1
HGSC	SIX1	-0.41129	0.680866	0.898937	1.11907	0.0544185	0.281462
HGSC	SIX3	1.2681	0.204783	0.608444
HGSC	SIX4	0.242315	0.80854	0.949266	-0.131632	0.484951	0.749341	0.079462	0.834036	1
HGSC	SIX5	-0.740323	0.459117	0.805989	0.0833937	0.70862	0.87918
HGSC	SKI	-0.529721	0.596314	0.869882	-0.00354136	0.990731	0.994823
HGSC	SKIL	1.32752	0.18436	0.576951	0.114311	0.56138	0.796372
HGSC	SMAD1	-0.693507	0.488003	0.815537	-0.0643362	0.754427	0.900633	-0.189297	0.379132	0.811923
HGSC	SMAD2	-2.30507	0.0211775	0.222364	0.174518	0.25019	0.561559	-0.288091	0.277662	0.683674
HGSC	SMAD3	-3.01182	0.00260161	0.0643466	-0.642739	0.00805984	0.123883	-0.286873	0.108958	0.395273
HGSC	SMAD4	-2.44906	0.0143354	0.185527	-0.183748	0.323075	0.629456	-0.608489	0.00848809	0.0742469
HGSC	SMAD5	0.906504	0.364685	0.747594	-0.373021	0.0466193	0.264028	-0.33934	0.214225	0.587212
HGSC	SMAD6	0.784733	0.432624	0.794283	0.157221	0.584546	0.811981
HGSC	SMAD7	1.09551	0.273311	0.67737	0.102258	0.648446	0.84545
HGSC	SMAD9	0.422877	0.672391	0.897034	-0.16028	0.64153	0.842453
HGSC	SMARCA1	0.238408	0.811568	0.949923	-0.0029063	0.988454	0.994161	0.0754211	0.979476	1
HGSC	SMARCA4	-0.631306	0.527851	0.841688	-0.454752	0.151729	0.450436	0.615532	0.00308464	0.0385514
HGSC	SMARCA5	-0.351005	0.72559	0.921894	0.0857015	0.527509	0.774825	0.0652242	1	1
HGSC	SMARCB1	0.137983	0.890256	0.967329	-0.133095	0.400079	0.690006	0.619032	0.00151882	0.0245959
HGSC	SMARCC1	0.0512982	0.959089	0.990029	0.0698984	0.65729	0.850135	0.636895	0.00567283	0.0574219
HGSC	SMARCE1	-1.33215	0.182835	0.576473	-0.150491	0.410482	0.698326	0.39272	0.21329	0.58592
HGSC	SNAI1	-0.633979	0.526105	0.840108	-0.308207	0.361189	0.661483
HGSC	SNAI2	-0.51633	0.605632	0.869882	0.361243	0.32081	0.627441
HGSC	SND1	-0.478468	0.632325	0.880824	-0.0242467	0.884486	0.955071	-0.0304689	0.874662	1
HGSC	SNW1	-2.1848	0.0289204	0.267421	0.495911	0.00218232	0.0663031	-0.179725	0.834774	1
HGSC	SOHLH1	1.20298	0.229005	0.645129
HGSC	SOHLH2	-0.626945	0.530706	0.843822
HGSC	SON	-0.227764	0.819833	0.950792	-0.298314	0.229923	0.542648	0.119341	0.740982	1
HGSC	SOX1	1.52624	0.126972	0.510594
HGSC	SOX10	0.354301	0.723119	0.921894
HGSC	SOX11	0.161221	0.871921	0.961792	2.9002	8.10167e-05	0.0117372
HGSC	SOX14	-0.740648	0.458919	0.805989
HGSC	SOX15	-1.35259	0.176208	0.573448
HGSC	SOX17	-1.5843	0.113147	0.491926	-0.22093	0.327238	0.633532	-0.164947	0.705273	1
HGSC	SOX18	-0.980534	0.32684	0.725872	-0.0701144	0.863154	0.945971
HGSC	SOX2	0.0168337	0.98657	0.996417	3.79486	4.23929e-05	0.00797576
HGSC	SOX3	2.39251	0.0167471	0.20483
HGSC	SOX4	-2.66914	0.0076136	0.128393	-0.26096	0.277228	0.587522
HGSC	SOX5	-0.329449	0.741821	0.927694	0.407024	0.267029	0.577778
HGSC	SOX6	-0.0705697	0.943741	0.982586	-0.0397188	0.919943	0.967789
HGSC	SOX7	-0.940531	0.346962	0.738371
HGSC	SOX8	-1.56993	0.116454	0.495204
HGSC	SOX9	0.3271	0.743597	0.928359	0.189649	0.599305	0.820557	-0.322236	0.349433	0.777001
HGSC	SP1	-6.72254	1.85621e-11	1.03298e-08	-0.316998	0.0356278	0.237341	-0.45318	0.0414308	0.215033
HGSC	SP100	1.11361	0.265467	0.674906	-0.0462924	0.78975	0.916547	-0.276366	0.327176	0.75352
HGSC	SP2	-0.659627	0.509505	0.822465	-0.378665	0.200299	0.5089	0.253154	0.74835	1
HGSC	SP3	-5.26961	1.38779e-07	1.71623e-05	0.0489539	0.702305	0.876083	-0.182179	0.53893	0.969919
HGSC	SP4	-0.988208	0.323068	0.723491	0.401174	0.058866	0.293328	-0.190398	0.683867	1
HGSC	SP5	1.19411	0.232457	0.647338	0.858833	0.0946595	0.363204
HGSC	SP6	0.543449	0.58683	0.869882	-0.212572	0.571128	0.803315
HGSC	SP7	-2.6548	0.0079446	0.130034
HGSC	SP8	0.282493	0.77757	0.937633	2.57151	0.017059	0.171876
HGSC	SPDEF	1.04149	0.297665	0.696011	-0.354619	0.521818	0.770825
HGSC	SPEN	-0.840599	0.400587	0.778616	-0.254424	0.548327	0.788984	-0.148118	0.411414	0.84605
HGSC	SPI1	-5.22158	1.79985e-07	2.00323e-05	-0.481942	0.0772381	0.332404
HGSC	SPIB	0.122552	0.902464	0.970021
HGSC	SPIC	-0.916822	0.359252	0.747594
HGSC	SPZ1	0.953408	0.3404	0.736882
HGSC	SRCAP	-0.23806	0.811838	0.949923	-0.256588	0.515893	0.76706	0.613053	0.0042854	0.0482577
HGSC	SREBF1	0.780347	0.4352	0.795365	-0.0697133	0.811305	0.925091
HGSC	SREBF2	-0.608401	0.542932	0.849073	-0.180705	0.418615	0.703901
HGSC	SRF	-3.56946	0.000358934	0.0137756	0.00803368	0.962069	0.98421	-0.0546738	0.897202	1
HGSC	SRSF2	-0.518817	0.603897	0.869882	-0.0931262	0.376177	0.670465	-0.336244	0.0826552	0.332328
HGSC	SRY	-1.43013	0.152702	0.549117
HGSC	SSRP1	-4.12297	3.76213e-05	0.00246309	0.114077	0.331108	0.636281	0.0883196	0.567055	0.991042
HGSC	ST18	-1.63109	0.102894	0.475192
HGSC	STAT1	-5.3554	8.67407e-08	1.60904e-05	0.0166618	0.947675	0.978331	-0.211868	0.584161	0.999282
HGSC	STAT2	-0.951565	0.341335	0.736882	-0.351837	0.115686	0.395878	0.18382	0.571775	0.99361
HGSC	STAT3	-5.28162	1.29994e-07	1.71623e-05	-0.292114	0.130567	0.418782	0.41634	0.0423778	0.217627
HGSC	STAT4	-2.27988	0.0226299	0.231074	-0.0386669	0.891495	0.957888	0.218954	0.367048	0.799728
HGSC	STAT5A	-4.42371	9.77655e-06	0.00072542	-0.141338	0.515334	0.766798	-0.293153	0.165236	0.503701
HGSC	STAT5B	-2.01688	0.0437279	0.323856	-0.216018	0.2521	0.563126	-0.344669	0.164065	0.501724
HGSC	STAT6	-2.80988	0.004963	0.0952383	-0.155102	0.348556	0.651436	-0.0991776	0.968456	1
HGSC	STOX1	1.22911	0.219053	0.625143	0.27295	0.363677	0.663579
HGSC	SUPT20H	0.0125785	0.989964	0.997027	0.185159	0.161608	0.462343	-0.00369266	0.99239	1
HGSC	SUPT3H	-0.490339	0.623902	0.878385	0.322516	0.156639	0.456839
HGSC	TADA2A	0.919969	0.357605	0.747594	0.24363	0.076371	0.330623
HGSC	TAF1	-0.786479	0.431601	0.794283	-0.258469	0.218318	0.529955	0.274419	0.606966	1
HGSC	TAF12	-1.31676	0.187941	0.58297	0.355544	0.0602922	0.295633	0.191429	0.635195	1
HGSC	TAF4	-0.724649	0.46868	0.808932	0.0977613	0.703191	0.876394	0.139505	0.561569	0.987432
HGSC	TAF5	-2.34197	0.0191965	0.21265	0.307927	0.0821228	0.340952	0.439757	0.0059658	0.0593262
HGSC	TAL1	-0.831988	0.40543	0.782051
HGSC	TBL1X	0.286279	0.774669	0.937633	-0.049465	0.836907	0.936259	0.076351	0.76194	1
HGSC	TBL1XR1	0.157483	0.874867	0.963132	0.0750415	0.707515	0.878612	-0.0885112	0.974922	1
HGSC	TBP	0.720722	0.471093	0.810228	0.276106	0.0591674	0.294293	0.408503	0.0211687	0.136769
HGSC	TBPL1	-0.48122	0.630368	0.8803	0.728681	7.64962e-05	0.0115911	0.879896	0.000102767	0.00429176
HGSC	TBPL2	0.0431907	0.96555	0.991381
HGSC	TBR1	-1.72067	0.0853328	0.431706
HGSC	TBX1	1.51542	0.129689	0.510594
HGSC	TBX10	-0.724472	0.468788	0.808932
HGSC	TBX15	-0.808109	0.419042	0.794283
HGSC	TBX18	-0.985256	0.324516	0.723819	0.567941	0.334469	0.63908
HGSC	TBX2	-0.867993	0.385414	0.766058	-0.108998	0.807102	0.923277
HGSC	TBX20	-0.22663	0.820715	0.950792
HGSC	TBX21	-1.95281	0.0508629	0.341026
HGSC	TBX22	-2.08593	0.0370033	0.30351
HGSC	TBX3	2.53541	0.0112427	0.162508	-0.677092	0.0976116	0.36877
HGSC	TBX4	1.05094	0.293306	0.690169
HGSC	TBX5	-2.54036	0.0110847	0.162332
HGSC	TBX6	1.19439	0.232345	0.647338
HGSC	TBXT	0.842588	0.399474	0.778616
HGSC	TCF12	-1.16423	0.244349	0.658501	-0.288463	0.0509194	0.274411	-0.250671	0.299534	0.714288
HGSC	TCF15	-1.21943	0.2227	0.630701
HGSC	TCF20	0.693809	0.487814	0.815537	-0.135894	0.510305	0.763405	-0.341007	0.139465	0.456596
HGSC	TCF21	0.495087	0.620547	0.876483	-0.670405	0.159199	0.459342
HGSC	TCF23	0.43492	0.663627	0.890973	-0.499406	0.323562	0.629871
HGSC	TCF3	-1.5167	0.129365	0.510594	-0.0850138	0.687175	0.866635
HGSC	TCF4	-0.901027	0.36759	0.749318	0.021099	0.922572	0.968451	-0.269722	0.142934	0.463794
HGSC	TCF7	-0.540249	0.589034	0.869882	-0.135439	0.678392	0.861797
HGSC	TCF7L1	0.0170916	0.986364	0.996417	0.536855	0.27702	0.587396
HGSC	TCF7L2	-1.03218	0.302007	0.699718	-0.22558	0.487682	0.751756
HGSC	TCFL5	0.876748	0.380639	0.761769	0.627284	0.00143364	0.0543406
HGSC	TEAD1	0.388318	0.697787	0.904945	-0.0235139	0.921203	0.967789	-0.210087	0.148942	0.474614
HGSC	TEAD2	-0.907441	0.364189	0.747594	0.399354	0.0749026	0.328203	-0.0342103	0.855526	1
HGSC	TEAD4	-0.47401	0.6355	0.883036	0.188686	0.471876	0.740819	-0.122658	0.397802	0.831903
HGSC	TEF	-1.93593	0.0528973	0.34297	0.148083	0.464218	0.735216
HGSC	TERF2	0.317809	0.750635	0.928359	-0.114279	0.396655	0.687465	-0.0180525	0.960732	1
HGSC	TET1	-1.75571	0.0791604	0.411708	0.240255	0.480021	0.746178
HGSC	TFAM	0.563835	0.572876	0.861453	0.17039	0.365531	0.664694	-0.0278599	0.747848	1
HGSC	TFAP2A	-2.43054	0.0150891	0.190843	-0.387098	0.411793	0.699736
HGSC	TFAP2B	-0.452015	0.651265	0.886973
HGSC	TFAP2C	1.32346	0.185703	0.578957	0.162324	0.680092	0.862518
HGSC	TFAP2D	-0.51044	0.609751	0.870746
HGSC	TFAP2E	-0.888867	0.37409	0.755649
HGSC	TFAP4	-1.99497	0.0460658	0.328662	0.111316	0.607868	0.825465	-0.13951	0.692159	1
HGSC	TFCP2	0.168133	0.866481	0.958555	0.21257	0.217495	0.529266	0.388469	0.0864654	0.342689
HGSC	TFCP2L1	0.257608	0.796713	0.949266	-0.52857	0.235246	0.546907	-0.121714	0.786693	1
HGSC	TFDP1	-0.339032	0.734591	0.923842	-0.224097	0.197193	0.505206	0.455928	0.0732752	0.309529
HGSC	TFDP2	3.06301	0.00219544	0.0595983	0.0751286	0.678667	0.861907	0.30917	0.869894	1
HGSC	TFDP3	0.381438	0.702884	0.907553
HGSC	TFE3	-1.80971	0.070363	0.398219	-0.0849468	0.680473	0.862631	-0.206926	0.269494	0.672469
HGSC	TFEB	0.522317	0.601458	0.869882	-0.46641	0.0259817	0.205985	-0.701957	7.61105e-05	0.00341951
HGSC	TFEC	-1.63466	0.102143	0.475192	-0.189146	0.574754	0.80543
HGSC	TGFB1I1	-1.26696	0.205192	0.608444	-0.190296	0.505552	0.760262	0.23699	0.211487	0.583756
HGSC	TGIF1	-0.413868	0.678977	0.898535	-0.090913	0.533418	0.778986
HGSC	THAP1	-1.16188	0.245304	0.65925	0.642555	0.000689264	0.0357975
HGSC	THAP11	-1.48465	0.13766	0.520089	-0.00696264	0.963592	0.985064	-0.105395	0.9493	1
HGSC	THAP7	-0.188441	0.850534	0.95399	0.308704	0.124501	0.409831
HGSC	THAP9	-1.37627	0.168759	0.56976	0.0411127	0.832815	0.934758
HGSC	THRA	1.03043	0.302826	0.699718	0.51703	0.0079122	0.122825
HGSC	THRB	0.271366	0.786114	0.944864	0.237025	0.498324	0.756501
HGSC	TLE1	0.19555	0.844965	0.953705	0.0621049	0.77054	0.907336	0.0789872	0.734538	1
HGSC	TLE3	0.755074	0.450217	0.80025	-0.290884	0.269191	0.579409	0.299374	0.255798	0.653937
HGSC	TLE4	2.09748	0.0359697	0.30351	-0.292363	0.332725	0.637354	0.0537283	0.798128	1
HGSC	TLE5	0.0778987	0.93791	0.979262	-0.0354729	0.843664	0.938828
HGSC	TLX1	0.23609	0.813366	0.949923
HGSC	TLX2	1.82413	0.0681547	0.389006
HGSC	TLX3	-1.05126	0.293156	0.690169
HGSC	TOX	-0.805906	0.420311	0.794283	0.157371	0.685208	0.865862	-0.526523	0.00300636	0.0379909
HGSC	TOX2	-1.07792	0.281089	0.684316	0.119708	0.792972	0.917809
HGSC	TOX3	-0.742139	0.458015	0.805989
HGSC	TP53	-2.9434	0.00325171	0.0770033	0.0440557	0.887082	0.955912	0.0282682	0.981459	1
HGSC	TP53BP1	-0.242578	0.808336	0.949266	-0.367981	0.0256772	0.204986	-0.465728	0.00732967	0.0671006
HGSC	TP63	-2.49609	0.0125688	0.172705
HGSC	TP73	-1.87068	0.0614106	0.363564	-0.602967	0.270184	0.580297
HGSC	TRERF1	0.930445	0.352157	0.742331	-0.153279	0.588169	0.813801
HGSC	TRIB3	-1.9442	0.051892	0.34297	0.695581	0.0334011	0.230144
HGSC	TRIM14	0.444535	0.656663	0.886973	-0.379469	0.131139	0.419736	0.209015	0.579226	0.997296
HGSC	TRIM15	0.444535	0.656663	0.886973
HGSC	TRIM21	0.444535	0.656663	0.886973	0.101078	0.64649	0.844499	-0.311545	0.0630586	0.280856
HGSC	TRIM22	-1.65988	0.0969613	0.464337	-0.403328	0.106613	0.380824	-0.662895	0.000532077	0.0126231
HGSC	TRIM24	0.111801	0.910982	0.970552	-0.0714317	0.728609	0.888723	0.114077	0.987727	1
HGSC	TRIM27	0.444535	0.656663	0.886973	-0.309914	0.0363632	0.239687	0.0375024	0.98373	1
HGSC	TRIM28	0.698002	0.485188	0.815537	0.0320895	0.898267	0.960594	0.0165088	0.979406	1
HGSC	TRIM31	0.444535	0.656663	0.886973
HGSC	TRIM5	0.444535	0.656663	0.886973	-0.559679	0.000348913	0.0263851	-0.177669	0.899857	1
HGSC	TRIM62	0.444535	0.656663	0.886973	-0.0450978	0.876734	0.95135
HGSC	TRIM8	0.444535	0.656663	0.886973	0.0521284	0.79888	0.920621
HGSC	TRPS1	0.974182	0.329984	0.72805	0.401148	0.219524	0.531141	0.203898	1	1
HGSC	TRRAP	1.44745	0.147794	0.542886	-0.530527	0.122011	0.405764	0.231479	0.590384	1
HGSC	TSC22D1	-2.01487	0.0439373	0.323856	0.32609	0.176238	0.480978	0.549017	0.00807881	0.0715693
HGSC	TSG101	0.0213177	0.982993	0.996369	0.388974	0.0254771	0.204217	-0.137851	0.523067	0.957612
HGSC	TSHZ1	-0.416915	0.676747	0.898158	-0.704601	0.000306402	0.0245175
HGSC	TSHZ3	0.136402	0.891506	0.967329	-0.983048	0.00187345	0.0630422
HGSC	TTF1	0.165732	0.86837	0.958825	0.347895	0.0455176	0.262342	0.509591	0.0528968	0.250751
HGSC	TWIST1	-0.416878	0.676774	0.898158	-0.285452	0.493055	0.753597
HGSC	TWIST2	-1.11901	0.263153	0.674906
HGSC	UBP1	-0.209335	0.83419	0.953705	0.00545279	0.965788	0.98557	-0.287448	0.125785	0.427963
HGSC	UBTF	-0.0146406	0.988319	0.997027	0.0252882	0.823642	0.93163	-0.567585	0.00396913	0.0457867
HGSC	UNCX	-1.51455	0.129909	0.510594
HGSC	URI1	0.0794738	0.936657	0.979262	0.83002	0.00558383	0.106873	0.150659	0.955904	1
HGSC	USF1	-2.90302	0.00370172	0.0792309	0.188346	0.121247	0.40477	0.129619	0.625194	1
HGSC	USF2	-1.65459	0.0980296	0.464337	0.173583	0.297978	0.605311	0.115234	0.729664	1
HGSC	UTF1	0.672718	0.501138	0.822465
HGSC	VAX1	-0.282493	0.77757	0.937633
HGSC	VAX2	-0.105156	0.916254	0.972155
HGSC	VDR	-3.22565	0.0012598	0.0378961	-1.04692	0.00154752	0.0561967
HGSC	VENTX	-1.11273	0.265844	0.674906
HGSC	VEZF1	-3.54277	0.000397261	0.0144773	-0.0754183	0.607804	0.825459	-0.0838539	0.876916	1
HGSC	VHL	0.311568	0.755373	0.929262	-0.0648361	0.650098	0.846464
HGSC	VSX1	-0.457453	0.647353	0.886973
HGSC	VSX2	-1.13697	0.255569	0.664598
HGSC	WNT3A	0.612269	0.54037	0.849073
HGSC	WT1	-3.58919	0.000332863	0.0137214	0.111094	0.731529	0.890131	0.369338	0.227213	0.607821
HGSC	WWTR1	-0.960064	0.33704	0.732667	-0.375264	0.063927	0.303389	-0.372475	0.192823	0.552607
HGSC	XBP1	-1.18513	0.235987	0.647338	-0.551114	0.0431865	0.256334
HGSC	XPC	0.737795	0.460652	0.80741	-0.193009	0.229214	0.541948	-0.162309	0.459401	0.897582
HGSC	YAP1	-0.69113	0.489495	0.816804	0.134871	0.504924	0.759898	0.100183	0.914296	1
HGSC	YBX1	-0.921767	0.356666	0.747588	0.519565	0.0299121	0.220032	-0.489739	0.454651	0.892879
HGSC	YBX3	0.592026	0.553843	0.849073	0.113909	0.624317	0.836009	-0.284521	0.287666	0.698718
HGSC	YY1	1.66616	0.095704	0.464337	-0.00629105	0.96173	0.984184	-0.00719892	0.989378	1
HGSC	YY2	-0.599571	0.548802	0.849073				0.016958	0.999335	1
HGSC	ZBED1	1.2658	0.205605	0.608444	-0.54365	0.00620136	0.110701	-0.604138	0.195328	0.556329
HGSC	ZBED6	-0.0382542	0.969486	0.991997
HGSC	ZBTB10	0.200386	0.841182	0.953705	0.0910793	0.684787	0.865629	0.231305	0.303645	0.720735
HGSC	ZBTB12	-0.719699	0.471723	0.810228	0.258511	0.366493	0.665133
HGSC	ZBTB14	0.71507	0.474578	0.811521	0.0631464	0.643108	0.843085
HGSC	ZBTB16	0.219093	0.826581	0.953705	0.136906	0.759171	0.902012
HGSC	ZBTB17	0.436411	0.662546	0.890596	0.21818	0.165734	0.467512
HGSC	ZBTB18	0.297901	0.765784	0.936092	-0.0803377	0.787139	0.914964
HGSC	ZBTB2	0.43242	0.665443	0.892335	0.284187	0.0716002	0.320362
HGSC	ZBTB20	1.84148	0.0655722	0.382104	-0.799448	0.0456497	0.262623	-0.198747	0.354848	0.783079
HGSC	ZBTB32	-0.0195686	0.984388	0.996369
HGSC	ZBTB33	0.120914	0.903761	0.970021	0.161978	0.277671	0.587522	0.00269016	0.924131	1
HGSC	ZBTB38	-1.03143	0.302356	0.699718	-0.415753	0.0375798	0.242421	0.21206	0.563045	0.988149
HGSC	ZBTB4	2.94965	0.00318673	0.0770033	0.0317168	0.846598	0.939655
HGSC	ZBTB44	0.513977	0.607276	0.869882	0.0651407	0.757717	0.901333
HGSC	ZBTB48	0.513977	0.607276	0.869882	0.121167	0.4452	0.72223
HGSC	ZBTB5	2.34197	0.0191965	0.21265	0.033601	0.839078	0.93728
HGSC	ZBTB7A	-0.612277	0.540365	0.849073	-0.334444	0.0383837	0.244458	0.406494	0.0334757	0.187728
HGSC	ZBTB7B	-1.99977	0.045545	0.327202	-0.0920724	0.513743	0.765553	0.279225	0.725212	1
HGSC	ZBTB7C	1.46187	0.143799	0.533702	0.281644	0.351913	0.654334
HGSC	ZBTB8A	2.34197	0.0191965	0.21265	-0.238035	0.1275	0.414235
HGSC	ZBTB8B	2.34197	0.0191965	0.21265	0.30251	0.5461	0.787284
HGSC	ZC3H8	0.269388	0.787635	0.945672	0.290489	0.115757	0.395878	0.311347	0.188858	0.54639
HGSC	ZEB1	1.44415	0.148719	0.544487	-0.350243	0.238239	0.550595
HGSC	ZEB2	-1.47976	0.138961	0.521211	-0.329977	0.187388	0.491546	0.532108	0.0774122	0.319157
HGSC	ZFHX2	-0.181643	0.855866	0.95399	-0.57241	0.137453	0.429699
HGSC	ZFHX3	-0.00899911	0.99282	0.997027	-0.374074	0.239494	0.552026
HGSC	ZFHX4	0.355033	0.72257	0.921894	-0.144989	0.748107	0.897937
HGSC	ZFP1	-1.77649	0.0756742	0.40477	0.344354	0.0732024	0.32382
HGSC	ZFP42	-0.286982	0.77413	0.937633	3.09346	0.000541718	0.0319182
HGSC	ZFP57	0.194332	0.845919	0.953705
HGSC	ZFP64	-1.09147	0.275086	0.67737	0.169354	0.344606	0.647955	0.352724	0.600683	1
HGSC	ZFPM1	0.618017	0.536574	0.849073
HGSC	ZFPM2	-1.18473	0.236147	0.647338	-0.150242	0.662727	0.853397
HGSC	ZFX	-0.297355	0.7662	0.936092	-0.473185	0.00581277	0.108279	-0.349077	0.0721392	0.3068
HGSC	ZGLP1	-2.65963	0.00783176	0.130034
HGSC	ZGPAT	0.66676	0.504937	0.822465	0.133537	0.583344	0.811277	0.138088	0.358791	0.788997
HGSC	ZHX2	-0.460662	0.645048	0.886973	-0.413051	0.127107	0.413954	-0.22102	0.793657	1
HGSC	ZHX3	0.228813	0.819017	0.950792	-0.162295	0.528367	0.775606	0.439588	0.014272	0.106053
HGSC	ZIC1	1.02013	0.307685	0.70418	0.422306	0.66493	0.854485
HGSC	ZIC2	0.762538	0.445752	0.80025	3.25189	0.0022993	0.0685097
HGSC	ZKSCAN3	-1.31246	0.189388	0.583093	-0.420736	0.0238549	0.199192
HGSC	ZKSCAN4	1.13291	0.257272	0.667296	-0.159398	0.270412	0.580515	0.448398	0.0143815	0.106566
HGSC	ZKSCAN7	0.670256	0.502706	0.822465	0.215867	0.377258	0.671309
HGSC	ZMIZ1	-0.406686	0.684245	0.900065	0.153032	0.678356	0.861797	0.676084	6.93218e-05	0.00321338
HGSC	ZMYND11	-0.00293776	0.997656	0.998997	-0.110006	0.550638	0.790307	-0.469051	0.0268603	0.161555
HGSC	ZMYND8	0.0813417	0.935171	0.979262	-0.0226844	0.926779	0.970055	-0.178115	0.231888	0.613718
HGSC	ZNF134	0.513977	0.607276	0.869882	0.169887	0.473658	0.742179
HGSC	ZNF135	0.20042	0.841155	0.953705	0.0871124	0.719732	0.884102	0.188729	0.526029	0.959513
HGSC	ZNF140	0.58572	0.558073	0.853208	0.0344059	0.862529	0.945819
HGSC	ZNF143	0.941534	0.346448	0.738371	0.179976	0.13268	0.422311	-0.0328774	0.962288	1
HGSC	ZNF148	-2.30086	0.0214144	0.22275	0.186369	0.22145	0.533022	0.0885636	0.853033	1
HGSC	ZNF16	1.28434	0.199044	0.600216	0.269755	0.153968	0.454291	-0.0335181	0.952839	1
HGSC	ZNF160	0.388131	0.697925	0.904945	0.105292	0.679331	0.862276	0.0581054	0.861877	1
HGSC	ZNF165	0.748789	0.453997	0.803337	-0.272496	0.24258	0.553321
HGSC	ZNF174	-1.38493	0.166096	0.56976	0.1325	0.415842	0.702467
HGSC	ZNF175	3.59675	0.000323352	0.0137214	0.355958	0.149883	0.448582
HGSC	ZNF184	0.513977	0.607276	0.869882	0.117353	0.52681	0.774392
HGSC	ZNF189	0.513977	0.607276	0.869882	0.120773	0.50442	0.759549	0.153517	0.573189	0.99361
HGSC	ZNF195	0.444535	0.656663	0.886973	-0.0934152	0.598007	0.819921	0.19568	0.593771	1
HGSC	ZNF2	-0.118684	0.905527	0.970021	0.107394	0.369592	0.66698
HGSC	ZNF20	-0.891286	0.372792	0.754394
HGSC	ZNF202	-0.708674	0.478539	0.814394	0.0807819	0.626263	0.836902	0.0430151	0.976305	1
HGSC	ZNF205	0.52198	0.601693	0.869882	0.224184	0.302009	0.609287	0.391586	0.117642	0.412874
HGSC	ZNF217	-0.615167	0.538455	0.849073	-0.259719	0.180556	0.485824	-0.041927	0.894817	1
HGSC	ZNF219	2.18644	0.0287999	0.267421	0.332721	0.295849	0.60295	0.230406	0.30036	0.715069
HGSC	ZNF224	-2.45794	0.0139859	0.184515	-0.132975	0.545669	0.787115
HGSC	ZNF236	0.785774	0.432013	0.794283	-0.422819	0.0269574	0.209969	0.109297	0.805742	1
HGSC	ZNF239	-0.113809	0.909391	0.970552	0.0220405	0.920158	0.967789
HGSC	ZNF24	0.505046	0.613535	0.870746	0.188708	0.26795	0.579055	-0.29871	0.654466	1
HGSC	ZNF250	0.42591	0.67018	0.895735	0.157154	0.437163	0.716015	0.474419	0.0556301	0.258417
HGSC	ZNF256	-0.0688694	0.945095	0.983075	0.481704	0.0237384	0.199
HGSC	ZNF263	-0.0915545	0.927053	0.976169	0.104738	0.439182	0.718096
HGSC	ZNF266	1.30227	0.192847	0.588	-0.312173	0.191865	0.497201
HGSC	ZNF267	0.196076	0.844554	0.953705	0.206202	0.275994	0.586326
HGSC	ZNF268	-0.29873	0.765151	0.936092	0.215036	0.232957	0.544679
HGSC	ZNF274	-0.0359257	0.971342	0.991997	-0.0227385	0.895883	0.960065
HGSC	ZNF277	0.856975	0.391474	0.773313	0.0959848	0.633235	0.838906
HGSC	ZNF281	0.595127	0.551768	0.849073	-0.00415705	0.976554	0.989658	0.0321295	0.963177	1
HGSC	ZNF296	-1.52776	0.126595	0.510594
HGSC	ZNF300	-1.43388	0.15163	0.549117	-0.339658	0.301155	0.608099
HGSC	ZNF304	-1.0919	0.274898	0.67737	0.327532	0.0845483	0.344363
HGSC	ZNF316	0.612016	0.540538	0.849073	0.0335678	0.908079	0.964493	0.286229	0.190218	0.548012
HGSC	ZNF322	-1.50484	0.132389	0.510594	0.199966	0.250737	0.56231	-0.0543839	0.979625	1
HGSC	ZNF331	-1.4793	0.139083	0.521211	0.230525	0.391985	0.683503
HGSC	ZNF335	1.54464	0.122456	0.505432	-0.304259	0.220127	0.53179
HGSC	ZNF350	-1.32737	0.18441	0.576951	0.424118	0.0654996	0.306936
HGSC	ZNF354C	-1.57183	0.116013	0.495204	-0.333494	0.120979	0.40477	0.192947	0.4951	0.931666
HGSC	ZNF362	-0.56403	0.572743	0.861453	0.190704	0.355566	0.658103	0.244023	0.518338	0.952294
HGSC	ZNF382	1.31168	0.189649	0.583093	-0.413138	0.162645	0.463734	0.0871388	0.268986	0.67213
HGSC	ZNF383	-0.444535	0.656663	0.886973	-0.08989	0.658676	0.851527
HGSC	ZNF384	-2.36545	0.0180221	0.21265	0.229831	0.247217	0.558328	0.274206	0.465581	0.902982
HGSC	ZNF395	-0.800184	0.423618	0.794283	-0.378382	0.0553914	0.284798
HGSC	ZNF398	-0.504188	0.614138	0.870746	-0.370028	0.0513329	0.274869
HGSC	ZNF410	-0.789244	0.429983	0.794283
HGSC	ZNF417	0.513977	0.607276	0.869882	0.0349543	0.881068	0.953525
HGSC	ZNF419	0.513977	0.607276	0.869882	0.289784	0.184399	0.489599
HGSC	ZNF423	0.207663	0.835495	0.953705	0.210015	0.675961	0.860604
HGSC	ZNF431	-0.0885555	0.929436	0.976845	-0.077586	0.653257	0.848026
HGSC	ZNF436	0.932336	0.351179	0.741675	0.0891321	0.559187	0.795215	0.534261	0.0124112	0.0970847
HGSC	ZNF444	-0.947282	0.343511	0.736912	0.371498	0.0854082	0.345553
HGSC	ZNF451	0.145038	0.884683	0.966293	-0.131258	0.330147	0.635588	0.557552	0.00709644	0.0659299
HGSC	ZNF461	0.854629	0.392772	0.773313	0.307071	0.090097	0.354692
HGSC	ZNF503	0.230228	0.817918	0.950792	0.0234303	0.929807	0.970715	-0.295715	0.21203	0.584933
HGSC	ZNF521	-0.193468	0.846595	0.953705	0.873606	0.02642	0.20754
HGSC	ZNF569	0.111457	0.911255	0.970552	0.0755783	0.734457	0.891515
HGSC	ZNF571	-0.778048	0.436554	0.796533	0.212609	0.332286	0.637354
HGSC	ZNF652	-1.50409	0.13258	0.510594	-0.268903	0.149427	0.447957	-0.203809	0.569334	0.993019
HGSC	ZNF653	0.513977	0.607276	0.869882	-0.156526	0.481554	0.747196
HGSC	ZNF667	0.309807	0.756712	0.929262	0.361732	0.183766	0.489107
HGSC	ZNF671	0.513977	0.607276	0.869882	-0.122358	0.69337	0.86987
HGSC	ZNF692	-0.0235188	0.981237	0.995548	0.299932	0.194101	0.500435
HGSC	ZNF699	-0.389756	0.696723	0.904945	-0.301285	0.117731	0.399686
HGSC	ZNF711	-1.7975	0.0722789	0.399402	-0.133589	0.688051	0.867343
HGSC	ZNF746	-0.405719	0.684955	0.900065	-0.37204	0.0233028	0.197486
HGSC	ZNF750	0.787092	0.431242	0.794283
HGSC	ZNF76	1.80893	0.0704844	0.398219	-0.117906	0.429958	0.711722	0.22338	0.971025	1
HGSC	ZNF77	-0.31773	0.750694	0.928359	-0.176571	0.360436	0.660897
HGSC	ZNF8	1.54566	0.12221	0.505432	-0.285854	0.264493	0.576328	0.56819	0.00330944	0.0400109
HGSC	ZNF804A	-0.781296	0.434642	0.795365
HGSC	ZNF85	1.61894	0.105483	0.479192	0.380597	0.0572334	0.28949
HGSC	ZNF91	-0.732401	0.463936	0.808932	0.0639699	0.70822	0.879
HGSC	ZSCAN10	-1.50484	0.132389	0.510594
HGSC	ZSCAN18	0.513977	0.607276	0.869882	0.25105	0.292713	0.600093	-0.168029	0.655729	1
HGSC	ZSCAN21	1.61052	0.107307	0.4855	0.428736	0.0121062	0.148369
HGSC	ZSCAN26	0.788789	0.430249	0.794283	0.176689	0.283039	0.592287	0.161566	0.624298	1
HGSC	ZSCAN9	0.513977	0.607276	0.869882	-0.13653	0.395645	0.686324
HGSC	ZXDA	0.199677	0.841736	0.953705	-0.37718	0.0419464	0.25391
HGSC	ZXDC	-0.363405	0.716308	0.918755	-0.158323	0.441549	0.719943

### Sheet: Table S3C
Cancer.type	TF	TF.score	TF.p	TF.FDR	DEG.log2fc	DEG.p	DEG.FDR	DEP.log2fc	DEP.p	DEP.FDR	CRISPR.p	RNAi.p	Prognosis	Prognosis.p	Druggability
LSCC	ARID3A	0.263076	0.792496	0.921246	0.169554	0.0935469	0.166582	-0.264263	0.0247901	0.0466014	0.836275	0.030719	Not significant	0.168545	Undruggable
LSCC	BACH2	1.86097	0.0627685	0.248651	0.110244	0.479673	0.592374				0.677451	0.479412			Undruggable
LSCC	BPTF	1.6579	0.0973596	0.3341	0.175963	0.00867697	0.0243316	0.759198	2.87864e-10	3.59705e-09	0.836275	0.19085	Favorable	0.0238213	Undruggable
LSCC	CHD4	1.32431	0.18542	0.470424	-0.0779109	0.21214	0.31744	0.619061	2.76137e-08	2.08114e-07	0.713072	0.960458	Not significant	0.0869981	FDA approved
LSCC	DAXX	3.36083	0.00077906	0.00897508	0.136768	0.0826497	0.151199	0.0463846	1	1	0.220915	0.713072	Not significant	0.73467	Undruggable
LSCC	DDIT3	-1.45562	0.145519	0.412069	0.356127	0.0127746	0.0335308				0.60098	0.360458			FDA approved
LSCC	E2F1	3.03465	0.00241236	0.0238909	0.547761	0.0005355	0.00251745				0.639542	0.19085			FDA approved
LSCC	E2F2	3.70898	0.000208861	0.00302313	0.348052	0.0186228	0.0456285				0.163725	0.322549			Druggable
LSCC	E2F3	3.1221	0.00179914	0.0182994	0.18577	0.189395	0.290083	0.147535	0.302969	0.418684	0.921242	0.921242	Favorable	0.00430661	Druggable
LSCC	E2F4	6.47696	9.6568e-11	4.36101e-09	0.296025	0.000242575	0.00130538	0.463272	0.0028185	0.0065791	0.322549	0.903922	Not significant	0.237289	Druggable
LSCC	FEZF1	0.487214	0.626114	0.84644	0.0358417	0.937317	0.956989				0.322549	0.854396			Undruggable
LSCC	FOXG1	2.49503	0.0126054	0.08179							0.439216	0.220915			Undruggable
LSCC	GLI2	2.42456	0.0153389	0.093743	1.57137	2.88281e-10	1.70771e-08	0.48652	0.00063567	0.00171852	0.747386	0.163725	Not significant	0.98945	Undruggable
LSCC	HCFC1	1.50601	0.132085	0.393788	0.226918	0.0306568	0.0683116	0.510819	1.55611e-05	6.1034e-05	0.11634	0.677451	Not significant	0.334647	Undruggable
LSCC	HDAC5	2.46995	0.0135244	0.086266	0.100068	0.203347	0.307058	0.0457092	0.997918	1	0.60098	0.960458	Not significant	0.0508131	FDA approved
LSCC	HDAC7	2.44086	0.0146641	0.09301	-0.178605	0.0847663	0.154102	-0.501987	0.000112573	0.00036118	0.220915	0.747386	Not significant	0.0882878	FDA approved
LSCC	HES7	1.08014	0.280097	0.595536							0.520588	0.0833333			Undruggable
LSCC	HEY1	2.3094	0.0209352	0.115862	0.042597	0.86914	0.909181				0.39902	0.639542			Undruggable
LSCC	HMGXB4	1.47482	0.140283	0.4061	0.222692	0.014471	0.0371149	0.681695	1.45788e-08	1.16584e-07	0.921242	0.238655	Not significant	0.590189	Undruggable
LSCC	HOXB8	2.58779	0.00966899	0.0673845							0.19085	0.88366			Undruggable
LSCC	HOXD8	0.528359	0.597258	0.844141	0.427469	0.105584	0.183241				0.252614	0.360458			Undruggable
LSCC	IRX2	2.39078	0.0168252	0.0995697	0.466514	0.0256166	0.0592279	0.263776	0.0206782	0.0397482	0.0960784	0.138562	Not significant	0.862527	Undruggable
LSCC	JAZF1	2.89911	0.00374774	0.0349686	-0.249493	0.0534969	0.10622				0.677451	0.0633987			Undruggable
LSCC	KMT2E	2.52217	0.0116738	0.076626	0.122308	0.0806298	0.148475	0.0869738	0.874262	0.961667	0.39902	0.776923	Not significant	0.40111	FDA approved
LSCC	MECP2	2.69063	0.00713979	0.0567093	0.063697	0.456381	0.57139	-0.730165	1.13667e-10	1.61392e-09	0.520588	0.19085	Not significant	0.432196	FDA approved
LSCC	MEOX1	1.29269	0.196138	0.487752	0.743455	0.00724211	0.0209767				0.80915	0.688235			Undruggable
LSCC	MSX1	0.484483	0.628051	0.84644	0.113716	0.607661	0.704756				0.520588	0.639542			Undruggable
LSCC	MYC	4.13183	3.61883e-05	0.000638384	0.517049	0.00253399	0.00894016				0.779085	0.949346			FDA approved
LSCC	MYCN	1.56999	0.116439	0.367206	0.129426	0.757254	0.827617				0.360458	0.60098			FDA approved
LSCC	NAB1	-1.75025	0.0800953	0.294552	0.134299	0.125089	0.209594	0.280331	0.111444	0.17532	0.19085	0.520588	Not significant	0.810613	Undruggable
LSCC	NFE2L2	2.49934	0.0124532	0.0812696	0.635039	7.92377e-05	0.000510786				0.921242	0.949346			FDA approved
LSCC	NR2E1	0.245055	0.806418	0.926312							0.0633987	0.861438			Undruggable
LSCC	NR4A1	-1.92051	0.0548129	0.229199	-0.903364	0.000426337	0.00208291	-0.0998062	0.235778	0.337007	0.220915		Not significant	0.988454	FDA approved
LSCC	OLIG2	0.505432	0.613263	0.84644							0.322549	0.0960784			Undruggable
LSCC	PCGF2	1.28572	0.19856	0.489464	0.452465	0.0014397	0.00565223	0.279652	0.227402	0.326608	0.997712	0.779085	Not significant	0.489734	Undruggable
LSCC	PPARA	-2.33577	0.0195165	0.110724	0.143603	0.182873	0.282342				0.639542	0.19085			FDA approved
LSCC	PPARG	0.362596	0.716912	0.895347	-0.00581652	0.973653	0.98147				0.220915	0.779085			FDA approved
LSCC	REST	1.7413	0.0816514	0.298025	0.165514	0.0262478	0.0603547	0.424884	0.00166839	0.00407558	0.60098	0.138562	Not significant	0.261926	Undruggable
LSCC	RLF	-0.277242	0.781598	0.917154	0.181635	0.0309118	0.0687236	0.333408	0.144286	0.219786	0.0633987	0.877311	Not significant	0.188646	Undruggable
LSCC	SALL3	0.772929	0.439577	0.757682	0.267281	0.702667	0.783878				0.779085	0.27437			Undruggable
LSCC	SFPQ	0.139372	0.889158	0.952429	0.0349172	0.5153	0.623479	0.427502	0.00137575	0.00341953	0.11634	0.560784	Not significant	0.826152	Undruggable
LSCC	SIN3B	1.48446	0.137708	0.401736	0.275371	0.00616894	0.0184091	0.774563	7.37665e-10	8.25596e-09	0.936601	0.607563	Not significant	0.840606	Undruggable
LSCC	SOX9	-1.56066	0.118626	0.369968	0.920136	0.000240391	0.00129552				0.0633987	0.163725			Undruggable
LSCC	SP100	2.35366	0.0186027	0.106836	-0.392023	0.00142336	0.00559746	-0.53365	6.26768e-06	2.70562e-05	0.639542	0.0124183	Not significant	0.879971	Undruggable
LSCC	SP4	-0.133149	0.894077	0.954979	-0.0610063	0.539714	0.645364	-0.302086	0.0251508	0.047194	0.0960784	0.19085	Not significant	0.857992	Undruggable
LSCC	SREBF2	1.36	0.173851	0.456317	0.312957	0.0120416	0.0319492	0.455812	1.64604e-05	6.42861e-05	0.0960784	0.60098	Not significant	0.432165	Undruggable
LSCC	SRSF2	1.62985	0.103154	0.343543	0.156652	0.0135607	0.0352166	0.468221	4.76376e-06	2.10415e-05	0.322549	0.903922	Not significant	0.622738	Druggable
LSCC	STOX1	1.40757	0.159279	0.434361	-0.0544477	0.84731	0.893856				0.19085	0.158242			Undruggable
LSCC	TBX15	0.343222	0.731436	0.900536	0.345337	0.165311	0.261823				0.360458	0.19085			Undruggable
LSCC	TBX5	-1.14093	0.253916	0.562264	-0.776747	8.83103e-07	1.31312e-05				0.560784	0.0506536			Undruggable
LSCC	TEAD2	1.82743	0.0676548	0.265901	0.0773631	0.584586	0.684588				0.479412	0.779085			Undruggable
LSCC	TFDP1	2.61127	0.00902984	0.0643303	0.467285	3.755e-05	0.000275962	0.424722	0.000138827	0.000435437	0.921242	0.836275	Not significant	0.876629	Undruggable
LSCC	TFDP2	2.27066	0.0231817	0.123815	0.179391	0.235073	0.342911	0.171837	0.211004	0.306766	0.60098	0.80915	Not significant	0.688747	Undruggable
LSCC	TRERF1	1.49064	0.136076	0.399039	-0.0386984	0.706534	0.786817	-0.0868292	0.990874	1	0.0395425	0.94916	Not significant	0.840171	Undruggable
LSCC	TRRAP	0.69483	0.487173	0.789547	0.274459	0.00113411	0.00464389	0.593079	2.39746e-07	1.43138e-06	0.439216	0.220915	Not significant	0.345293	Undruggable
LSCC	TSHZ3	-0.373551	0.708744	0.890718	-0.218147	0.228591	0.335487				0.220915	0.147899			Undruggable
LSCC	UNCX	0.981195	0.326513	0.649822				-0.778751	1.16189e-08	9.51783e-08	0.677451		Not significant	0.954324	Undruggable
LSCC	ZBTB4	0.687718	0.491642	0.790688	-0.0438554	0.601466	0.699504	-0.115273	0.873231	0.961166	0.836275	0.88366	Not significant	0.37199	Undruggable
LSCC	ZNF143	2.32631	0.0200157	0.11187	0.0448264	0.313425	0.427851	0.278053	0.0679933	0.113367	0.439216		Not significant	0.0895794	Undruggable
LSCC	ZNF175	0.642603	0.520492	0.81367	-0.0803352	0.496721	0.607806				0.60098	0.27437			Undruggable
LSCC	ZNF274	2.42549	0.0152997	0.093743	-0.200222	0.030312	0.0677077					0.94916			Undruggable
LUAD	ARID3A	1.20024	0.230065	0.52674	0.0835567	0.551284	0.700495	0.162704	0.254344	0.427716	0.396366	0.150456	Not significant	0.975591	Undruggable
LUAD	BACH2	1.26801	0.204816	0.505751	0.00269968	0.984323	0.992207				0.28118	0.388781			Undruggable
LUAD	BPTF	2.12447	0.0336476	0.173001	0.103616	0.161206	0.307821	0.313979	0.00928777	0.0279453	0.815661	0.322254	Not significant	0.402904	Undruggable
LUAD	CHD4	0.749244	0.453722	0.727765	0.212092	0.00520416	0.0252865	0.798651	2.62847e-10	2.03364e-08	0.356411	0.400239	Not significant	0.330777	FDA approved
LUAD	DAXX	2.33293	0.0196651	0.12107	0.0212554	0.740967	0.841945	0.160845	0.730658	0.926623	0.656601	0.400239	Not significant	0.491512	Undruggable
LUAD	DDIT3	-0.666038	0.505397	0.766957	0.148669	0.248223	0.413752				0.73061	0.666962			FDA approved
LUAD	E2F1	5.38631	7.30246e-08	3.28903e-06	0.755692	6.5226e-05	0.00101292				0.706794	0.698882			FDA approved
LUAD	E2F2	5.2078	1.93674e-07	6.95996e-06	0.633596	0.000682103	0.00565649				0.908765	0.776793			Druggable
LUAD	E2F3	4.30328	1.69373e-05	0.000359837	0.518795	6.28184e-07	3.1634e-05	0.5017	0.000373962	0.00183337	0.356411	0.5532	Not significant	0.227441	Druggable
LUAD	E2F4	6.081	1.2239e-09	9.18739e-08	0.130765	0.0661671	0.165199	-0.0376268	0.856165	1	0.184339	0.564932	Not significant	0.25135	Druggable
LUAD	FEZF1	1.36192	0.173244	0.469349	-0.394935	0.364631	0.539298				0.0476706	0.488638			Undruggable
LUAD	FOXG1	2.33865	0.0193668	0.120831							0.479056	0.827175			Undruggable
LUAD	GLI2	1.15719	0.247214	0.54602	-0.435333	0.00224432	0.0137093				0.534883	0.739257			Undruggable
LUAD	HCFC1	2.13937	0.0324222	0.167465	0.348734	0.000454751	0.00418411				0.184339	0.333038			Undruggable
LUAD	HDAC5	3.68805	0.00022679	0.00336008	-0.0585882	0.433011	0.601357	-0.376502	0.000270781	0.00139982	0.815661	0.991636	Favorable	0.00589622	FDA approved
LUAD	HDAC7	1.3057	0.191673	0.49051	-0.0577917	0.48485	0.647833	-0.496103	0.000273525	0.00141005	0.0343758	0.564932	Not significant	0.647128	FDA approved
LUAD	HES7	-0.0467378	0.962723	0.989389							0.71882	0.0940489			Undruggable
LUAD	HEY1	0.238139	0.811776	0.934171	-0.216652	0.208745	0.368052				0.805997	0.260743			Undruggable
LUAD	HMGXB4	3.77786	0.000158807	0.00241644	0.125301	0.0506602	0.135749	-0.130996	0.926953	1	0.534883	0.442518	Not significant	0.0604203	Undruggable
LUAD	HOXB8	2.97972	0.00288979	0.0278111							0.742166	0.2416			Undruggable
LUAD	HOXD8	2.49167	0.0127254	0.0898834	0.810453	0.00835575	0.0358281				0.0973919	0.957503			Undruggable
LUAD	IRX2	1.62694	0.103771	0.344327	-0.1317	0.660199	0.785094	0.22795	0.0112765	0.0328738	0.815661	0.599761	Not significant	0.0625352	Undruggable
LUAD	JAZF1	1.16002	0.24606	0.545401	-0.180738	0.11801	0.248954				0.317906	0.0847209			Undruggable
LUAD	KMT2E	2.98009	0.00288637	0.0278111	0.0335998	0.649346	0.777723	-0.0030309	0.940148	1	0.71882	0.131266	Favorable	0.0379045	FDA approved
LUAD	MECP2	1.94566	0.0517147	0.223965	0.0991742	0.235381	0.399539	-0.514361	0.00029342	0.00148926	0.110561	0.0255533	Not significant	0.112775	FDA approved
LUAD	MEOX1	-0.975579	0.329289	0.62844							0.520944	0.697382			Undruggable
LUAD	MSX1	-0.868313	0.385237	0.678837	0.855416	0.000182984	0.00216445				0.246533	0.588222			Undruggable
LUAD	MYC	4.05463	5.04735e-05	0.000916665	0.249668	0.187771	0.342699				0.986547	0.130004			FDA approved
LUAD	MYCN	1.58812	0.112281	0.3633	2.0892	9.17629e-09	1.40541e-06				0.764516	0.435068			FDA approved
LUAD	NAB1	-0.555786	0.578366	0.823312	-0.182226	0.0257091	0.0825509	-0.321508	0.0852219	0.178003	0.396366	0.622584	Not significant	0.0733905	Undruggable
LUAD	NFE2L2	-2.70693	0.00679867	0.0548891	-0.0838824	0.22282	0.384521				0.534883	0.423392			FDA approved
LUAD	NR2E1	1.28659	0.198256	0.499216							0.451223	0.739257			Undruggable
LUAD	NR4A1	-0.623703	0.532832	0.785654	-0.518399	0.0263782	0.0841115				0.859606				FDA approved
LUAD	OLIG2	0.383616	0.701269	0.882102							0.590062	0.666962			Undruggable
LUAD	PCGF2	3.28234	0.00103188	0.0117363	0.40176	0.00112131	0.00814152	0.26224	0.121786	0.23761	0.617092	0.411778	Not significant	0.929741	Undruggable
LUAD	PPARA	-2.67891	0.00739455	0.0590515	-0.0120707	0.888482	0.937651				0.246533	0.00409931			FDA approved
LUAD	PPARG	-1.53941	0.123727	0.390071	-0.659002	0.000526229	0.00467332				0.775296	0.564932			FDA approved
LUAD	REST	-0.546726	0.584575	0.825207	0.0407023	0.518895	0.674935	0.421435	0.0011558	0.00483482	0.224704	0.576608	Not significant	0.808532	Undruggable
LUAD	RLF	-0.0569452	0.95459	0.986556	0.297209	0.00253688	0.0149259	0.304063	0.0301372	0.0750535	0.920252	0.31727	Not significant	0.44824	Undruggable
LUAD	SALL3	2.50031	0.0124192	0.0885066							0.214191	0.274243			Undruggable
LUAD	SFPQ	0.0842643	0.932847	0.980616	0.181264	0.000494742	0.00447093	0.646466	9.59885e-10	4.88269e-08	0.815661	0.811204	Not significant	0.195444	Undruggable
LUAD	SIN3B	1.02116	0.307197	0.599408	0.0976189	0.222048	0.383594	0.596101	3.77718e-06	3.84759e-05	0.246533	0.378344	Not significant	0.325228	Undruggable
LUAD	SOX9	-1.4777	0.139509	0.418898	-0.150797	0.554666	0.703441				0.630412	0.541425			Undruggable
LUAD	SP100	1.41475	0.157164	0.442465	-0.292187	0.000157338	0.00193909	-0.574465	0.000151317	0.000859464	0.28118	0.251081	Not significant	0.1742	Undruggable
LUAD	SP4	0.631783	0.527539	0.78353	0.224633	0.00865005	0.0366538	0.254015	0.132715	0.255308	0.875111	0.910333	Not significant	0.110205	Undruggable
LUAD	SREBF2	-0.206894	0.836096	0.944784	-0.137557	0.137008	0.276301	-0.0340839	0.970299	1	0.506986	0.588222	Not significant	0.711928	Undruggable
LUAD	SRSF2	1.73107	0.0834608	0.307371	0.106801	0.0361942	0.105515	0.537102	8.535e-06	7.59978e-05	0.330557	0.849544	Favorable	0.000960932	Druggable
LUAD	STOX1	1.27765	0.201395	0.502001	0.396997	0.0486429	0.131785				0.148593	0.421719			Undruggable
LUAD	TBX15	0.972966	0.330586	0.629848	0.891394	0.00170837	0.011134				0.293206	0.388781			Undruggable
LUAD	TBX5	0.0424861	0.966112	0.989389	-0.548048	6.83454e-05	0.00105003	-0.54326	2.66752e-05	0.000198803	0.785809	0.748919	Not significant	0.740821	Undruggable
LUAD	TEAD2	0.419286	0.675014	0.869448	0.15349	0.286135	0.454717				0.796042	0.458575			Undruggable
LUAD	TFDP1	1.89072	0.0586816	0.242035	0.329538	0.000289996	0.00305689	0.286701	0.200297	0.354165	0.896165	0.666962	Not significant	0.798251	Undruggable
LUAD	TFDP2	1.30825	0.190809	0.49051	0.29054	0.00526047	0.0254591	0.424073	0.000931364	0.00402964	0.0134525	0.366149	Not significant	0.16483	Undruggable
LUAD	TRERF1	1.31258	0.189344	0.49051	0.190214	0.1766	0.327384				0.00376016	0.362709			Undruggable
LUAD	TRRAP	-0.548933	0.58306	0.825207	0.265046	0.000518887	0.00463009				0.935486	0.819293			Undruggable
LUAD	TSHZ3	-1.69496	0.0901043	0.319552	-0.321717	0.0282878	0.0885493				0.140394	0.42624			Undruggable
LUAD	UNCX	1.29811	0.194268	0.496023				-0.433277	0.000406489	0.001976	0.465117		Not significant	0.930149	Undruggable
LUAD	ZBTB4	0.311993	0.75505	0.906382	-0.136687	0.0821256	0.192245	-0.28329	0.0453511	0.106027	0.246533	0.0236466	Not significant	0.24839	Undruggable
LUAD	ZNF143	1.75957	0.078501	0.298622	0.0888722	0.0816031	0.191296	0.017096	0.966422	1	0.343399		Not significant	0.0992734	Undruggable
LUAD	ZNF274	0.712932	0.475899	0.749124	0.00822744	0.924011	0.958496					0.508255			Undruggable
HNSCC	ARID3A	0.0644067	0.948647	0.984528	-0.164653	0.189089	0.450034	-0.207182	0.083213	0.199158	0.73627	0.794052	Not significant	0.633774	Undruggable
HNSCC	BACH2	1.98798	0.0468334	0.260197	-0.147236	0.440926	0.701095				0.570053	0.966278			Undruggable
HNSCC	BPTF	3.1888	0.00143172	0.0197004	0.175177	0.0426282	0.189413	0.52639	7.40765e-08	4.47392e-06	0.0800548	0.30134	Poor	0.0174699	Undruggable
HNSCC	CHD4	0.741684	0.458291	0.801081	-0.0728761	0.56118	0.78231	0.44924	4.73117e-06	9.81008e-05	0.449842	0.114932	Poor	0.0268599	FDA approved
HNSCC	DAXX	2.08313	0.0372573	0.225347	-0.0272536	0.849165	0.937337	0.265378	0.0757172	0.185157	0.684283	0.794052	Not significant	0.369121	Undruggable
HNSCC	DDIT3	-0.626578	0.530946	0.822747	0.299928	0.134936	0.375326				0.684283	0.771952			FDA approved
HNSCC	E2F1	3.72172	0.000198628	0.00445294	0.249093	0.143058	0.38734				0.666068	0.794052			FDA approved
HNSCC	E2F2	5.18045	2.24349e-07	1.68262e-05	0.166386	0.321503	0.599236				0.666068	0.995154			Druggable
HNSCC	E2F3	5.82863	5.70851e-09	6.42207e-07	0.0478059	0.662089	0.844219				0.702075	0.30134			Druggable
HNSCC	E2F4	6.66782	2.69122e-11	4.32517e-09	-0.0136624	0.923091	0.970248	-0.0366277	0.836284	1	0.893982	0.81489	Not significant	0.997675	Druggable
HNSCC	FEZF1	0.769702	0.441489	0.793314							0.952463	0.884071			Undruggable
HNSCC	FOXG1	0.262191	0.793178	0.939957							0.927475	0.130489			Undruggable
HNSCC	GLI2	0.644278	0.519405	0.82197	0.621959	0.0472486	0.201108				0.812432	0.834419			Undruggable
HNSCC	HCFC1	1.27927	0.200822	0.551035	0.255765	0.0873075	0.290978	0.387545	0.00028008	0.00223046	0.280584	0.971904	Not significant	0.174572	Undruggable
HNSCC	HDAC5	2.30512	0.0211741	0.164282	-0.166876	0.210107	0.476774	0.0128694	0.943492	1	0.76842	0.275816	Not significant	0.103111	FDA approved
HNSCC	HDAC7	2.16015	0.0307773	0.206098	-0.165423	0.0704678	0.256793	-0.18086	0.0415488	0.115152	0.0725248	0.130489	Not significant	0.541593	FDA approved
HNSCC	HES7	0.204932	0.837628	0.948559							0.76842	0.757576			Undruggable
HNSCC	HEY1	3.71149	0.000206823	0.00447454	0.394888	0.134519	0.374674				0.088139	0.383216			Undruggable
HNSCC	HMGXB4	-0.607744	0.543367	0.830554	0.196345	0.05506	0.222049	0.409377	0.000217179	0.00185075	0.23158	0.140482	Not significant	0.744354	Undruggable
HNSCC	HOXB8	0.260378	0.794576	0.939957							0.26373	0.92403			Undruggable
HNSCC	HOXD8	0.331249	0.740461	0.925562	0.166157	0.266239	0.543296				0.873734	0.383216			Undruggable
HNSCC	IRX2	1.16898	0.24243	0.614264	-0.0770324	0.724417	0.873979				0.798345	0.5			Undruggable
HNSCC	JAZF1	2.32248	0.0202211	0.159197	0.0377214	0.834192	0.931516				0.0202536	0.440992			Undruggable
HNSCC	KMT2E	1.92068	0.0547918	0.288041	0.409685	0.000227317	0.00584366				0.174085	0.616784			FDA approved
HNSCC	MECP2	2.63135	0.00851385	0.0832877	0.211495	0.077509	0.271755	-0.353276	0.00804446	0.0315572	0.783672	0.912295	Not significant	0.0742411	FDA approved
HNSCC	MEOX1	2.62027	0.00879529	0.0852992	-0.741392	0.002751	0.0323299				0.702075	0.905361			Undruggable
HNSCC	MSX1	1.7397	0.0819332	0.357267	0.081315	0.670996	0.847211				0.469855	0.616784			Undruggable
HNSCC	MYC	3.64176	0.000271734	0.00566113	0.0846359	0.608632	0.810061				0.126266	0.440992			FDA approved
HNSCC	MYCN	2.63144	0.00851144	0.0832877	-0.120848	0.680832	0.852402				0.352528	0.251363			FDA approved
HNSCC	NAB1	-0.256533	0.797543	0.939957	0.128032	0.28117	0.559677	0.278733	0.032514	0.0941395	0.838792	0.30134	Not significant	0.392756	Undruggable
HNSCC	NFE2L2	1.12077	0.262406	0.640484	0.432224	0.0231045	0.129737				0.315717	0.165581			FDA approved
HNSCC	NR2E1	0.755385	0.450031	0.798714							0.903213	0.588122			Undruggable
HNSCC	NR4A1	-2.11667	0.0343052	0.218042	-0.535121	0.0306661	0.154905				0.137298				FDA approved
HNSCC	OLIG2	0.761761	0.446215	0.796813							0.570053	0.69866			Undruggable
HNSCC	PCGF2	0.722405	0.470057	0.806119	0.281423	0.129458	0.366525				0.333932	0.971904			Undruggable
HNSCC	PPARA	-3.42653	0.000613068	0.0102941	0.210652	0.0344804	0.166165				0.962167	0.912295			FDA approved
HNSCC	PPARG	1.38524	0.166001	0.513052	0.262698	0.281822	0.560096				0.838792	0.440992			FDA approved
HNSCC	REST	4.59485	4.36756e-06	0.000175482	0.164443	0.103098	0.321415	0.313388	0.00642344	0.026239	0.0177003	0.0337223	Not significant	0.255135	Undruggable
HNSCC	RLF	-1.28537	0.198685	0.551035	0.408206	0.00657776	0.0575294	0.0924493	0.19199	0.381815	0.719416	0.0602953	Not significant	0.0502227	Undruggable
HNSCC	SALL3	2.003	0.0451956	0.254225	0.53548	0.488082	0.735326				0.702075	0.0144522			Undruggable
HNSCC	SFPQ	2.85249	0.00434401	0.0514422	0.11006	0.0580261	0.228573	0.341865	0.0005246	0.00361368	0.0800548	0.64485	Not significant	0.307066	Undruggable
HNSCC	SIN3B	1.19712	0.231278	0.598133	0.00984645	0.917581	0.967214	0.339769	0.00105393	0.0062233	0.429947	0.167832	Not significant	0.939111	Undruggable
HNSCC	SOX9	-1.90277	0.0570904	0.294618	-0.0614968	0.80512	0.916292	0.120626	0.977548	1	0.666068	0.834419	Poor	0.00465339	Undruggable
HNSCC	SP100	1.76906	0.076905	0.349486	-0.505317	0.000218316	0.00570014	-0.508906	1.09053e-05	0.000184815	0.783672	0.724184	Not significant	0.883232	Undruggable
HNSCC	SP4	2.76796	0.00564803	0.0610965	0.0486619	0.684764	0.853916	-0.0914521	0.310449	0.54303	0.589774	0.275816	Not significant	0.367012	Undruggable
HNSCC	SREBF2	2.96388	0.0030429	0.0368093	0.38756	0.00837435	0.06764				0.550158	0.411878			Undruggable
HNSCC	SRSF2	2.68932	0.00716811	0.0739828	0.139077	0.0603436	0.233206	0.277639	0.0173493	0.0573993	0.216328	0.69866	Not significant	0.176531	Druggable
HNSCC	STOX1	0.535607	0.592238	0.85419	1.52588	3.40281e-06	0.000307997				0.783672	0.944028			Undruggable
HNSCC	TBX15	2.61612	0.00890289	0.0856047	-0.701894	0.00495747	0.0476534				0.647472	0.912295			Undruggable
HNSCC	TBX5	-2.37597	0.0175161	0.141767							0.0262553	0.130489			Undruggable
HNSCC	TEAD2	4.2411	2.23818e-05	0.000740574	0.347291	0.0133618	0.0915063				0.0378329	0.114932			Undruggable
HNSCC	TFDP1	3.18444	0.00145345	0.0197004	0.302737	0.0110022	0.0803263	0.122831	0.877676	1	0.628528	0.30134	Not significant	0.704291	Undruggable
HNSCC	TFDP2	0.449451	0.653113	0.880811	0.498511	0.00036783	0.00818977				0.0725248	0.327816			Undruggable
HNSCC	TRERF1	1.37661	0.168655	0.51453	-0.00606592	0.964976	0.986055	0.294822	0.012781	0.0453888	0.825915	0.610567	Not significant	0.70384	Undruggable
HNSCC	TRRAP	1.27945	0.200758	0.551035	0.381115	0.00252685	0.0306229	0.391602	0.000471257	0.00332876	0.0475369	0.251363	Not significant	0.597295	Undruggable
HNSCC	TSHZ3	-0.0927657	0.926091	0.9792	-0.149499	0.385697	0.656151				0.26373	0.566744			Undruggable
HNSCC	UNCX	2.58937	0.00962483	0.09153							0.798345				Undruggable
HNSCC	ZBTB4	1.49022	0.136189	0.472662	0.0614874	0.622479	0.818576	0.28937	0.0124937	0.0446155	0.73627	0.0877054	Not significant	0.795515	Undruggable
HNSCC	ZNF143	2.03045	0.0423289	0.242959	-0.021358	0.806026	0.916292	0.238864	0.018004	0.0592171	0.570053		Not significant	0.654802	Undruggable
HNSCC	ZNF274	1.47431	0.140419	0.477256	-0.180306	0.198216	0.462332					0.924009			Undruggable
BRCA	ARID3A	3.15105	0.00163028	0.0903991	0.0500109	0.682802	0.819746	-0.000147347	0.998477	1	0.706631	0.641353	Not significant	0.931344	Undruggable
BRCA	BACH2	0.181389	0.856065	0.962835	0.0675393	0.722297	0.845397				0.319741	0.287768			Undruggable
BRCA	BPTF	1.258	0.208413	0.708988	-0.0134969	0.905604	0.95424	0.332531	0.0562415	0.124115	0.0781589	0.375183	Not significant	0.178426	Undruggable
BRCA	CHD4	-2.10237	0.0355387	0.394257	0.222614	0.0378113	0.137389	0.618288	4.05035e-07	7.1141e-06	0.150385	0.665669	Not significant	0.168904	FDA approved
BRCA	DAXX	0.00943183	0.992475	0.996847	0.106518	0.241477	0.444109	0.580517	8.23508e-07	1.26109e-05	0.811388	0.180666	Not significant	0.15958	Undruggable
BRCA	DDIT3	3.75553	0.000173679	0.0183737	0.373294	0.00402252	0.0305387				0.110193	0.943134			FDA approved
BRCA	E2F1	5.05757	4.30048e-07	8.35574e-05	0.860116	6.02935e-05	0.00150366				0.958035	0.478134			FDA approved
BRCA	E2F2	4.76991	1.8618e-06	0.000294962	1.13027	9.19004e-08	1.08185e-05				0.255764	0.871713			Druggable
BRCA	E2F3	5.04802	4.52069e-07	8.35574e-05	0.543187	0.0010272	0.0116862	0.160089	0.493262	0.707935	0.706631	0.280309	Not significant	0.141541	Druggable
BRCA	E2F4	6.28102	3.4639e-10	1.28049e-07	0.372602	0.000593502	0.00799644	0.0796587	0.644358	0.852018	0.874736	0.342367	Not significant	0.931344	Druggable
BRCA	FEZF1	2.48075	0.0131225	0.242548							0.159435	0.637185			Undruggable
BRCA	FOXG1	2.53379	0.0112946	0.226389				-0.0955666	0.77143	0.951913	0.693566	0.697045	Not significant	0.168904	Undruggable
BRCA	GLI2	0.886475	0.375377	0.783353	-0.319602	0.129542	0.302916				0.0781589	0.265672			Undruggable
BRCA	HCFC1	2.10427	0.0353725	0.394257	0.0240475	0.811231	0.898845	0.422023	3.04646e-05	0.000239555	0.903568	0.0804416	Not significant	0.918918	Undruggable
BRCA	HDAC5	1.9549	0.0506154	0.461226	-0.101934	0.398112	0.603863	-0.471248	3.27393e-05	0.00025417	0.840565	0.530598	Not significant	0.132836	FDA approved
BRCA	HDAC7	2.7011	0.00691947	0.17376	-0.217968	0.0618412	0.188669	-0.248344	0.00851694	0.0257218	0.821449	0.375183	Not significant	0.132836	FDA approved
BRCA	HES7	-0.0252181	0.979881	0.991803							0.666722	0.944028			Undruggable
BRCA	HEY1	-0.17393	0.861923	0.962835	0.55406	0.00479501	0.034316				0.680259	0.366884			Undruggable
BRCA	HMGXB4	1.10866	0.267596	0.739607	0.0371994	0.740412	0.857088	0.594302	3.10931e-07	5.70816e-06	0.178551	0.632443	Not significant	0.208145	Undruggable
BRCA	HOXB8	-0.69541	0.48681	0.851533							0.77923	0.180666			Undruggable
BRCA	HOXD8	2.13035	0.0331605	0.379124	-0.214849	0.339931	0.548813				0.268022	0.342367			Undruggable
BRCA	IRX2	-1.55996	0.118791	0.586994	-1.00417	0.000553244	0.00760903	-0.273821	0.211958	0.366196	0.507467	0.350473	Not significant	0.132836	Undruggable
BRCA	JAZF1	0.567525	0.570367	0.890035	-0.0466594	0.711986	0.838365				0.77923	0.909067			Undruggable
BRCA	KMT2E	3.29096	0.00100094	0.0740025	-0.113526	0.220501	0.420104	-0.626253	1.0598e-08	3.77242e-07	0.596149	0.160457	Not significant	0.150457	FDA approved
BRCA	MECP2	1.23602	0.21647	0.710439	-0.0788384	0.342567	0.551529	-0.729254	6.62392e-11	8.97931e-09	0.0494525	0.366884	Not significant	0.150457	FDA approved
BRCA	MEOX1	-0.641209	0.521398	0.865326	-0.916461	0.000610096	0.00818035				0.319741	0.476751			Undruggable
BRCA	MSX1	0.930411	0.352174	0.782688	-0.315902	0.059509	0.184148				0.756204	0.649527			Undruggable
BRCA	MYC	7.92327	2.48863e-15	2.75989e-12	0.452295	0.0337723	0.128176				0.63902	0.0804416			FDA approved
BRCA	MYCN	2.73534	0.00623953	0.164753	0.25915	0.470265	0.665762				0.706631	0.945659			FDA approved
BRCA	NAB1	4.45363	8.50894e-06	0.00117955	-0.130896	0.293619	0.502135	-0.21748	0.322153	0.510605	0.840565	0.530598	Not significant	0.168904	Undruggable
BRCA	NFE2L2	1.96718	0.0491827	0.458349	0.0674547	0.423007	0.626602				0.537283	0.0495504			FDA approved
BRCA	NR2E1	3.24459	0.00117898	0.0817182							0.168824	0.00710544			Undruggable
BRCA	NR4A1	-1.22674	0.219942	0.710439	-0.367948	0.130527	0.304317				0.507467				FDA approved
BRCA	OLIG2	3.1964	0.00139464	0.0859256							0.199006	0.819334			Undruggable
BRCA	PCGF2	2.18059	0.0292308	0.367427	-0.400569	0.0502195	0.166508	-0.0885627	0.853052	0.995022	0.433104	0.295317	Not significant	0.168904	Undruggable
BRCA	PPARA	-2.97015	0.00298166	0.129058	0.0609582	0.750984	0.86462				0.243796	0.0194432			FDA approved
BRCA	PPARG	-5.2593	1.46748e-07	4.06858e-05	-0.35075	0.127768	0.301174				0.319741	0.112938			FDA approved
BRCA	REST	7.14825	9.22763e-13	5.11672e-10	-0.0634456	0.487549	0.680073	0.182565	0.247241	0.414902	0.433104	0.326369	Not significant	0.893894	Undruggable
BRCA	RLF	-0.955526	0.339329	0.775908	0.246269	0.0225862	0.0984143	0.378021	4.46287e-05	0.000327722	0.389408	0.790021	Not significant	0.981261	Undruggable
BRCA	SALL3	2.14569	0.0319151	0.378141							0.168824	0.196697			Undruggable
BRCA	SFPQ	-1.33523	0.181822	0.695311	0.101635	0.085812	0.232748	0.12769	0.405692	0.608277	0.199006	0.734328	Not significant	0.178426	Undruggable
BRCA	SIN3B	3.43135	0.000602333	0.0513836	0.142464	0.160211	0.345038	0.206499	0.252003	0.421632	0.103151	0.230839	Not significant	0.168904	Undruggable
BRCA	SOX9	-1.11564	0.264597	0.739139	0.48187	0.0338447	0.128176	0.663571	6.93576e-08	1.66709e-06	0.889807	0.591091	Not significant	0.141541	Undruggable
BRCA	SP100	-0.983486	0.325385	0.762767	0.0314583	0.763318	0.871228	0.216083	0.292958	0.474163	0.52239	0.830739	Not significant	0.956314	Undruggable
BRCA	SP4	-0.165947	0.868201	0.962835	-0.179426	0.122315	0.29249	-0.12961	0.610662	0.820019	0.52239	0.258499	Not significant	0.15958	Undruggable
BRCA	SREBF2	3.17808	0.0014858	0.086724	0.1743	0.164724	0.351001	0.241578	0.00792538	0.0242335	0.507467	0.478134	Not significant	0.9938	Undruggable
BRCA	SRSF2	2.15995	0.0307939	0.3712	0.252623	0.000540467	0.00747523	0.265505	0.00957168	0.0283562	0.462717	0.998284	Not significant	0.178426	Druggable
BRCA	STOX1	3.32864	0.000874996	0.0693122	0.156594	0.547481	0.727963				0.0726738	0.043487			Undruggable
BRCA	TBX15	0.312226	0.754874	0.945955	-0.381433	0.0331796	0.12676				0.552124	0.451986			Undruggable
BRCA	TBX5	-0.182864	0.854908	0.962835	0.0697534	0.750271	0.864181				0.34703	0.741501			Undruggable
BRCA	TEAD2	1.45933	0.144496	0.62111	0.162324	0.397031	0.603013				0.507467	0.073963			Undruggable
BRCA	TFDP1	2.78739	0.00532073	0.164248	0.420455	0.0116027	0.0631553	0.200539	0.405223	0.607867	0.991984	0.983303	Not significant	0.918918	Undruggable
BRCA	TFDP2	0.92062	0.357265	0.783353	0.129072	0.211456	0.4091	-0.0905573	0.893856	1	0.159435	0.147844	Not significant	0.198049	Undruggable
BRCA	TRERF1	-1.24267	0.21401	0.710439	-0.562449	0.00188564	0.0181898	-0.326676	0.0380663	0.0900345	0.93252	0.658512	Not significant	0.9938	Undruggable
BRCA	TRRAP	0.721335	0.470716	0.844698	0.0803992	0.368933	0.576733	0.567013	7.60302e-05	0.000511217	0.950547	0.417455	Not significant	0.943902	Undruggable
BRCA	TSHZ3	-0.989593	0.32239	0.759746	-0.177626	0.278737	0.486271	0.3822	0.00567464	0.0183057	0.110193	0.872085	Not significant	0.931344	Undruggable
BRCA	UNCX	0.367502	0.71325	0.932302				-0.376415	0.0146879	0.0409627	0.693566		Not significant	0.150457	Undruggable
BRCA	ZBTB4	0.0536742	0.957196	0.988389	-0.361265	0.000246712	0.00418447	-0.603124	1.09599e-08	3.82817e-07	0.811388	0.945659	Not significant	0.9938	Undruggable
BRCA	ZNF143	1.43561	0.151135	0.632484	-0.025025	0.693706	0.826178	-0.231499	0.10149	0.202028	0.0900314		Not significant	0.9938	Undruggable
BRCA	ZNF274	2.262	0.0237129	0.341981	0.13858	0.349415	0.558052					0.700309			Undruggable
HGSC	ARID3A	-0.908663	0.363544	0.747594	-0.4361	0.206962	0.517043				0.241086	0.516432			Undruggable
HGSC	BACH2	0.963135	0.335496	0.732667	0.0497903	0.897254	0.960108				0.959152	0.0836707			Undruggable
HGSC	BPTF	1.07732	0.281357	0.684316	-0.44009	0.0809384	0.338265	-0.374252	0.0751014	0.313465	0.0826563	0.0836707	Not significant	0.47823	Undruggable
HGSC	CHD4	0.146288	0.883697	0.966163	0.187254	0.457939	0.731505	0.364713	0.234387	0.617584	0.667883	0.241208	Not significant	0.409771	FDA approved
HGSC	DAXX	1.37921	0.167851	0.56976	-0.228953	0.0886042	0.351126	-0.257838	0.91611	1	0.241086	0.959443	Not significant	0.595983	Undruggable
HGSC	DDIT3	-1.76794	0.0770926	0.405892	0.446361	0.0248298	0.201851				0.779432	0.850441			FDA approved
HGSC	E2F1	-1.1894	0.234303	0.647338	0.263667	0.231519	0.543739				0.906201	0.0711082			FDA approved
HGSC	E2F2	-1.42252	0.154899	0.552093	0.216707	0.490059	0.752531				0.332117	0.11342			Druggable
HGSC	E2F3	-1.92708	0.0539903	0.345352	-0.300997	0.116436	0.397419	0.340394	0.274869	0.678453	0.182516	0.0711082	Not significant	0.825819	Druggable
HGSC	E2F4	1.6857	0.0918762	0.45247	-0.117877	0.439268	0.718096	0.0240238	0.994801	1	0.592298	0.295904	Not significant	0.845579	Druggable
HGSC	FEZF1	2.79154	0.00525296	0.099094							0.00797135	1			Undruggable
HGSC	FOXG1	2.19771	0.0279866	0.266231							0.11912	0.0224657			Undruggable
HGSC	GLI2	0.693824	0.487804	0.815537	-0.466733	0.301585	0.608782				0.0145886	0.418473			Undruggable
HGSC	HCFC1	1.01922	0.308118	0.70418	-0.326261	0.358686	0.659814	0.192898	0.478573	0.912465	0.11912	0.295904	Not significant	0.475843	Undruggable
HGSC	HDAC5	0.245483	0.806086	0.949266	0.39852	0.0299526	0.220049	-0.471985	0.0569956	0.262209	0.539832	0.644578	Not significant	0.618581	FDA approved
HGSC	HDAC7	2.26734	0.0233852	0.23239	-0.266781	0.230089	0.542648	-0.0738969	0.76262	1	0.817484	0.928892	Not significant	0.139582	FDA approved
HGSC	HES7	3.53883	0.000403232	0.0144773							0.667883	0.991162			Undruggable
HGSC	HEY1	-1.36392	0.172614	0.573448	-0.148028	0.709597	0.879388				0.779432	0.38662			Undruggable
HGSC	HMGXB4	-0.55022	0.582178	0.869147	0.0274962	0.842278	0.938493	-0.19617	0.83468	1	0.308171	0.0544015	Not significant	0.640807	Undruggable
HGSC	HOXB8	-0.354401	0.723044	0.921894	0.00512339	0.994199	0.996734	-0.468571	0.0067874	0.0639402	0.48669	0.0977812	Not significant	0.605206	Undruggable
HGSC	HOXD8	0.393764	0.693762	0.904165	-0.562834	0.167831	0.469798	-0.508843	0.0145502	0.107302	0.643228	0.581527	Not significant	0.117416	Undruggable
HGSC	IRX2	-0.457676	0.647192	0.886973							0.779432	0.149559			Undruggable
HGSC	JAZF1	0.851839	0.394318	0.773313	0.283267	0.205138	0.514705				0.758914	0.155689			Undruggable
HGSC	KMT2E	1.30509	0.191885	0.588	-0.298545	0.223526	0.535304				0.917344	0.534632			FDA approved
HGSC	MECP2	1.80445	0.0711822	0.399402	-0.393482	0.0278257	0.212395	-0.17575	0.262599	0.661672	0.779432	0.267921	Not significant	0.256522	FDA approved
HGSC	MEOX1	-1.35453	0.175588	0.573448	0.052551	0.921379	0.967789				0.894074	0.919375			Undruggable
HGSC	MSX1	0.285824	0.775018	0.937633	0.102617	0.856207	0.942662				0.618025	0.450901			Undruggable
HGSC	MYC	3.62342	0.000291783	0.0129902	0.185087	0.520487	0.770269				0.715055	0.928892			FDA approved
HGSC	MYCN	1.5665	0.117254	0.496212	0.163889	0.712538	0.880392				0.407702	0.704096			FDA approved
HGSC	NAB1	-0.10738	0.914489	0.971491	0.0024855	0.990268	0.994677	-0.331505	0.378438	0.811187	0.94501	0.850441	Not significant	0.769605	Undruggable
HGSC	NFE2L2	-0.469207	0.638929	0.885864	0.0849534	0.594175	0.81757				0.999575	0.784016			FDA approved
HGSC	NR2E1	0.0935418	0.925475	0.97571							0.758914	0.418473			Undruggable
HGSC	NR4A1	0.539294	0.589692	0.869882	-0.748404	0.0823687	0.341561				0.936705				FDA approved
HGSC	OLIG2	0.605099	0.545123	0.849073							0.927482	0.516432			Undruggable
HGSC	PCGF2	0.38933	0.697038	0.904945	0.286472	0.241845	0.553321	0.199203	0.628282	1	0.566223	0.928892	Not significant	0.0518387	Undruggable
HGSC	PPARA	1.27446	0.202522	0.605933	-0.389137	0.0684942	0.313289				0.262586	0.267921			FDA approved
HGSC	PPARG	2.2306	0.0257235	0.248959	-0.276879	0.372512	0.668662				0.48669	0.295904			FDA approved
HGSC	REST	-1.1114	0.266416	0.674906	-0.028916	0.882112	0.954142	0.265159	0.496729	0.933858	0.566223	0.902219	Not significant	0.763834	Undruggable
HGSC	RLF	-1.24556	0.212949	0.615385	0.179095	0.283157	0.592364	0.375508	0.469838	0.906264	0.00982581	0.00154258	Not significant	0.0572058	Undruggable
HGSC	SALL3	-0.38241	0.702163	0.907553							0.11912	0.0544015			Undruggable
HGSC	SFPQ	1.59849	0.109956	0.485639	-0.0576168	0.726741	0.888131	-0.134036	0.698742	1	0.381975	0.850441	Not significant	0.456345	Undruggable
HGSC	SIN3B	1.25662	0.208912	0.608878	-0.0593389	0.80335	0.921849	0.68328	0.001595	0.0252234	0.20101	0.665467	Not significant	0.594977	Undruggable
HGSC	SOX9	0.3271	0.743597	0.928359	0.189649	0.599305	0.820557	-0.322236	0.349433	0.777001	0.182516	0.850441	Not significant	0.242648	Undruggable
HGSC	SP100	1.11361	0.265467	0.674906	-0.0462924	0.78975	0.916547	-0.276366	0.327176	0.75352	0.51331	0.450901	Not significant	0.116797	Undruggable
HGSC	SP4	-0.988208	0.323068	0.723491	0.401174	0.058866	0.293328	-0.190398	0.683867	1	0.241086	0.325177	Not significant	0.696678	Undruggable
HGSC	SREBF2	-0.608401	0.542932	0.849073	-0.180705	0.418615	0.703901				0.148672	0.295904			Undruggable
HGSC	SRSF2	-0.518817	0.603897	0.869882	-0.0931262	0.376177	0.670465	-0.336244	0.0826552	0.332328	0.88088	0.242712	Not significant	0.785133	Druggable
HGSC	STOX1	1.22911	0.219053	0.625143	0.27295	0.363677	0.663579				0.0250805	0.911255			Undruggable
HGSC	TBX15	-0.808109	0.419042	0.794283							0.79899	0.267921			Undruggable
HGSC	TBX5	-2.54036	0.0110847	0.162332							0.539832	0.0711082			Undruggable
HGSC	TEAD2	-0.907441	0.364189	0.747594	0.399354	0.0749026	0.328203	-0.0342103	0.855526	1	0.99979	0.61338	Not significant	0.143593	Undruggable
HGSC	TFDP1	-0.339032	0.734591	0.923842	-0.224097	0.197193	0.505206	0.455928	0.0732752	0.309529	0.974919	0.325177	Not significant	0.170203	Undruggable
HGSC	TFDP2	3.06301	0.00219544	0.0595983	0.0751286	0.678667	0.861907	0.30917	0.869894	1	0.241086	0.267921	Not significant	0.0503314	Undruggable
HGSC	TRERF1	0.930445	0.352157	0.742331	-0.153279	0.588169	0.813801				0.20101	0.791341			Undruggable
HGSC	TRRAP	1.44745	0.147794	0.542886	-0.530527	0.122011	0.405764	0.231479	0.590384	1	0.356772	0.5	Not significant	0.361742	Undruggable
HGSC	TSHZ3	0.136402	0.891506	0.967329	-0.983048	0.00187345	0.0630422				0.906201	0.699558			Undruggable
HGSC	UNCX	-1.51455	0.129909	0.510594							0.381975				Undruggable
HGSC	ZBTB4	2.94965	0.00318673	0.0770033	0.0317168	0.846598	0.939655				0.758914	0.0913442			Undruggable
HGSC	ZNF143	0.941534	0.346448	0.738371	0.179976	0.13268	0.422311	-0.0328774	0.962288	1	0.715055		Not significant	0.402591	Undruggable
HGSC	ZNF175	3.59675	0.000323352	0.0137214	0.355958	0.149883	0.448582				0.262586	0.181921			Undruggable
HGSC	ZNF274	-0.0359257	0.971342	0.991997	-0.0227385	0.895883	0.960065					0.518871			Undruggable
COAD	ARID3A	-0.995728	0.319401	0.875296	0.849614	2.36195e-05	0.00113958	1.0662	4.79753e-18	1.43926e-14	0.713264	0.127652	Not significant	0.119853	Undruggable
COAD	BACH2	0.652316	0.514209	0.880419							0.833308	0.466042			Undruggable
COAD	BPTF	0.706166	0.480097	0.876356	0.143686	0.264473	0.451961	-0.16414	0.962683	1	0.984357	0.82013	Not significant	0.434036	Undruggable
COAD	CHD4	-1.39777	0.162204	0.820651	0.0113724	0.918714	0.954766	0.549589	2.1847e-07	5.22238e-06	0.0368116	0.408519	Favorable	0.010485	FDA approved
COAD	DAXX	1.00701	0.313946	0.875296	0.0739011	0.336287	0.527219	0.437166	0.000193511	0.00152973	0.881871	0.510106	Not significant	0.353042	Undruggable
COAD	DDIT3	-3.52711	0.000421547	0.0875192	-0.0770056	0.504746	0.6786				0.876403	0.80016			FDA approved
COAD	E2F1	-3.92126	8.85318e-05	0.0245233	0.236632	0.0588995	0.175377				0.457353	0.861745			FDA approved
COAD	E2F2	-1.49721	0.134362	0.78769	-0.331713	0.0219043	0.0941483				0.446747	0.972102			Druggable
COAD	E2F3	-2.14118	0.0322777	0.558807	0.14151	0.103945	0.251944				0.685229	0.748788			Druggable
COAD	E2F4	-4.08756	4.38506e-05	0.0161955	0.129434	0.0599542	0.177363	0.662099	6.07303e-08	1.76884e-06	0.839984	0.161176	Not significant	0.440194	Druggable
COAD	FEZF1	0.104323	0.916915	0.979035							0.553253	0.333333			Undruggable
COAD	FOXG1	-0.716429	0.473739	0.876356							0.457353	0.75652			Undruggable
COAD	GLI2	-0.997049	0.318759	0.875296	0.180579	0.428319	0.611397				0.675636	0.699866			Undruggable
COAD	HCFC1	-2.47886	0.0131926	0.425887	0.316108	0.140266	0.304941	0.508872	0.00037455	0.00263767	0.102736	0.572458	Not significant	0.94175	Undruggable
COAD	HDAC5	-0.948093	0.343099	0.875296	0.260065	0.0149031	0.0725631				0.118129	0.24348			FDA approved
COAD	HDAC7	-0.464318	0.642428	0.921064	0.222831	0.0515002	0.160626				0.415182	0.937605			FDA approved
COAD	HES7	-0.433443	0.6647	0.921064							0.478647	0.937837			Undruggable
COAD	HEY1	-0.575196	0.565169	0.907325	0.00786499	0.942079	0.969642				0.950566	0.408519			Undruggable
COAD	HMGXB4	-1.36886	0.171067	0.826972	-0.146189	0.0107707	0.0590765				0.999653	0.312548			Undruggable
COAD	HOXB8	-0.816784	0.414067	0.876356	-0.107469	0.732983	0.840542				0.846486	0.00659083			Undruggable
COAD	HOXD8	0.664807	0.506185	0.880419	-0.0996874	0.582313	0.736538				0.0617745	0.334915			Undruggable
COAD	IRX2	1.09824	0.272119	0.847629	-0.735766	0.169113	0.341728				0.210346	0.665085			Undruggable
COAD	JAZF1	-0.103985	0.917182	0.979035	0.0301891	0.805434	0.887077				0.731286	0.909172			Undruggable
COAD	KMT2E	-1.95358	0.0507715	0.592443	0.239612	0.0115859	0.0619096				0.0687644	0.0704356			FDA approved
COAD	MECP2	-0.855583	0.392244	0.876356	0.356004	4.55922e-05	0.00168723	0.0563767	0.892785	1	0.147185	0.786151	Not significant	0.330547	FDA approved
COAD	MEOX1	0.618679	0.536138	0.893295	-0.149813	0.404692	0.590893				0.826459	0.0770404			Undruggable
COAD	MSX1	1.09706	0.272635	0.847629	0.00965014	0.964427	0.980839				0.394419	0.334915			Undruggable
COAD	MYC	-3.49594	0.000473931	0.0875192	0.367569	0.00779485	0.0482669				0.160016	0.610295			FDA approved
COAD	MYCN	0.19335	0.846688	0.962476	0.0690839	0.81782	0.893755				0.425654	0.27515			FDA approved
COAD	NAB1	0.195888	0.844701	0.962476	-0.305728	0.00152299	0.0166176				0.180562	0.543626			Undruggable
COAD	NFE2L2	-1.77288	0.0762712	0.673875	-0.107248	0.165854	0.337664				0.48932	0.352865			FDA approved
COAD	NR2E1	1.47914	0.139126	0.79374							0.343891	0.408519			Undruggable
COAD	NR4A1	0.429622	0.667478	0.922532	0.0901534	0.735473	0.841484				0.858971				FDA approved
COAD	OLIG2	-0.397457	0.691037	0.922532							0.153514	0.998578			Undruggable
COAD	PCGF2	-0.235628	0.813725	0.961496	0.138493	0.310008	0.501347				0.685229	0.665085			Undruggable
COAD	PPARA	-0.229648	0.818369	0.961496	0.103852	0.305513	0.496758				0.0845051	0.543626			FDA approved
COAD	PPARG	-0.711571	0.476743	0.876356	-0.0089743	0.956428	0.976897				0.0325471	0.619611			FDA approved
COAD	REST	0.212673	0.831585	0.962476	-0.0332352	0.566308	0.725937				0.992629	0.17987			Undruggable
COAD	RLF	0.463393	0.64309	0.921064	-0.199142	0.00114494	0.0138858				0.615858	0.666762			Undruggable
COAD	SALL3	2.53563	0.011236	0.410529							0.833308	0.645584			Undruggable
COAD	SFPQ	-0.641176	0.521419	0.883383	-0.018199	0.794999	0.880325	0.304124	0.047252	0.137668	0.135046	0.352865	Not significant	0.0911559	Undruggable
COAD	SIN3B	-0.187743	0.851081	0.963198	0.264107	0.0272669	0.108058				0.187754	0.764207			Undruggable
COAD	SOX9	0.736484	0.461449	0.876356	0.374117	0.0482383	0.154596	0.400122	0.00351353	0.0170422	0.141029	0.25907	Not significant	0.352194	Undruggable
COAD	SP100	1.3783	0.168133	0.826972	-0.153725	0.0346958	0.125777	-0.100214	0.58137	0.867449	0.665927	0.920769	Not significant	0.092303	Undruggable
COAD	SP4	-1.34356	0.179114	0.828075	-0.188456	0.0479989	0.154238				0.94466	0.0182648			Undruggable
COAD	SREBF2	-1.63696	0.101662	0.752029	0.0125028	0.901346	0.944932				0.0724751	0.251212			Undruggable
COAD	SRSF2	-1.97354	0.0484548	0.589977	-0.0772777	0.17819	0.353608	0.0916523	0.941579	1	0.757233	0.999009	Not significant	0.978823	Druggable
COAD	STOX1	-1.24137	0.214492	0.828075	-0.0609491	0.776498	0.868536				0.0803427	0.26251			Undruggable
COAD	TBX15	-1.185	0.236037	0.828075							0.563821	0.103609			Undruggable
COAD	TBX5	1.76707	0.0772401	0.673875							0.773764	0.96087			Undruggable
COAD	TEAD2	-0.481427	0.630221	0.921064	0.011843	0.939143	0.96844				0.305299	0.619611			Undruggable
COAD	TFDP1	-2.33422	0.0195992	0.465604	0.0320578	0.707629	0.824521	0.00342907	0.965235	1	0.102736	0.352865	Not significant	0.91394	Undruggable
COAD	TFDP2	0.468159	0.639679	0.921064	0.063922	0.439209	0.620731				0.852815	0.533958			Undruggable
COAD	TRERF1	0.873475	0.38242	0.876356	-0.409524	0.023755	0.0990678				0.521353	0.354416			Undruggable
COAD	TRRAP	-0.22371	0.822986	0.961887	0.327814	0.0897805	0.229032	0.0807378	0.698091	0.961403	0.147185	0.937605	Not significant	0.382362	Undruggable
COAD	TSHZ3	1.98536	0.0471247	0.58713	0.109975	0.498897	0.673179				0.394419	0.687452			Undruggable
COAD	UNCX	-2.47312	0.0134065	0.425887							0.0236061				Undruggable
COAD	ZBTB4	-0.426315	0.669885	0.922532	0.00381833	0.969986	0.983101				0.384142	0.884376			Undruggable
COAD	ZNF143	-0.0371233	0.970387	0.997802	-0.174698	0.0117603	0.0624471				0.740084				Undruggable
COAD	ZNF274	0.172864	0.862761	0.970674	0.221034	0.0685154	0.19313					0.0611333			Undruggable
GBM	ARID3A	1.03909	0.29878	0.643128	-0.114598	0.309808	0.634773				0.508099	0.549028			Undruggable
GBM	BACH2	2.18852	0.0286475	0.182526	0.223586	0.168041	0.491247				0.105813	0.450972			Undruggable
GBM	BPTF	2.18053	0.0292343	0.183125	-0.00896567	0.889165	0.959726	0.111362	0.81094	1	0.0113408	0.285074	Not significant	0.193044	Undruggable
GBM	CHD4	0.410572	0.681393	0.881947	0.0425469	0.291277	0.619248	0.250813	0.256264	0.650162	0.411618	0.00549756	Not significant	0.451684	FDA approved
GBM	DAXX	1.80613	0.0709192	0.333091	-0.000218516	0.997467	0.998358	-0.00967395	1	1	0.665227	0.166902	Not significant	0.567341	Undruggable
GBM	DDIT3	-3.27436	0.00106149	0.0200603	-0.044326	0.829953	0.932999				0.619698	0.922511			FDA approved
GBM	E2F1	3.18333	0.00145896	0.0258212	0.271032	0.103399	0.403739				0.894187	0.792874			FDA approved
GBM	E2F2	2.47849	0.0132054	0.109067	0.788443	0.00086744	0.0622776				0.168774	0.470535			Druggable
GBM	E2F3	1.98423	0.0472492	0.260806	0.175787	0.0861839	0.377576	0.336369	0.00472249	0.066799	0.665227	0.747642	Not significant	0.124391	Druggable
GBM	E2F4	3.45051	0.000561119	0.012513	0.00214988	0.97069	0.98914	0.236672	0.115214	0.410555	0.0297519	0.936355	Not significant	0.145228	Druggable
GBM	FEZF1	0.122182	0.902757	0.965044							0.168774				Undruggable
GBM	FOXG1	2.40867	0.0160232	0.123213	0.829636	0.00354576	0.108968	0.468451	0.000208008	0.0102524	0.056464	0.509828	Not significant	0.680582	Undruggable
GBM	GLI2	2.75906	0.0058041	0.0703431	0.234173	0.271612	0.604977				0.798303	0.806857			Undruggable
GBM	HCFC1	0.79757	0.425133	0.746427	0.201708	0.065375	0.341657	0.251859	0.0843255	0.346007	0.0913292	0.393134	Not significant	0.53427	Undruggable
GBM	HDAC5	0.727301	0.467053	0.780524	-0.0439391	0.593148	0.819615	-0.0242841	0.814009	1	0.0614344	0.0293888	Not significant	0.256819	FDA approved
GBM	HDAC7	0.613625	0.539473	0.812801	-0.108119	0.314131	0.637408	-0.258661	0.0675518	0.307928	0.735893	0.319612	Not significant	0.233486	FDA approved
GBM	HES7	-0.00293778	0.997656	0.999374							0.334773	0.420635			Undruggable
GBM	HEY1	1.30713	0.19119	0.524865	0.119289	0.345836	0.66055				0.238062	0.154657			Undruggable
GBM	HMGXB4	0.730454	0.465124	0.778699	0.00452881	0.958754	0.986464	-0.147852	0.564008	0.982544	0.213446	0.279175	Not significant	0.112469	Undruggable
GBM	HOXB8	1.23587	0.216525	0.552157							0.786554	0.0851809			Undruggable
GBM	HOXD8	2.18056	0.0292322	0.183125	0.785248	0.0586278	0.328347				0.572504	0.179735			Undruggable
GBM	IRX2	1.29488	0.195381	0.529518	0.0950582	0.868698	0.949454				0.851199	0.868075			Undruggable
GBM	JAZF1	0.556794	0.577677	0.836506	0.0572357	0.593508	0.819802				0.45957	0.958389			Undruggable
GBM	KMT2E	1.67238	0.0944716	0.384437	0.13643	0.0606761	0.331324	0.292416	0.00923067	0.0963996	0.960413	0.147436	Not significant	0.269755	FDA approved
GBM	MECP2	-0.692773	0.488463	0.795179	0.114649	0.131849	0.445729	-0.296536	0.0183788	0.143283	0.320069	0.509828	Not significant	0.0667322	FDA approved
GBM	MEOX1	2.20339	0.0275828	0.178047							0.809668	0.680051			Undruggable
GBM	MSX1	3.07855	0.00208399	0.0318545	-0.0632898	0.661255	0.855258				0.0913292	0.0574575			Undruggable
GBM	MYC	-2.55428	0.0106509	0.0967886	-0.0572101	0.738756	0.891235				0.45957	0.154657			FDA approved
GBM	MYCN	1.8382	0.0660537	0.324168	0.498247	0.0902582	0.383321				0.349728	0.207126			FDA approved
GBM	NFE2L2	-2.56531	0.0103184	0.0958752	-0.136024	0.0707646	0.35098				0.411618	0.62571			FDA approved
GBM	NR2E1	0.917794	0.358742	0.704606	-0.306237	0.183259	0.510233				0.264107	0.268477			Undruggable
GBM	NR4A1	3.53207	0.000413589	0.00981174	-0.501717	0.0458374	0.29846				0.761938				FDA approved
GBM	OLIG2	0.949985	0.342136	0.690657	0.300476	0.212317	0.543795	0.302832	0.00130978	0.0318438	0.395879	0.0934107	Not significant	0.156924	Undruggable
GBM	PCGF2	-0.595575	0.551468	0.816301	0.280935	0.0301685	0.260704	0.279968	0.0363687	0.213395	0.650272	0.0155048	Not significant	0.318305	Undruggable
GBM	PPARA	-2.15987	0.0307988	0.188685	-0.148885	0.131579	0.4455				0.952552	0.221664			FDA approved
GBM	PPARG	-0.383081	0.701665	0.892083	-0.368168	0.0660638	0.341744				0.508099	0.111527			FDA approved
GBM	REST	-5.09769	3.4813e-07	1.55266e-05	-0.0369988	0.640678	0.844588	-0.0397531	0.736242	1	0.984061	0.845343	Not significant	0.534019	Undruggable
GBM	RLF	2.60688	0.00914632	0.0890469	-0.0321392	0.704609	0.876569	0.160631	0.35816	0.782197	0.395879	0.476718	Not significant	0.747417	Undruggable
GBM	SALL3	1.63374	0.102335	0.400363	0.102169	0.680236	0.864938	-0.0533769	0.933191	1	0.121828	0.107614	Not significant	0.186221	Undruggable
GBM	SFPQ	0.0665373	0.946951	0.975275	0.158479	0.0350471	0.269837	0.311025	0.021684	0.154767	0.860587	0.568482	Not significant	0.16251	Undruggable
GBM	SIN3B	1.61393	0.106565	0.405528	0.0758938	0.409293	0.706716	0.207069	0.288991	0.695244	0.0360597	0.794258	Not significant	0.875905	Undruggable
GBM	SOX9	2.65588	0.0079187	0.0810032	0.158243	0.282375	0.612568	0.226624	0.0770994	0.332072	0.0197852	0.747642	Not significant	0.544369	Undruggable
GBM	SP100	2.73612	0.00622432	0.073759	-0.259215	0.0826389	0.371228	-0.383709	0.00044516	0.0169582	0.761938	0.393134	Not significant	0.531877	Undruggable
GBM	SP4	-0.3539	0.723419	0.896449	0.204618	0.0422343	0.288909	0.309698	0.0148008	0.126467	0.735893	0.914819	Not significant	0.660109	Undruggable
GBM	SREBF2	-1.92993	0.0536347	0.284775	0.071623	0.533928	0.787497	0.0610534	0.70896	1	0.305632	0.154657	Not significant	0.0712009	Undruggable
GBM	SRSF2	-0.210052	0.83363	0.94188	-0.0257836	0.664661	0.857507	0.28001	0.167552	0.513586	0.851199	0.982269	Not significant	0.432077	Druggable
GBM	STOX1	0.632943	0.526781	0.806814	-0.218934	0.395197	0.697501				0.334773	0.80303			Undruggable
GBM	TBX15	1.01077	0.312145	0.65917	0.0235892	0.911262	0.969946				0.869577	0.0636448			Undruggable
GBM	TBX5	3.26344	0.00110324	0.0205019	0.383025	0.523302	0.780863				0.938566	0.606866			Undruggable
GBM	TEAD2	-0.869196	0.384754	0.722224	-0.0658576	0.732312	0.888004				0.0846455	0.0517379			Undruggable
GBM	TFDP1	1.7049	0.0882346	0.38084	0.149739	0.19308	0.522594	0.0383617	0.968762	1	0.841412	0.747642	Favorable	0.0335131	Undruggable
GBM	TFDP2	0.785747	0.432028	0.750063	-0.0149706	0.870135	0.950304	-0.0725482	0.831614	1	0.786554	0.450972	Favorable	0.0469405	Undruggable
GBM	TRERF1	2.99818	0.00272056	0.0383977	0.314496	0.00716629	0.146823				0.148801	0.144751			Undruggable
GBM	TRRAP	2.63774	0.00835496	0.0839259	0.188753	0.0176474	0.212255	0.130675	0.804273	1	0.54043	0.154657	Not significant	0.739783	Undruggable
GBM	TSHZ3	2.58018	0.00988454	0.0934005	0.0289576	0.849639	0.941334	-0.140727	0.270784	0.671916	0.443488	0.740259	Not significant	0.628852	Undruggable
GBM	UNCX	-0.433275	0.664821	0.875178							0.708518				Undruggable
GBM	ZBTB4	-1.31918	0.187131	0.519033	-0.0188795	0.795929	0.919307	0.379735	0.00231697	0.0432315	0.148801	0.0574575	Not significant	0.529382	Undruggable
GBM	ZNF143	0.408123	0.683189	0.881947	-0.0422969	0.329146	0.64913	0.189126	0.451639	0.879342	0.443488		Not significant	0.411464	Undruggable
GBM	ZNF260	4.14131	3.47282e-05	0.00133524	0.168931	0.0815943	0.37016				0.980215				Undruggable
GBM	ZNF274	0.228745	0.819071	0.936366	0.154766	0.177978	0.503909					0.222993			Undruggable
UCEC	ARID3A	0.516699	0.605374	0.96294	0.215831	0.325972	0.765053	0.312524	0.13114	0.471204	0.224176	0.657143	Not significant	0.845077	Undruggable
UCEC	BACH2	-0.212452	0.831758	0.981455	-0.336321	0.222339	0.684972				0.0351648	0.114286			Undruggable
UCEC	BPTF	-0.277883	0.781106	0.973791	0.0788459	0.343393	0.777024	0.450683	0.12355	0.45415	0.632967	0.847619	Not significant	0.260101	Undruggable
UCEC	CHD4	-0.145214	0.884544	0.99731	0.0933941	0.435105	0.830096	0.584407	0.000751018	0.0185536	0.683516	0.809524	Not significant	0.758067	FDA approved
UCEC	DAXX	0.7456	0.455921	0.933245	0.24576	0.146	0.59927	0.151725	0.90904	1	0.775824	0.885714	Not significant	0.14907	Undruggable
UCEC	DDIT3	0.421457	0.673427	0.967337	0.128222	0.654386	0.922271				0.731868	0.342857			FDA approved
UCEC	E2F1	0.695694	0.486631	0.941278	0.76465	0.00616462	0.171977				0.995604	0.847619			FDA approved
UCEC	E2F2	1.63289	0.102513	0.783734	0.146723	0.57674	0.893195				0.41978	0.761905			Druggable
UCEC	E2F3	0.274255	0.783893	0.973791	0.372334	0.00348833	0.140475	0.128374	0.518711	1	0.731868	0.761905	Not significant	0.829217	Druggable
UCEC	E2F4	-0.112843	0.910157	0.997508	0.126459	0.388638	0.80404	-0.178478	0.48711	0.978158	0.41978	0.6	Not significant	0.560948	Druggable
UCEC	FEZF1	-0.627061	0.530629	0.942207							0.316484	0.047619			Undruggable
UCEC	FOXG1	-0.143206	0.88613	0.99731	0.0274113	0.96598	0.997162				0.316484	0.342857			Undruggable
UCEC	GLI2	-0.108183	0.913852	0.997508	-0.309349	0.306296	0.752648				0.472527	0.533333			Undruggable
UCEC	HCFC1	0.728648	0.466229	0.935116	0.142198	0.224068	0.686	0.121157	0.49306	0.984288	0.852747	0.942857	Not significant	0.529824	Undruggable
UCEC	HDAC5	3.32919	0.000873185	0.245147	0.00949964	0.953265	0.995883	-0.348368	0.0130421	0.110741	0.683516	0.342857	Not significant	0.738741	FDA approved
UCEC	HDAC7	-0.456474	0.648056	0.967337	0.247848	0.0345738	0.361479	0.253219	0.271012	0.711645	0.964835	0.533333	Not significant	0.0505166	FDA approved
UCEC	HES7	-0.875141	0.381512	0.933245							0.632967	1			Undruggable
UCEC	HEY1	-1.09364	0.27413	0.897237	-0.137109	0.697751	0.937084				0.367033	0.190476			Undruggable
UCEC	HMGXB4	1.52146	0.128165	0.796321	-0.0132856	0.879346	0.980675	0.221304	0.925666	1	0.527473	0.0444444	Not significant	0.648481	Undruggable
UCEC	HOXB8	0.89478	0.37092	0.933245	-0.276104	0.474334	0.849642	-0.227536	0.072402	0.330324	0.41978	0.6	Not significant	0.46826	Undruggable
UCEC	HOXD8	1.65375	0.0982008	0.778577	0.0123031	0.965666	0.997162				0.472527	0.238095			Undruggable
UCEC	IRX2	0.763133	0.445396	0.933245							0.41978	0.190476			Undruggable
UCEC	JAZF1	0.952809	0.340703	0.933245	-0.469697	0.0262097	0.326993				0.632967	0.238095			Undruggable
UCEC	KMT2E	1.1686	0.242583	0.887363	0.0779686	0.547028	0.879875	-0.225067	0.719542	1	0.0901099	0.153846	Not significant	0.179452	FDA approved
UCEC	MECP2	-0.372765	0.709328	0.967337	0.0389573	0.77286	0.956243	-0.200365	0.331669	0.803981	0.116484	0.342857	Not significant	0.366895	FDA approved
UCEC	MEOX1	-2.09659	0.0360474	0.568745	-0.272499	0.497498	0.85675				0.41978	0.355556			Undruggable
UCEC	MSX1	-1.08996	0.275748	0.897237	-0.888462	0.00470608	0.155103	-0.342096	0.0240342	0.163766	0.224176	0.152381	Not significant	0.879396	Undruggable
UCEC	MYC	2.44511	0.0144925	0.407335	0.45596	0.0526533	0.427703				0.883516	0.961905			FDA approved
UCEC	MYCN	0.27315	0.784742	0.973791	-0.26607	0.533117	0.873669				0.367033	0.6			FDA approved
UCEC	NAB1	-0.476169	0.633961	0.967337	0.185883	0.168555	0.629649	0.472082	0.00791125	0.080793	0.527473	0.152381	Not significant	0.931518	Undruggable
UCEC	NFE2L2	4.39927	1.09396e-05	0.0122852	-0.00284562	0.972908	0.997927				0.683516	0.714286			FDA approved
UCEC	NR2E1	-0.684471	0.493689	0.941278							0.58022	0.6			Undruggable
UCEC	NR4A1	-0.815619	0.414732	0.933245	0.0271049	0.930613	0.991337				0.527473				FDA approved
UCEC	OLIG2	1.53494	0.124819	0.796321							0.316484	0.4			Undruggable
UCEC	PCGF2	0.108607	0.913516	0.997508	0.141442	0.492791	0.8554	0.137343	0.503085	0.994558	0.472527	0.0857143	Not significant	0.921373	Undruggable
UCEC	PPARA	-0.65571	0.512021	0.942207	-0.015752	0.902792	0.987102				0.731868	0.238095			FDA approved
UCEC	PPARG	-1.04698	0.295127	0.90897	-0.298996	0.406479	0.813353				0.0505495	0.114286			FDA approved
UCEC	REST	0.211596	0.832426	0.981455	0.00736927	0.925309	0.991237	0.19262	0.379007	0.859161	0.58022	0.657143	Not significant	0.220333	Undruggable
UCEC	RLF	-1.32414	0.185477	0.827096	0.0504042	0.576409	0.89302	0.23612	0.760056	1	0.147253	0.644444	Not significant	0.417973	Undruggable
UCEC	SALL3	1.29259	0.196174	0.827096							0.58022	0.266667			Undruggable
UCEC	SFPQ	-0.258691	0.795877	0.973791	-0.0787292	0.373265	0.79451	0.285774	0.681847	1	0.224176	0.714286	Not significant	0.484129	Undruggable
UCEC	SIN3B	1.14011	0.25426	0.897237	0.036226	0.707069	0.939432	0.183688	0.745737	1	0.182418	0.644444	Not significant	0.772534	Undruggable
UCEC	SOX9	-1.53397	0.12506	0.796321	0.102973	0.718946	0.94285	0.223975	0.464654	0.956466	0.182418	0.238095	Not significant	0.249548	Undruggable
UCEC	SP100	-0.760117	0.447197	0.933245	-0.124134	0.468453	0.846128	0.29931	0.140842	0.4904	0.0901099	0.152381	Not significant	0.3495	Undruggable
UCEC	SP4	0.616172	0.537791	0.942207	0.0894014	0.485674	0.85219	0.270234	0.0493536	0.255244	0.41978	0.533333	Not significant	0.530408	Undruggable
UCEC	SREBF2	0.42223	0.672864	0.967337	0.00604649	0.955878	0.996154				0.632967	0.657143			Undruggable
UCEC	SRSF2	-0.52643	0.598598	0.960322	0.0961927	0.297589	0.747126	0.333338	0.0897852	0.37508	0.883516	1	Not significant	0.130274	Druggable
UCEC	STOX1	1.06121	0.288613	0.902819	-0.0188854	0.940538	0.992589				0.147253	0.74359			Undruggable
UCEC	TBX15	0.127509	0.898539	0.997508	-0.60598	0.0834553	0.501741				0.316484	0.847619			Undruggable
UCEC	TBX5	0.169072	0.865742	0.986033							0.147253	0.885714			Undruggable
UCEC	TEAD2	0.499086	0.617726	0.964085	0.102588	0.467243	0.846128	0.514166	0.00579473	0.0667824	0.949451	0.6	Not significant	0.0590142	Undruggable
UCEC	TFDP1	-0.502597	0.615255	0.963643	-0.120477	0.275993	0.728504	-0.239517	0.164169	0.538612	0.975824	0.885714	Not significant	0.107931	Undruggable
UCEC	TFDP2	0.740427	0.459053	0.933245	0.199668	0.0471224	0.411658	0.342151	0.0368167	0.215988	0.632967	0.980952	Not significant	0.410094	Undruggable
UCEC	TRERF1	-1.32212	0.186149	0.827096	-0.270106	0.201812	0.667522	0.191969	0.131625	0.472162	0.316484	0.0888889	Not significant	0.814508	Undruggable
UCEC	TRRAP	0.0647542	0.948371	0.997508	0.120969	0.192025	0.657858	0.436838	0.0150363	0.11956	0.775824	0.961905	Not significant	0.857156	Undruggable
UCEC	TSHZ3	-1.83635	0.066327	0.677138	-0.725563	0.0106522	0.221954	-0.451908	0.00763363	0.0792353	0.632967	0.644444	Not significant	0.859983	Undruggable
UCEC	UNCX	-0.818101	0.413313	0.933245							0.527473				Undruggable
UCEC	ZBTB4	1.07795	0.281075	0.897237	-0.0735736	0.559473	0.884596	-0.235025	0.0447133	0.240776	0.527473	0.152381	Not significant	0.648391	Undruggable
UCEC	ZNF143	1.89616	0.0579582	0.625797	0.0865831	0.379382	0.798743	0.0915408	0.809721	1	0.852747		Not significant	0.360489	Undruggable
UCEC	ZNF274	0.138235	0.890056	0.997508	0.180448	0.171219	0.634349					0.8			Undruggable
CCRCC	ARID3A	-1.07429	0.282709	0.73266	-0.284182	0.0329117	0.14234				0.925874	0.42957			Undruggable
CCRCC	BACH2	2.72022	0.00653183	0.0873245	-0.647194	1.91758e-05	0.00163636				0.412587	0.256743			Undruggable
CCRCC	BPTF	0.0594399	0.952603	0.992742	-0.0412863	0.351233	0.582476				0.0741259	0.383949			Undruggable
CCRCC	CHD4	1.16291	0.244887	0.693684	-0.0993395	0.103023	0.284494	0.0681845	0.767031	1	0.587413	0.10323	Not significant	0.941101	FDA approved
CCRCC	DAXX	0.797913	0.424934	0.831356	-0.012892	0.831894	0.919217	-0.339221	0.00181046	0.0145427	0.412587	0.21978	Not significant	0.372304	Undruggable
CCRCC	DDIT3	-3.9956	6.48565e-05	0.00232646	-0.0219527	0.853817	0.930719				0.355245	0.523477			FDA approved
CCRCC	E2F1	-3.5522	0.000383261	0.00968605	-0.0152546	0.922108	0.964993				0.0741259	0.383949			FDA approved
CCRCC	E2F2	-1.95734	0.0503271	0.299272	-0.387037	0.0175415	0.0953692				0.251748	0.845155			Druggable
CCRCC	E2F3	-2.36189	0.0181957	0.165633	-0.263321	0.00532797	0.0455065				0.302098	0.10323			Druggable
CCRCC	E2F4	-1.99403	0.0461674	0.290046	-0.0347498	0.55622	0.747421	-0.116621	0.931091	1	0.412587	0.476523	Not significant	0.169938	Druggable
CCRCC	FEZF1	-0.436833	0.662239	0.918395							0.251748	1			Undruggable
CCRCC	FOXG1	0.665795	0.505553	0.866616							0.900699	0.476523			Undruggable
CCRCC	GLI2	-0.743822	0.456997	0.839379	-0.256174	0.208146	0.431381				0.748252	0.660673			Undruggable
CCRCC	HCFC1	-0.161787	0.871476	0.974134	-0.17262	0.125561	0.318048	0.0509512	0.890828	1	0.946853	0.872794	Not significant	0.239403	Undruggable
CCRCC	HDAC5	1.13118	0.257998	0.708546	0.0308415	0.728844	0.863802	-0.0760842	0.790505	1	0.53007	0.476523	Not significant	0.149911	FDA approved
CCRCC	HDAC7	1.45408	0.145947	0.538402	-0.0841126	0.230795	0.457501	-0.0769049	0.686131	1	0.748252	0.297036	Not significant	0.375085	FDA approved
CCRCC	HES7	0.0116494	0.990705	0.99608							0.793007	0.875			Undruggable
CCRCC	HEY1	0.633324	0.526533	0.874088	0.200177	0.232027	0.458892				0.0251748	0.42957			Undruggable
CCRCC	HMGXB4	2.55458	0.010642	0.11649	0.0223229	0.669277	0.825892	0.0467609	0.987751	1	0.0531469	0.141414	Not significant	0.87956	Undruggable
CCRCC	HOXB8	1.30542	0.191772	0.630406	0.855962	0.00215322	0.0258714				0.587413	0.950383			Undruggable
CCRCC	HOXD8	0.190125	0.849214	0.974134	0.104299	0.35098	0.5823	0.198089	0.0511224	0.178694	0.251748	0.950383	Not significant	0.337332	Undruggable
CCRCC	IRX2	1.37144	0.170261	0.586161							0.302098	0.523477			Undruggable
CCRCC	JAZF1	0.7492	0.453749	0.839379	-0.195615	0.0172231	0.0944851				0.793007	0.297036			Undruggable
CCRCC	KMT2E	-1.12289	0.261505	0.714479	-0.06833	0.337335	0.569449				0.0531469	0.666667			FDA approved
CCRCC	MECP2	0.471895	0.637009	0.914292	-0.0960312	0.123818	0.315436	0.0784317	0.554959	0.915634	0.644755	0.003996	Not significant	0.058967	FDA approved
CCRCC	MEOX1	0.728602	0.466257	0.839379							0.251748	0.284848			Undruggable
CCRCC	MSX1	0.389967	0.696567	0.918395	0.119232	0.437411	0.657235				0.925874	0.917749			Undruggable
CCRCC	MYC	1.23462	0.216992	0.667467	0.433036	0.00105163	0.016782				0.0741259	0.256743			FDA approved
CCRCC	MYCN	-1.01024	0.312397	0.750293							0.946853	0.523477			FDA approved
CCRCC	NAB1	0.961641	0.336246	0.77094	-0.0346826	0.576955	0.762502	0.00311278	0.972446	1	0.0741259	0.10323	Not significant	0.29262	Undruggable
CCRCC	NFE2L2	0.105615	0.91589	0.981184	-0.0572246	0.456873	0.6732				0.53007	0.57043			FDA approved
CCRCC	NR2E1	-0.0589898	0.952961	0.992742	-2.88774	4.93524e-07	0.000145898				0.46993	0.845155			Undruggable
CCRCC	NR4A1	0.374928	0.70772	0.918395	0.0438829	0.875341	0.941419				0.748252				FDA approved
CCRCC	OLIG2	-1.40786	0.159194	0.560201							0.53007	0.660673			Undruggable
CCRCC	PCGF2	1.42095	0.155353	0.553288	-0.0505145	0.655047	0.817657	0.010608	0.995246	1	0.974825	0.154845	Favorable	0.0310611	Undruggable
CCRCC	PPARA	2.71304	0.00667499	0.0873245	0.276865	0.00482158	0.0427881				0.53007	0.037629			FDA approved
CCRCC	PPARG	3.02474	0.00249293	0.0433146	0.262823	0.0203596	0.104991				0.748252	0.616051			FDA approved
CCRCC	REST	1.64886	0.0991981	0.446592	-0.0777211	0.0829447	0.249414				0.165035	0.78022			Undruggable
CCRCC	RLF	0.255904	0.798028	0.959359	0.0959585	0.178517	0.393206				0.946853	0.945455			Undruggable
CCRCC	SALL3	1.28405	0.199145	0.643113							0.697902	0.230303			Undruggable
CCRCC	SFPQ	-0.611681	0.540759	0.88286	0.0416826	0.337326	0.569449	0.0598673	0.816524	1	0.46993	0.383949	Not significant	0.927452	Undruggable
CCRCC	SIN3B	0.472086	0.636873	0.914292	0.114342	0.0761947	0.236846	0.0480837	0.987833	1	0.900699	0.341414	Not significant	0.511163	Undruggable
CCRCC	SOX9	-0.556632	0.577787	0.894846	-0.237646	0.303996	0.536598				0.165035	0.10323			Undruggable
CCRCC	SP100	2.06354	0.0390798	0.268252	-0.141206	0.0144667	0.0851087				0.13007	0.616051			Undruggable
CCRCC	SP4	1.25445	0.2097	0.658154	-0.0201429	0.812092	0.907726	0.247164	0.396305	0.747426	0.302098	0.21978	Not significant	0.236383	Undruggable
CCRCC	SREBF2	0.0435485	0.965265	0.995777	-0.0363999	0.593545	0.774532				0.355245	0.21978			Undruggable
CCRCC	SRSF2	-0.589552	0.555501	0.889267	0.027065	0.579192	0.763732	0.0790041	0.902197	1	0.00979021	0.523477	Not significant	0.604268	Druggable
CCRCC	STOX1	-1.59614	0.110481	0.467596	-0.281243	0.323721	0.556587				0.834965	0.00833333			Undruggable
CCRCC	TBX15	0.874021	0.382121	0.799196	0.233563	0.380867	0.609365				0.587413	0.523477			Undruggable
CCRCC	TBX5	-0.293267	0.769322	0.941846							0.206993	0.297036			Undruggable
CCRCC	TEAD2	-0.613737	0.539399	0.88286	-0.0772734	0.536253	0.733934				0.793007	0.013986			Undruggable
CCRCC	TFDP1	-0.666297	0.505232	0.866616	-0.0370744	0.570341	0.758424	-0.039917	0.552478	0.914423	0.644755	0.256743	Favorable	0.0184821	Undruggable
CCRCC	TFDP2	0.536545	0.59159	0.899929	0.0688341	0.511855	0.718468				0.0377622	0.57043			Undruggable
CCRCC	TRERF1	3.19473	0.00140269	0.0294299	-0.503315	4.15447e-07	0.000137521				0.748252	0.284848			Undruggable
CCRCC	TRRAP	-1.6231	0.104591	0.457053	-0.100967	0.203049	0.424965	-0.139092	0.640387	0.983855	0.165035	0.21978	Not significant	0.996846	Undruggable
CCRCC	TSHZ3	0.231265	0.817112	0.967656	-0.339001	0.0206329	0.105926				0.355245	0.892929			Undruggable
CCRCC	UNCX	2.05921	0.0394923	0.268964							0.86993				Undruggable
CCRCC	ZBTB4	1.32211	0.186152	0.616075	-0.0295034	0.65297	0.816501	0.0320261	0.949619	1	0.0027972	0.972361	Not significant	0.359481	Undruggable
CCRCC	ZNF143	-0.35988	0.718942	0.918395	0.00936795	0.817457	0.911233	0.0609485	0.95451	1	0.0741259		Not significant	0.974078	Undruggable
CCRCC	ZNF175	-0.85001	0.395334	0.803909	0.0326691	0.623064	0.795651				0.900699	0.715152			Undruggable
CCRCC	ZNF274	-0.107988	0.914007	0.980585	0.214611	0.0420982	0.164385					0.858586			Undruggable
PDAC	ARID3A	1.89279	0.058405	0.29543	-0.483057	0.00019246	0.0145958				0.224143	0.303245			Undruggable
PDAC	BACH2	0.379821	0.704084	0.880495	-0.674374	0.000806143	0.0284576				0.335529	0.282249			Undruggable
PDAC	BPTF	0.50822	0.611307	0.824287	0.030886	0.700133	0.869519	0.192521	0.192949	0.502685	0.803559	0.536108	Not significant	0.979871	Undruggable
PDAC	CHD4	2.9472	0.00321175	0.0494201	0.0338779	0.653722	0.845507	-0.0630855	0.97615	1	0.647037	0.794401	Not significant	0.164247	FDA approved
PDAC	DAXX	0.79081	0.429068	0.714901	0.152181	0.0838477	0.302901	0.351763	0.00657225	0.0594926	0.746191	0.363594	Poor	0.0247632	Undruggable
PDAC	DDIT3	1.78062	0.0749961	0.342492	-0.172481	0.323337	0.606187				0.999594	0.103914			FDA approved
PDAC	E2F1	5.24885	1.55204e-07	2.18838e-05	0.836044	8.57603e-05	0.00923925				0.852704	0.757624			FDA approved
PDAC	E2F2	4.01173	6.05763e-05	0.00213531	0.388492	0.100756	0.332173				0.664471	0.652979			Druggable
PDAC	E2F3	4.07978	4.53189e-05	0.00178871	0.214744	0.0670295	0.26975				0.664471	0.811532			Druggable
PDAC	E2F4	6.5856	4.68589e-11	2.64284e-08	-0.016234	0.842369	0.936428	0.354793	0.612474	0.987955	0.910475	0.560027	Not significant	0.405865	Druggable
PDAC	FEZF1	-0.137112	0.890944	0.967261							0.224143				Undruggable
PDAC	FOXG1	1.84911	0.0644616	0.313963							0.352963	0.560027			Undruggable
PDAC	GLI2	0.903706	0.366166	0.685144	-0.149694	0.379896	0.656981				0.893314	0.205599			Undruggable
PDAC	HCFC1	2.88248	0.0039514	0.05642	0.109011	0.398104	0.672437	0.235248	0.144135	0.418936	0.918298	0.675164	Not significant	0.635862	Undruggable
PDAC	HDAC5	2.22362	0.0261892	0.184634	-0.0195707	0.834038	0.932655	0.0452187	0.773052	1	0.238737	0.757624	Not significant	0.671593	FDA approved
PDAC	HDAC7	0.43973	0.660139	0.857877	-0.0153059	0.883293	0.955313	0.0151952	0.997012	1	0.593123	0.811532	Not significant	0.408118	FDA approved
PDAC	HES7	-1.3483	0.177584	0.505844							0.902151	0.192363			Undruggable
PDAC	HEY1	0.218793	0.826815	0.945799	0.0847981	0.657688	0.847621				0.556178	0.696755			Undruggable
PDAC	HMGXB4	1.3832	0.166626	0.485965	0.0606685	0.492243	0.740882	0.234695	0.106446	0.342521	0.5	0.714286	Favorable	0.0207845	Undruggable
PDAC	HOXB8	0.965102	0.33451	0.672182							0.893314	0.696755			Undruggable
PDAC	HOXD8	1.24395	0.213537	0.552455	-0.0959599	0.587756	0.806426				0.698332	0.303245			Undruggable
PDAC	IRX2	0.780393	0.435172	0.719757	-0.797435	0.0662366	0.267894				0.238737	0.26196			Undruggable
PDAC	JAZF1	1.37317	0.169721	0.491964	-0.12437	0.194662	0.472806				0.196441	0.59188			Undruggable
PDAC	KMT2E	3.43825	0.00058712	0.0124957	-0.0314222	0.711212	0.875247				0.5	0.846491			FDA approved
PDAC	MECP2	1.8795	0.0601956	0.30178	-0.0418482	0.61726	0.823005	-0.364684	0.0147992	0.097841	0.125927	0.73804	Not significant	0.711811	FDA approved
PDAC	MEOX1	-1.02227	0.306669	0.652699	-0.867882	0.00570233	0.0748508				0.852704	0.860073			Undruggable
PDAC	MSX1	1.21074	0.226016	0.57289	-0.305406	0.0791292	0.293252				0.829193	0.776403			Undruggable
PDAC	MYC	3.42246	0.000622281	0.0127624	-0.258617	0.106533	0.341607				0.537516	0.560027			FDA approved
PDAC	MYCN	1.99823	0.0457101	0.261409							0.0145513	0.857773			FDA approved
PDAC	NAB1	0.0344779	0.972497	0.986957	0.0728375	0.462383	0.719983				0.664471	0.583773			Undruggable
PDAC	NFE2L2	1.26743	0.205022	0.542006	0.0155583	0.84603	0.938356				0.269335	0.205599			FDA approved
PDAC	NR2E1	1.06697	0.286001	0.637532							0.775857	0.26196			Undruggable
PDAC	NR4A1	-2.61225	0.00900412	0.0940006	-0.501273	0.161334	0.426342				0.593123				FDA approved
PDAC	OLIG2	1.37197	0.170094	0.491964							0.370687	0.560027			Undruggable
PDAC	PCGF2	1.43619	0.150971	0.470302	0.160183	0.366644	0.645405				0.698332	0.0928527			Undruggable
PDAC	PPARA	-2.35483	0.0185443	0.15158	-0.0628328	0.529508	0.767371				0.883959	0.00777902			FDA approved
PDAC	PPARG	-1.98252	0.0474397	0.263182	0.107733	0.639922	0.837038				0.425274	0.857773			FDA approved
PDAC	REST	4.57104	4.89313e-06	0.000324673	0.10479	0.160937	0.425652				0.714702	0.392791			Undruggable
PDAC	RLF	-0.00371222	0.997038	0.997038	0.161426	0.12631	0.373232				0.775857	0.860073			Undruggable
PDAC	SALL3	-0.392933	0.694374	0.872221							0.714702	0.244689			Undruggable
PDAC	SFPQ	0.911517	0.362038	0.685144	0.00409279	0.945113	0.979489	-0.0768449	0.885585	1	0.647037	0.827834	Not significant	0.0678552	Undruggable
PDAC	SIN3B	0.716278	0.473831	0.750677	-0.0897098	0.36117	0.640202	0.125194	0.405911	0.799335	0.18336	0.947985	Not significant	0.680352	Undruggable
PDAC	SOX9	0.440064	0.659898	0.857877	0.327927	0.0481365	0.225184	0.373004	0.0199093	0.118404	0.158782	0.369677	Not significant	0.576283	Undruggable
PDAC	SP100	0.905152	0.3654	0.685144	-0.00130725	0.989718	0.996973	0.293999	0.245383	0.585827	0.481222	0.857773	Not significant	0.24605	Undruggable
PDAC	SP4	1.10461	0.269346	0.623471	0.0562138	0.597499	0.812456	0.210991	0.168458	0.461598	0.852704	0.205599	Not significant	0.916817	Undruggable
PDAC	SREBF2	0.459269	0.646048	0.848361	-0.0177069	0.900134	0.96219				0.995163	0.583773			Undruggable
PDAC	SRSF2	0.989338	0.322514	0.668743	0.0562297	0.396764	0.671923	0.386401	0.0315665	0.160277	0.874073	0.536108	Not significant	0.823493	Druggable
PDAC	STOX1	0.885928	0.375671	0.689036	0.131799	0.650327	0.8436				0.0551938	0.0173203			Undruggable
PDAC	TBX15	1.87647	0.0606102	0.302515	-0.122621	0.756951	0.897091				0.158782	0.303245			Undruggable
PDAC	TBX5	-1.43967	0.149982	0.468642							0.681577	0.48796			Undruggable
PDAC	TEAD2	1.28934	0.197299	0.534984	-0.0562963	0.683261	0.861354				0.518778	0.560027			Undruggable
PDAC	TFDP1	3.3488	0.000813675	0.0155564	0.0571771	0.510137	0.754775				0.556178	0.416227			Undruggable
PDAC	TFDP2	0.795855	0.426129	0.714901	0.104015	0.297539	0.582357				0.803559	0.156769			Undruggable
PDAC	TRERF1	1.29355	0.195842	0.532312	0.121105	0.356878	0.635659				0.537516	0.669597			Undruggable
PDAC	TRRAP	-1.74626	0.0807865	0.357361	-0.138221	0.186895	0.462142	-0.172232	0.700503	1	0.698332	0.699949	Not significant	0.960145	Undruggable
PDAC	TSHZ3	-0.299531	0.764539	0.913555	-0.0748278	0.622519	0.826012				0.746191	0.714286			Undruggable
PDAC	UNCX	0.116261	0.907447	0.970571							0.210037				Undruggable
PDAC	ZBTB4	-0.634598	0.5257	0.771726	-0.116116	0.146633	0.405418	-0.332642	0.0011722	0.0205921	0.932479	0.20639	Not significant	0.569357	Undruggable
PDAC	ZNF143	3.28894	0.00100804	0.0183397	0.0738424	0.208464	0.48674	0.16393	0.277593	0.631617	0.537516		Not significant	0.302585	Undruggable
PDAC	ZNF260	-0.972915	0.330612	0.672182	0.130281	0.273405	0.55731				0.574726				Undruggable
PDAC	ZNF274	0.789671	0.429733	0.714954	0.135802	0.170686	0.439803					0.474725			Undruggable
