## Supplemental tables for "Pan-cancer proteogenomic landscape of whole-genome doubling reveals putative therapeutic targets in various cancer types": TableS4.xlsx

### Sheet: Key
	Table S4.
	TableS4A : Kinase activities and their gene and protein expressions in WGD in each cancer type (Figure 4A - 4B)
	Column	Description
	Cancer.type	Cancer type
	Kinase	Kinases
	Kinase.score	Kinase activity scores in WGD in each cancer type
	Kinase.p	P-value of kinase activity score
	Kinase.FDR	Adjusted p-value of kinase activity score using Benjamini-Hochberg
	DEG.log2fc	Log-2-fold change of gene expression from differentially expressed gene (DEG) analysis comparing WGD-positive and WGD-negative tumors in each cancer
	DEG.p	P-value from DEG analysis
	DEG.FDR	Adjusted p-value using Benjamini-Hochberg from DEG analysis
	DEP.log2fc	Log-2-fold change of protein expression from differentially expressed protein (DEP) analysis comparing WGD-positive and WGD-negative tumors in each cancer
	DEP.p	P-value from DEP analysis
	DEP.FDR	Adjusted p-value using Benjamini-Hochberg from DEP analysis
	TableS4B : Proposed drugs for WGD-positive tumors in each cancer type (Figure 4C)
	Column	Description
	Cancer.type	Cancer type
	Drug	Drug names
	Drug.ID	Drug IDs
	Score	Normalized score of each drug in drug repurposing network
	Rank	Rank of the drugs based on the scores
	Status	Drug approval status
	Target.kinase	Target kinases of the drug among key kinases in WGD

### Sheet: Table S4A
Cancer.type	Kinase	Kinase.score	Kinase.p	Kinase.FDR	DEG.log2fc	DEG.p	DEG.FDR	DEP.log2fc	DEP.p	DEP.FDR
LSCC	ABL1	-1.35405	0.175732	0.470605	0.159353	0.0466088	0.0952475	-0.41402	1.79267e-05	6.93415e-05
LSCC	AKT1	-0.548683	0.583228	0.823725	0.109958	0.231343	0.338546	-0.228484	0.0280372	0.0519623
LSCC	AKT2	1.24443	0.213353	0.526714	0.195277	0.121063	0.204318	-0.0546017	0.309885	0.426667
LSCC	AKT3	-1.77786	0.0754393	0.348953	0.124902	0.492854	0.604506	-0.0885917	0.876076	0.962061
LSCC	ARAF	2.14579	0.0318998	0.203122	0.0277054	0.696734	0.779271	-0.359456	0.00226179	0.00537669
LSCC	ATM	-0.650473	0.515393	0.803125	-0.397246	1.77442e-07	3.40313e-06	-0.932686	3.67501e-14	1.5188e-12
LSCC	ATR	1.38765	0.165256	0.458077	0.20078	0.03913	0.0830002	0.5826	1.12901e-05	4.60182e-05
LSCC	AURKA	2.03753	0.0416083	0.25285	0.35268	0.00342796	0.0114925	0.418952	0.0011888	0.00299997
LSCC	AURKB	0.211631	0.832397	0.931534	0.652863	5.32831e-06	5.63964e-05	0.723815	6.65211e-09	5.80779e-08
LSCC	BRAF	-0.78168	0.434411	0.730179	0.0408883	0.546163	0.651041	0.0241495	0.887933	0.967682
LSCC	BUB1	4.25425	2.10581e-05	0.000831794	0.551722	1.48251e-05	0.000129409
LSCC	CAMK1	0.0852491	0.932064	0.972932	-0.203407	0.0455738	0.0936791	-0.715352	8.61239e-10	9.3889e-09
LSCC	CAMK2A	-0.283339	0.776919	0.924303	-0.44233	0.0820448	0.150364
LSCC	CAMK2B	-2.1428	0.0321395	0.203122
LSCC	CAMK2D	-1.1466	0.25156	0.590016	-0.0224884	0.829652	0.881749	-0.12569	0.504677	0.640711
LSCC	CAMK2G	0.344179	0.730715	0.8881	0.180882	0.0192667	0.0468622	0.214422	0.228032	0.327328
LSCC	CAMK4	1.49319	0.135402	0.444725	-0.617627	2.725e-05	0.000212602	-0.631283	8.0954e-08	5.45682e-07
LSCC	CDC7	1.14088	0.253931	0.590016	0.386265	0.00467459	0.0147086
LSCC	CDK1	7.59408	3.21738e-14	2.54173e-12	0.406743	0.00530355	0.0162763	0.636545	5.28981e-07	2.89433e-06
LSCC	CDK11B	-0.924108	0.35544	0.673553	0.0557704	0.456801	0.571719	0.300653	0.0203934	0.0392844
LSCC	CDK12	1.93053	0.0535541	0.282051	0.456383	2.44053e-05	0.000194435	0.769739	2.85434e-07	1.67539e-06
LSCC	CDK16	-1.63906	0.101214	0.410048	0.291244	0.000848808	0.00366475	0.512504	0.000995756	0.00256874
LSCC	CDK17	-1.4224	0.154923	0.447839	-0.0619012	0.383155	0.49943	-0.167894	0.613381	0.749011
LSCC	CDK18	-0.482103	0.629737	0.841204	-0.18862	0.225572	0.332019	-0.387327	0.000572397	0.00156594
LSCC	CDK19	1.66447	0.0960314	0.408386	-0.0305819	0.744466	0.817851	0.177177	0.243724	0.347135
LSCC	CDK2	9.31877	1.2793e-20	2.0213e-18	0.437452	2.08567e-06	2.62558e-05	0.852107	4.62741e-14	1.83712e-12
LSCC	CDK3	2.57508	0.0100278	0.086491				-0.951795	3.44561e-14	1.45379e-12
LSCC	CDK4	3.8231	0.000132133	0.00298243	0.388948	1.42058e-05	0.000124946	0.296705	0.178623	0.265238
LSCC	CDK5	1.04437	0.296327	0.616049	0.159957	0.0990571	0.174135	0.133726	0.748297	0.871535
LSCC	CDK6	-2.79047	0.00526753	0.0559258	0.273142	0.0774813	0.143643	0.220376	0.320959	0.440245
LSCC	CDK7	0.544336	0.586216	0.823725	0.136555	0.100621	0.176217	0.720287	1.48313e-09	1.51837e-08
LSCC	CDK8	-0.465866	0.641316	0.841204	0.244528	0.000562672	0.00262087	0.493932	0.00155506	0.00382562
LSCC	CDK9	1.16438	0.244282	0.584796	0.168257	0.0186153	0.0456175	0.742159	9.87863e-12	1.90835e-10
LSCC	CDKL5	1.44992	0.147094	0.447839	-0.290775	0.00662789	0.0195366	-0.241808	0.0292078	0.0539337
LSCC	CHEK1	1.10407	0.269575	0.602666	0.453154	0.000228716	0.00124585	0.550195	0.00072632	0.00193302
LSCC	CHEK2	1.28159	0.200001	0.503878	0.37238	0.00136604	0.00541222	0.560916	1.33081e-06	6.65667e-06
LSCC	CHUK	0.208371	0.834941	0.931534	0.0793066	0.256808	0.367408	-0.305914	0.00532997	0.0117046
LSCC	CLK1	3.43591	0.000591607	0.00934738	-0.212046	0.00958873	0.0264243	0.0333472	0.615706	0.751213
LSCC	CLK2	0.677051	0.498381	0.795395	0.196022	0.0168192	0.0419225	0.600422	1.79199e-06	8.74236e-06
LSCC	CSNK1A1	-0.251464	0.801458	0.931106	0.106055	0.151282	0.243924	0.665478	3.74673e-08	2.73585e-07
LSCC	CSNK1D	1.10121	0.270818	0.602666	0.0570033	0.414592	0.531619	0.590073	0.000123705	0.00039423
LSCC	CSNK1E	2.41195	0.0158754	0.120287	-0.00633399	0.946185	0.963366
LSCC	CSNK2A1	4.81975	1.44654e-06	7.61843e-05	0.212704	0.0152825	0.0388033	0.651093	1.30167e-08	1.05093e-07
LSCC	CSNK2A2	0.665066	0.506015	0.799503	0.29093	9.12808e-05	0.000577522	0.52005	0.00184882	0.00447409
LSCC	DAPK1	0.594256	0.552347	0.823309	-0.311425	0.0553847	0.109318	-0.614019	1.60012e-06	7.898e-06
LSCC	DYRK1A	0.388777	0.697445	0.860908	-0.055731	0.406808	0.523466	-0.222337	0.0972938	0.15588
LSCC	DYRK1B	-1.02104	0.307248	0.630456	0.54428	6.16213e-05	0.000415838	0.199835	0.359057	0.483215
LSCC	DYRK2	-0.989626	0.322367	0.653001	-0.0171714	0.859072	0.902416
LSCC	DYRK3	-0.72615	0.467754	0.775737	-0.290661	0.03391	0.0740996
LSCC	DYRK4	0.0158767	0.987333	0.987333	-0.0778564	0.42662	0.543297
LSCC	EEF2K	0.0416543	0.966775	0.972932	0.0686238	0.356555	0.473057	-0.00435179	0.995245	1
LSCC	EGFR	0.0947009	0.924553	0.972932	0.17137	0.366865	0.483321	0.0386713	0.531211	0.668172
LSCC	FYN	-0.631271	0.52787	0.803125	-0.700696	5.81282e-11	4.85205e-09	-0.395154	0.0021722	0.00518449
LSCC	GRK5	-1.72041	0.0853718	0.374687	-0.527447	1.22393e-05	0.000110787	-0.727017	2.81064e-08	2.11511e-07
LSCC	GSK3A	-1.65361	0.0982194	0.408386	0.100333	0.219629	0.325621	0.0154227	0.982807	1
LSCC	GSK3B	2.56242	0.0104008	0.086491	0.234482	0.0131	0.034238	0.525078	4.51854e-05	0.000158212
LSCC	HCK	-1.85381	0.0637793	0.31491	-0.263753	0.0823995	0.150883	-0.560302	2.31922e-07	1.39043e-06
LSCC	HIPK2	1.50225	0.133045	0.444725	-0.0346625	0.773131	0.839163	-0.840549	2.00796e-13	6.53169e-12
LSCC	IKBKB	-0.974066	0.330034	0.658948	-0.00994127	0.930122	0.952424	-0.253378	0.382203	0.509719
LSCC	IKBKE	0.540119	0.58912	0.823725	-0.246036	0.109279	0.188165	-0.633238	4.28835e-07	2.41046e-06
LSCC	INSR	-0.210555	0.833237	0.931534	0.0174269	0.860755	0.903304
LSCC	LCK	0.630094	0.52864	0.803125	-0.893087	7.44411e-08	1.65448e-06	-0.935371	1.93371e-16	1.55996e-14
LSCC	LRRK2	-3.29476	0.000986555	0.0129896	-1.35385	1.55357e-07	3.06768e-06	-0.643079	5.4922e-08	3.83996e-07
LSCC	LYN	-1.36443	0.172445	0.469764	-0.153508	0.339147	0.454849	-0.524927	3.08577e-05	0.00011262
LSCC	MAP2K1	-1.16602	0.243617	0.584796	-0.051087	0.499566	0.610475	-0.257724	0.0910985	0.146958
LSCC	MAP2K2	0.480173	0.631109	0.841204	0.209847	0.00896665	0.0250008	-0.0115247	0.988069	1
LSCC	MAP2K3	-1.08006	0.280127	0.604816	-0.114087	0.338013	0.453659	-0.432841	7.21448e-05	0.000240022
LSCC	MAP2K4	0.900663	0.367777	0.675683	0.192203	0.0278163	0.0632289	-0.13189	0.295721	0.410637
LSCC	MAP2K6	-0.540702	0.588718	0.823725	-0.101532	0.479578	0.592339	0.0107394	0.789969	0.902827
LSCC	MAP3K1	-1.96459	0.0494732	0.282051	0.11786	0.238749	0.346992	-0.0188245	0.930072	0.991218
LSCC	MAP3K13	-0.810789	0.417495	0.724882	0.415284	0.00500448	0.015537
LSCC	MAP3K7	0.215288	0.829544	0.931534	0.0412631	0.563644	0.665956	-0.320301	0.00905469	0.0189278
LSCC	MAP3K8	0.131411	0.895452	0.962458	-0.570803	1.30927e-06	1.81287e-05	-0.794687	5.41478e-11	8.41335e-10
LSCC	MAPK1	-1.43907	0.150144	0.447839	0.309103	0.000142537	0.000836934	-0.0618849	0.567005	0.704321
LSCC	MAPK10	-0.445319	0.656093	0.841204	0.30899	0.152735	0.245791
LSCC	MAPK11	0.11506	0.908399	0.963268	-0.0237689	0.883442	0.918387	-0.172976	0.526901	0.663661
LSCC	MAPK12	0.508199	0.611319	0.839899	0.40575	0.014269	0.0367289	0.28705	0.198672	0.291701
LSCC	MAPK13	-1.39676	0.1625	0.458077	0.2254	0.0385091	0.0820385	0.265511	0.0737348	0.121972
LSCC	MAPK14	1.53698	0.124312	0.444725	0.00565284	0.919818	0.9451	-0.73801	8.20055e-10	9.04752e-09
LSCC	MAPK15	-4.10297	4.09285e-05	0.00129334	-0.0277353	0.907396	0.935609	0.129884	0.953145	1
LSCC	MAPK3	0.96682	0.333644	0.658948	0.143152	0.11287	0.193193	-0.383171	0.00794061	0.0167939
LSCC	MAPK4	2.7879	0.00530941	0.0559258	-0.445299	0.215483	0.320963
LSCC	MAPK6	-0.171073	0.864168	0.945991	0.2402	0.02596	0.0598775
LSCC	MAPK7	-2.31314	0.0207238	0.148834	0.17106	0.0719256	0.135192	-0.240586	0.386053	0.514058
LSCC	MAPK8	1.87954	0.0601831	0.30674	-0.0549287	0.524384	0.63166	-0.131563	0.321401	0.440774
LSCC	MAPK9	-2.40938	0.0159875	0.120287	-0.0274208	0.718678	0.796717
LSCC	MAPKAPK2	-3.48617	0.000490909	0.00861818	-0.180764	0.0163143	0.0409069	-0.88839	7.96547e-14	2.96398e-12
LSCC	MAPKAPK5	-0.550722	0.58183	0.823725	0.091783	0.210239	0.315386	0.2266	0.234102	0.334944
LSCC	MARK1	0.280787	0.778877	0.924303	0.271147	0.10577	0.183432	0.239407	0.0484694	0.0841684
LSCC	MARK2	0.494831	0.620724	0.841204	0.101337	0.261814	0.373132	0.271729	0.23981	0.342092
LSCC	MARK3	-0.910906	0.362354	0.673553	0.103615	0.198706	0.301263	0.409123	0.0195268	0.0377652
LSCC	MELK	3.01094	0.00260718	0.0316873	0.314695	0.0908775	0.162775	0.0559772	0.569366	0.706805
LSCC	MET	0.475564	0.634389	0.841204	-0.0494885	0.790662	0.852835	-0.200428	0.323081	0.442597
LSCC	MTOR	0.334949	0.737667	0.889705	0.0951916	0.209903	0.31508	-0.0923253	0.694445	0.82405
LSCC	NEK3	0.955074	0.33955	0.662333	-0.0522426	0.601307	0.69943	-0.124104	0.775243	0.891702
LSCC	NEK6	1.77443	0.0760049	0.348953	-0.345102	0.000771402	0.00339302	-0.577497	7.96803e-08	5.38536e-07
LSCC	NEK9	-1.06703	0.28597	0.604816	0.20734	0.00290537	0.0100194	-0.185161	0.512133	0.647892
LSCC	NLK	-0.0494252	0.960581	0.972932	0.124952	0.16126	0.25667	0.0159427	0.924061	0.988191
LSCC	PAK1	-0.144837	0.884841	0.957568	0.697659	2.32278e-08	6.27279e-07	0.752488	1.38555e-08	1.11418e-07
LSCC	PAK2	-2.19324	0.0283003	0.194411	0.283595	0.00421832	0.0135247	0.377327	0.00787614	0.0166715
LSCC	PAK4	3.5838	0.000339331	0.00670178	0.52384	0.000103355	0.00064013	0.655339	3.06285e-05	0.000111864
LSCC	PBK	1.59411	0.110926	0.435473	0.508401	0.00292435	0.010066	0.570218	1.39704e-07	8.84909e-07
LSCC	PDK1	-1.51489	0.129814	0.444725	-0.0155799	0.899365	0.929829	-0.383715	0.00560709	0.0122279
LSCC	PDPK1	-0.22371	0.822985	0.931534	0.00823382	0.891578	0.924421	-0.424568	0.00129175	0.00322667
LSCC	PIM1	-1.95405	0.0507078	0.282051	0.403448	0.00109114	0.00450912
LSCC	PIM2	-0.423334	0.672056	0.847283	-1.10791	2.13817e-09	8.67733e-08
LSCC	PKN1	-0.889285	0.373859	0.678963	0.253848	0.0409091	0.0859424
LSCC	PLK1	0.643921	0.519633	0.803125	0.426062	0.000749705	0.00331345	0.373849	0.00915562	0.0190952
LSCC	PLK3	1.5849	0.113002	0.435473	-0.451969	0.00104051	0.00433281
LSCC	PRKAA1	0.574239	0.565812	0.823725	-0.116495	0.228418	0.335334	0.0279244	0.944028	0.997368
LSCC	PRKAA2	-0.862409	0.388471	0.681983	0.300234	0.159504	0.254317	0.418132	0.00181513	0.004401
LSCC	PRKACA	-3.35811	0.000786043	0.0112904	0.103437	0.321618	0.43648	-0.531293	1.2374e-05	4.97527e-05
LSCC	PRKACB	-0.518751	0.60394	0.837039	-0.563783	9.80876e-07	1.42251e-05	-0.726844	6.7783e-09	5.90772e-08
LSCC	PRKCA	-3.82541	0.000130897	0.00298243	0.19718	0.143701	0.234099	-0.639621	1.08503e-07	7.08184e-07
LSCC	PRKCB	-0.878309	0.379785	0.681358	-1.25702	2.32585e-13	8.13549e-11	-1.06397	1.91287e-21	1.4838e-18
LSCC	PRKCD	0.192705	0.847191	0.936058	-0.228303	0.00677697	0.0199236	-0.690916	5.06505e-08	3.58932e-07
LSCC	PRKCE	-0.686537	0.492382	0.79384	-0.120958	0.333805	0.44916	-0.187111	0.209022	0.304285
LSCC	PRKCG	-0.0494352	0.960573	0.972932
LSCC	PRKCH	0.417539	0.676288	0.847283	-0.048072	0.637554	0.729748	-0.589443	1.79071e-06	8.74035e-06
LSCC	PRKCI	0.460389	0.645242	0.841204	0.110384	0.442752	0.558756	0.184422	0.168984	0.252412
LSCC	PRKCQ	-2.57553	0.0100149	0.086491	-0.78377	1.41969e-05	0.000124946	-0.642952	7.4049e-08	5.03513e-07
LSCC	PRKCZ	-0.688173	0.491351	0.79384	0.0693137	0.537066	0.642877	-0.0453673	0.991806	1
LSCC	PRKD1	-0.205477	0.837202	0.931534	-0.284532	0.0816487	0.149798	-0.377857	0.186894	0.276299
LSCC	PRKD2	-1.41907	0.155893	0.447839	-0.172287	0.0493001	0.0995283	-0.772719	1.06168e-09	1.12813e-08
LSCC	PRKDC	0.720322	0.471334	0.775737	0.329313	0.0044734	0.0142125	0.432602	9.40202e-05	0.00030571
LSCC	PRKG1	1.42032	0.155529	0.447839	-0.301049	0.0536199	0.106378	-0.503885	0.000126957	0.000403222
LSCC	PRKG2	-1.53936	0.12373	0.444725	0.445464	0.0458219	0.0940049	0.251322	0.410773	0.541398
LSCC	PRKX	0.439663	0.660186	0.841204	0.539981	0.00450603	0.0142915	0.00823753	0.996184	1
LSCC	PRKY	-0.443569	0.657358	0.841204	0.251039	0.577417	0.678139
LSCC	PTK2	0.12309	0.902037	0.962985	0.0692904	0.474497	0.587498	-0.244453	0.0274447	0.0509674
LSCC	RAF1	1.47752	0.139551	0.444725	0.0734092	0.226952	0.333716	-0.0490976	0.85172	0.947358
LSCC	RET	-1.76665	0.0772997	0.348953	-0.556829	0.0282835	0.0641025
LSCC	ROCK1	-1.06454	0.287096	0.604816	0.0783915	0.256761	0.367398	-0.179235	0.00777922	0.0164882
LSCC	RPS6KA1	-1.48501	0.137555	0.444725	-0.366278	4.1309e-05	0.000297631
LSCC	RPS6KA2	-1.33679	0.181305	0.475433	-0.585269	5.90903e-05	0.000400228	-0.239902	0.0436361	0.0766997
LSCC	RPS6KA3	0.870927	0.383803	0.681358	-0.0260452	0.785262	0.848756	-0.139193	0.460291	0.595588
LSCC	RPS6KA4	-0.604899	0.545252	0.820474	0.10872	0.353845	0.47048	-0.0840044	0.736639	0.861348
LSCC	RPS6KA5	-0.917981	0.358638	0.673553	0.155241	0.314135	0.428621	0.260809	0.0315065	0.0576191
LSCC	RPS6KA6	0.801241	0.423	0.726457	0.418155	0.197593	0.300098
LSCC	RPS6KB1	0.265699	0.790473	0.925146	0.121235	0.114082	0.194881	0.173331	0.777144	0.893074
LSCC	RPS6KB2	1.93239	0.0533233	0.282051	0.0963475	0.177817	0.276377	-0.30501	0.102489	0.163244
LSCC	RSKR	-0.166003	0.868156	0.945991	0.249197	0.0455163	0.0936409
LSCC	SGK1	0.584965	0.558577	0.823725	-0.527606	0.00817943	0.0231574
LSCC	SGK2	-0.0753818	0.939912	0.972932	-0.366376	0.0853192	0.15482
LSCC	SGK3	0.0471225	0.962416	0.972932	-0.085102	0.413811	0.530989	-0.33675	0.00916855	0.0191142
LSCC	SRC	-0.27424	0.783903	0.924303	0.0272385	0.800132	0.859641	0.0235906	0.979555	1
LSCC	SRPK2	-0.0596299	0.952451	0.972932	0.379443	2.10844e-06	2.64518e-05	0.809649	1.66414e-07	1.03332e-06
LSCC	STK17A	-1.49346	0.135331	0.444725	-0.302259	0.0125529	0.0330255	-0.382159	0.0151915	0.0301024
LSCC	STK3	-0.368395	0.712582	0.872775	0.225936	0.00532167	0.0163217	0.242851	0.111124	0.174871
LSCC	STK38	-1.32993	0.183553	0.475433	0.192872	0.0363055	0.07816	-0.116632	0.923247	0.988191
LSCC	TBK1	-0.789782	0.429663	0.729965	-0.076038	0.319532	0.43433	-0.277411	0.0615713	0.104075
LSCC	TRPM7	1.27899	0.200913	0.503878	0.0441098	0.654182	0.742991	0.0712795	0.650268	0.784085
LSCC	TTK	2.61634	0.00889372	0.086491	0.659989	4.53398e-05	0.000320234	0.600707	6.53906e-06	2.81013e-05
LSCC	UHMK1	1.07218	0.283652	0.604816	-0.00935721	0.910723	0.937796
LSCC	ULK1	-1.1111	0.266538	0.602666	0.143891	0.263637	0.374899	-0.0447476	0.871657	0.960213
LSCC	ULK3	-1.47311	0.140736	0.444725	0.115688	0.252489	0.3626	-0.0341813	0.66818	0.801086
LSCC	VRK1	0.411044	0.681044	0.847283	0.566975	0.000101467	0.000631095	0.544478	0.000270157	0.000792398
LSCC	WEE1	0.937167	0.348682	0.671851	0.489694	6.86196e-05	0.000455737	0.785122	3.93665e-10	4.73149e-09
LUAD	ABL1	-2.38329	0.0171673	0.170935	0.080908	0.306917	0.47803
LUAD	AKT1	0.0526296	0.958028	0.989114	0.332289	0.00012717	0.00167393	-0.0940864	0.749735	0.941915
LUAD	AKT2	0.499454	0.617465	0.848343	0.0631385	0.4143	0.585042	-0.331479	0.00741548	0.023136
LUAD	AKT3	0.642083	0.520826	0.770958	-0.225217	0.0575719	0.149071	-0.617141	1.09978e-05	9.36693e-05
LUAD	ARAF	0.867838	0.385492	0.738459	-0.0531664	0.524973	0.679678	-0.128112	0.71742	0.916764
LUAD	ATM	0.0262254	0.979078	0.989114	-0.125978	0.0906449	0.206304	-0.352571	0.0260719	0.0666049
LUAD	ATR	1.2872	0.198037	0.543662	0.215281	0.000586852	0.00505773	0.0591371	0.769517	0.955177
LUAD	AURKA	-0.420237	0.674317	0.902899	0.701015	0.0004142	0.00392944
LUAD	AURKB	0.670445	0.502581	0.77095	0.760371	0.000599135	0.00512662
LUAD	BRAF	-0.013644	0.989114	0.989114	0.169315	0.0479748	0.130335	-0.138306	0.793629	0.969363
LUAD	BUB1	2.28902	0.022088	0.183679	0.745418	5.67618e-05	0.000919129
LUAD	CAMK1	0.0883938	0.929564	0.989114	-0.32736	0.000902404	0.00693211	-0.569554	4.65664e-05	0.000320192
LUAD	CAMK2A	-0.806853	0.41976	0.743281
LUAD	CAMK2B	0.133896	0.893486	0.989114	1.03553	0.00212201	0.0131423
LUAD	CAMK2D	-1.29517	0.195276	0.543662	-0.223177	0.0805319	0.189692	-0.309297	0.00777024	0.0240877
LUAD	CAMK2G	-0.96948	0.332316	0.706009	0.138207	0.0923916	0.209103	-0.0436096	0.936525	1
LUAD	CAMK4	0.0739031	0.941088	0.989114	-0.583931	2.32809e-05	0.000471578	-0.694323	5.35167e-09	1.86639e-07
LUAD	CDC7	1.44253	0.149167	0.480987	0.586313	4.89245e-05	0.000823635
LUAD	CDK1	6.59429	4.37072e-11	3.45287e-09	0.658308	0.000445028	0.00412709	0.645418	1.17637e-09	5.67058e-08
LUAD	CDK11B	1.04725	0.294994	0.686631	-0.0258974	0.703731	0.815877	0.464523	0.00155345	0.00617824
LUAD	CDK12	1.85845	0.0631183	0.369748	0.326266	0.000227454	0.00256265	0.699107	6.37045e-08	1.33318e-06
LUAD	CDK16	-1.55095	0.120927	0.461353	0.19521	0.0186421	0.064884	0.196416	0.462134	0.674306
LUAD	CDK17	-0.84652	0.397272	0.738459	-0.0496532	0.486896	0.649268	-0.162019	0.330108	0.524742
LUAD	CDK18	-0.878064	0.379919	0.738459	0.0873197	0.532415	0.685706	0.0491762	0.996275	1
LUAD	CDK19	-1.51004	0.131048	0.461353	0.11812	0.104225	0.22831	0.303795	0.0120188	0.0346669
LUAD	CDK2	8.60634	8.04454e-18	1.27104e-15	0.232321	0.0114466	0.0452052	0.517305	0.000313168	0.00157474
LUAD	CDK3	1.69498	0.090093	0.418668
LUAD	CDK4	2.87506	0.00404344	0.0798579	0.23352	0.0362458	0.105634	0.0734627	0.918874	1
LUAD	CDK5	1.07595	0.281962	0.685384	0.0964598	0.319636	0.491334	0.198088	0.162652	0.300953
LUAD	CDK6	-1.70198	0.0887727	0.418668	0.010305	0.946864	0.972121	-0.490401	8.36652e-05	0.000526884
LUAD	CDK7	1.60015	0.10958	0.461353	-0.0101261	0.904201	0.947055	0.415352	0.00379338	0.0131894
LUAD	CDK8	-1.52554	0.127139	0.461353	0.113746	0.110225	0.237177
LUAD	CDK9	1.81712	0.0692118	0.376229	-0.00560577	0.919922	0.956821	0.773679	1.08882e-11	1.69911e-09
LUAD	CDKL5	0.934951	0.349824	0.70746	-0.222687	0.0143961	0.0536708	-0.616894	7.77326e-06	7.00963e-05
LUAD	CHEK1	1.23584	0.216532	0.571189	0.673581	0.000336374	0.0033872	0.407128	9.15618e-05	0.000566539
LUAD	CHEK2	-0.240463	0.809974	0.989114	0.375247	0.00400157	0.0206947	0.344736	0.0107003	0.0314955
LUAD	CHUK	-0.0158972	0.987317	0.989114	0.104636	0.207205	0.366523	0.230702	0.239745	0.408689
LUAD	CLK1	2.29054	0.0219993	0.183679	-0.159575	0.0127885	0.0491371	0.161643	0.35399	0.55306
LUAD	CLK2	2.15406	0.0312464	0.214649	0.393519	3.32895e-06	0.00010999	-0.0807796	0.756522	0.945858
LUAD	CSNK1A1	-0.848398	0.396226	0.738459	0.0842792	0.213652	0.373566	0.210811	0.411857	0.618368
LUAD	CSNK1D	-1.60392	0.108747	0.461353	0.14524	0.0478537	0.130105	0.321806	0.021463	0.0563793
LUAD	CSNK1E	2.22198	0.0262945	0.197835	0.0288947	0.749945	0.848207
LUAD	CSNK2A1	4.20223	2.65353e-05	0.00104814	0.0918195	0.254751	0.420383
LUAD	CSNK2A2	0.672504	0.50127	0.77095	0.313454	0.000136334	0.00175527
LUAD	DAPK1	-0.647324	0.517429	0.770958	-0.491095	0.000424791	0.00398832	-0.767823	7.59442e-09	2.48258e-07
LUAD	DYRK1A	0.799306	0.424121	0.743281	0.121374	0.0546495	0.143484	0.243518	0.159159	0.295797
LUAD	DYRK1B	-1.34426	0.178877	0.53093	0.337102	0.00483925	0.0239828	0.16353	0.484598	0.697794
LUAD	DYRK2	0.264468	0.791422	0.988253	-0.0763664	0.521316	0.676508
LUAD	DYRK3	-0.515883	0.605941	0.847245	0.0563864	0.677508	0.796962
LUAD	DYRK4	0.75579	0.449783	0.743281	-0.146421	0.0809453	0.190331
LUAD	EGFR	0.81621	0.414389	0.743281	0.774138	0.00220961	0.0135976	0.340169	0.0816031	0.171927
LUAD	FYN	-0.603098	0.54645	0.794857	-0.389627	0.00142892	0.00974917	-0.0225504	0.871861	1
LUAD	GRK2	1.33632	0.181457	0.53093	0.113697	0.201186	0.360077	-0.161176	0.341538	0.539094
LUAD	GRK5	-0.972374	0.330875	0.706009	-0.136873	0.387429	0.560942	-0.380658	0.000864794	0.00376996
LUAD	GRK6	-0.958371	0.337887	0.706009	-0.0034551	0.965019	0.982936	-0.380207	0.00550422	0.0178819
LUAD	GSK3A	0.684826	0.493461	0.77095	0.273389	0.00195589	0.0123741	0.0765633	0.987015	1
LUAD	GSK3B	0.927398	0.35373	0.70746	0.192851	0.000501055	0.00451803	0.25226	0.111904	0.221946
LUAD	HCK	-0.780986	0.434819	0.743281	-0.715845	7.4913e-10	2.62249e-07	-0.611737	1.0074e-07	1.90455e-06
LUAD	HIPK2	0.260663	0.794355	0.988253	0.341026	0.00382798	0.0200509
LUAD	IGF1R	-0.954978	0.339599	0.706009	0.379441	0.0227207	0.0753208	0.0243232	0.987797	1
LUAD	IKBKB	0.057091	0.954473	0.989114	0.125747	0.366973	0.540913	-0.181262	0.0398805	0.0949275
LUAD	IKBKE	2.46727	0.0136222	0.170935	-0.129403	0.205788	0.364983	-0.367915	0.00499964	0.0165761
LUAD	INSR	-0.94072	0.346859	0.70746	0.153673	0.193432	0.350207	0.326096	0.0269337	0.068389
LUAD	JAK2	0.721791	0.470431	0.743281	-0.352396	0.00229805	0.0138956	-0.697936	2.20976e-10	1.81654e-08
LUAD	LCK	-1.00442	0.31519	0.701408	-0.508691	0.000306039	0.00317551	-0.513681	5.95194e-05	0.000395379
LUAD	LRRK2	-1.19643	0.23154	0.596305	-0.452818	0.0424924	0.119071	-0.219835	0.122629	0.239154
LUAD	LYN	0.0804555	0.935876	0.989114	0.0269892	0.824267	0.897386	0.0503209	0.78154	0.962113
LUAD	MAP2K1	-1.94634	0.0516264	0.339874	0.00770872	0.922447	0.957889	0.0335849	0.936768	1
LUAD	MAP2K2	0.047418	0.962181	0.989114	0.01713	0.8351	0.904104
LUAD	MAP2K3	-0.59271	0.553381	0.794857	-0.0551819	0.559801	0.707352	-0.245612	0.185446	0.333412
LUAD	MAP3K13	-0.19223	0.847564	0.989114	0.16389	0.188338	0.343437
LUAD	MAP3K7	0.232356	0.816264	0.989114	0.0684059	0.266495	0.433346
LUAD	MAP3K8	0.8595	0.390074	0.738459	-0.307031	0.0037452	0.0197085	-0.701358	3.52648e-08	8.3466e-07
LUAD	MAPK1	-0.337997	0.735368	0.94462	0.0494543	0.424508	0.594602	-0.433496	8.3068e-05	0.000524199
LUAD	MAPK10	-0.433161	0.664902	0.897902	-0.478254	0.0291567	0.0905177
LUAD	MAPK11	0.191622	0.84804	0.989114	-0.636462	6.46316e-05	0.00100849	-0.54569	2.12037e-06	2.37208e-05
LUAD	MAPK12	-0.214633	0.830055	0.989114	-0.210476	0.297716	0.468158	-0.363901	0.017032	0.0462441
LUAD	MAPK13	-0.597365	0.55027	0.794857	0.092274	0.373001	0.546694	-0.0240219	0.941348	1
LUAD	MAPK14	1.77027	0.076697	0.390907	0.04002	0.483369	0.646265	-0.375169	0.00145707	0.00586075
LUAD	MAPK15	-1.4267	0.153682	0.485634	0.0318803	0.908099	0.949285	-0.613864	2.75091e-08	6.80851e-07
LUAD	MAPK3	1.50867	0.131398	0.461353	-0.0711689	0.431865	0.600675	-0.348065	0.00840222	0.0257178
LUAD	MAPK4	1.88949	0.058839	0.369748	-0.0423744	0.895515	0.942085
LUAD	MAPK6	-1.56677	0.117183	0.461353	0.122125	0.280963	0.449021
LUAD	MAPK7	-1.12494	0.260628	0.644381	0.150358	0.135451	0.274355	-0.196654	0.428805	0.636432
LUAD	MAPK8	2.9978	0.00272239	0.0614482	0.17409	0.0327019	0.0981058	0.337535	0.00405953	0.013879
LUAD	MAPK9	-3.35547	0.000793658	0.0250796	0.168075	0.0598104	0.153231	-0.217745	0.232022	0.398624
LUAD	MAPKAPK2	-0.560515	0.575134	0.81135	0.0533665	0.452862	0.618583	-0.32486	0.0213622	0.0561465
LUAD	MAPKAPK5	-1.28281	0.199572	0.543662	0.192903	0.00869803	0.036802	0.0183702	0.964839	1
LUAD	MARK1	0.0495215	0.960504	0.989114	0.642471	0.0112139	0.0445527	0.458267	0.000396949	0.0019334
LUAD	MARK2	-0.0753744	0.939918	0.989114	0.191402	0.0138232	0.0522073
LUAD	MARK3	-2.38024	0.0173099	0.170935	0.207274	0.00223063	0.013654	0.429203	0.0117185	0.033939
LUAD	MTOR	0.208411	0.83491	0.989114	0.193991	0.00226869	0.013778
LUAD	NEK2	0.318487	0.750118	0.955796	0.781948	0.000403789	0.00385764
LUAD	NEK3	1.06448	0.287121	0.686631	-0.109758	0.285349	0.453812	0.10953	0.782709	0.96278
LUAD	NEK6	1.85798	0.0631849	0.369748	-0.0482535	0.612645	0.749421	-0.527431	0.000111155	0.000668455
LUAD	NEK9	-0.987572	0.323373	0.706009	0.127697	0.0682839	0.16876	-0.0706187	0.377097	0.579524
LUAD	NLK	-0.186399	0.852134	0.989114	0.0894338	0.206993	0.366273
LUAD	PAK1	-1.345	0.178638	0.53093	-0.174398	0.0715927	0.174273	-0.2129	0.146593	0.276575
LUAD	PAK2	-1.57737	0.114725	0.461353	0.10082	0.215738	0.375809	-0.166497	0.860393	1
LUAD	PAK4	2.41708	0.0156535	0.170935	0.163736	0.116673	0.246898	0.303828	0.0117249	0.0339468
LUAD	PBK	0.733116	0.463495	0.743281	0.766603	0.00156338	0.0104436	0.658871	2.28635e-06	2.52706e-05
LUAD	PDK1	-1.01883	0.308293	0.697196	0.205475	0.171578	0.321119	-0.197493	0.185229	0.333217
LUAD	PDPK1	1.40011	0.161494	0.500314	-0.0209869	0.783383	0.870867
LUAD	PIK3C3	0.351589	0.72515	0.939129	0.111025	0.253642	0.419588	-0.163823	0.113621	0.224872
LUAD	PIM1	-0.369995	0.71139	0.936663	-0.26802	0.0413429	0.11669
LUAD	PIM2	0.741154	0.458608	0.743281	-0.376233	0.0355375	0.104087
LUAD	PIM3	-0.640115	0.522105	0.770958	-0.05999	0.651628	0.779568
LUAD	PKN1	-1.23483	0.216907	0.571189	0.0469198	0.620176	0.75515
LUAD	PLK1	-0.0442034	0.964743	0.989114	0.598578	0.000885656	0.00683796	0.363879	0.00499377	0.0165642
LUAD	PLK3	-0.135753	0.892018	0.989114	-0.371956	0.000618964	0.00522125
LUAD	PRKAA1	-0.480257	0.631049	0.859533	-0.168497	0.07777	0.184785	-0.341776	0.062026	0.136981
LUAD	PRKAA2	-0.0506777	0.959583	0.989114	0.659264	0.00284134	0.0161725	0.395022	0.00232224	0.00870557
LUAD	PRKACA	-4.82189	1.43163e-06	7.5399e-05	0.0485397	0.6168	0.752661	-0.438784	0.0312412	0.0773844
LUAD	PRKACB	-0.193694	0.846418	0.989114	-0.465319	0.000546325	0.00480133	-0.233396	0.0705282	0.152502
LUAD	PRKCA	-2.6913	0.00712288	0.10231	-0.240005	0.168989	0.317324	-0.696933	1.37796e-07	2.45869e-06
LUAD	PRKCB	-0.124401	0.900999	0.989114	-0.65604	7.22351e-07	3.50519e-05	-0.60142	3.12748e-06	3.27122e-05
LUAD	PRKCD	-0.506669	0.612392	0.848343	-0.230673	0.0194713	0.0671562	-0.436524	0.00160903	0.00637449
LUAD	PRKCE	-1.67812	0.0933381	0.421355	-0.019392	0.842731	0.90934	-0.295196	0.00578146	0.0186903
LUAD	PRKCG	0.756704	0.449235	0.743281
LUAD	PRKCH	1.01759	0.308884	0.697196	-0.158896	0.0811865	0.190654	-0.610679	1.37639e-06	1.66963e-05
LUAD	PRKCI	0.751963	0.452081	0.743281	0.151122	0.121161	0.253838	0.407814	0.000620694	0.0028361
LUAD	PRKCQ	-1.31603	0.188179	0.540588	-0.379537	0.012022	0.0469107	-0.556458	5.84393e-07	8.12766e-06
LUAD	PRKCZ	-0.270262	0.786961	0.988253	0.026149	0.857996	0.918732	0.141441	0.344941	0.542791
LUAD	PRKD1	-1.47961	0.138992	0.475663	0.237376	0.185311	0.338968	-0.00450593	0.970114	1
LUAD	PRKD2	-1.45533	0.145591	0.479237	-0.0344693	0.688061	0.804573	-0.332784	0.0892651	0.184647
LUAD	PRKDC	0.120245	0.90429	0.989114	0.480876	1.77537e-07	1.22935e-05	0.651685	1.64453e-07	2.87856e-06
LUAD	PRKG1	0.726796	0.467359	0.743281	-0.505617	8.37886e-05	0.00122949	-0.772365	1.27027e-09	6.02856e-08
LUAD	PRKG2	-0.0567032	0.954782	0.989114	-0.245662	0.278227	0.445714	-0.19032	0.0744022	0.159456
LUAD	PRKX	0.0689262	0.945049	0.989114	-0.123178	0.245767	0.411094	-0.417554	0.000104007	0.000633746
LUAD	PRKY	-0.0666313	0.946876	0.989114	-0.0685622	0.89641	0.9425
LUAD	RAF1	1.12402	0.261015	0.644381	-0.00961821	0.861847	0.92071
LUAD	RET	-1.82069	0.0686683	0.376229	2.17515	1.11933e-06	4.82497e-05
LUAD	RIPK2	-1.51708	0.129262	0.461353	-0.0298612	0.800564	0.88158	-0.214665	0.6278	0.840995
LUAD	ROCK1	0.565093	0.572017	0.81135	-0.0259985	0.653722	0.780754	-0.400313	0.01529	0.0421988
LUAD	ROCK2	-0.837394	0.40238	0.739256	0.14073	0.0527852	0.139822	-0.113263	0.795829	0.970233
LUAD	RPS6KA1	-1.52558	0.127129	0.461353	-0.168535	0.0671183	0.166752	-0.152066	0.474997	0.687625
LUAD	RPS6KA2	-0.788965	0.430141	0.743281	0.297071	0.0319144	0.0963677	0.0279258	0.984006	1
LUAD	RPS6KA3	2.39231	0.0167513	0.170935	-0.0547621	0.572066	0.716936	-0.240688	0.09575	0.195687
LUAD	RPS6KA4	-0.40959	0.682111	0.90566	-0.0222653	0.805916	0.88534	-0.349858	0.0043288	0.0146312
LUAD	RPS6KA5	0.828239	0.407544	0.740137	0.115991	0.454626	0.619842	0.00649383	0.98649	1
LUAD	RPS6KB1	1.19017	0.233993	0.596305	0.0995308	0.131424	0.26858	0.137764	0.15797	0.294062
LUAD	RPS6KB2	2.18821	0.0286648	0.205865	0.3121	0.00056635	0.0049437	0.304372	0.271528	0.451093
LUAD	RSKR	-0.354493	0.722973	0.939129	0.330933	0.00679856	0.0308707
LUAD	SGK1	-0.657047	0.511158	0.770958	-0.294668	0.0332352	0.0990989
LUAD	SGK2	1.4703	0.141495	0.475663	-0.547083	0.0167789	0.0598932
LUAD	SGK3	-1.70985	0.0873084	0.418668	0.101161	0.310924	0.481871	-0.402475	0.00419342	0.0142679
LUAD	SRC	-0.106611	0.915099	0.989114	-0.00615097	0.950751	0.97478	0.108687	0.29942	0.487404
LUAD	SRPK2	-0.0233245	0.981392	0.989114	0.174857	0.011804	0.0462936	0.435408	9.36599e-05	0.000578743
LUAD	STK16	3.129	0.00175631	0.0462495	-0.0530161	0.439209	0.607326	-0.0808226	0.85435	1
LUAD	STK17A	-0.0483583	0.961431	0.989114	-0.17199	0.161562	0.308219	-0.258798	0.104875	0.2108
LUAD	STK38	-2.70313	0.00687431	0.10231	0.0341899	0.639575	0.770049	-0.0946216	0.840447	0.997293
LUAD	TBK1	-2.71439	0.00664503	0.10231	-0.118429	0.231289	0.394931	-0.470007	0.00303439	0.0109345
LUAD	TRPM7	-1.04613	0.295512	0.686631	0.0609774	0.317783	0.489346	-0.0319041	0.639596	0.852331
LUAD	TTK	1.80278	0.071436	0.376229	0.72015	0.000892339	0.00687274
LUAD	UHMK1	2.35237	0.0186632	0.173458	0.161978	0.0640855	0.161372
LUAD	ULK3	-2.25494	0.024147	0.190761	0.0328577	0.702387	0.814928	-0.415243	0.00176869	0.00691773
LUAD	VRK1	0.907377	0.364218	0.71933	0.520947	2.84476e-06	9.96602e-05	0.79046	1.07499e-11	1.69911e-09
LUAD	WEE1	0.722341	0.470093	0.743281	0.265097	0.0856376	0.198085	0.672291	4.1736e-09	1.51022e-07
HNSCC	ABL1	-1.74533	0.0809525	0.633557	-0.0285265	0.738123	0.881732	0.0983085	0.943402	1
HNSCC	AKT1	0.661065	0.508583	0.865023	0.205267	0.122285	0.354421	0.173288	0.313515	0.546665
HNSCC	AKT2	0.265884	0.790333	0.92454	0.0189856	0.781494	0.9045	0.0388947	0.966552	1
HNSCC	ATM	0.563164	0.573334	0.865023	-0.126391	0.186709	0.447044	-0.126696	0.196159	0.388391
HNSCC	ATR	0.665414	0.505798	0.865023	0.19276	0.075298	0.266486	0.154629	0.052217	0.138165
HNSCC	AURKA	-0.109508	0.912801	0.941333	0.186424	0.263476	0.540309	0.318157	0.00824345	0.0321834
HNSCC	AURKB	-0.529919	0.596178	0.865023	0.360588	0.0207817	0.121418	0.427219	2.97542e-05	0.000395506
HNSCC	BRAF	-0.764935	0.444326	0.852494	0.203969	0.0641473	0.24198	0.185304	0.824334	1
HNSCC	BUB1	1.79184	0.0731845	0.633557	0.416541	0.00138601	0.0203107
HNSCC	CAMK1	-0.380634	0.703482	0.907438	-0.236112	0.144381	0.389675	-0.123868	0.586586	0.846346
HNSCC	CAMK2A	-0.320767	0.748393	0.907438	-1.22042	0.000119437	0.00375326	-0.336854	0.0681163	0.170699
HNSCC	CAMK2B	-0.496388	0.61963	0.865023	-1.42076	0.000489153	0.00994489	-0.307196	0.0334072	0.0961813
HNSCC	CAMK2D	-0.657356	0.510965	0.865023	-0.14956	0.219831	0.490216	-0.356778	0.000298493	0.00234188
HNSCC	CAMK2G	0.317198	0.751099	0.907438	0.0662182	0.477191	0.728548	-0.0408433	0.686579	0.927457
HNSCC	CAMK4	0.66577	0.505571	0.865023	-0.286693	0.147652	0.394058	-0.204648	0.107983	0.244402
HNSCC	CDC7	1.74077	0.0817492	0.633557	0.336114	0.00966648	0.0738608
HNSCC	CDK1	5.06486	4.14837e-07	2.57199e-05	0.306845	0.0613582	0.235732	0.468351	1.76758e-06	4.66466e-05
HNSCC	CDK11B	-0.457048	0.647645	0.865023	-0.206159	0.0991726	0.313981	0.129875	0.232779	0.44045
HNSCC	CDK12	1.20642	0.227681	0.784236	0.12272	0.106896	0.328326	0.144152	0.302849	0.534276
HNSCC	CDK16	0.184921	0.853294	0.936506	0.0330427	0.720115	0.871603	0.367262	0.0222747	0.0700874
HNSCC	CDK17	-1.77606	0.0757489	0.633557	0.0707233	0.414072	0.680638	-0.154338	0.107167	0.243042
HNSCC	CDK19	0.446231	0.655439	0.865023	0.244585	0.0221328	0.126331	0.388483	8.52075e-05	0.000900224
HNSCC	CDK2	6.38835	1.73944e-10	2.1569e-08	0.361453	0.000140265	0.00417915	0.556698	8.9213e-08	4.95784e-06
HNSCC	CDK20	-0.0827601	0.934044	0.941333	-0.296187	0.145683	0.391632
HNSCC	CDK3	1.46378	0.14328	0.764305
HNSCC	CDK4	2.11855	0.0341495	0.633557	0.223678	0.0324497	0.160196	0.374741	0.142877	0.303028
HNSCC	CDK5	-1.31107	0.18986	0.784236	-0.379133	0.0593561	0.231526	0.252043	0.112632	0.252384
HNSCC	CDK6	-1.94508	0.0517891	0.633557	0.0427611	0.827196	0.927279	-0.120215	0.226068	0.431563
HNSCC	CDK7	0.695375	0.486834	0.865023	0.0327628	0.782947	0.905525	0.244313	0.0517809	0.137254
HNSCC	CDK8	0.728979	0.466029	0.862502	0.232325	0.025966	0.139141
HNSCC	CDK9	-1.44639	0.148095	0.764305	-0.0914036	0.27565	0.554428	0.501497	1.87592e-08	1.72259e-06
HNSCC	CHEK1	1.38161	0.167118	0.767503	0.120783	0.417612	0.682863	0.448995	5.87476e-05	0.000680398
HNSCC	CHEK2	1.15891	0.246516	0.786379	0.0404657	0.765549	0.897913	0.171957	0.117706	0.261025
HNSCC	CLK1	0.698716	0.484743	0.865023	-0.0306037	0.751546	0.890214	-0.00909956	0.929815	1
HNSCC	CLK2	0.459358	0.645985	0.865023	0.138178	0.184712	0.444182	0.295297	0.129953	0.281999
HNSCC	CSNK1A1	0.157765	0.874644	0.940238	0.0116219	0.94112	0.977607	0.0861541	0.649334	0.898057
HNSCC	CSNK1D	-0.771276	0.440559	0.852494	-0.00516746	0.961685	0.985455	0.232724	0.146839	0.308884
HNSCC	CSNK1E	1.61683	0.105942	0.764305	-0.10907	0.359333	0.631568
HNSCC	CSNK2A1	2.81646	0.00486362	0.150772	0.127705	0.16498	0.418958	0.436413	3.68551e-06	8.06957e-05
HNSCC	CSNK2A2	0.499383	0.617519	0.865023	0.188953	0.0893835	0.294682	0.241366	0.0290124	0.0859674
HNSCC	DAPK1	1.21294	0.225178	0.784236	-0.565378	0.00116732	0.0179076	-0.231612	0.129709	0.281536
HNSCC	DYRK1A	0.579121	0.562518	0.865023	-0.0172158	0.824516	0.925934	0.00480514	0.980171	1
HNSCC	DYRK2	0.0894974	0.928688	0.941333	-0.115332	0.470321	0.723234
HNSCC	DYRK4	-0.576321	0.564409	0.865023	-0.0626677	0.67785	0.851049
HNSCC	EGFR	1.80564	0.0709992	0.633557	1.80657	8.01843e-13	2.87882e-09	0.565885	1.26487e-06	3.64825e-05
HNSCC	FYN	0.987475	0.32343	0.786379	-0.495248	0.000129052	0.00395162	-0.165027	0.370988	0.617216
HNSCC	GRK5	-1.32694	0.184554	0.784236	-0.207785	0.126526	0.361792	-0.203057	0.476772	0.738083
HNSCC	GSK3A	-0.508872	0.610851	0.865023	-0.0282567	0.859781	0.94314	0.266963	0.0345466	0.099008
HNSCC	GSK3B	-1.01515	0.310055	0.786379	0.164066	0.177812	0.436677	0.141881	0.263826	0.483833
HNSCC	HCK	0.227643	0.819928	0.931079	-0.311324	0.123679	0.356657	-0.108708	0.233211	0.441082
HNSCC	HIPK2	1.42531	0.154094	0.764305	-0.00177213	0.990516	0.995926
HNSCC	IKBKE	-1.03204	0.302076	0.786379	-0.0182528	0.906431	0.962583	-0.00682859	0.849935	1
HNSCC	JAK2	-0.575335	0.565076	0.865023	-0.172298	0.273283	0.551675	-0.00596191	0.98199	1
HNSCC	LCK	-1.57499	0.115285	0.764305	-0.722152	0.00223313	0.0280823	-0.546932	3.37987e-06	7.59123e-05
HNSCC	MAP2K1	-0.509024	0.610745	0.865023	-0.00481654	0.964811	0.986055	-0.0313828	0.953757	1
HNSCC	MAP2K3	-0.564863	0.572177	0.865023	-0.140515	0.254695	0.530558	-0.237046	0.0262345	0.0793828
HNSCC	MAP3K13	0.589312	0.555663	0.865023	0.337986	0.0177457	0.109423
HNSCC	MAP3K7	0.553826	0.579708	0.865023	0.0673292	0.408267	0.676	-0.111119	0.794793	0.996564
HNSCC	MAP3K8	0.334899	0.737708	0.907438	-0.247874	0.0977123	0.310797	-0.1875	0.267123	0.487998
HNSCC	MAPK1	-0.445809	0.655743	0.865023	0.0280418	0.794633	0.911752	-0.231749	0.0724855	0.178982
HNSCC	MAPK10	1.28692	0.198148	0.784236	0.551284	0.0466891	0.200039
HNSCC	MAPK11	-0.0735965	0.941333	0.941333	-0.128276	0.529922	0.762916
HNSCC	MAPK12	-1.03594	0.300249	0.786379	-0.266424	0.180402	0.439896	-0.166608	0.33723	0.577484
HNSCC	MAPK13	-1.13853	0.254921	0.786379	0.278438	0.0974064	0.31025	0.438997	1.27474e-05	0.000208571
HNSCC	MAPK14	2.24309	0.0249095	0.617756	0.0589799	0.601474	0.806364	0.0182131	0.91245	1
HNSCC	MAPK15	-2.01212	0.0442294	0.633557	-0.0627566	0.807619	0.917218
HNSCC	MAPK3	0.730905	0.464852	0.862502	-0.0753206	0.608616	0.810061	0.0368724	0.895397	1
HNSCC	MAPK4	0.373434	0.708832	0.907438
HNSCC	MAPK7	0.18475	0.853428	0.936506	-0.149981	0.341099	0.61629	0.156236	0.636812	0.888862
HNSCC	MAPK8	0.910867	0.362384	0.79585	-0.039755	0.63915	0.829923	-0.0495651	0.646705	0.896654
HNSCC	MAPK9	0.102324	0.918501	0.941333	-0.0850607	0.342864	0.617782	-0.0957354	0.582167	0.843483
HNSCC	MAPKAPK2	-2.02746	0.0426379	0.633557	0.0448729	0.620473	0.816926	-0.129473	0.161875	0.333802
HNSCC	MARK1	0.276871	0.781884	0.923368	0.513083	3.5804e-05	0.00161959	0.495543	6.54192e-06	0.000125524
HNSCC	MARK2	-1.27286	0.203094	0.784236	-0.0423252	0.747462	0.887808	0.284226	0.0482078	0.129732
HNSCC	MTOR	-0.219483	0.826278	0.931079	-0.0864892	0.325387	0.602057	-0.195246	0.175504	0.355952
HNSCC	NEK3	-0.210263	0.833466	0.931079	0.0468933	0.696491	0.859161	0.0194775	0.967667	1
HNSCC	NLK	-0.119084	0.905211	0.941333	0.0704072	0.525339	0.760294
HNSCC	PAK1	1.18935	0.234327	0.785314	0.204571	0.16802	0.423545	0.152711	0.618566	0.873036
HNSCC	PAK2	-1.45866	0.144686	0.764305	0.356428	0.00405116	0.0419155	0.311995	0.0033943	0.0157857
HNSCC	PAK4	1.21277	0.225242	0.784236	0.292165	0.0559639	0.223967	0.373761	0.00861332	0.0332668
HNSCC	PBK	-0.851176	0.394689	0.829516	0.542543	0.00249221	0.0304084	0.489493	3.424e-06	7.66482e-05
HNSCC	PDK1	-1.48196	0.138376	0.764305	0.28113	0.0598612	0.232721	-0.0907909	0.568288	0.830616
HNSCC	PDPK1	-1.14107	0.253863	0.786379	0.100155	0.237739	0.512445	0.106054	0.23515	0.443351
HNSCC	PIM1	0.523657	0.600527	0.865023	-0.0369109	0.850996	0.938302	-0.149261	0.692054	0.932025
HNSCC	PIM2	0.76371	0.445055	0.852494	-0.598846	0.0110756	0.0806164
HNSCC	PKN1	-0.334015	0.738374	0.907438	-0.156171	0.482884	0.732281	-0.398535	0.000396167	0.00291744
HNSCC	PLK1	0.770897	0.440784	0.852494	0.137384	0.385327	0.656027	0.30382	0.0028736	0.0138657
HNSCC	PRKAA1	1.02232	0.306651	0.786379	0.00438325	0.972269	0.989214	0.410929	0.000188214	0.00166053
HNSCC	PRKAA2	0.0993119	0.920892	0.941333	-0.639251	0.0736031	0.262919	-0.244356	0.265799	0.48646
HNSCC	PRKACA	-3.62526	0.000289879	0.0119816	-0.0647098	0.709479	0.866057	-0.258817	0.38717	0.636654
HNSCC	PRKACB	0.449471	0.6531	0.865023	-0.0592759	0.667093	0.846512	-0.30382	0.0052358	0.022394
HNSCC	PRKCA	-0.960364	0.336891	0.786531	0.150361	0.291886	0.569457	-0.234279	0.026129	0.07909
HNSCC	PRKCB	0.327583	0.743232	0.907438	-0.85538	1.49465e-05	0.000864578	-0.599328	2.96981e-07	1.23728e-05
HNSCC	PRKCD	-0.316573	0.751573	0.907438	-0.100158	0.419102	0.683479	-0.0542683	0.934659	1
HNSCC	PRKCE	0.141901	0.88716	0.940238	0.339675	0.0144844	0.0963456	0.184993	0.127456	0.277668
HNSCC	PRKCG	-0.16727	0.867161	0.940238
HNSCC	PRKCI	-1.0424	0.297248	0.786379	0.405682	0.00224655	0.0282056	0.35096	0.00121632	0.0069896
HNSCC	PRKCZ	-1.39422	0.163276	0.767503	-0.181137	0.187925	0.449051	0.00442171	0.881742	1
HNSCC	PRKD1	0.284509	0.776025	0.923368	0.136147	0.519656	0.756644	-0.148583	0.397041	0.646945
HNSCC	PRKDC	1.86913	0.0616296	0.633557	0.306741	0.00938736	0.0727141	0.614748	1.07706e-08	1.1791e-06
HNSCC	PRKG1	-0.949233	0.342522	0.786531	-0.202962	0.163793	0.417561	-0.0960913	0.778536	0.986238
HNSCC	PRKG2	0.313694	0.753759	0.907438	0.524706	0.0158703	0.101793
HNSCC	PRKX	1.01756	0.308907	0.786379	0.356569	0.0548227	0.221715
HNSCC	PRKY	-1.24164	0.214392	0.784236	-0.0648447	0.853545	0.93958
HNSCC	RAF1	1.06002	0.289159	0.786379	-0.0346825	0.653637	0.839216	0.123664	0.588206	0.847736
HNSCC	RET	-0.23637	0.81315	0.931079	-1.21035	0.000410689	0.00885834
HNSCC	ROCK1	-0.923672	0.355676	0.79585	0.0212583	0.771118	0.900327	0.115847	0.909124	1
HNSCC	ROCK2	-1.50412	0.132577	0.764305	0.0777509	0.321204	0.599067	0.269382	0.0276569	0.0827106
HNSCC	RPS6KA1	-1.80992	0.0703341	0.633557	-0.0743982	0.652918	0.83899	-0.00578361	0.908435	1
HNSCC	RPS6KA2	-1.5347	0.124884	0.764305	-0.109391	0.44221	0.702033
HNSCC	RPS6KA3	-1.31802	0.187523	0.784236	-0.212702	0.0333477	0.163171	-0.38765	0.00106275	0.00626792
HNSCC	RPS6KA4	0.496476	0.619568	0.865023	-0.136923	0.416275	0.682044	-0.281038	0.00110754	0.00648877
HNSCC	RPS6KA5	-0.768416	0.442255	0.852494	0.125409	0.358706	0.631451	0.179571	0.542164	0.804574
HNSCC	RPS6KB1	0.904338	0.365834	0.79585	0.0284754	0.700832	0.861405	0.0716949	0.894589	1
HNSCC	SGK1	1.0021	0.316313	0.786379	-0.150731	0.417048	0.682533
HNSCC	SGK2	-0.450362	0.652458	0.865023
HNSCC	SIK1	0.859638	0.390006	0.829516	-0.851818	0.0331956	0.162745
HNSCC	SRC	-0.955207	0.339493	0.786531	-0.0996987	0.391898	0.661889	0.0798629	0.504074	0.766012
HNSCC	STK17A	-0.760666	0.446872	0.852494	-0.268643	0.0600896	0.232865	-0.332797	0.00952291	0.0359315
HNSCC	STK38	0.619699	0.535468	0.865023	0.109997	0.228724	0.501545	-0.185731	0.27218	0.494975
HNSCC	TBK1	-0.996969	0.3188	0.786379	0.0405356	0.554253	0.778566	0.0750637	0.584487	0.845626
HNSCC	UHMK1	0.226119	0.821113	0.931079	0.18837	0.105709	0.326469
HNSCC	VRK1	-0.149791	0.880932	0.940238	0.427109	0.000793138	0.013773	0.287154	0.0187791	0.0610965
HNSCC	WEE1	1.09536	0.273383	0.786379	0.0339554	0.809768	0.918746	0.163508	0.212223	0.412304
BRCA	ABL1	-0.527619	0.59777	0.874262	-0.0835535	0.408054	0.612919	-0.0625306	0.356676	0.551727
BRCA	AKT1	-1.10853	0.26765	0.713329	-0.165753	0.189611	0.38211	-0.252647	0.02775	0.069401
BRCA	AKT2	2.75276	0.00591548	0.0833545	-0.0224334	0.868568	0.933268	-0.291994	0.00051395	0.0024951
BRCA	AKT3	-0.365817	0.714506	0.940691	0.344316	0.129916	0.303408	0.111902	0.891265	1
BRCA	ATM	1.18296	0.236841	0.713329	-0.166339	0.0843194	0.229755	-0.224121	0.314487	0.500837
BRCA	ATR	0.960693	0.336719	0.776096	0.053154	0.46555	0.661919	0.0694256	0.844978	0.991977
BRCA	AURKA	2.55851	0.0105202	0.108709	1.03555	1.63238e-08	2.73197e-06	0.722116	1.856e-11	3.53246e-09
BRCA	AURKB	4.18621	2.84998e-05	0.00110437	1.21294	4.51679e-08	6.09152e-06	0.688298	3.8958e-09	1.73011e-07
BRCA	BRAF	0.451524	0.651618	0.893812	-0.0412905	0.746375	0.860999	-0.0392143	0.923669	1
BRCA	BUB1	3.88621	0.000102184	0.00263975	0.517928	0.0138662	0.0707467	-0.0223394	0.870976	1
BRCA	CAMK2A	0.544277	0.586258	0.874262
BRCA	CAMK2B	2.06862	0.0385958	0.260084	-0.445194	0.219609	0.419267	-0.287486	0.0248638	0.0636334
BRCA	CAMK2D	-0.941237	0.346596	0.776096	0.0505612	0.765231	0.871941	0.131096	0.596386	0.806422
BRCA	CAMK2G	-0.0312757	0.97505	0.994556	0.222144	0.0261619	0.108482	-0.168321	0.580108	0.792222
BRCA	CAMK4	-1.78478	0.0743136	0.426615	-0.0623836	0.735092	0.853322	0.218323	0.513776	0.727635
BRCA	CAMKK1	0.129575	0.896905	0.994556	-0.0701081	0.667033	0.810467	-0.280083	0.0363788	0.0865924
BRCA	CDC7	1.43954	0.150015	0.643876	0.546912	0.00134131	0.0142339
BRCA	CDK1	7.81659	5.72455e-15	4.43653e-13	0.706789	0.000125184	0.00255172	0.721912	2.02077e-10	1.91607e-08
BRCA	CDK11B	0.600101	0.548447	0.874262	0.122528	0.14645	0.326661	0.43408	0.00143894	0.00591692
BRCA	CDK12	-0.599811	0.54864	0.874262	-1.02798	8.12458e-06	0.000351584	-0.0777892	0.631581	0.840726
BRCA	CDK16	-0.616928	0.53729	0.874262	0.315558	0.00433025	0.0320761	0.467434	0.00233108	0.00882292
BRCA	CDK17	-0.654323	0.512912	0.873642	-0.296037	0.0180554	0.0842767	-0.382626	0.00798366	0.0243877
BRCA	CDK18	-1.33313	0.182505	0.660972	0.475845	0.0521403	0.170696	-0.232979	0.0955971	0.192432
BRCA	CDK19	-0.254514	0.799101	0.992913	0.2154	0.0959498	0.250958	0.502399	2.59051e-06	3.19142e-05
BRCA	CDK2	8.21739	2.21932e-16	3.43994e-14	0.391319	1.77609e-05	0.000618337	0.717441	8.22436e-11	1.01326e-08
BRCA	CDK3	1.27201	0.203388	0.700557				0.183518	0.127972	0.243862
BRCA	CDK4	3.90464	9.47075e-05	0.00263975	0.286517	0.000934635	0.011055	0.270022	0.0616361	0.133897
BRCA	CDK5	-2.2428	0.0249216	0.204596	0.125657	0.277909	0.485284	0.1974	0.233126	0.396123
BRCA	CDK6	-0.676708	0.4986	0.873642	0.418763	0.0706072	0.205061	0.377922	0.177508	0.319028
BRCA	CDK7	0.229358	0.818594	0.994556	-0.0684705	0.48465	0.677612	0.188142	0.84478	0.991927
BRCA	CDK8	-0.0354516	0.97172	0.994556	0.24428	0.0897813	0.239514
BRCA	CDK9	1.87439	0.0608934	0.363019	-0.0930197	0.269398	0.475805	0.379592	0.10774	0.211489
BRCA	CDKL5	1.53283	0.125335	0.591278	0.283558	0.0528323	0.171922	-0.0535317	0.959782	1
BRCA	CHEK1	1.40495	0.160054	0.643876	0.732136	6.94531e-05	0.00167495	0.521789	5.67175e-05	0.000402548
BRCA	CHEK2	1.5306	0.125885	0.591278	0.516868	0.000727112	0.00917426	0.441968	7.44616e-06	7.51952e-05
BRCA	CHUK	0.532315	0.594515	0.874262	-0.0268829	0.755934	0.867538	0.0626584	0.795123	0.966303
BRCA	CLK1	-0.0127233	0.989849	0.994556	-0.183745	0.0586651	0.18284	0.365546	0.000842537	0.00376137
BRCA	CLK2	0.943872	0.345247	0.776096	0.298964	0.00554026	0.0378196	0.346824	0.00919616	0.0274618
BRCA	CLK3	0.48974	0.624324	0.874262	-0.00769822	0.921657	0.9616	0.306081	0.00214423	0.00822588
BRCA	CSNK1A1	0.672354	0.501367	0.873642	-0.153819	0.1218	0.29166	0.357174	0.000572853	0.00272647
BRCA	CSNK1D	-1.02054	0.307488	0.756518	0.0372251	0.693476	0.826093
BRCA	CSNK1E	0.930468	0.352141	0.776096	0.132243	0.191246	0.384246	0.183708	0.314119	0.500679
BRCA	CSNK2A1	0.998103	0.318243	0.758887	0.0943333	0.2368	0.43841	0.287578	0.124557	0.238477
BRCA	CSNK2A2	-0.591676	0.554075	0.874262	0.262235	0.00317703	0.0263318	0.435118	1.28217e-05	0.000116773
BRCA	DYRK1A	-0.727739	0.466783	0.871703	0.0551524	0.468886	0.664812	0.2771	0.100327	0.200225
BRCA	DYRK1B	-0.430254	0.667016	0.899022	-0.140155	0.342384	0.551335	0.109526	0.518717	0.733296
BRCA	DYRK2	1.18785	0.234908	0.713329	0.204176	0.0337296	0.128086
BRCA	DYRK4	-0.0221037	0.982365	0.994556	0.290698	0.0223089	0.0976346
BRCA	EEF2K	-0.702375	0.482454	0.873642	-0.162354	0.151675	0.333372	-0.326183	0.0934318	0.188821
BRCA	GRK5	1.02472	0.305511	0.756518	-0.0963359	0.411534	0.616148	-0.350225	0.0300047	0.0737737
BRCA	GSK3A	0.905426	0.365252	0.776096	-0.0507753	0.536148	0.718911	0.168989	0.582288	0.794154
BRCA	GSK3B	-4.77808	1.78367e-06	9.21562e-05	0.0788602	0.360544	0.568484	0.565202	1.50018e-06	2.04542e-05
BRCA	HIPK2	1.17065	0.241757	0.713329	-0.253682	0.127083	0.29994
BRCA	IGF1R	-0.644357	0.519352	0.874262	-0.445258	0.0580851	0.181719	-0.0216291	0.959047	1
BRCA	IKBKB	-0.347424	0.728277	0.940691	-0.172662	0.320806	0.529601	-0.24395	0.0529219	0.117933
BRCA	IKBKE	-0.596734	0.550693	0.874262	0.385115	0.0275727	0.111826	0.247806	0.0731287	0.154613
BRCA	INSR	-1.09174	0.274963	0.713329	-0.334796	0.00648446	0.0423301	0.035989	0.972206	1
BRCA	JAK2	-1.64908	0.0991484	0.512267	0.0327286	0.799515	0.891615	-0.138751	0.354991	0.549378
BRCA	LCK	1.04131	0.297747	0.756518	0.141839	0.57616	0.749969	0.0599993	0.549578	0.763271
BRCA	LYN	0.207303	0.835775	0.994556	0.550743	0.000288536	0.00469327
BRCA	MAP2K1	0.681587	0.495509	0.873642	0.0320968	0.680772	0.818329	0.135397	0.085898	0.176256
BRCA	MAP2K2	0.028414	0.977332	0.994556	0.0194874	0.86842	0.93319	-0.0748671	0.991481	1
BRCA	MAP2K3	-1.40625	0.159668	0.643876	0.0706071	0.594054	0.762639	0.251157	0.0169208	0.0460069
BRCA	MAP2K4	-0.347486	0.72823	0.940691	-0.272962	0.042654	0.148796	-0.322451	0.00277995	0.010211
BRCA	MAP3K1	-2.72045	0.00652564	0.0842896	-0.155155	0.404006	0.609262	-0.285418	0.0195846	0.052021
BRCA	MAP3K13	1.00572	0.314565	0.758887	0.170864	0.1285	0.301978
BRCA	MAP3K7	-0.504505	0.613913	0.874262	0.116815	0.20378	0.399198	0.1437	0.26814	0.442754
BRCA	MAP3K8	2.05279	0.0401074	0.260084	0.0997849	0.56567	0.741908	-0.308407	0.0022419	0.00854431
BRCA	MAPK1	-1.3847	0.166162	0.643876	0.00206726	0.980804	0.991078	-0.424263	0.00153953	0.00623973
BRCA	MAPK10	0.251917	0.801108	0.992913	0.365447	0.210133	0.40722
BRCA	MAPK11	0.878024	0.379942	0.784183	-0.0522157	0.776956	0.878798	-0.110983	0.844151	0.99163
BRCA	MAPK12	-1.39367	0.163433	0.643876	0.381542	0.0949582	0.249162
BRCA	MAPK13	-0.487254	0.626084	0.874262	-0.153013	0.19195	0.385204	-0.0672469	0.935626	1
BRCA	MAPK14	1.17653	0.239399	0.713329	0.0938316	0.165958	0.352442	0.0366146	0.811849	0.975082
BRCA	MAPK15	-0.134247	0.893209	0.994556	0.810027	0.0229443	0.0995688	-0.306107	0.00768651	0.0236348
BRCA	MAPK3	-0.112106	0.910741	0.994556	-0.0981333	0.434438	0.636714	-0.543434	3.49355e-08	9.62153e-07
BRCA	MAPK4	-0.0982042	0.921771	0.994556	1.96723	1.47668e-05	0.000551412
BRCA	MAPK6	2.05111	0.040271	0.260084	0.0539916	0.672627	0.813323
BRCA	MAPK7	-0.454761	0.649286	0.893812	-0.0246476	0.84017	0.916363	-0.109702	0.627344	0.836215
BRCA	MAPK8	0.596914	0.550572	0.874262	0.00151686	0.987326	0.994842
BRCA	MAPK9	-0.442379	0.65822	0.894948	-0.18661	0.0571175	0.179791	-0.553529	7.63522e-09	2.85968e-07
BRCA	MAPKAPK2	1.13547	0.256193	0.713329	0.0364752	0.771331	0.875263	-0.144768	0.862881	0.998415
BRCA	MAPKAPK5	1.22113	0.222054	0.713329	0.0920144	0.160636	0.34547	0.0586927	0.400289	0.602015
BRCA	MARK1	-2.2995	0.021488	0.19592	0.0705474	0.777481	0.878798	-0.168542	0.396402	0.597312
BRCA	MARK2	-0.69457	0.487334	0.873642	0.0725869	0.471601	0.666702	0.0999574	0.744631	0.932155
BRCA	MARK3	0.657622	0.510789	0.873642	0.0912207	0.187626	0.37962	0.100993	0.642028	0.849902
BRCA	MAST2	-3.51329	0.000443671	0.00859613	0.201475	0.0926146	0.245143	0.180424	0.269774	0.444743
BRCA	MELK	2.62675	0.00862774	0.102869	1.01801	5.47013e-06	0.000269453	0.541819	5.85956e-07	9.53686e-06
BRCA	MTOR	0.0377827	0.969861	0.994556	0.16252	0.0360717	0.133619	0.275345	0.0629328	0.136016
BRCA	NEK3	0.535034	0.592633	0.874262	-0.0856212	0.480445	0.674232	0.035185	0.914331	1
BRCA	NEK6	3.6012	0.000317605	0.00703267	0.0110582	0.931683	0.966771	-0.0541567	0.707948	0.905683
BRCA	NEK9	-1.12102	0.262293	0.713329	-0.254597	0.00434484	0.0321033	-0.564694	6.43436e-07	1.02751e-05
BRCA	NLK	-0.804922	0.420875	0.805379	-0.06929	0.590447	0.760339	-0.132077	0.291189	0.472037
BRCA	PAK1	0.0931908	0.925753	0.994556	-0.194614	0.26921	0.475533	-0.0738617	0.921036	1
BRCA	PAK2	-0.144712	0.88494	0.994556	0.0313956	0.702146	0.83214	0.00428951	1	1
BRCA	PAK4	1.65663	0.0976109	0.512267	-0.00577713	0.970749	0.985578	0.085766	0.877665	1
BRCA	PBK	0.904927	0.365516	0.776096	0.939576	4.11419e-05	0.00112945	0.609772	3.59053e-07	6.44352e-06
BRCA	PDK1	-2.23595	0.0253673	0.204596	0.602779	0.000174072	0.00324568	0.442962	0.000576563	0.00273919
BRCA	PDPK1	-2.20141	0.0277194	0.204596	-0.0209071	0.840607	0.916624	-0.0904886	0.937093	1
BRCA	PIK3C3	0.352806	0.724238	0.940691	-0.131234	0.140153	0.318375	0.183957	0.253003	0.42285
BRCA	PIM1	-0.0716677	0.942867	0.994556	0.333999	0.0442505	0.152754
BRCA	PIM2	-0.511976	0.608674	0.874262	0.494564	0.0175282	0.0826525
BRCA	PKN1	0.224517	0.822357	0.994556	0.286105	0.117525	0.284912
BRCA	PLK1	1.1341	0.256769	0.713329	0.744115	7.43343e-05	0.00177419	0.600503	9.10233e-08	2.07551e-06
BRCA	PLK3	-0.0435209	0.965287	0.994556	0.0159615	0.903392	0.953103
BRCA	PRKAA1	-1.33051	0.183366	0.660972	0.248963	0.0965307	0.251719	0.115376	0.913987	1
BRCA	PRKAA2	2.76293	0.00573426	0.0833545	0.126963	0.669284	0.811613	-0.112989	0.465735	0.677837
BRCA	PRKACA	-1.72016	0.0854206	0.472864	0.0115849	0.906359	0.954312	-0.16123	0.608808	0.818576
BRCA	PRKACB	-1.49798	0.134157	0.611596	-1.57578	6.55217e-07	5.42046e-05	-0.193169	1	1
BRCA	PRKCA	1.34864	0.177469	0.660972	0.507853	0.0136266	0.069951	-0.15786	0.055634	0.123124
BRCA	PRKCB	-0.878039	0.379934	0.784183	-0.0525817	0.814779	0.900849	0.0726422	0.523364	0.738076
BRCA	PRKCD	-0.843897	0.398738	0.802655	0.0472753	0.719272	0.843015	0.214876	0.201107	0.351025
BRCA	PRKCE	-0.244165	0.807106	0.992913	-0.191845	0.252229	0.456986	-0.0846062	0.308683	0.493872
BRCA	PRKCG	1.1417	0.253595	0.713329
BRCA	PRKCH	-0.0914358	0.927147	0.994556	0.0585408	0.690742	0.824649	-0.0554279	0.823178	0.980955
BRCA	PRKCI	-0.943962	0.345202	0.776096	0.0796751	0.421977	0.62578	0.144084	0.675938	0.878873
BRCA	PRKCQ	0.830236	0.406416	0.805379	0.495289	0.0558312	0.177568	0.301128	0.00338057	0.0120058
BRCA	PRKCZ	-0.399894	0.689239	0.920966	0.158188	0.230206	0.430825	-0.302167	0.00520163	0.0170331
BRCA	PRKD1	-1.61111	0.107173	0.535865	-0.0497333	0.775571	0.877886	-0.106371	0.273782	0.449456
BRCA	PRKD2	-0.271489	0.786018	0.992913	-0.151961	0.163615	0.349388	-0.117487	0.671599	0.875991
BRCA	PRKDC	0.0439749	0.964925	0.994556	0.230302	0.103078	0.262198	0.692621	2.80611e-10	2.3603e-08
BRCA	PRKG1	-2.2141	0.0268343	0.204596	-0.0868373	0.647454	0.797745	-0.19587	0.292875	0.474111
BRCA	PRKG2	0.493229	0.621857	0.874262	0.327707	0.157148	0.340606	-0.0871138	0.792925	0.965129
BRCA	PRKX	0.0939183	0.925175	0.994556	0.984883	1.81344e-06	0.000116085	0.301993	0.0109641	0.0317946
BRCA	PRKY	-0.0947268	0.924533	0.994556
BRCA	RAF1	-1.08909	0.276127	0.713329	0.192672	0.0155166	0.0757616	0.235784	0.11933	0.230217
BRCA	RET	-0.806403	0.420021	0.805379	-1.28462	0.000297156	0.00478307
BRCA	RIPK2	0.738397	0.460283	0.870047	0.674252	1.72825e-05	0.000607776	0.591673	1.60562e-06	2.17036e-05
BRCA	ROCK1	-0.921143	0.356988	0.776096	0.00306314	0.97461	0.987549	0.129566	0.893987	1
BRCA	ROCK2	-0.560321	0.575268	0.874262	0.166767	0.165261	0.351563	0.0918553	0.797104	0.966963
BRCA	RPS6KA1	-0.660848	0.508718	0.873642	0.129783	0.271988	0.478675	0.241309	0.0822442	0.170182
BRCA	RPS6KA2	0.502434	0.615369	0.874262	-0.320222	0.0150113	0.0742161
BRCA	RPS6KA3	-2.56759	0.0102488	0.108709	-0.0485838	0.74078	0.857301	0.158571	0.537341	0.751624
BRCA	RPS6KA4	0.130122	0.896471	0.994556	0.321868	0.0153692	0.0753597	0.247013	0.0369246	0.0876901
BRCA	RPS6KA5	-0.0106347	0.991515	0.994556	-0.203709	0.17478	0.36348	-0.480516	1.23306e-05	0.000113295
BRCA	RPS6KB1	-0.181556	0.855933	0.994556	0.12534	0.388606	0.594963	0.306409	0.0244055	0.0627151
BRCA	RPS6KB2	-2.41621	0.0156929	0.152025	0.304539	0.0369063	0.135339	0.277509	0.238679	0.403466
BRCA	RSKR	1.09481	0.273616	0.713329	0.231609	0.167835	0.35475
BRCA	SGK1	0.534291	0.593147	0.874262	0.118987	0.414808	0.619201
BRCA	SGK2	1.28344	0.199356	0.700557	-0.205474	0.450424	0.649318
BRCA	SGK3	-0.820128	0.412154	0.805379	0.332223	0.1537	0.335857
BRCA	SRC	-0.126263	0.899525	0.994556	0.296933	0.0275883	0.111826	0.490086	1.40459e-05	0.000126319
BRCA	SRPK1	-1.4263	0.153798	0.643876	0.387778	0.00462288	0.0334635	0.579783	1.80733e-06	2.38067e-05
BRCA	SRPK2	0.244118	0.807142	0.992913	0.0477127	0.63313	0.789333	0.442665	0.00206249	0.00798785
BRCA	STK17A	0.134512	0.893	0.994556	0.216164	0.0858526	0.232789	0.153692	0.427673	0.634502
BRCA	STK3	-1.20765	0.227198	0.713329	0.228364	0.0569602	0.179623	0.26683	0.0247399	0.0634382
BRCA	STK38	0.282688	0.77742	0.992913	0.458545	9.0469e-05	0.0020335	0.380041	5.89165e-05	0.000414059
BRCA	STK4	0.536275	0.591775	0.874262	0.0470213	0.540472	0.722519	0.204314	0.101175	0.201485
BRCA	TBK1	-0.0068231	0.994556	0.994556	0.0102753	0.886176	0.94314	0.294199	0.0577371	0.127024
BRCA	TTK	1.9849	0.0471709	0.29246	0.716181	0.00160446	0.0161842	0.365289	0.0436283	0.100588
BRCA	UHMK1	-0.0977128	0.922161	0.994556	-0.0915313	0.463008	0.660132
BRCA	ULK1	3.11167	0.00186323	0.032089	0.038819	0.772762	0.876022	0.106518	0.552153	0.766372
BRCA	ULK3	0.176646	0.859789	0.994556	0.0510498	0.651147	0.799505	0.0442858	0.676811	0.87959
BRCA	VRK1	-1.1296	0.258659	0.713329	0.487423	0.000120091	0.00247139	0.482155	6.96379e-05	0.000474739
BRCA	WEE1	0.869651	0.384503	0.784183	0.192652	0.141449	0.319802	0.014545	0.937212	1
CCRCC	ABL1	0.0659964	0.947381	0.990111	-0.0256139	0.746607	0.872381	0.0471902	0.779295	1
CCRCC	AKT1	-0.255295	0.798498	0.984195	0.0293616	0.66111	0.820659	-0.0731352	0.755078	1
CCRCC	AKT2	1.66186	0.0965561	0.714744	0.121341	0.0211551	0.107326	0.241515	0.0158509	0.0770453
CCRCC	AKT3	-0.190576	0.84886	0.990111	-0.0968237	0.480245	0.692407	-0.226306	0.0856605	0.26129
CCRCC	ARAF	-0.687059	0.492053	0.922959	0.0773533	0.118828	0.307528	0.148306	0.75511	1
CCRCC	ATM	0.0541586	0.956809	0.990111	-0.112126	0.059186	0.202715	-0.22261	0.195048	0.466978
CCRCC	ATR	0.933621	0.35051	0.922959	-0.156887	0.0221278	0.110091	-0.204405	0.295499	0.62281
CCRCC	AURKA	-0.715448	0.47434	0.922959	-0.218535	0.185092	0.401616
CCRCC	AURKB	-0.417584	0.676256	0.961743	-0.300465	0.155059	0.360349
CCRCC	BMX	0.27525	0.783127	0.981094	0.114192	0.69201	0.840907
CCRCC	BRAF	1.10157	0.27066	0.922959	0.0376848	0.561745	0.752138	0.0612209	0.803318	1
CCRCC	BUB1	1.3231	0.185817	0.854302	-0.411711	0.052028	0.187877
CCRCC	CAMK1	-1.3164	0.188054	0.854302	0.198319	0.0366534	0.151327	0.330529	0.00816241	0.0467941
CCRCC	CAMK2A	-0.620683	0.534815	0.922959
CCRCC	CAMK2B	-1.01051	0.31226	0.922959				-0.196163	0.297831	0.625587
CCRCC	CAMK2D	-0.0482629	0.961507	0.990111	-0.127476	0.0808111	0.245969	0.0755943	0.678184	1
CCRCC	CAMK2G	1.05491	0.29148	0.922959	-0.1631	0.00505407	0.0440795
CCRCC	CAMK4	-0.407694	0.683503	0.961743	-0.62358	1.76487e-05	0.00154589	-0.275863	0.0610314	0.204038
CCRCC	CAMKK1	0.05637	0.955048	0.990111	0.123369	0.295805	0.528516
CCRCC	CDC7	0.951947	0.341134	0.922959	-0.362453	0.00419107	0.0395592
CCRCC	CDK1	-2.21213	0.026968	0.562926	-0.219388	0.241207	0.469012	-0.00562797	0.982268	1
CCRCC	CDK11B	0.397353	0.691111	0.963918	-0.0218636	0.701106	0.847182	-0.435336	0.0107422	0.0574521
CCRCC	CDK12	-0.105016	0.916364	0.990111	-0.0790635	0.107533	0.290923	-0.00926073	0.979202	1
CCRCC	CDK16	-0.38595	0.699537	0.967186	0.113725	0.0896901	0.261335	0.489148	1.64864e-05	0.00039767
CCRCC	CDK17	0.733909	0.463012	0.922959	-0.0762831	0.292352	0.524782	0.0642991	0.69524	1
CCRCC	CDK18	-0.884683	0.376337	0.922959	0.432738	0.00279736	0.0306285
CCRCC	CDK19	-0.302042	0.762623	0.981094	-0.0567515	0.483329	0.69485
CCRCC	CDK2	-1.66807	0.0953154	0.714744	-0.0623852	0.424943	0.646504
CCRCC	CDK3	-0.281493	0.778335	0.981094
CCRCC	CDK4	1.70934	0.0874015	0.714744	-0.00856093	0.906602	0.957621	-0.00781068	0.971311	1
CCRCC	CDK5	-0.158113	0.874369	0.990111	-0.0947113	0.241718	0.469281	0.0877317	0.445093	0.808297
CCRCC	CDK6	-0.0202004	0.983884	0.990111	-0.184289	0.144185	0.34666	-0.232173	0.303445	0.631956
CCRCC	CDK7	-1.4364	0.150902	0.799782	0.00725719	0.926469	0.966875	-0.095749	0.737673	1
CCRCC	CDK8	0.0419352	0.966551	0.990111	-0.0545817	0.387591	0.614653
CCRCC	CDK9	1.74346	0.0812667	0.714744	-0.0448501	0.403836	0.628337	0.0211046	0.895755	1
CCRCC	CHEK1	-0.0220247	0.982428	0.990111	-0.0801366	0.564656	0.754218
CCRCC	CHEK2	0.718389	0.472525	0.922959	-0.229937	0.0356545	0.148929	-0.0681039	0.637046	0.981676
CCRCC	CHUK	1.53183	0.125579	0.736623	-0.0841237	0.127571	0.321643	-0.0634003	0.97535	1
CCRCC	CLK1	0.580154	0.561817	0.922959	0.0742115	0.268783	0.497395
CCRCC	CLK2	-1.64022	0.100974	0.714744	0.14686	0.00477411	0.0426067
CCRCC	CLK3	0.0485156	0.961306	0.990111	0.143462	0.0035329	0.0353539	0.104938	0.830779	1
CCRCC	CSNK1A1	-0.18205	0.855545	0.990111	0.0508033	0.386284	0.613714	-0.0887911	0.911846	1
CCRCC	CSNK1D	-1.23335	0.217459	0.877038	-0.0222236	0.772818	0.88641
CCRCC	CSNK1E	-0.732029	0.464159	0.922959	0.0398391	0.640303	0.808355
CCRCC	CSNK2A1	1.96571	0.0493443	0.653812	-0.0304043	0.619304	0.792776	0.533932	3.15372e-06	0.000109077
CCRCC	CSNK2A2	0.462009	0.64408	0.961743	0.0472628	0.51446	0.719859	0.256438	0.201058	0.478084
CCRCC	DAPK1	-1.36913	0.170973	0.839355	-0.0983339	0.310154	0.543344	-0.299643	0.290431	0.614331
CCRCC	DAPK3	0.677449	0.498128	0.922959	0.0297683	0.692157	0.840907	-0.515368	5.68463e-05	0.00103211
CCRCC	DYRK1A	0.108175	0.913858	0.990111	-0.0763566	0.130299	0.325632	0.0655492	0.980379	1
CCRCC	DYRK1B	1.5572	0.119438	0.736623	0.171377	0.024488	0.117235
CCRCC	DYRK2	0.715706	0.474181	0.922959	-0.124199	0.090739	0.263364
CCRCC	DYRK4	-1.25289	0.210258	0.877038	-0.190395	0.012171	0.0769636
CCRCC	EEF2K	0.660629	0.508858	0.922959	-0.0300172	0.633377	0.803739	0.020633	0.977117	1
CCRCC	EGFR	-0.104203	0.917009	0.990111	0.160912	0.269581	0.498509	0.252499	0.140923	0.370338
CCRCC	FYN	0.636802	0.524261	0.922959	-0.0100535	0.92643	0.966875
CCRCC	GRK5	-0.903074	0.366496	0.922959	0.0436299	0.697408	0.844462	-0.293517	0.0727933	0.233262
CCRCC	GSK3A	-0.0467671	0.962699	0.990111	0.0367548	0.490421	0.700496	0.00240225	0.999854	1
CCRCC	GSK3B	0.869951	0.384337	0.922959	-0.122695	0.0568238	0.197824	-0.05236	0.888852	1
CCRCC	HCK	-0.450695	0.652214	0.961743	-0.511166	0.000353665	0.00878898
CCRCC	HIPK2	-1.99293	0.0462818	0.653812	0.147323	0.289016	0.521587
CCRCC	IGF1R	-0.266559	0.789811	0.981094	0.299804	0.0503671	0.184584	0.463667	0.000281953	0.00360032
CCRCC	IKBKB	-0.985829	0.324228	0.922959	-0.0326882	0.573565	0.760502	0.0944673	0.530733	0.8948
CCRCC	IKBKE	-0.705967	0.480217	0.922959	-0.551682	0.000454568	0.0101102
CCRCC	INSR	-0.354	0.723342	0.981094	0.27747	0.0420552	0.164307
CCRCC	JAK2	-1.22487	0.220639	0.877038	-0.354647	8.68565e-06	0.00101137	-0.381202	0.0087198	0.049148
CCRCC	LATS1	-0.281542	0.778298	0.981094	-0.140343	0.0174919	0.0952076
CCRCC	LATS2	-0.0113936	0.990909	0.990909	0.095352	0.235544	0.46207
CCRCC	LCK	-0.306047	0.759572	0.981094	-0.553951	0.00273257	0.0300117	-0.564132	1.25098e-07	1.15062e-05
CCRCC	LIMK2	-0.631671	0.527609	0.922959	0.00150664	0.988911	0.995364
CCRCC	LYN	-1.03517	0.300599	0.922959	-0.495201	1.08492e-06	0.000270087
CCRCC	MAP2K1	-0.699099	0.484498	0.922959	0.0527152	0.371861	0.601354	0.283385	0.0477451	0.170344
CCRCC	MAP2K2	0.728269	0.466457	0.922959	0.0890543	0.195651	0.415922	0.0639265	0.917678	1
CCRCC	MAP3K1	0.206952	0.836049	0.990111	-0.023151	0.777375	0.889019	0.167167	0.34829	0.689553
CCRCC	MAP3K7	0.521828	0.601795	0.956855	-0.0816453	0.151079	0.354876	-0.288361	0.0108182	0.0576511
CCRCC	MAP3K8	-0.112713	0.910259	0.990111	-0.290715	0.0087964	0.0625337
CCRCC	MAPK1	0.0351179	0.971986	0.990111	0.144679	0.0235141	0.114191	0.378337	0.0100967	0.054876
CCRCC	MAPK10	0.109904	0.912487	0.990111	0.0369063	0.741201	0.869486
CCRCC	MAPK11	1.50824	0.131509	0.736623	0.000901507	0.993768	0.997282
CCRCC	MAPK12	1.18545	0.235852	0.878967	0.619739	0.00971937	0.0668256	0.26167	0.105939	0.303173
CCRCC	MAPK13	1.18077	0.237708	0.878967	0.0558023	0.627683	0.799464	0.148837	0.343566	0.68419
CCRCC	MAPK14	-0.730391	0.465159	0.922959	-0.0222462	0.681334	0.834685	0.0048901	0.973938	1
CCRCC	MAPK15	-1.6287	0.103391	0.714744	0.383954	0.072308	0.228978
CCRCC	MAPK3	-1.02908	0.303452	0.922959	0.254078	6.98654e-05	0.00352808	0.312116	0.0364339	0.140872
CCRCC	MAPK4	2.72632	0.00640968	0.26107
CCRCC	MAPK6	-2.82642	0.00471147	0.26107	-0.110683	0.246595	0.474067
CCRCC	MAPK7	-1.05648	0.29076	0.922959	0.0807218	0.361222	0.591069	0.249178	0.0664989	0.218016
CCRCC	MAPK8	0.492341	0.622483	0.961743	0.00119635	0.985592	0.993704	0.081378	0.260242	0.571563
CCRCC	MAPK9	-0.543488	0.5868	0.942436	-0.0782454	0.190945	0.408922	0.226986	0.0850918	0.260124
CCRCC	MAPKAPK2	-0.4276	0.668946	0.961743	-0.0728599	0.285319	0.517205	0.0374553	0.964327	1
CCRCC	MAPKAPK5	-0.626482	0.531005	0.922959	0.094859	0.0768932	0.238235
CCRCC	MARK1	1.68941	0.0911555	0.714744	-0.125199	0.494546	0.704085
CCRCC	MARK2	-0.341126	0.733012	0.981094	-0.0947208	0.194926	0.414818
CCRCC	MARK3	-0.626079	0.53127	0.922959	0.00322603	0.955901	0.980488	0.0795107	0.491237	0.858025
CCRCC	MET	1.20583	0.227898	0.878967	0.11519	0.42634	0.647621	0.36034	0.00563525	0.035165
CCRCC	MTOR	-0.149766	0.880951	0.990111	-0.179125	0.000259545	0.00748566	-0.152235	0.363698	0.710255
CCRCC	NEK3	-0.134628	0.892908	0.990111	0.0154855	0.833101	0.919691	-0.0493174	0.799574	1
CCRCC	NLK	-0.877889	0.380013	0.922959	-0.0886061	0.13151	0.327047
CCRCC	PAK1	1.60354	0.108829	0.720995	-0.15459	0.0155249	0.088843	-0.167692	0.56604	0.925641
CCRCC	PAK2	1.07968	0.280298	0.922959	-0.141188	0.0793343	0.243248	0.0437877	0.871783	1
CCRCC	PAK4	1.14888	0.250619	0.905646	0.258901	0.00443947	0.0407544	0.502755	2.68903e-06	0.000100479
CCRCC	PDK1	0.0496572	0.960396	0.990111	0.133041	0.136996	0.335755	0.579736	6.14817e-07	3.35148e-05
CCRCC	PDPK1	3.00663	0.00264462	0.26107	0.112114	0.0718658	0.228076	0.539921	0.000505456	0.005574
CCRCC	PIK3C3	-1.29066	0.196834	0.869351	0.00646773	0.922423	0.965076	0.028277	0.932778	1
CCRCC	PIM1	0.793379	0.427566	0.922959	-0.120888	0.447583	0.665628
CCRCC	PIM2	-0.584677	0.558771	0.922959	-0.959702	5.81636e-06	0.000840374
CCRCC	PKN1	0.428373	0.668384	0.961743	0.183221	0.00486867	0.043048
CCRCC	PLK1	0.732434	0.463911	0.922959	-0.286229	0.0774824	0.239641
CCRCC	PLK3	1.50261	0.132955	0.736623	-0.150967	0.331903	0.563833
CCRCC	PRKAA1	1.68795	0.091435	0.714744	-0.0162036	0.771924	0.885855	0.19143	0.528365	0.892516
CCRCC	PRKAA2	0.165209	0.868781	0.990111	0.249853	0.0636684	0.212628	0.482048	1.20419e-05	0.000308377
CCRCC	PRKACA	0.32903	0.742136	0.981094	-0.136328	0.173005	0.385149	-0.118835	0.237297	0.536916
CCRCC	PRKACB	-1.35886	0.174206	0.839355	-0.265444	0.000339896	0.00858208	0.085183	0.467934	0.832435
CCRCC	PRKCA	-2.49159	0.0127248	0.3443	-0.250053	0.0707109	0.225988	-0.107919	0.87237	1
CCRCC	PRKCB	-1.73801	0.0822241	0.714744	-0.64238	3.64082e-06	0.000607802	-0.694557	5.70236e-09	1.36368e-06
CCRCC	PRKCD	0.0289068	0.976939	0.990111	-0.0683033	0.55255	0.744533	-0.322101	0.00670077	0.0397913
CCRCC	PRKCE	0.768619	0.442128	0.922959	0.0441014	0.625146	0.797305	-0.0368182	0.966188	1
CCRCC	PRKCG	-0.802039	0.422539	0.922959
CCRCC	PRKCH	-0.0697342	0.944406	0.990111	-0.140373	0.221609	0.447621	-0.26679	0.12911	0.349048
CCRCC	PRKCI	-0.124806	0.900679	0.990111	0.118221	0.0930658	0.267145	0.307975	0.0366468	0.141482
CCRCC	PRKCQ	0.821247	0.411514	0.922959	-0.164632	0.388791	0.615937	-0.0962339	0.754263	1
CCRCC	PRKCZ	-2.14699	0.0318052	0.562926	0.33465	0.000544292	0.0111832	0.0853569	0.917074	1
CCRCC	PRKD1	-0.412366	0.680075	0.961743	0.221915	0.0717009	0.227716	0.340063	0.0290875	0.119187
CCRCC	PRKDC	-0.890953	0.372964	0.922959	-0.134922	0.0823862	0.248842	0.140848	0.726791	1
CCRCC	PRKG1	-0.455703	0.648608	0.961743	-0.176648	0.302607	0.535063	-0.516702	6.31618e-06	0.000189485
CCRCC	PRKG2	0.569984	0.568694	0.922959	0.181504	0.633476	0.803739
CCRCC	PRKX	0.615293	0.538368	0.922959	0.15508	0.139108	0.33934
CCRCC	PRKY	-0.67283	0.501063	0.922959	-0.384626	0.37532	0.604448
CCRCC	PTK2	-0.416454	0.677082	0.961743	0.103508	0.095111	0.271445
CCRCC	RAF1	-0.305547	0.759953	0.981094	-0.0280278	0.593704	0.77454	0.191222	0.118145	0.328839
CCRCC	RET	-0.699017	0.484549	0.922959
CCRCC	RIPK2	0.751385	0.452429	0.922959	-0.148042	0.281042	0.511937	-0.263271	0.0350893	0.137355
CCRCC	ROCK1	2.05392	0.0399958	0.635933	-0.120072	0.0413708	0.162438	-0.208919	0.383084	0.73256
CCRCC	RPS6KA1	0.724422	0.468814	0.922959	-0.19873	0.0188798	0.0998896
CCRCC	RPS6KA2	-0.809197	0.418411	0.922959	-0.0266445	0.811355	0.907413
CCRCC	RPS6KA3	-1.23537	0.216706	0.877038	-0.168834	0.0354648	0.14845	-0.0381115	0.963917	1
CCRCC	RPS6KA4	-0.073808	0.941164	0.990111	-0.133597	0.0498878	0.183804	-0.290365	0.0278584	0.116065
CCRCC	RPS6KA5	-0.460653	0.645052	0.961743	0.00139703	0.987688	0.994641	-0.00729112	0.985105	1
CCRCC	RPS6KB1	-0.288397	0.773045	0.981094	-0.000723979	0.985651	0.993704	-0.0385377	0.954492	1
CCRCC	RPS6KB2	1.08173	0.279383	0.922959	-0.038012	0.480104	0.692336	-0.0806643	0.613736	0.963242
CCRCC	RSKR	-0.858874	0.39042	0.922959	0.0830374	0.514565	0.719859
CCRCC	SGK1	0.590646	0.554764	0.922959	0.0659275	0.613641	0.788444
CCRCC	SGK2	-1.9048	0.0568193	0.694944	-0.113425	0.513521	0.719193	0.174711	0.0982158	0.287495
CCRCC	SGK3	2.14625	0.0318637	0.562926	-0.0887486	0.317903	0.550531	0.048546	0.930056	1
CCRCC	SIK1	-0.642552	0.520522	0.922959
CCRCC	SRC	1.83838	0.0660206	0.714744	-0.072824	0.576508	0.762267	0.0225381	0.963432	1
CCRCC	SRPK2	-1.49721	0.134353	0.736623	-0.14073	0.0466882	0.175871	-0.343726	0.00346176	0.0241063
CCRCC	STK11	0.267174	0.789338	0.981094	0.0106684	0.840282	0.923594	-0.400948	0.00617673	0.0374904
CCRCC	STK17A	-1.05339	0.292175	0.922959	-0.507717	0.000216455	0.00673432
CCRCC	STK3	0.609802	0.541999	0.922959	0.0284446	0.688116	0.839151
CCRCC	STK38	0.569729	0.568868	0.922959	-0.0988375	0.0453444	0.172446	-0.163445	0.267766	0.583139
CCRCC	TBK1	0.20311	0.839051	0.990111	-0.150337	0.00290286	0.0315568	0.0973927	0.620211	0.968682
CCRCC	TNNI3K	-0.510872	0.609446	0.959425
CCRCC	TTBK1	2.48418	0.0129924	0.3443	-0.139784	0.515265	0.720306
CCRCC	UHMK1	-0.212273	0.831896	0.990111	-0.0786613	0.135062	0.332673
CCRCC	ULK3	-2.71826	0.00656781	0.26107	0.0415839	0.62343	0.795975	-0.0194278	0.957515	1
CCRCC	VRK1	-0.346144	0.729238	0.981094	-0.12207	0.114228	0.301443	0.0435624	0.92557	1
CCRCC	WEE1	-0.471933	0.636979	0.961743	-0.144964	0.39092	0.617583
CCRCC	WNK1	-0.579672	0.562142	0.922959	-0.186875	0.0292633	0.131699	-0.410538	0.000799501	0.00791931
CCRCC	YES1	-1.38118	0.167238	0.839355	-0.0615963	0.468715	0.68265	0.239528	0.140025	0.369136
PDAC	AKT1	1.70469	0.0882805	0.657199	0.092557	0.245395	0.529218	0.119896	0.697843	1
PDAC	AKT2	0.910803	0.36242	0.918106	0.162097	0.089976	0.312915	0.28396	0.601143	0.979732
PDAC	AKT3	-1.977	0.0480675	0.585549	-0.211394	0.0455756	0.218115	-0.488669	0.000540042	0.0128469
PDAC	ATM	0.46397	0.642679	0.919285	-0.138043	0.179634	0.451381	-0.471684	0.103892	0.337428
PDAC	ATR	-0.656974	0.511212	0.918106	0.139196	0.0454334	0.21808
PDAC	AURKA	-0.767694	0.442686	0.918106	0.577022	0.00560526	0.0744501
PDAC	AURKB	0.744326	0.456695	0.918106	0.391959	0.104558	0.338423
PDAC	BRAF	0.749504	0.45357	0.918106	-0.0547018	0.429749	0.696916	0.198921	0.970342	1
PDAC	BUB1	0.290063	0.771774	0.92584	0.511406	0.0188408	0.139026
PDAC	CAMK1	-0.00615342	0.99509	0.997562	-0.227351	0.0291741	0.172343	-0.571146	6.92902e-05	0.00376759
PDAC	CAMK2A	0.510612	0.609633	0.918106	-0.291739	0.335561	0.618399
PDAC	CAMK2B	-0.625339	0.531762	0.918106	-0.838602	0.0218002	0.149841	0.367827	0.66751	1
PDAC	CAMK2D	-1.52148	0.128168	0.665197	-0.0981395	0.316605	0.600206	0.217659	0.917185	1
PDAC	CAMK2G	0.935445	0.34958	0.918106	-0.0102559	0.917182	0.969117	-0.103828	0.37439	0.759711
PDAC	CAMK4	0.0974748	0.922351	0.985961	-0.286985	0.165764	0.432521	0.282848	0.0916023	0.311432
PDAC	CDC7	3.20389	0.00135983	0.0607389	0.394116	0.0242115	0.157342
PDAC	CDK1	4.82239	1.43812e-06	0.000192708	0.649045	0.00400389	0.0627506	0.506516	0.000147142	0.00591006
PDAC	CDK11B	-1.52744	0.126682	0.665197	0.213199	0.046045	0.219639	0.555324	5.9195e-05	0.00352202
PDAC	CDK12	0.0298924	0.976153	0.997562	-0.0373609	0.73661	0.887327	0.348646	0.00176563	0.0256128
PDAC	CDK16	0.937201	0.348676	0.918106	0.254054	0.0138721	0.119337	0.523956	0.00222721	0.0298692
PDAC	CDK17	1.09328	0.274298	0.89944	0.0165541	0.856351	0.942329	-0.056901	0.995007	1
PDAC	CDK18	0.332036	0.739868	0.92584	-0.0638153	0.714296	0.876981	0.156919	0.58881	0.969726
PDAC	CDK19	1.25879	0.208134	0.875769	0.123314	0.142499	0.398942
PDAC	CDK2	3.49412	0.000477558	0.0319964	0.251304	0.021048	0.146802	0.15153	0.818522	1
PDAC	CDK3	0.0822422	0.934456	0.985961
PDAC	CDK4	1.7098	0.0873322	0.657199	0.0694819	0.351409	0.630974	0.405187	0.0115025	0.083588
PDAC	CDK5	-0.31646	0.75166	0.92584	0.1017	0.334094	0.617271	0.0643551	0.689808	1
PDAC	CDK6	0.184584	0.853559	0.945263	-0.0154584	0.925252	0.972375	-0.239149	0.108098	0.345747
PDAC	CDK7	0.676545	0.49871	0.918106	0.306245	0.00446524	0.0661935	0.471624	0.00284928	0.034938
PDAC	CDK8	0.330266	0.741206	0.92584	-0.222414	0.0180872	0.136089
PDAC	CDK9	-0.681717	0.495433	0.918106	-0.0803271	0.325592	0.608509	0.403822	0.0151794	0.0994497
PDAC	CHEK1	1.23819	0.215674	0.875769	0.60319	0.00343607	0.0582692
PDAC	CHEK2	-0.43965	0.6602	0.921528	0.0918778	0.485565	0.735912	-0.0169484	0.960277	1
PDAC	CHUK	1.61605	0.106112	0.665197	0.150809	0.0268651	0.166408	0.0227709	0.94015	1
PDAC	CLK1	1.26542	0.205748	0.875769	-0.0708029	0.432385	0.698982
PDAC	CLK2	-0.093417	0.925574	0.985961	-0.0187738	0.806673	0.91852
PDAC	CLK3	0.00305623	0.997562	0.997562	-0.0388891	0.58561	0.804805
PDAC	CSNK1A1	0.537813	0.590717	0.918106	0.0825702	0.220594	0.500441	0.127701	0.478959	0.875044
PDAC	CSNK1D	0.593034	0.553171	0.918106	-0.00631644	0.951956	0.982072	0.155473	0.560546	0.948243
PDAC	CSNK1E	0.857651	0.391105	0.918106	0.277436	0.0292828	0.172355
PDAC	CSNK2A1	1.52173	0.128107	0.665197	0.113297	0.12448	0.370763	0.323364	0.0656542	0.254745
PDAC	CSNK2A2	0.5206	0.602656	0.918106	0.0678282	0.317395	0.601043	-0.0264085	0.970198	1
PDAC	DYRK1A	0.27344	0.784521	0.92584	-0.00916223	0.871993	0.950443	0.268434	0.0798006	0.286158
PDAC	DYRK1B	-0.45137	0.651732	0.919285	0.400432	0.0139965	0.119955
PDAC	DYRK2	0.494273	0.621124	0.918106	0.0675617	0.515849	0.758585
PDAC	DYRK4	-0.776269	0.437607	0.918106	-0.170341	0.0536414	0.239902
PDAC	GRK5	1.31036	0.190101	0.875769	0.248573	0.0875471	0.308162	0.22948	0.0385087	0.184201
PDAC	GSK3A	-1.17654	0.239406	0.89944	0.172753	0.0692697	0.27399	0.361686	0.124096	0.380926
PDAC	GSK3B	-1.06119	0.288626	0.89944	0.180736	0.00861145	0.0925683	0.252177	0.256747	0.601284
PDAC	HIPK2	1.15384	0.248593	0.89944	0.0680925	0.666246	0.852318
PDAC	IKBKB	-1.52572	0.12711	0.665197	0.282315	0.0231543	0.154443	0.151201	0.882666	1
PDAC	IKBKE	0.574803	0.565437	0.918106	-0.0954034	0.462471	0.719994
PDAC	JAK2	-0.967395	0.333368	0.916639	-0.180152	0.0932462	0.318201	-0.529827	7.1363e-07	0.000310109
PDAC	LCK	0.731644	0.464402	0.918106	-0.144543	0.59061	0.807521	-0.175292	0.779668	1
PDAC	MAP2K1	1.87063	0.0614238	0.633137	0.0210714	0.824206	0.927662	0.244825	0.307918	0.674298
PDAC	MAP2K2	1.08991	0.275778	0.89944	-0.0302119	0.777467	0.90496	0.222789	0.501932	0.896724
PDAC	MAP3K13	-0.576404	0.564354	0.918106	0.0975051	0.437421	0.702113
PDAC	MAP3K7	1.16585	0.243701	0.89944	-0.0193943	0.782537	0.907281	-0.0415326	0.993057	1
PDAC	MAP3K8	-0.980087	0.327066	0.916639	-0.040332	0.786856	0.908834
PDAC	MAPK1	0.739344	0.459714	0.918106	-0.111005	0.0598209	0.253728	-0.665541	6.29104e-05	0.00356626
PDAC	MAPK10	-0.109177	0.913064	0.985961	-0.642105	0.000838601	0.0289085
PDAC	MAPK11	0.535858	0.592068	0.918106	-0.517443	0.00249997	0.0494099
PDAC	MAPK12	-1.74965	0.0802067	0.657199	-0.400744	0.0200559	0.143268
PDAC	MAPK13	-0.405833	0.684874	0.92584	0.132751	0.233225	0.515523	-0.23782	0.273668	0.626951
PDAC	MAPK14	0.00710553	0.994331	0.997562	0.0540067	0.431266	0.698167	-0.553591	0.00149298	0.0233726
PDAC	MAPK15	0.00734405	0.99414	0.997562	0.268076	0.391696	0.668249
PDAC	MAPK3	-0.258456	0.79606	0.92584	0.0884066	0.490558	0.739495	-0.0115166	0.891826	1
PDAC	MAPK6	1.74293	0.0813742	0.657199	0.144825	0.215295	0.494199
PDAC	MAPK7	-0.306702	0.759076	0.92584	-0.107359	0.307677	0.59159	-0.0620304	0.887959	1
PDAC	MAPK8	-0.507191	0.612031	0.918106	-0.00143801	0.981072	0.99363	-0.244896	0.260706	0.606822
PDAC	MAPK9	-0.210079	0.83361	0.938687	0.0461292	0.503577	0.74972	0.0972233	0.831504	1
PDAC	MAPKAPK2	0.48126	0.630341	0.918106	-0.0457181	0.545883	0.7789	-0.383021	0.00868543	0.0709069
PDAC	MAPKAPK5	0.969953	0.332092	0.916639	-0.0298817	0.666388	0.852318
PDAC	MARK1	-1.89575	0.0580196	0.633137	-0.26654	0.0990733	0.329806
PDAC	MARK2	0.734159	0.462868	0.918106	0.150032	0.102564	0.334912	0.0250409	0.946938	1
PDAC	MARK3	0.851782	0.394354	0.918106	0.0272614	0.704962	0.871715	-0.144353	0.343918	0.721317
PDAC	MTOR	2.81716	0.00485398	0.162608	0.114771	0.112753	0.351523	-0.1731	0.9174	1
PDAC	NEK3	-0.887688	0.374729	0.918106	-0.214797	0.0656907	0.267022
PDAC	NLK	0.274087	0.784023	0.92584	0.032791	0.666983	0.852349
PDAC	PAK1	1.54981	0.121217	0.665197	0.0654254	0.581717	0.801942	0.0931492	0.931134	1
PDAC	PAK2	-2.19988	0.0278368	0.577463	0.169183	0.0657418	0.267035	0.206705	0.675007	1
PDAC	PAK4	0.385185	0.700108	0.92584	0.134073	0.499841	0.747431	0.393477	0.0629749	0.250516
PDAC	PDK1	-0.720465	0.471255	0.918106	0.118902	0.489424	0.738896	-0.0926674	0.772173	1
PDAC	PDPK1	-0.138821	0.889594	0.977095	0.0213412	0.805269	0.917855	-0.0064982	0.961273	1
PDAC	PIK3C3	0.511465	0.609036	0.918106	0.0442706	0.562261	0.790252	-0.409826	0.0126439	0.0887964
PDAC	PIM1	0.0343653	0.972586	0.997562	-0.388488	0.0152507	0.125261
PDAC	PIM2	0.963759	0.335189	0.916639	-0.551358	0.0170505	0.131765
PDAC	PKN1	-1.78509	0.0742744	0.657199	0.12465	0.205389	0.483523	-0.113074	0.486058	0.881831
PDAC	PLK1	-0.574894	0.565375	0.918106	0.343363	0.0914274	0.315848
PDAC	PRKAA1	1.5179	0.129068	0.665197	0.40984	0.000171538	0.0136519	0.125253	0.674055	1
PDAC	PRKAA2	-0.281139	0.77861	0.92584	0.300935	0.246557	0.53005	-0.275916	0.105749	0.341455
PDAC	PRKACA	-1.36939	0.170905	0.817903	-0.065299	0.573693	0.797304	-0.448247	0.0454971	0.203619
PDAC	PRKACB	2.01821	0.0435948	0.585549	-0.193438	0.230587	0.511853	-0.25514	0.676944	1
PDAC	PRKCA	-2.46216	0.0138261	0.370539	0.274458	0.0184777	0.137471	-0.127974	0.942645	1
PDAC	PRKCB	-0.259034	0.795614	0.92584	-0.876569	0.00183919	0.0432373	-0.278543	0.0351736	0.172375
PDAC	PRKCD	0.348262	0.72765	0.92584	-0.101021	0.523579	0.763861	-0.203585	0.166038	0.457951
PDAC	PRKCE	-1.63196	0.102717	0.665197	-0.214157	0.0509821	0.232805	-0.380643	0.00208092	0.0284321
PDAC	PRKCG	1.43203	0.152164	0.755186
PDAC	PRKCH	0.0726378	0.942096	0.986256	-0.373809	0.00506937	0.0704827
PDAC	PRKCI	0.298913	0.765013	0.92584	0.272148	0.0585889	0.250696	0.39023	0.00945121	0.074135
PDAC	PRKCQ	-1.25484	0.209565	0.875769	-0.416153	0.0894224	0.31181	-0.0140942	0.75242	1
PDAC	PRKCZ	2.04513	0.0408664	0.585549	0.233709	0.120824	0.364274	0.185702	0.455459	0.853972
PDAC	PRKD1	0.781603	0.434465	0.918106	-0.145034	0.369134	0.647454	-0.00129314	0.975937	1
PDAC	PRKDC	-0.487653	0.625805	0.918106	0.178078	0.0504401	0.231173	0.0380388	0.494347	0.891141
PDAC	PRKG1	1.1275	0.259557	0.89944	-0.034497	0.811493	0.920695	-0.168401	0.88622	1
PDAC	PRKG2	-0.280512	0.77909	0.92584	0.0100952	0.967029	0.988432
PDAC	PRKX	0.614441	0.538937	0.918106	-0.364931	0.00221178	0.0471235
PDAC	PRKY	-0.615459	0.538265	0.918106	-0.189607	0.83044	0.930717
PDAC	RAF1	-0.250781	0.801988	0.92584	-0.00236736	0.967619	0.988572	0.160408	0.203156	0.520112
PDAC	RET	0.621329	0.534397	0.918106	-0.382515	0.0801142	0.295057
PDAC	ROCK1	-0.69057	0.489851	0.918106	-0.108657	0.269848	0.553473	-0.406784	0.00703174	0.0618313
PDAC	ROCK2	0.0893414	0.928812	0.985961	0.0768696	0.310987	0.594332	-0.396092	0.0127139	0.0889121
PDAC	RPS6KA1	-0.984493	0.324895	0.916639	-0.13211	0.292323	0.576403	0.0560875	0.832367	1
PDAC	RPS6KA2	-1.11829	0.263467	0.89944	0.121197	0.354816	0.633482
PDAC	RPS6KA3	1.98818	0.046817	0.585549	0.113704	0.156665	0.419389	0.183699	0.454618	0.853797
PDAC	RPS6KA4	2.16819	0.030166	0.577463	0.166347	0.144994	0.403025	0.451723	0.0198722	0.118371
PDAC	RPS6KA5	-1.01101	0.312036	0.916639	-0.122858	0.366689	0.645405	-0.0854659	0.832826	1
PDAC	RPS6KA6	-0.753723	0.451032	0.918106	-0.104803	0.69826	0.868659
PDAC	RPS6KB1	1.06627	0.286328	0.89944	0.153266	0.122743	0.367472	0.284855	0.0211713	0.123071
PDAC	RPS6KB2	0.304735	0.760574	0.92584	0.0433773	0.604556	0.816337
PDAC	RSKR	0.292895	0.769608	0.92584	0.0964426	0.414722	0.684529
PDAC	SGK1	-0.188934	0.850148	0.945263	-0.0710103	0.688268	0.863317
PDAC	SGK2	0.353071	0.724042	0.92584	0.0270449	0.912186	0.96727
PDAC	SGK3	0.452557	0.650877	0.919285	-0.278764	0.00487231	0.0692353	-0.329999	0.0108435	0.0807003
PDAC	SRC	0.566328	0.571183	0.918106	0.125592	0.408096	0.679335	0.247247	0.0513753	0.221371
PDAC	SRPK1	-0.231155	0.817199	0.928005	0.170993	0.15744	0.420063	0.0423502	0.78542	1
PDAC	SRPK2	0.552721	0.580466	0.918106	-0.0375644	0.503068	0.749347	-0.259194	0.132769	0.398506
PDAC	STK17A	0.269402	0.787625	0.92584	-0.207894	0.110627	0.348247
PDAC	STK38	0.24252	0.808382	0.92584	0.0457407	0.609772	0.818883	-0.287741	0.00224729	0.0299876
PDAC	TBK1	0.52064	0.602629	0.918106	0.089265	0.224883	0.505049	-0.117546	0.324048	0.696385
PDAC	TTK	0.546516	0.584723	0.918106	0.625242	0.00910727	0.0959132
PDAC	UHMK1	-0.887867	0.374632	0.918106	0.236424	0.0476124	0.223668
PDAC	VRK1	-0.503053	0.614938	0.918106	0.217225	0.0325821	0.181214	0.0351717	0.975929	1
PDAC	WEE1	-1.11204	0.266145	0.89944	0.282546	0.108015	0.343759
GBM	ABL1	-1.48498	0.137565	0.595374	0.042995	0.595336	0.820401	0.266959	0.0530836	0.267332
GBM	AKT1	0.16919	0.865649	0.976452	0.12431	0.061746	0.332885	0.269122	0.143548	0.469687
GBM	AKT2	1.13676	0.255652	0.71049	0.188319	0.0470172	0.300094	0.398526	0.0185219	0.143657
GBM	AKT3	0.586894	0.557282	0.859576	0.105598	0.299995	0.628059	0.112463	0.723047	1
GBM	ATM	-0.326684	0.74391	0.946756	-0.111214	0.0774676	0.362798	-0.31204	0.245768	0.636376
GBM	ATR	-0.377136	0.706077	0.946756	-0.0447889	0.426857	0.717934	-0.0159014	0.7967	1
GBM	AURKA	0.930422	0.352165	0.741124	0.102188	0.507636	0.77141
GBM	AURKB	-1.86234	0.0625711	0.391469	0.282184	0.160706	0.483577
GBM	BUB1	-0.123043	0.902074	0.979426	0.156144	0.400954	0.702497
GBM	CAMK1	1.04109	0.297847	0.73966	-0.191911	0.0937272	0.387152	-0.165057	0.300284	0.70941
GBM	CAMK2A	2.33192	0.0197156	0.308878	0.0325309	0.923718	0.974211	-0.0632749	0.873606	1
GBM	CAMK2B	-1.64865	0.0992358	0.482491	0.0409191	0.86865	0.949454	0.0991699	0.528093	0.952138
GBM	CAMK2D	-0.252571	0.800603	0.948192	0.0993857	0.469145	0.746537	0.250654	0.059821	0.285128
GBM	CAMK2G	-0.107286	0.914563	0.979426	-0.232666	0.11255	0.418993	-0.201956	0.328473	0.744718
GBM	CAMK4	-0.104328	0.91691	0.979426	0.283592	0.271755	0.604977	0.0119146	0.927647	1
GBM	CDC7	0.332303	0.739665	0.946756	0.0431653	0.783101	0.914197
GBM	CDK1	-0.369016	0.71212	0.946756	0.156285	0.409228	0.706716	-0.0422868	0.994582	1
GBM	CDK11B	2.07701	0.0378147	0.333242	0.0663261	0.337599	0.654497	0.128305	0.693754	1
GBM	CDK12	-1.29483	0.195394	0.671964	0.0229801	0.709402	0.878703	-0.108641	0.827177	1
GBM	CDK16	-0.958828	0.337658	0.73966	0.261633	0.0234989	0.23274	0.0311141	0.938212	1
GBM	CDK17	-1.50305	0.132843	0.595374	-0.110375	0.05379	0.316441	-0.368225	0.0120502	0.111489
GBM	CDK18	-1.21244	0.225358	0.71049	-0.67376	0.00189969	0.0872958	-0.377727	0.0310591	0.194254
GBM	CDK19	-0.0910229	0.927475	0.983263	0.0113766	0.918452	0.972472	0.156592	0.613132	1
GBM	CDK2	1.92752	0.0539299	0.373273	-0.0296876	0.801466	0.922114	-0.244257	0.041952	0.232304
GBM	CDK3	-0.949787	0.342233	0.73966				0.138304	0.246887	0.637024
GBM	CDK4	1.92153	0.0546809	0.373273	1.45211	1.15666e-05	0.00810505	0.263402	0.19629	0.561139
GBM	CDK5	1.68982	0.0910802	0.458654	-0.0207422	0.797887	0.920166	0.0734846	0.47735	0.905962
GBM	CDK6	-0.0370436	0.970451	0.987824	0.0246615	0.909953	0.969166	0.115503	0.240147	0.6285
GBM	CDK7	-0.727203	0.467111	0.804495	-0.169907	0.00455539	0.122432	-0.102289	0.749737	1
GBM	CDK8	-0.68724	0.49194	0.826027	0.0458346	0.602632	0.823812
GBM	CDK9	1.00284	0.315949	0.73966	-0.0553097	0.400537	0.702494	0.194531	0.139928	0.463562
GBM	CDKL5	0.241293	0.809331	0.948192	-0.110877	0.445035	0.730871	-0.0696195	0.919957	1
GBM	CHEK1	-0.371534	0.710244	0.946756	0.0965847	0.570261	0.808168	0.230691	0.29701	0.707243
GBM	CHEK2	-1.11745	0.263816	0.715259	-0.130404	0.221956	0.553162	0.011582	0.997327	1
GBM	CHUK	-0.660371	0.509024	0.834563	-0.0335663	0.628928	0.838592	-0.00686306	0.953807	1
GBM	CLK1	1.91433	0.0555939	0.373273	-0.110687	0.12514	0.436885
GBM	CLK2	-0.282521	0.777547	0.948192	0.0599732	0.429368	0.719498	0.10611	0.653159	1
GBM	CSNK1A1	0.184749	0.853428	0.976452	-0.026378	0.65169	0.84988	0.342935	0.018103	0.141793
GBM	CSNK1D	0.172602	0.862966	0.976452	-0.0441758	0.528571	0.784017	-0.177853	0.343909	0.764764
GBM	CSNK1E	-0.322584	0.747014	0.946756	0.123242	0.212571	0.543799
GBM	CSNK2A1	0.950116	0.342066	0.73966	0.0612053	0.283773	0.613495	0.39224	0.000688917	0.0216761
GBM	CSNK2A2	0.276584	0.782103	0.948192	0.107761	0.0744817	0.35842	0.424599	0.000328328	0.0137583
GBM	DYRK1A	0.0462079	0.963145	0.987824	-0.00763386	0.887552	0.958916	-0.331427	0.0354757	0.209782
GBM	DYRK1B	0.121166	0.903561	0.979426	0.173902	0.0812668	0.369711
GBM	DYRK2	0.594375	0.552269	0.859576	0.185967	0.0789296	0.364836
GBM	EGFR	1.39304	0.163625	0.623543	0.628427	0.157355	0.478835	0.316932	0.114974	0.410469
GBM	FYN	0.486811	0.626398	0.90912	-0.0159309	0.868604	0.949454	0.217771	0.764752	1
GBM	GSK3A	-1.78886	0.0736533	0.391469	0.110005	0.115074	0.422345	0.238363	0.275578	0.677294
GBM	GSK3B	1.7808	0.0749621	0.391469	0.113247	0.0935704	0.387152	0.254026	0.0487155	0.253719
GBM	HCK	-0.249112	0.803277	0.948192	-0.583237	0.00198695	0.0893329	-0.363486	0.016442	0.134454
GBM	HIPK2	-2.28997	0.0220344	0.310685	0.14699	0.253841	0.586637
GBM	IKBKB	-0.725977	0.467862	0.804495	-0.113017	0.023581	0.232885	-0.390506	0.00666339	0.0812287
GBM	IKBKE	2.19458	0.0282067	0.333242	-0.344154	0.0140408	0.195857	-0.265313	0.143578	0.469687
GBM	INSR	-1.83022	0.0672333	0.391469	-0.035848	0.682751	0.865832	0.202028	0.567113	0.984867
GBM	LCK	0.779858	0.435484	0.787222	-0.429782	0.155368	0.476974
GBM	LRRK2	-1.45697	0.145141	0.595374	-0.0105774	0.949103	0.982598	-0.392058	0.00190204	0.0390668
GBM	LYN	1.04262	0.29714	0.73966	-0.408752	0.00612118	0.137636	-0.207731	0.298616	0.707964
GBM	MAP2K1	-2.70074	0.00692488	0.270142	-0.164486	0.0525718	0.314115	0.0266179	0.971289	1
GBM	MAP2K3	-0.296968	0.766494	0.948192	-0.151655	0.238895	0.569929	-0.455647	0.0016741	0.0364428
GBM	MAP3K13	-1.4983	0.134073	0.595374	0.0319841	0.760561	0.901641	0.107597	0.842145	1
GBM	MAP3K7	0.56561	0.571666	0.866719	-0.0649069	0.313007	0.636327	-0.228415	0.128443	0.438626
GBM	MAP3K8	1.01554	0.309864	0.73966	-0.655257	0.00273858	0.0982583
GBM	MAPK1	-0.00755081	0.993975	0.993975	0.091885	0.245057	0.575767	0.186947	0.288339	0.694511
GBM	MAPK10	-0.470059	0.638318	0.90912	-0.0905765	0.455756	0.738718	-0.0127971	0.909914	1
GBM	MAPK11	0.749353	0.453654	0.804495	0.141992	0.261985	0.596676	0.0184319	0.977453	1
GBM	MAPK12	-0.669106	0.503437	0.834563	0.263524	0.0565867	0.324801	0.117393	0.401464	0.830291
GBM	MAPK13	-0.513307	0.607743	0.904872	-0.351757	0.0563821	0.324258	-0.392755	0.0286691	0.185418
GBM	MAPK14	0.941963	0.346224	0.73966	-0.0241167	0.596277	0.820578	-0.123816	0.621031	1
GBM	MAPK15	-0.918933	0.358143	0.74262	-0.262545	0.461923	0.743107
GBM	MAPK3	-2.13208	0.0330138	0.333242	-0.181309	0.0178	0.212361	-0.132917	0.759231	1
GBM	MAPK4	-0.470216	0.638206	0.90912	-0.0824037	0.730365	0.887091	0.0136355	0.992528	1
GBM	MAPK6	0.960282	0.336926	0.73966	0.04378	0.578804	0.811504
GBM	MAPK7	0.799081	0.424254	0.787103	0.115288	0.211472	0.542827	0.0615237	0.738721	1
GBM	MAPK8	0.844033	0.398662	0.759613	0.132874	0.250976	0.583834	0.234836	0.216938	0.595455
GBM	MAPK9	-0.0773693	0.938331	0.987348	0.0204434	0.736696	0.890207	0.26004	0.134447	0.452117
GBM	MAPKAPK2	-2.95541	0.00312651	0.220419	-0.123608	0.176946	0.502511	-0.22119	0.329794	0.746354
GBM	MAPKAPK5	-0.415498	0.677782	0.938782	0.0902168	0.0436955	0.292987	0.0820342	0.721322	1
GBM	MARK1	2.62133	0.00876614	0.270142	0.316913	0.0204846	0.222023	0.337194	0.0203142	0.149233
GBM	MARK2	-1.16572	0.243743	0.71049	0.0528244	0.483415	0.75561	0.0822485	0.389793	0.816869
GBM	MARK3	-0.63557	0.525065	0.841297	0.0324135	0.648953	0.847905	0.227257	0.790999	1
GBM	MTOR	0.413673	0.679119	0.938782	0.162604	0.00298211	0.10254	0.466795	5.59827e-05	0.0048921
GBM	NEK3	1.34603	0.178311	0.644663	-0.121138	0.260232	0.59403	0.310667	0.199124	0.566481
GBM	NEK6	0.329442	0.741825	0.946756	0.135662	0.31764	0.640691	0.0167664	0.901979	1
GBM	NLK	-0.0357457	0.971486	0.987824	-0.0778703	0.423465	0.714643
GBM	PAK1	0.581579	0.560858	0.859576	-0.255027	0.0163465	0.207818	-0.103887	0.575714	0.988892
GBM	PAK2	-2.42478	0.0153272	0.270142	-0.0472153	0.497443	0.764695	-0.30366	0.123223	0.427625
GBM	PAK4	-1.43273	0.151952	0.595374	0.131137	0.12226	0.431959	0.13376	0.547165	0.969331
GBM	PDK1	1.13358	0.256986	0.71049	-0.151321	0.369397	0.679334	-0.0024869	0.979273	1
GBM	PDPK1	-0.359265	0.719401	0.946756	0.0912878	0.0490485	0.305844	0.132105	0.678536	1
GBM	PIM1	-1.36775	0.171408	0.636013	-0.201779	0.239578	0.570968
GBM	PIM2	-0.141985	0.887094	0.979426	-0.199277	0.134359	0.449004
GBM	PKN1	-0.33627	0.736671	0.946756	0.0566363	0.437456	0.7255	0.00279913	0.99661	1
GBM	PLK1	-0.246349	0.805415	0.948192	0.25912	0.0386304	0.279839
GBM	PRKAA1	-0.601007	0.547843	0.859576	-0.0406282	0.513295	0.775243	-0.143953	0.705947	1
GBM	PRKAA2	-2.50822	0.0121426	0.270142	0.146262	0.332604	0.651878	0.365777	0.0491148	0.254875
GBM	PRKACA	-3.33269	0.00086182	0.121517	0.116981	0.266925	0.601904	-0.172037	0.902074	1
GBM	PRKACB	-1.03776	0.299397	0.73966	-0.0418968	0.707344	0.877651	-0.0351682	0.970644	1
GBM	PRKCA	-1.44317	0.148989	0.595374	-0.0797141	0.459329	0.741212	-0.236224	0.324051	0.739485
GBM	PRKCB	-1.23398	0.217226	0.71049	-0.648784	0.00837732	0.154774	-0.120454	0.392455	0.819713
GBM	PRKCD	-1.14974	0.250267	0.71049	-0.321218	0.0356705	0.271879	-0.237184	0.345728	0.767229
GBM	PRKCE	1.18817	0.234782	0.71049	-0.00291464	0.975774	0.990451	0.0484842	0.776874	1
GBM	PRKCG	-0.235664	0.813696	0.948192	0.692984	0.0228304	0.230957	-0.0916606	0.61175	1
GBM	PRKCH	0.293823	0.768897	0.948192	-0.167529	0.194542	0.523342	-0.170735	0.368213	0.794349
GBM	PRKCI	1.09409	0.273929	0.715259	-0.132003	0.0559131	0.323594	0.00131937	0.983483	1
GBM	PRKCQ	-0.864812	0.387153	0.747789	-0.267796	0.222778	0.553452	-0.0504498	0.675283	1
GBM	PRKCZ	-1.43253	0.15201	0.595374	-0.0369302	0.872944	0.951496
GBM	PRKD1	-0.942485	0.345957	0.73966	0.201135	0.135052	0.450221	0.213937	0.0988807	0.379365
GBM	PRKDC	0.13862	0.889752	0.979426	0.106352	0.0906621	0.383805	0.350532	0.0759306	0.329245
GBM	PRKG1	-0.868091	0.385356	0.747789	-0.0271675	0.877242	0.953356	0.0526121	0.775942	1
GBM	PRKG2	-0.009949	0.992062	0.993975	0.924756	0.0462014	0.298774	0.169873	0.257139	0.651397
GBM	PRKX	1.14287	0.253108	0.71049	-0.0877779	0.587681	0.816787	0.125501	0.229998	0.61386
GBM	PRKY	-0.87306	0.382642	0.747789	-0.231937	0.683001	0.865983
GBM	RAF1	-0.065402	0.947855	0.987824	-0.0069303	0.899084	0.964714	0.0133	0.99602	1
GBM	RET	1.18234	0.237086	0.71049	0.136606	0.678422	0.864049
GBM	ROCK1	2.11908	0.0340972	0.333242	-0.00849894	0.872726	0.95137	-0.209029	0.206724	0.5798
GBM	ROCK2	-2.45599	0.014059	0.270142	-0.157222	0.00860079	0.156414	-0.291593	0.66484	1
GBM	RPS6KA1	0.200073	0.841426	0.972468	-0.380813	0.0194221	0.217877	-0.204334	0.582697	0.993589
GBM	RPS6KA2	-0.105342	0.916106	0.979426	-0.161013	0.334671	0.653244	-0.0122186	0.979096	1
GBM	RPS6KA3	2.0155	0.043867	0.343625	0.0344826	0.678883	0.864221	0.0369317	0.968603	1
GBM	RPS6KA4	-0.73965	0.459522	0.804495	-0.090933	0.356543	0.66904	-0.0111672	0.999021	1
GBM	RPS6KA5	0.813174	0.416129	0.782323	-0.14178	0.322152	0.643552	-0.157847	0.378843	0.806645
GBM	RPS6KB1	-0.501418	0.616083	0.904872	-0.0981839	0.124875	0.436885	-0.255846	0.72612	1
GBM	RPS6KB2	-0.649582	0.51597	0.836228	0.00136743	0.983101	0.992814	-0.0504124	0.982856	1
GBM	RSKR	0.315965	0.752033	0.946756	0.0607474	0.550509	0.797911
GBM	SGK1	-1.15371	0.248633	0.71049	-0.301106	0.0717523	0.353233
GBM	SGK2	0.78621	0.431755	0.787222	-0.289973	0.146216	0.465864
GBM	SGK3	-1.82981	0.0672951	0.391469	-0.307819	0.0142685	0.196182	-0.647498	3.1105e-08	6.25646e-05
GBM	SIK1	0.895099	0.370746	0.747789
GBM	SRC	0.686985	0.492101	0.826027	0.115399	0.290877	0.619021	0.296144	0.0167588	0.135475
GBM	STK16	0.506452	0.612546	0.904872	0.0157495	0.75393	0.898764	-0.0516803	0.93326	1
GBM	STK17A	0.0328279	0.973812	0.987824	0.260583	0.0666922	0.342605	0.311476	0.267763	0.667881
GBM	STK38	-0.880645	0.378522	0.747789	0.0107183	0.884701	0.957391	-0.0159363	0.95449	1
GBM	SYK	-2.19177	0.0284091	0.333242	-0.440495	0.0117943	0.180281	-0.291063	0.067529	0.307928
GBM	TBK1	-2.48327	0.0130271	0.270142	-0.162531	0.00776362	0.151567	-0.174503	0.408963	0.836307
GBM	TTBK1	1.09497	0.273546	0.715259	0.261117	0.0311631	0.261214	0.171312	0.271493	0.672736
GBM	TTBK2	1.78392	0.0744539	0.391469	-0.0606986	0.417331	0.710691	-0.322458	0.0344141	0.205493
GBM	TTK	-0.442666	0.658012	0.927797	0.227629	0.293915	0.621146
GBM	UHMK1	2.1015	0.0356105	0.333242	-0.0068813	0.931537	0.976567
GBM	ULK1	-2.02909	0.0424634	0.343625	0.0764759	0.404181	0.70368	0.032985	0.848075	1
GBM	VRK1	-1.00035	0.317155	0.73966	0.181102	0.138338	0.454174	0.179046	0.138655	0.460768
GBM	WEE1	1.31268	0.189306	0.667305	0.0462193	0.778593	0.911566	0.0926446	0.731226	1
UCEC	AKT1	0.564792	0.572222	0.892405	0.172826	0.157169	0.615266	0.185672	0.463887	0.956145
UCEC	AKT2	0.0362004	0.971123	0.978109	0.10154	0.243672	0.706429	0.0724334	0.294715	0.749367
UCEC	AKT3	-0.450985	0.652006	0.892405	-0.0561517	0.82284	0.967349	-0.0208413	0.933491	1
UCEC	ATM	-0.345215	0.729937	0.899119	-0.154325	0.0540569	0.431058	0.0309294	0.800645	1
UCEC	ATR	0.316531	0.751603	0.899119	0.02648	0.743435	0.950582	0.0450162	0.953799	1
UCEC	AURKA	1.44191	0.149344	0.777281	0.61898	0.0192093	0.283578	0.411197	0.0144122	0.117221
UCEC	AURKB	1.4779	0.139451	0.777281	0.517886	0.0518618	0.426493	0.148338	0.382834	0.861842
UCEC	BRAF	0.471869	0.637026	0.892405	-0.0307843	0.829492	0.969238	0.392315	0.00451195	0.056368
UCEC	BUB1	-0.0974411	0.922377	0.949506	0.338212	0.15139	0.605519	0.335369	0.0358808	0.212665
UCEC	CAMK2A	0.288221	0.773181	0.909624
UCEC	CAMK2B	1.01667	0.309324	0.836375	-0.233658	0.532159	0.872792
UCEC	CAMK2D	-0.884938	0.376202	0.87826	-0.294587	0.0319878	0.351691	-0.610982	6.19093e-05	0.00382731
UCEC	CAMK2G	1.03736	0.29958	0.836375	0.166861	0.0738593	0.482242	0.0316727	0.589427	1
UCEC	CAMK4	-1.42231	0.154952	0.777281	0.211651	0.429269	0.827767	0.316079	0.855831	1
UCEC	CDC7	0.327493	0.743299	0.899119	0.147012	0.460215	0.842969
UCEC	CDK1	0.419007	0.675216	0.892405	0.00764788	0.969745	0.997776	0.0505394	0.967996	1
UCEC	CDK11B	0.815697	0.414684	0.88203	0.163667	0.314068	0.757398	0.517882	0.0154794	0.121941
UCEC	CDK12	-0.862757	0.388282	0.87826	0.134376	0.268651	0.723847	0.06884	1	1
UCEC	CDK16	0.189357	0.849815	0.92633	0.161922	0.209582	0.673243	0.225781	0.0815065	0.354219
UCEC	CDK17	1.28714	0.198062	0.826906	0.0508966	0.700557	0.937678	0.204254	0.29477	0.749367
UCEC	CDK18	-1.20535	0.228083	0.826906	0.134226	0.43253	0.828548	-0.0910447	0.594567	1
UCEC	CDK19	-0.0261674	0.979124	0.979124	0.0659259	0.593264	0.900727	-0.341505	0.231132	0.650978
UCEC	CDK2	1.85152	0.0641109	0.50437	0.0992887	0.400422	0.808672	0.178401	0.845444	1
UCEC	CDK3	-0.850215	0.395217	0.87826
UCEC	CDK4	-0.535809	0.592097	0.892405	0.229038	0.163819	0.624499	0.0793868	0.756885	1
UCEC	CDK5	-0.342381	0.732068	0.899119	0.0152012	0.920259	0.989977	-0.149012	0.59277	1
UCEC	CDK6	1.45419	0.145909	0.777281	0.250738	0.30434	0.752269	-0.124923	0.479815	0.972502
UCEC	CDK7	-0.202549	0.83949	0.925983	-0.0842312	0.470065	0.846939	0.276458	0.339559	0.815694
UCEC	CDK8	-0.743838	0.456984	0.88203	0.110938	0.192443	0.658008
UCEC	CDK9	-0.445815	0.655736	0.892405	-0.00069629	0.994957	0.9994	0.42889	0.00764767	0.0792353
UCEC	CDKL5	0.445431	0.656013	0.892405	0.150285	0.470156	0.846967	-0.314397	0.313841	0.778142
UCEC	CHEK1	0.325932	0.74448	0.899119	0.00881545	0.966261	0.997162	0.195062	0.17518	0.559665
UCEC	CHEK2	0.507282	0.611963	0.892405	0.049999	0.754771	0.953331	0.19698	0.428454	0.918982
UCEC	CHUK	-1.72901	0.0838245	0.55883	0.0408921	0.692443	0.935636	0.150395	0.319767	0.786684
UCEC	CLK1	-2.10187	0.0355785	0.403367	-0.178876	0.0571713	0.439975
UCEC	CLK2	0.308337	0.757829	0.899119	0.15242	0.126467	0.570352	0.433744	0.0153367	0.121329
UCEC	CLK3	0.435154	0.663456	0.892405	-0.0731915	0.45814	0.842432	0.056544	0.853844	1
UCEC	CSNK1A1	0.159347	0.873397	0.92633	-0.145253	0.0527549	0.427703	-0.145695	0.608849	1
UCEC	CSNK1D	-0.449462	0.653104	0.892405	0.146109	0.146005	0.59927	0.36275	0.106708	0.416962
UCEC	CSNK1E	-0.653068	0.513721	0.892405	0.0285894	0.803336	0.962912
UCEC	CSNK2A1	-0.537283	0.591079	0.892405	0.141466	0.199082	0.665591	0.552012	0.0375919	0.218506
UCEC	CSNK2A2	2.49624	0.0125606	0.403367	-0.0378341	0.700214	0.937678	0.708619	0.000114834	0.00561241
UCEC	DYRK1A	-0.308805	0.757474	0.899119	-0.103298	0.189606	0.655248	0.074849	0.868209	1
UCEC	DYRK1B	-1.59963	0.109699	0.698084	0.113971	0.349211	0.782556	-0.0713035	0.936173	1
UCEC	DYRK2	-1.84313	0.0653257	0.50437	0.284281	0.0753272	0.483724
UCEC	DYRK4	1.1517	0.249461	0.826906	0.198269	0.186737	0.652608
UCEC	EEF2K	-1.11356	0.265484	0.836375	0.0809532	0.448107	0.837507	0.12975	0.663212	1
UCEC	FYN	-1.00841	0.31327	0.836375	0.241193	0.27297	0.725329	-0.16246	0.457059	0.948309
UCEC	GSK3A	-2.08091	0.0374555	0.403367	0.285214	0.134973	0.585202	0.117319	0.791232	1
UCEC	GSK3B	1.25335	0.210096	0.826906	0.112952	0.434442	0.829612	0.399528	0.00943822	0.0905506
UCEC	HIPK2	-0.489709	0.624346	0.892405	0.459778	0.0136838	0.250404
UCEC	IKBKB	0.673822	0.500433	0.891418	0.0694268	0.465784	0.845989	-0.0128783	0.995814	1
UCEC	IKBKE	1.02915	0.303422	0.836375	0.162759	0.437152	0.83191	0.0550616	0.881436	1
UCEC	LATS1	2.13517	0.0327606	0.403367	-0.0244262	0.83659	0.971714	-0.2023	0.814339	1
UCEC	LATS2	-2.16575	0.0303429	0.403367	-0.0359774	0.834781	0.970972
UCEC	MAP2K1	-2.09025	0.0366091	0.403367	0.0766239	0.403932	0.812088	0.159593	0.842316	1
UCEC	MAP3K13	1.01696	0.309184	0.836375	0.180403	0.327598	0.765917
UCEC	MAP3K7	-0.435547	0.663171	0.892405	-0.107737	0.3501	0.78256	0.182556	0.217604	0.629676
UCEC	MAP3K8	1.01913	0.308155	0.836375	0.333764	0.0658564	0.459874	0.00553523	0.982945	1
UCEC	MAPK1	-2.00009	0.0455053	0.450027	-0.0739148	0.204774	0.668574	-0.166407	0.637168	1
UCEC	MAPK10	0.753859	0.450944	0.88203	-0.0779281	0.793174	0.961576
UCEC	MAPK11	-1.82214	0.0684502	0.50437	-0.410357	0.109026	0.542787
UCEC	MAPK12	-1.24838	0.211908	0.826906	0.411044	0.115226	0.552137	-0.236641	0.220835	0.635282
UCEC	MAPK13	1.31326	0.189112	0.826906	0.192099	0.231264	0.692447	0.083428	0.819938	1
UCEC	MAPK14	2.31495	0.0206267	0.403367	0.172964	0.0149751	0.261484	0.445621	0.00108883	0.0231737
UCEC	MAPK15	1.15455	0.248292	0.826906	-0.0815583	0.8152	0.965632
UCEC	MAPK3	0.669767	0.503015	0.891418	0.0245701	0.847334	0.97416	0.058526	0.956853	1
UCEC	MAPK4	-0.326921	0.743731	0.899119
UCEC	MAPK6	0.40967	0.682053	0.892405	-0.224995	0.0288573	0.340175
UCEC	MAPK7	-1.24147	0.214447	0.826906	0.243079	0.0725931	0.478916	-0.0614442	0.969558	1
UCEC	MAPK8	0.519793	0.603214	0.892405	-0.0201611	0.85225	0.97568	0.250401	0.242577	0.668574
UCEC	MAPK9	0.358122	0.720256	0.899119	-0.136194	0.233141	0.694743	-0.248592	0.196695	0.597315
UCEC	MAPKAPK2	-0.0592735	0.952735	0.973598	0.287625	0.000775021	0.0649891	0.431107	0.000723494	0.0182044
UCEC	MAPKAPK5	1.04478	0.296139	0.836375	0.1785	0.0774803	0.488761	0.335722	0.0790998	0.348806
UCEC	MARK2	0.170893	0.86431	0.92633	0.145112	0.283573	0.734871	0.489986	0.00350408	0.0478225
UCEC	MTOR	0.164687	0.869192	0.92633	0.112245	0.284695	0.736267	0.115594	0.95617	1
UCEC	NEK3	-0.466878	0.640593	0.892405	-0.104063	0.429577	0.827767	0.1788	0.482449	0.974815
UCEC	NEK6	1.14078	0.253978	0.826906	-0.062265	0.624744	0.913677	-0.46755	0.0150052	0.119517
UCEC	NEK9	-1.38195	0.167005	0.779354	-0.244613	0.00402789	0.14533	-0.443449	0.0075193	0.0783194
UCEC	NLK	-2.26987	0.0232271	0.403367	0.240445	0.0986044	0.524354
UCEC	PAK1	-1.83322	0.0667856	0.50437	-0.148314	0.109091	0.542787	-0.168505	0.350181	0.828451
UCEC	PAK2	0.0365313	0.970859	0.978109	0.161891	0.167684	0.628391	0.664708	5.36729e-05	0.00357883
UCEC	PAK4	-0.747644	0.454685	0.88203	-0.0264833	0.830674	0.969327	-0.192065	0.869561	1
UCEC	PBK	0.414202	0.678731	0.892405	0.0485309	0.857212	0.976813	-0.0789176	0.859538	1
UCEC	PDK1	-0.752676	0.451654	0.88203	-0.118406	0.541682	0.87738	0.0950313	0.941107	1
UCEC	PDPK1	0.745953	0.455706	0.88203	0.0556738	0.516072	0.865501	-0.0434456	0.881135	1
UCEC	PIK3C3	-0.857873	0.390974	0.87826	0.00907966	0.927073	0.991237	0.376247	0.0535918	0.270495
UCEC	PIM1	1.74715	0.080628	0.55883	0.178741	0.381542	0.800251
UCEC	PIM2	0.683217	0.494478	0.891418	0.29906	0.239277	0.700895
UCEC	PKN1	0.214913	0.829838	0.925983	0.325728	0.150882	0.605314	0.205183	0.260802	0.696401
UCEC	PLK1	-1.1645	0.244238	0.826906	0.567498	0.00855795	0.202443	0.11578	0.566357	1
UCEC	PLK3	-0.20436	0.838074	0.925983	0.190443	0.308633	0.753538
UCEC	PRKAA1	-1.00144	0.316628	0.836375	0.0183306	0.886253	0.982276	0.502332	0.000194389	0.00788965
UCEC	PRKAA2	1.97558	0.0482172	0.450027	-0.198047	0.407136	0.813538	-0.328854	0.0915268	0.380411
UCEC	PRKACA	0.549713	0.582523	0.892405	0.108209	0.619573	0.911103	0.320022	0.473356	0.966968
UCEC	PRKACB	-0.923953	0.355523	0.858159	-0.0419565	0.794899	0.962117	0.197889	0.299215	0.755933
UCEC	PRKCA	-0.566309	0.571191	0.892405	-0.014472	0.934309	0.991934	-0.368513	0.0759197	0.339097
UCEC	PRKCB	-0.744583	0.456533	0.88203	-0.0267972	0.91739	0.98978	-0.0829752	0.788856	1
UCEC	PRKCD	0.596346	0.550952	0.892405	0.0176572	0.906119	0.987579	0.266755	0.0181923	0.135319
UCEC	PRKCE	-0.169209	0.865634	0.92633	0.339773	0.0318352	0.350888	0.440588	0.0246364	0.165931
UCEC	PRKCG	0.373201	0.709003	0.899119
UCEC	PRKCH	-1.02091	0.307309	0.836375	-0.170577	0.193548	0.65937	-0.0825161	0.850675	1
UCEC	PRKCI	-2.58136	0.00984888	0.403367	0.423167	0.01581	0.265148	0.521362	0.00322867	0.0452594
UCEC	PRKCQ	-0.825127	0.40931	0.88203	0.743615	0.0334535	0.356658	0.346566	0.0257248	0.170433
UCEC	PRKCZ	0.550476	0.581999	0.892405	0.164816	0.236341	0.699642	0.164267	0.449176	0.939669
UCEC	PRKD1	-1.22725	0.219743	0.826906	0.270242	0.230391	0.691558	-0.0550826	0.841798	1
UCEC	PRKDC	0.968897	0.332609	0.846642	0.224297	0.0552695	0.433111	0.483162	0.00443638	0.0557384
UCEC	PRKG1	1.29289	0.196066	0.826906	-0.321569	0.264651	0.721537	-0.0724542	0.896918	1
UCEC	PRKG2	-0.697212	0.485679	0.891418	0.000181932	0.999576	0.999701
UCEC	PRKX	-0.424051	0.671534	0.892405	0.097585	0.624288	0.91367	-0.0371426	0.955745	1
UCEC	PRKY	0.643407	0.519968	0.892405
UCEC	RAF1	0.256384	0.797657	0.922909	-0.0242732	0.750768	0.952863	0.170619	0.269554	0.709413
UCEC	RET	2.26407	0.0235813	0.403367	0.754204	0.0521673	0.426894
UCEC	ROCK1	0.420159	0.674374	0.892405	0.0180231	0.869249	0.978394	0.261552	0.211013	0.619435
UCEC	ROCK2	-1.38905	0.164835	0.779354	0.0536845	0.542425	0.87738	0.205955	0.424489	0.914328
UCEC	RPS6KA1	0.565859	0.571497	0.892405	-0.198631	0.269802	0.724284	-0.438377	0.00188285	0.0325922
UCEC	RPS6KA2	-2.10354	0.0354326	0.403367	0.0205943	0.894036	0.984392
UCEC	RPS6KA3	-0.878533	0.379666	0.87826	0.203007	0.124669	0.567504	0.267618	0.374868	0.853536
UCEC	RPS6KA4	-0.934756	0.349927	0.858159	0.035269	0.874332	0.979734	-0.0485956	0.983626	1
UCEC	RPS6KA5	0.987033	0.32364	0.839066	-0.548554	0.0162378	0.267399	-0.408205	0.00356306	0.0482046
UCEC	RPS6KB1	-0.739002	0.459915	0.88203	-0.120093	0.246781	0.710567	0.384263	0.00467541	0.0576552
UCEC	RPS6KB2	0.235585	0.813757	0.925983	0.240886	0.0964303	0.521552	0.107505	0.961406	1
UCEC	RSKR	2.25888	0.0239027	0.403367	0.117995	0.632785	0.916349
UCEC	SGK1	-0.257488	0.796805	0.922909	-0.489642	0.0633487	0.452989
UCEC	SGK2	0.757057	0.449025	0.88203	0.10424	0.699371	0.937678
UCEC	SGK3	0.94542	0.344457	0.858159	-0.0824036	0.676967	0.929472	-0.325674	0.188144	0.58196
UCEC	SIK1	2.44291	0.0145785	0.403367	-0.994718	0.0370087	0.369651
UCEC	SRC	0.718982	0.472161	0.891418	0.133995	0.239987	0.700895	0.0349994	0.706656	1
UCEC	SRPK1	-0.702726	0.482236	0.891418	0.220902	0.0259656	0.325914	0.421948	0.595885	1
UCEC	SRPK2	-0.129526	0.896943	0.937104	0.0517246	0.712309	0.941326	0.0333597	0.899235	1
UCEC	STK16	-1.42058	0.155456	0.777281	0.0720767	0.671679	0.928178	0.0861553	0.719944	1
UCEC	STK17A	0.1421	0.887002	0.933687	-0.0864496	0.549498	0.88037	0.100812	0.886741	1
UCEC	STK38	-0.110054	0.912368	0.946159	0.25318	0.00521366	0.158309	0.330097	0.0288479	0.184575
UCEC	TBK1	0.201898	0.839998	0.925983	0.047668	0.643262	0.920206	0.437864	0.00147075	0.0281804
UCEC	TNNI3K	-0.478416	0.63236	0.892405
UCEC	TTK	0.238231	0.811705	0.925983	0.169786	0.496399	0.85627	0.278084	0.0311229	0.194623
UCEC	UHMK1	-0.498254	0.618311	0.892405	0.158009	0.249625	0.711116
UCEC	ULK1	1.1511	0.249704	0.826906	0.229821	0.0841638	0.503239	0.200831	0.681176	1
UCEC	VRK1	0.356059	0.721801	0.899119	0.094915	0.508166	0.861753	0.246443	0.213241	0.622259
UCEC	WEE1	-1.43886	0.150207	0.777281	-0.441813	0.0197286	0.285402	-0.510101	0.000399883	0.0123554
COAD	AKT1	0.843105	0.399197	0.833412	-0.113926	0.0936102	0.235053	-0.102797	0.742354	0.991568
COAD	AKT2	1.64534	0.0999426	0.796042	0.193454	0.00500232	0.0358581	0.1202	0.668269	0.94283
COAD	AKT3	1.00809	0.313443	0.796042	-0.0104454	0.946449	0.971887
COAD	ATM	1.23856	0.215549	0.796042	0.0034132	0.966822	0.981628	0.145237	0.211791	0.437134
COAD	AURKA	0.0736086	0.941324	0.995618	0.0861516	0.493525	0.66824
COAD	AURKB	0.767471	0.442826	0.864776	-0.295428	0.0191412	0.0860317
COAD	BRAF	-0.0748512	0.940335	0.995618	0.113789	0.127698	0.287364
COAD	BUB1	-0.136321	0.891571	0.995618	-0.374872	0.000862977	0.011554
COAD	CAMK2A	-0.39326	0.694139	0.995618
COAD	CAMK2B	0.0199425	0.98409	0.995618
COAD	CAMK2D	-2.20299	0.0276266	0.404932	-0.359933	0.000189335	0.00433867	-0.394806	0.0198954	0.0690014
COAD	CAMK2G	0.216146	0.82888	0.995618	0.07759	0.30764	0.49877	0.0354017	0.988615	1
COAD	CAMK4	-0.577484	0.56363	0.931555	-0.260881	0.0846381	0.220607
COAD	CDC7	-1.88863	0.0589807	0.70187	-0.552493	2.76545e-05	0.00125229
COAD	CDK1	-3.39608	0.00068721	0.048176	-0.421318	0.00096438	0.0124107	-0.103639	0.549413	0.841252
COAD	CDK11B	0.0222697	0.982233	0.995618	-0.0364776	0.613805	0.759203	-0.183314	0.462566	0.7563
COAD	CDK12	0.68759	0.491733	0.884766	0.22139	0.0319719	0.119125	0.105145	0.824084	1
COAD	CDK16	0.00549277	0.995618	0.995618	0.0930304	0.323301	0.514767
COAD	CDK17	-0.745227	0.456158	0.868417	-0.17472	0.0129471	0.0662108
COAD	CDK19	-0.158743	0.873876	0.995618	0.0870391	0.236228	0.421699
COAD	CDK2	2.97142	0.00297383	0.117962	-0.100996	0.170222	0.343186	-0.0639315	0.92191	1
COAD	CDK3	1.56776	0.11698	0.796042
COAD	CDK4	0.0189074	0.984916	0.995618	-0.0356892	0.744682	0.847888	0.04791	0.892708	1
COAD	CDK5	-1.06833	0.285405	0.796042	0.0464823	0.662899	0.792516	0.271091	0.168603	0.368397
COAD	CDK6	0.621926	0.53401	0.920974	-0.0255871	0.821443	0.895481	-0.27509	0.266919	0.516373
COAD	CDK7	0.72357	0.469353	0.872702	0.0600508	0.565112	0.725302	0.0336233	0.951291	1
COAD	CDK8	-0.892202	0.372314	0.820469	0.200627	0.00749589	0.0470684
COAD	CDK9	-0.113951	0.90928	0.995618	-0.141159	0.0682665	0.192756	-0.566355	1.15672e-05	0.000146112
COAD	CHEK1	1.47541	0.140144	0.796042	-0.153449	0.160261	0.330743
COAD	CHUK	1.40168	0.161052	0.796042	-0.248778	0.00563788	0.0388094	-0.224578	0.155992	0.348715
COAD	CLK1	-0.944153	0.345122	0.796042	0.0912368	0.143379	0.309275
COAD	CLK2	2.35958	0.0183216	0.404932	0.0272364	0.792154	0.878568
COAD	CLK3	0.0833203	0.933599	0.995618	-0.0583167	0.46108	0.638849
COAD	CSNK1A1	-0.273879	0.784185	0.995618	-0.0880746	0.162782	0.333529	-0.0457371	0.5608	0.852064
COAD	CSNK1D	-0.176452	0.859944	0.995618	0.213629	0.0117665	0.0624471
COAD	CSNK1E	-1.38609	0.165761	0.796042	0.0885762	0.315546	0.507106
COAD	CSNK2A1	-2.16233	0.0306251	0.404932	0.186521	0.0733159	0.201649	0.201784	0.423411	0.716634
COAD	CSNK2A2	-0.952551	0.340849	0.796042	0.161582	0.038219	0.133938	0.385444	0.0290426	0.0939889
COAD	DYRK1A	-2.28342	0.0224338	0.404932	-0.0303293	0.709125	0.825757
COAD	DYRK1B	2.2259	0.0260511	0.404932	0.308174	0.0612867	0.179764
COAD	DYRK2	0.607315	0.54366	0.924223	-0.013311	0.845736	0.910592
COAD	GSK3A	0.168539	0.866164	0.995618	0.0360365	0.638514	0.777117	-0.429492	0.0293371	0.0947628
COAD	GSK3B	-1.03415	0.3011	0.796042	0.0866404	0.194235	0.373765	0.0191517	0.90717	1
COAD	HIPK2	-1.43574	0.15112	0.796042	0.160667	0.350429	0.541844
COAD	IKBKB	-1.13254	0.257446	0.796042	0.314932	0.00177324	0.0183428	-0.116394	0.96942	1
COAD	IKBKE	0.0136051	0.989145	0.995618	0.0343758	0.723977	0.83501
COAD	ILK	1.58699	0.112558	0.796042	0.106615	0.189476	0.368171	0.0503612	0.885388	1
COAD	MAP2K1	-1.10884	0.267537	0.796042	-0.322489	1.20957e-06	0.000168199	-0.573037	1.33229e-07	3.50604e-06
COAD	MAP3K13	0.593454	0.552895	0.926684	-0.170613	0.0219169	0.0941688
COAD	MAP3K7	0.287586	0.773672	0.995618	0.0438926	0.384747	0.572482	-0.190118	0.895162	1
COAD	MAP3K8	-0.941197	0.346635	0.796042	0.0395857	0.749098	0.850606
COAD	MAPK1	-1.02386	0.305935	0.796042	-0.106712	0.0682513	0.192754	-0.181175	0.248608	0.490191
COAD	MAPK10	-1.19711	0.231304	0.796042	0.0366717	0.839567	0.906519
COAD	MAPK11	1.02249	0.306584	0.796042	-0.146067	0.247499	0.432991
COAD	MAPK12	1.10188	0.270552	0.796042	-0.613597	0.00160512	0.0172304
COAD	MAPK13	-0.938827	0.34785	0.796042	0.161231	0.0419417	0.141529	0.534974	0.000123956	0.00105494
COAD	MAPK14	-1.08567	0.277659	0.796042	0.135865	0.0408912	0.139775	0.0910538	0.539061	0.829324
COAD	MAPK15	0.701171	0.483219	0.884662	0.4375	0.155043	0.323825
COAD	MAPK3	0.398537	0.690246	0.995618	0.0960672	0.285518	0.475195	0.170578	0.286724	0.542672
COAD	MAPK4	-1.15219	0.249281	0.796042
COAD	MAPK6	0.537745	0.59077	0.93299	-0.441252	0.000123601	0.00335367
COAD	MAPK7	0.252534	0.800636	0.995618	0.152934	0.290957	0.481049
COAD	MAPK8	0.665767	0.505581	0.884766	-0.290442	7.11692e-06	0.000503875
COAD	MAPK9	-1.38369	0.166496	0.796042	-0.0567197	0.399366	0.585951	-0.0644062	0.882978	1
COAD	MAPKAPK2	-1.45079	0.146881	0.796042	-0.0805	0.143193	0.309157	-0.226727	0.61856	0.902956
COAD	MAPKAPK3	-1.70998	0.0873115	0.796042	0.0622999	0.38428	0.571916	0.284721	0.491072	0.78446
COAD	MAPKAPK5	-1.54119	0.123312	0.796042	0.119714	0.0646294	0.185867
COAD	MARK2	-0.0198722	0.984146	0.995618	0.218634	0.118614	0.273842	-0.322895	0.0383911	0.117644
COAD	MARK3	-0.199939	0.841534	0.995618	-0.0927945	0.174762	0.349051
COAD	MTOR	-0.766693	0.443288	0.864776	-0.00773813	0.9427	0.969833	0.0873714	0.987245	1
COAD	NEK3	0.0243573	0.980568	0.995618	0.47029	0.000687316	0.009718	0.470424	1.60908e-05	0.000191177
COAD	NLK	1.0604	0.288999	0.796042	0.018383	0.793433	0.879397
COAD	PAK1	-0.310674	0.756057	0.995618	0.037037	0.547415	0.712131	0.239086	0.245266	0.485996
COAD	PAK2	0.342612	0.7319	0.995618	0.0568468	0.46315	0.640512	0.038338	0.971464	1
COAD	PAK4	-0.126523	0.899321	0.995618	0.137969	0.327678	0.519244	0.0972038	0.919707	1
COAD	PDK1	0.669283	0.503336	0.884766	-0.410336	0.000171377	0.00408724	-0.388867	0.316042	0.580604
COAD	PDPK1	0.463548	0.642985	0.959627	0.379091	0.000114849	0.00318687	0.323248	0.0821483	0.21146
COAD	PIM1	-0.775243	0.438221	0.864776	-0.097466	0.375406	0.563602
COAD	PKN1	-1.13268	0.257385	0.796042	-0.0466369	0.644564	0.780707	-0.108773	0.889382	1
COAD	PLK1	3.35086	0.00080968	0.048176	-0.038037	0.791451	0.878007
COAD	PRKAA1	0.0840723	0.933001	0.995618	-0.0349012	0.630788	0.771385	0.0856186	0.86722	1
COAD	PRKAA2	0.203721	0.838577	0.995618	0.0597553	0.865301	0.922599
COAD	PRKACA	-0.100155	0.920224	0.995618	0.0859543	0.446269	0.626836	0.0125004	0.969086	1
COAD	PRKACB	0.95869	0.337747	0.796042	-0.518911	0.0116367	0.0621038	0.14083	0.538877	0.829254
COAD	PRKCA	1.39799	0.162159	0.796042	0.0215893	0.868165	0.924307	0.0282071	0.887529	1
COAD	PRKCB	-0.168042	0.866555	0.995618	-0.32344	0.0456588	0.149433	-0.464609	0.000452725	0.00309027
COAD	PRKCD	0.35267	0.724346	0.995618	0.167856	0.0817571	0.215443	-0.0380707	0.942061	1
COAD	PRKCE	0.00958944	0.992349	0.995618	0.0370609	0.699489	0.819525	-0.128127	0.939635	1
COAD	PRKCG	-0.85234	0.394053	0.833412
COAD	PRKCI	-0.460561	0.645128	0.959627	-0.0494048	0.460751	0.638525	0.0251596	0.892348	1
COAD	PRKCZ	-0.548655	0.583259	0.93299	0.0229035	0.808282	0.888479
COAD	PRKD1	-0.950446	0.341917	0.796042	0.19251	0.305905	0.497152
COAD	PRKDC	-0.739297	0.45975	0.868417	0.473959	0.00666986	0.0434868	0.72629	8.44385e-10	4.91875e-08
COAD	PRKG1	1.11322	0.26565	0.796042	0.185825	0.15685	0.326036	0.263561	0.0366946	0.113741
COAD	PRKG2	-0.905208	0.365385	0.820393
COAD	PRKX	-0.345696	0.729581	0.995618	0.0381259	0.779147	0.870326
COAD	PRKY	0.333978	0.738405	0.995618	0.0552262	0.930811	0.962963
COAD	RAF1	-1.0628	0.28791	0.796042	0.0291946	0.690332	0.812357	0.0961231	0.563583	0.854777
COAD	RET	-1.31038	0.190109	0.796042	-0.23489	0.456391	0.635003
COAD	ROCK1	-0.530388	0.595859	0.93299	-0.182086	0.0155982	0.0749306	-0.276453	0.027486	0.0898345
COAD	RPS6KA1	-0.0769119	0.938696	0.995618	-0.196938	0.0176355	0.0814155	-0.299831	0.0292514	0.0945695
COAD	RPS6KA2	-1.10323	0.269965	0.796042	-0.0242307	0.852023	0.914511
COAD	RPS6KA3	-0.332829	0.739273	0.995618	0.193819	0.0400001	0.13785	0.368988	0.000108599	0.000945713
COAD	RPS6KA4	-0.553515	0.579927	0.93299	0.042112	0.609499	0.756364	0.022916	0.984381	1
COAD	RPS6KA5	0.334356	0.738121	0.995618	-0.105741	0.357511	0.548811	0.142062	0.760639	1
COAD	RPS6KB1	0.280093	0.779414	0.995618	-0.214462	0.000487678	0.00782542
COAD	RPS6KB2	-0.851161	0.394708	0.833412	-0.0587138	0.493085	0.667712
COAD	RSKR	0.135494	0.892225	0.995618	0.175719	0.25073	0.436572
COAD	SGK1	0.29501	0.767994	0.995618	-0.241517	0.0910877	0.231126
COAD	SGK2	-2.55555	0.0106221	0.316007	0.418167	0.0496947	0.157325
COAD	SGK3	1.14159	0.253662	0.796042	-0.0293507	0.78143	0.871921
COAD	SRC	-1.49992	0.133678	0.796042	0.274006	0.0127888	0.0656153	0.313147	0.010448	0.0412693
COAD	SRPK1	0.504624	0.613838	0.936496	-0.023713	0.796855	0.881423	-0.0276994	0.971656	1
COAD	SRPK2	-0.511583	0.608959	0.936496	0.0103689	0.857285	0.917813	-0.0920187	0.644729	0.925811
COAD	STK38	1.28516	0.198778	0.796042	0.343878	0.000175349	0.00416195	0.549228	4.40248e-05	0.000438058
COAD	TBK1	1.29931	0.193879	0.796042	-0.101613	0.199145	0.380009	0.0179187	0.978429	1
COAD	UHMK1	-1.23001	0.218731	0.796042	-0.267495	0.00300279	0.0256663
COAD	WEE1	1.75232	0.0797601	0.796042	0.068343	0.579746	0.735216
COAD	WNK1	0.817815	0.41349	0.848367	0.186584	0.234012	0.419181	-0.335288	0.0148884	0.0546697
HGSC	AKT1	-2.04118	0.0413049	0.430187	0.0398409	0.82132	0.930356	-0.195915	0.77306	1
HGSC	AKT2	0.445668	0.655863	0.882054	0.663464	0.00402262	0.0890937	0.0451377	0.792505	1
HGSC	AKT3	-0.49513	0.620539	0.882054	0.149774	0.659133	0.851558	0.104675	0.94363	1
HGSC	ATM	-0.657523	0.510886	0.879199	-0.292131	0.157822	0.457285	0.21415	0.584331	0.999282
HGSC	AURKB	0.246309	0.805457	0.943077	0.415538	0.129856	0.417408	0.075713	0.963327	1
HGSC	CAMK2A	1.6296	0.103273	0.587864				0.201249	0.611918	1
HGSC	CDC7	-0.281849	0.778076	0.943077	-0.0238488	0.927955	0.970651
HGSC	CDK1	1.64664	0.0997175	0.587864	0.191397	0.487653	0.751756	-0.266789	0.205756	0.573172
HGSC	CDK11B	-0.883627	0.376956	0.852965	0.189146	0.284305	0.593218	0.0256764	0.802451	1
HGSC	CDK12	0.427866	0.668774	0.882054	-0.0998209	0.593494	0.817197	-0.151015	0.880244	1
HGSC	CDK16	0.892127	0.372384	0.852965	0.145115	0.559134	0.795215	0.256254	0.127199	0.430267
HGSC	CDK17	1.19661	0.231537	0.852965	-0.113673	0.40205	0.691831	0.221681	0.331952	0.758141
HGSC	CDK2	2.46732	0.0136586	0.35291	-0.0303342	0.866814	0.947725	-0.0394244	0.912187	1
HGSC	CDK3	0.436747	0.662321	0.882054				0.00685038	0.984794	1
HGSC	CDK4	-2.45064	0.0143072	0.35291	0.246667	0.210892	0.522405	0.06636	0.814789	1
HGSC	CDK5	1.51265	0.130456	0.689552	0.136382	0.45913	0.732225	-0.545641	0.0324626	0.183133
HGSC	CDK6	0.402858	0.687076	0.882054	0.203325	0.540101	0.783289	0.500205	0.00199448	0.0293077
HGSC	CDK7	-0.417997	0.675974	0.882054	0.202346	0.381692	0.674095	0.081228	0.907532	1
HGSC	CDK9	-0.89879	0.368824	0.852965	-0.0854901	0.53236	0.77846	-0.328723	0.516878	0.950938
HGSC	CHEK1	-0.764375	0.444693	0.852965	0.229228	0.322678	0.62904	-0.0349165	0.985369	1
HGSC	CLK1	-1.29688	0.194755	0.847759	0.0159169	0.916278	0.967368
HGSC	CSNK1D	-0.0840589	0.933014	0.958931	-0.0281143	0.833992	0.935239	0.612985	0.00106726	0.0198086
HGSC	CSNK1E	0.364938	0.715179	0.882054	-0.222575	0.232153	0.544212	0.675214	0.000134085	0.00521346
HGSC	CSNK2A1	-1.693	0.0905408	0.587864	0.130645	0.41512	0.701776	-0.00707104	0.993613	1
HGSC	CSNK2A2	1.4331	0.151915	0.749447	-0.278387	0.075116	0.328663	-0.153131	0.848641	1
HGSC	GSK3B	0.958328	0.337961	0.852965	-0.123911	0.457901	0.731505	0.253754	0.607314	1
HGSC	HIPK2	0.677809	0.497936	0.879199	-0.494131	0.159882	0.460345
HGSC	MAP3K7	-0.615555	0.538227	0.882054	-0.0803195	0.575818	0.805949	-0.165942	0.572745	0.99361
HGSC	MAPK1	-0.373513	0.708788	0.882054	-0.297293	0.0365982	0.239904	-0.0590418	0.832484	1
HGSC	MAPK10	-0.792629	0.428046	0.852965	0.462628	0.186574	0.490697
HGSC	MAPK14	0.828583	0.407395	0.852965	-0.247135	0.0419142	0.25391	-0.513159	0.0289667	0.169049
HGSC	MAPK15	-0.0344877	0.97249	0.985812	0.434918	0.284256	0.593209
HGSC	MAPK3	0.953331	0.340486	0.852965	0.426466	0.0474985	0.266258	0.259339	0.229811	0.610298
HGSC	MAPK7	-0.0858423	0.931596	0.958931	-0.177607	0.51928	0.769803	0.202466	0.996944	1
HGSC	MAPK8	0.976711	0.328777	0.852965	0.107456	0.487807	0.751756	-0.247817	0.576089	0.995094
HGSC	MAPK9	-0.216798	0.828378	0.943077	-0.244593	0.17608	0.480832	-0.847191	0.000199635	0.00682615
HGSC	MAPKAPK2	-1.01892	0.30831	0.852965	0.159615	0.222743	0.534357	-0.926835	6.091e-06	0.000698511
HGSC	MARK1	0.785238	0.432365	0.852965	-0.775292	0.0374716	0.242246	0.00536337	0.974598	1
HGSC	MARK2	0.185118	0.853147	0.950942	-0.211166	0.231819	0.543739	-0.689073	0.00146226	0.0239904
HGSC	MTOR	1.74043	0.0818675	0.587864	0.158278	0.491576	0.753058	0.450996	0.115696	0.409447
HGSC	PAK1	-0.43536	0.663327	0.882054	0.168302	0.340722	0.644763	-0.114171	0.763513	1
HGSC	PAK4	0.777521	0.436902	0.852965	-0.10841	0.685516	0.865892	-0.23347	0.955549	1
HGSC	PDK1	1.03873	0.299001	0.852965	0.0923226	0.668958	0.856953	0.79427	0.00247701	0.0334506
HGSC	PIM1	-0.0159309	0.98729	0.98729	-0.495891	0.0508915	0.274411
HGSC	PLK1	-0.793923	0.427292	0.852965	0.127398	0.627892	0.837619	0.43323	0.0977068	0.369607
HGSC	PRKAA1	-0.253748	0.799705	0.943077	-0.183888	0.27862	0.588105	-0.548567	0.00414031	0.0472309
HGSC	PRKAA2	0.756271	0.449536	0.852965	-0.295148	0.480782	0.746671	0.156078	0.976784	1
HGSC	PRKACA	0.674874	0.499799	0.879199	-0.155701	0.45028	0.725922	-0.194357	0.501971	0.93729
HGSC	PRKACB	-2.07203	0.0383327	0.430187	0.0808771	0.654568	0.848579	-0.0579736	0.958458	1
HGSC	PRKCA	0.22767	0.819916	0.943077	-1.11061	0.00025423	0.0226941	-0.391124	0.743186	1
HGSC	PRKCB	-1.11083	0.266714	0.852965	-0.281415	0.453894	0.729162	-0.168229	0.421795	0.858984
HGSC	PRKCD	-1.63565	0.102	0.587864	0.0111381	0.948069	0.978425	-0.0862414	0.699326	1
HGSC	PRKCE	0.457825	0.647105	0.882054	-0.247438	0.234694	0.546697	-0.420159	0.0441461	0.223434
HGSC	PRKCG	1.35078	0.176851	0.817937	0.123451	0.864044	0.946124
HGSC	PRKCI	-0.568752	0.569559	0.882054	0.491331	0.0616415	0.298777	0.263853	0.611366	1
HGSC	PRKCZ	1.24925	0.211655	0.852965	0.414799	0.0422361	0.254672	0.173724	0.379639	0.812215
HGSC	PRKD1	0.117299	0.90663	0.958931	-0.398842	0.0842023	0.343801	0.0690684	0.934149	1
HGSC	PRKDC	-0.0958445	0.923649	0.958931	-0.126668	0.689205	0.868039	0.667907	0.184581	0.538826
HGSC	PRKG1	0.52958	0.596435	0.882054	0.0646087	0.842093	0.938493	0.363616	0.14418	0.465026
HGSC	PRKX	-0.470055	0.638344	0.882054	-0.706174	0.00441895	0.093855	-0.526764	0.00735889	0.0672275
HGSC	PRKY	0.17513	0.860988	0.950942
HGSC	ROCK1	1.99144	0.0465067	0.430187	0.0227629	0.894034	0.959213	-0.159511	0.314831	0.736315
HGSC	RPS6KA1	1.18525	0.235998	0.852965	-0.118418	0.545843	0.787115	-0.130813	0.941206	1
HGSC	RPS6KA2	0.133817	0.893555	0.958931	0.100503	0.672734	0.859527	-0.256167	0.558567	0.985501
HGSC	RPS6KA3	2.62028	0.00882237	0.35291	-0.288653	0.0936506	0.361749	-0.0598556	0.979502	1
HGSC	RPS6KA4	0.376063	0.706892	0.882054	0.170299	0.220347	0.532134	0.472582	0.00983262	0.0822481
HGSC	RPS6KA5	-0.949877	0.342238	0.852965	0.0324317	0.886516	0.95588	0.178164	0.306716	0.724883
HGSC	RPS6KB1	0.415194	0.678024	0.882054	-0.0291099	0.867227	0.94781	-0.139028	0.971182	1
HGSC	SGK1	-0.862109	0.388685	0.852965	-0.540507	0.0426897	0.25555
HGSC	SGK2	1.01369	0.310799	0.852965	-0.431869	0.379615	0.673325
HGSC	SGK3	-0.370326	0.711161	0.882054	-0.0199738	0.929017	0.970682
HGSC	SRC	0.671796	0.501756	0.879199	-0.0926825	0.635299	0.83966	-0.146994	0.881968	1
HGSC	STK17A	2.05256	0.040187	0.430187	0.258575	0.154115	0.454291
HGSC	WEE1	2.18518	0.028939	0.430187	-0.14289	0.512856	0.764811

### Sheet: Table S4B
Cancer.type	Drug	Drug.ID	Score	Rank	Status	Target.kinase
LSCC	Nintedanib	DB09079	1	1	approved	PAK4, TTK, CDK4, CLK1, GSK3B, PIP4K2B, MELK, CDK2, CSNK2A1, PAK2
LSCC	Midostaurin	DB06595	0.84908	2	approved	CSNK2A1, MELK, TTK, PAK1, PAK2, PIP4K2B, CLK1, GSK3B
LSCC	Sunitinib	DB01268	0.824202	3	approved	PAK4, CLK1, CDK4, MELK, PIP4K2B, TTK, CSNK2A1
LSCC	Ruxolitinib	DB08877	0.700972	4	approved	CSNK2A1, TTK, PAK4, MELK
LSCC	Sorafenib	DB00398	0.683929	5	approved	CDK2, TTK, CLK1, CDK3
LSCC	Neratinib	DB11828	0.623311	6	approved	PAK1, MELK, PAK2
LSCC	Erlotinib	DB00530	0.609799	7	approved	MAPK4, TTK
LSCC	Bosutinib	DB06616	0.609799	7	approved	CLK1, PAK2, PAK1
LSCC	Axitinib	DB06626	0.584459	8	approved	PAK4, TTK
LSCC	Ceritinib	DB09063	0.584459	8	approved	CDK4, CDK2
LSCC	Palbociclib	DB09073	0.584459	8	approved	CDK4, CDK2
LSCC	Lapatinib	DB01259	0.572563	9	approved	CDK2
LSCC	Imatinib	DB00619	0.561141	10	approved	CLK1, MELK
LSCC	Pazopanib	DB06589	0.550167	11	approved	TTK
LSCC	Gefitinib	DB00317	0.539613	12	approved	MAPK4
LSCC	Niclosamide	DB06803	0.539613	12	approved	GSK3B
LSCC	Ribociclib	DB11730	0.539613	12	approved	CDK4
LSCC	Abemaciclib	DB12001	0.539613	12	approved	CDK4
LSCC	Lithium citrate	DB14507	0.539613	12	approved	GSK3B
LSCC	Lithium carbonate	DB14509	0.539613	12	approved	GSK3B
LSCC	Nilotinib	DB04868	0.519675	13	approved	CLK1
LUAD	Nintedanib	DB09079	1	1	approved	CSNK2A1, CDK2, CDK4, STK16, MAPK8
LUAD	Sunitinib	DB01268	0.882825	2	approved	STK16, CSNK2A1, SNRK, CDK4
LUAD	Midostaurin	DB06595	0.833965	3	approved	STK16, MAPK8, CSNK2A1
LUAD	Ruxolitinib	DB08877	0.833965	3	approved	STK16, CSNK2A1, MAPK8
LUAD	Pazopanib	DB06589	0.682805	4	approved	MAPK8, STK16
LUAD	Axitinib	DB06626	0.682805	4	approved	STK16, MAPK8
LUAD	Ceritinib	DB09063	0.626066	5	approved	CDK4, CDK2
LUAD	Palbociclib	DB09073	0.626066	5	approved	CDK4, CDK2
LUAD	Sorafenib	DB00398	0.601092	6	approved	CDK2
LUAD	Lapatinib	DB01259	0.601092	6	approved	CDK2
LUAD	Imatinib	DB00619	0.578034	7	approved	MAPK8
LUAD	Nilotinib	DB04868	0.578034	7	approved	MAPK8
LUAD	Ribociclib	DB11730	0.578034	7	approved	CDK4
LUAD	Neratinib	DB11828	0.578034	7	approved	MAPK8
LUAD	Abemaciclib	DB12001	0.578034	7	approved	CDK4
HNSCC	Sorafenib	DB00398	1	1	approved	CDK2
HNSCC	Lapatinib	DB01259	1	1	approved	CDK2
HNSCC	Ceritinib	DB09063	1	1	approved	CDK2
HNSCC	Palbociclib	DB09073	1	1	approved	CDK2
HNSCC	Nintedanib	DB09079	1	1	approved	CDK2
BRCA	Sunitinib	DB01268	1	1	approved	AKT2, PRKAA2, ULK1, AURKB, CDK4
BRCA	Nintedanib	DB09079	0.964416	2	approved	PRKAA2, ULK1, AURKB, CDK4, CDK2
BRCA	Midostaurin	DB06595	0.818746	3	approved	AKT2, PRKAA2, AURKB
BRCA	Sorafenib	DB00398	0.772097	4	approved	AURKB, CDK2
BRCA	Ceritinib	DB09063	0.772097	4	approved	CDK2, CDK4
BRCA	Palbociclib	DB09073	0.772097	4	approved	CDK4, CDK2
BRCA	Crizotinib	DB08865	0.730478	5	approved	ULK1, AURKB
BRCA	Lapatinib	DB01259	0.711306	6	approved	CDK2
BRCA	Ribociclib	DB11730	0.711306	6	approved	CDK4
BRCA	Abemaciclib	DB12001	0.711306	6	approved	CDK4
BRCA	Erlotinib	DB00530	0.675832	7	approved	AURKB
BRCA	Dasatinib	DB01254	0.675832	7	approved	AURKB
BRCA	Axitinib	DB06626	0.675832	7	approved	AURKB
BRCA	Miglustat	DB00419	0.643728	8	approved	AGL
BRCA	Migalastat	DB05018	0.643728	8	approved	AGL
BRCA	Pazopanib	DB06589	0.643728	8	approved	PIP5K1C
BRCA	Bosutinib	DB06616	0.643728	8	approved	ULK1
BRCA	Ruxolitinib	DB08877	0.643728	8	approved	ULK1
COAD	Bosutinib	DB06616	1	1	approved	PLK1
COAD	Ruxolitinib	DB08877	1	1	approved	PLK1
PDAC	Sorafenib	DB00398	1	1	approved	CDK2
PDAC	Lapatinib	DB01259	1	1	approved	CDK2
PDAC	Ceritinib	DB09063	1	1	approved	CDK2
PDAC	Palbociclib	DB09073	1	1	approved	CDK2
PDAC	Nintedanib	DB09079	1	1	approved	CDK2
